# Large-scale proteome and metabolome analysis of CSF implicates altered glucose metabolism and succinylcarnitine in Alzheimer’s disease

**DOI:** 10.1101/2021.09.02.21262642

**Authors:** Daniel J. Panyard, Justin McKetney, Yuetiva K. Deming, Autumn R. Morrow, Gilda E. Ennis, Erin M. Jonaitis, Carol A. Van Hulle, Chengran Yang, Yun Ju Sung, Muhammad Ali, Gwendlyn Kollmorgen, Ivonne Suridjan, Anna Bayfield, Barbara B. Bendlin, Henrik Zetterberg, Kaj Blennow, Carlos Cruchaga, Cynthia M. Carlsson, Sterling C. Johnson, Sanjay Asthana, Joshua J. Coon, Corinne D. Engelman

**Affiliations:** Department of Population Health Sciences, University of Wisconsin-Madison; 610 Walnut Street, 707 WARF Building, Madison, WI 53726, United States of America; National Center for Quantitative Biology of Complex Systems, University of Wisconsin-Madison; Madison, WI 53706, United States of America; Department of Biomolecular Chemistry, University of Wisconsin-Madison; Madison, WI 53506, United States of America; Wisconsin Alzheimer’s Disease Research Center, University of Wisconsin-Madison; 600 Highland Avenue, J5/1 Mezzanine, Madison, WI 53792, United States of America; Department of Medicine, University of Wisconsin-Madison; 1685 Highland Avenue, 5158 Medical Foundation Centennial Building, Madison, WI 53705, United States of America; Wisconsin Alzheimer’s Institute, University of Wisconsin-Madison; 610 Walnut Street, 9th Floor, Madison, WI 53726, United States of America; Department of Psychiatry, Washington University School of Medicine; St Louis, MO 63110, United States of America; NeuroGenomics and Informatics Center, Washington University School of Medicine; St Louis, MO 63110, United States of America; Hope Center for Neurological Disorders, Washington University School of Medicine; St Louis, MO 63110, United States of America; Roche Diagnostics GmbH; Penzberg, Germany; Roche Diagnostics International Ltd; Rotkreuz, Switzerland; William S. Middleton Memorial Veterans Hospital; 2500 Overlook Terrace, Madison, WI 53705, United States of America; Department of Psychiatry and Neurochemistry, Institute of Neuroscience and Physiology, the Sahlgrenska Academy at the University of Gothenburg; Mölndal, Sweden; Clinical Neurochemistry Laboratory, Sahlgrenska University Hospital Mölndal, Sweden; Department of Neurodegenerative Disease, UCL Institute of Neurology; London, UK; UK Dementia Research Institute at UCL; London, UK; Hong Kong Center for Neurodegenerative Diseases; Hong Kong, China; Morgridge Institute for Research; Madison, WI 53706, United States of America; Department of Chemistry, University of Wisconsin-Madison; Madison, WI 53506, United States of America

## Abstract

A major hallmark of Alzheimer’s disease (AD) is the aggregation of proteins (β-amyloid (A) and hyperphosphorylated tau (T)) in the brain, which makes the AD proteome in cerebrospinal fluid (CSF) of particular interest. Here, we conducted a CSF proteome-wide analysis among participants with and without AD pathology (n = 137 total participants: 56 A-T-, 39 A+T-, and 42 A+T+; 915 proteins analyzed), using a panel of 9 CSF biomarkers for neurodegeneration and neuroinflammation. We identified 61 proteins significantly associated with AT category (P < 5.46 x 10^-5^; strongest was SMOC1, P = 1.87 x 10^-12^) and 636 significant protein-biomarker associations (P < 6.07 x 10^-6^; strongest was a positive association between neurogranin and EPHA4, P = 2.42 x 10^-25^). Community network and pathway enrichment analyses highlighted three biomarker-associated protein networks centered around amyloid and tau measures, neurogranin, and the remaining biomarkers. Glucose metabolic pathways were enriched primarily among the amyloid- and tau-associated proteins, including malate dehydrogenase and aldolase A, both of which were associated with CSF phosphorylated tau levels in an independent replication cohort of 717 participants (P = 8.65 x 10^-56^ and P = 1.35 x 10^-45^). Follow-up interrogation of related CSF metabolite levels in the same samples as the discovery proteomics analysis identified increasing levels of succinylcarnitine with ptau and numerous other CSF biomarkers (P < 0.00056) that were replicated in an independent sample of 363 participants. Together, these results implicate glucose metabolic dysregulation and increased CSF succinylcarnitine levels as amyloid and tau pathology emerge in AD.

**One Sentence Summary:** Combining cerebrospinal fluid proteomics data with neurodegeneration and neuroinflammation biomarkers, genomics, and cerebrospinal fluid metabolomics, we identify and replicate a theme of altered glucose metabolism proteins and the metabolite succinylcarnitine across amyloid and tau progression in Alzheimer’s disease.

## Supplementary Tables for "Large-scale proteome and metabolome analysis of CSF implicates altered glucose metabolism and succinylcarnitine in Alzheimer’s disease" (part 1 of 3)

### Sheet: SupTable 1
Supplementary Table 1. Protein quality control steps
Step	Subjects removed	Proteins removed	Subjects remaining	Proteins remaining
Initial data			137	2040
Protein missingness	0	1125	137	915
Sample missingness	0	0	137	915
Low protein variability (interquartile range)	0	0	137	915

### Sheet: SupTable 2
Supplementary Table 2. Protein information
Internal protein ID	Cluster	UniProt ID	Entrez ID	Gene symbol	Chromosome	BP start (GRCh38)	BP end (GRCh38)
prot71	Cluster 1	O00468-6	375790	AGRN	1	1020120	1056118
prot1646	Cluster 1	Q9BRK5	51150	SDF4	1	1216909	1232067
prot1645	Cluster 1	Q9BRK3-2	54587	MXRA8	1	1352689	1361777
prot1355	Cluster 1	Q6PCB0	64856	VWA1	1	1434861	1442882
prot1868	Cluster 3	Q9UKB5	55966	AJAP1	1	4654609	4792534
prot1616	Cluster 3	Q99497	11315	PARK7	1	7954291	7985505
prot455	Cluster 1	P06733	2023	ENO1	1	8861000	8879190
prot228	Cluster 3	O94985	22883	CLSTN1	1	9728926	9823984
prot137	Cluster 1	O43827	10218	ANGPTL7	1	11189355	11195981
prot1100	Cluster 1	Q02809	5351	PLOD1	1	11934205	11975538
prot1590	Cluster 3	Q96ID5	84966	IGSF21	1	18107798	18378483
prot879	Cluster 1	P41271	4681	NBL1	1	19596979	19658456
prot1081	Cluster 1	P98160	3339	HSPG2	1	21822244	21937310
prot359	Cluster 1	P02745	712	C1QA	1	22636628	22639678
prot361	Cluster 1	P02747	714	C1QC	1	22643633	22648110
prot360	Cluster 1	D6R934	713	C1QB	1	22652762	22661637
prot391	Cluster 1	P04066	2517	FUCA1	1	23845077	23868290
prot1945	Cluster 1	Q9Y696	25932	CLIC4	1	24745382	24844321
prot1766	Cluster 1	Q9NR34	57134	MAN1C1	1	25616791	25786206
prot665	Cluster 1	P16949	3925	STMN1	1	25884181	25906991
prot1707	Cluster 1	Q5T123	83442	SH3BGRL3	1	26280086	26281522
prot1536	Cluster 1	Q92485	27293	SMPDL3B	1	27935000	27959157
prot436	Cluster 1	S4R371	2170	FABP3	1	31365253	31376850
prot145	Cluster 3	A2A3C1	576	ADGRB2	1	31727117	31764893
prot1454	Cluster 1	B1AN15	79932	KIAA0319L	1	35433492	35557950
prot1319	Cluster 3	Q5JZY3-2	284656	EPHA10	1	37713880	37765133
prot1327	Cluster 3	Q5VSG8	149175	MANEAL	1	37793847	37801137
prot934	Cluster 1	P50897	5538	PPT1	1	40072710	40097260
prot553	Cluster 3	P10586-2	5792	PTPRF	1	43525187	43623666
prot1120	Cluster 1	Q06830	5052	PRDX1	1	45510914	45542732
prot1533	Cluster 3	Q8WZA1	55624	POMGNT1	1	46188682	46220305
prot174	Cluster 1	O75071	9813	EFCAB14	1	46674659	46719146
prot1199	Cluster 1	Q14114-3	7804	LRP8	1	53242364	53328469
prot1491	Cluster 1	Q8NBP7	255738	PCSK9	1	55039447	55064852
prot471	Cluster 2	P07357	731	C8A	1	56854797	56918223
prot472	Cluster 2	P07358	732	C8B	1	56929207	56966140
prot2013	Cluster 2	F5GY80	732	C8B	1	56929207	56966140
prot859	Cluster 1	P36871	5236	PGM1	1	63593411	63660245
prot1328	Cluster 1	A0A0A0MQY7	57685	CACHD1	1	64470129	64693058
prot1397	Cluster 3	Q7Z3B1	257194	NEGR1	1	71395943	72282539
prot1091	Cluster 1	Q01459	1486	CTBS	1	84549611	84574480
prot212	Cluster 1	O94760	23576	DDAH1	1	85318481	85578363
prot1104	Cluster 3	Q03167-2	7049	TGFBR3	1	91680343	91906335
prot688	Cluster 1	P19320	7412	VCAM1	1	100719742	100739045
prot1830	Cluster 3	Q9UBQ6	2135	EXTL2	1	100872372	100895179
prot1919	Cluster 3	Q9Y2I2-1	22854	NTNG1	1	107140007	107484923
prot1749	Cluster 3	Q9HCU4	1952	CELSR2	1	109249539	109275751
prot1618	Cluster 1	Q99523	6272	SORT1	1	109309568	109397918
prot523	Cluster 1	P09603	1435	CSF1	1	109910242	109930992
prot1257	Cluster 1	Q15782-6	1117	CHI3L2	1	111200771	111243440
prot1768	Cluster 1	Q9NRN5	56944	OLFML3	1	113979391	114035572
prot1107	Cluster 1	Q04721	4853	NOTCH2	1	119911553	120100779
prot1277	Cluster 1	Q16610	1893	ECM1	1	150508062	150513789
prot776	Cluster 1	P25774-2	1520	CTSS	1	150730079	150765957
prot1657	Cluster 1	Q9BUN1	54964	C1orf56	1	151047751	151051986
prot1159	Cluster 1	Q13228	8991	SELENBP1	1	151364304	151372707
prot1570	Cluster 1	Q96AQ6-2	57326	PBXIP1	1	154944076	154956123
prot1172	Cluster 1	Q13444-10	8751	ADAM15	1	155050566	155062775
prot708	Cluster 1	P20827	1942	EFNA1	1	155127876	155134899
prot1495	Cluster 3	Q8NCW5-2	128240	NNRE	1	156591776	156599818
prot1585	Cluster 1	Q96GW7	63827	BCAN	1	156641390	156659532
prot1464	Cluster 3	Q8N126	57863	CADM3	1	159171609	159203313
prot1567	Cluster 3	Q969P0-3	93185	IGSF8	1	160091339	160099442
prot935	Cluster 1	B1AKY9	477	ATP1A2	1	160115759	160143591
prot184	Cluster 1	O75173	9507	ADAMTS4	1	161184302	161199054
prot2038	Cluster 2	V9GYM3	336	APOA2	1	161222292	161223631
prot590	Cluster 1	P12318-2	2212	FCGR2A	1	161505430	161524013
prot504	Cluster 1	P08637	2214	FCGR3A	1	161541759	161550737
prot421	Cluster 1	P05026-2	481	AT1B1	1	169106690	169132719
prot587	Cluster 1	P12259	2153	F5	1	169511951	169586588
prot618	Cluster 2	P14151	6402	SELL	1	169690665	169711702
prot1633	Cluster 1	Q99972	4653	MYOC	1	171635417	171652688
prot284	Cluster 2	P01008	462	SERPINC1	1	173903800	173917327
prot1546	Cluster 3	Q92752	7143	TNR	1	175315194	175743616
prot66	Cluster 1	O00391	5768	QSOX1	1	180154869	180204030
prot567	Cluster 1	P11047	3915	LAMC1	1	183023420	183145592
prot1611	Cluster 1	Q96RW7-2	83872	HMCN1	1	185734391	186190949
prot1561	Cluster 1	A0A0U1RR20	10216	PRG4	1	186296273	186314567
prot503	Cluster 2	P08603	3075	CFH	1	196652043	196747504
prot1106	Cluster 2	Q03591	3078	CFHR1	1	196819731	196832189
prot863	Cluster 1	P36980-2	3080	FHR2	1	196943738	196959622
prot431	Cluster 2	P05160	2165	F13B	1	197038741	197067260
prot167	Cluster 1	O60883	9283	GPR37L1	1	202122917	202133592
prot856	Cluster 1	P36222	1116	CHI3L1	1	203178931	203186704
prot1119	Cluster 1	Q06828	2331	FMOD	1	203340628	203351758
prot941	Cluster 1	P51888	5549	PRELP	1	203475806	203491352
prot2040	Cluster 3	X6RKN2	23114	NFASC	1	204828651	205022822
prot1991	Cluster 1	A0A1W2PQ11	6900	CNTN2	1	205042937	205078289
prot331	Cluster 1	P01833	5284	PIGR	1	206928522	206946466
prot387	Cluster 2	P04003	722	C4BPA	1	207104233	207144972
prot489	Cluster 1	P08174-6	1604	DAF	1	207321674	207360966
prot1892	Cluster 3	Q9UMX5	29937	NENF	1	212432920	212446379
prot1316	Cluster 3	Q5JRA6-2	375056	MIA3	1	222618097	222668007
prot1049	Cluster 1	P68133	58	ACTA1	1	229431245	229434098
prot1139	Cluster 1	Q10471	2590	GALNT2	1	230057990	230282122
prot287	Cluster 1	P01019	183	AGT	1	230690776	230745576
prot625	Cluster 1	P14543	4811	NID1	1	235975830	236065109
prot1233	Cluster 1	Q15084-3	10130	PDIA6	2	10783391	10837977
prot397	Cluster 2	P04114	338	APOB	2	21001429	21044073
prot1623	Cluster 3	Q99674	10669	CGREF1	2	27098889	27119128
prot1221	Cluster 1	Q14766	4052	LTBP1	2	32946953	33399509
prot1287	Cluster 3	Q16769	25797	QPCT	2	37342827	37373322
prot1877	Cluster 3	A0A0D9SEP4	9378	NRXN1	2	49918503	51032132
prot1146	Cluster 1	Q12805-2	2202	FBLN3	2	55865967	55924163
prot1147	Cluster 1	Q12805-5	2202	FBLN3	2	55865967	55924163
prot1794	Cluster 3	Q9NY97-2	10678	B3GN2	2	62196115	62224731
prot875	Cluster 3	P40925	4190	MDH1	2	63588609	63607197
prot1848	Cluster 1	Q9UHG3	51449	PCYOX1	2	70257386	70281185
prot1048	Cluster 1	P63313	9168	TMSB10	2	84905656	84906671
prot125	Cluster 3	O43493-2	10618	TGOLN2	2	85318020	85328296
prot332	Cluster 2	P01834	3514	IGKC	2	88857361	88857683
prot449	Cluster 2	P06312	28908	IGKV41	2	88885397	88886153
prot39	Cluster 2	A0A0C4DH72	28943	IGKV16	2	88966262	88966767
prot412	Cluster 2	P04433	28914	IGKV311	2	89027171	89027731
prot310	Cluster 2	P01599	28937	IGKV117	2	89117342	89117844
prot313	Cluster 2	P01619	28912	IGKV320	2	89142574	89143160
prot11	Cluster 2	A0A075B6S5	28935	IGKV127	2	89213423	89213928
prot45	Cluster 2	A2NJV5	28920	IGKV229	2	89234185	89234911
prot308	Cluster 2	P01594	28933	IGKV133	2	89266494	89268506
prot8	Cluster 2	P01615	28883	IGKV2D28	2	89959979	89960754
prot12	Cluster 2	A0A087WSY6	28875	IGKV3D15	2	90114838	90115402
prot129	Cluster 3	O43529	9486	CHST10	2	100391860	100417668
prot1595	Cluster 3	Q96JF0	84620	ST6GAL2	2	106801600	106887108
prot1308	Cluster 3	Q53RD9	129804	FBLN7	2	112138385	112188218
prot461	Cluster 1	P07108	1622	DBI	2	119366921	119372560
prot1530	Cluster 3	Q8WYK1	129684	CNTNAP5	2	124025287	124915287
prot392	Cluster 1	P04070	5624	PROC	2	127418427	127429242
prot147	Cluster 1	O60243	9394	HS6ST1	2	128236716	128318868
prot1135	Cluster 1	Q09328	4249	MGAT5	2	134119983	134454621
prot1807	Cluster 1	Q9NZR2	53353	LRP1B	2	140231423	142131016
prot1433	Cluster 1	Q8IUC8	114805	GALNT13	2	153871922	154453979
prot1547	Cluster 1	Q92765	2487	FRZB	2	182833275	182866637
prot346	Cluster 1	P02461	1281	COL3A1	2	188974373	189012746
prot93	Cluster 1	O14793	2660	MSTN	2	190055700	190062729
prot1880	Cluster 3	Q9ULF5	57181	SLC39A10	2	195575977	195737702
prot1023	Cluster 3	P61604	3336	HSPE1	2	197500140	197503449
prot2036	Cluster 1	Q7LBX6	8828	NRP2	2	205681990	205798133
prot175	Cluster 3	E7EWD3	8745	ADAM23	2	206443532	206621127
prot365	Cluster 1	P02751	2335	FN1	2	215360440	215436073
prot678	Cluster 1	P18065	3485	IGFBP2	2	216632828	216664436
prot766	Cluster 1	P24593	3488	IGFBP5	2	216672105	216695549
prot1291	Cluster 3	Q16849	5798	PTPRN	2	219289623	219309648
prot964	Cluster 3	E9PG71	2043	EPHA4	2	221418027	221574202
prot601	Cluster 3	P13521	7857	SCG2	2	223596940	223602361
prot460	Cluster 1	P07093-2	5270	SERPINE2	2	223975045	224039318
prot1499	Cluster 1	Q8NFT8	92737	DNER	2	229357629	229714555
prot1765	Cluster 1	Q9NQX7-2	81618	ITM2C	2	230864639	230879248
prot762	Cluster 3	P23582	4880	NPPC	2	231921809	231926396
prot584	Cluster 1	P12111	1293	COL6A3	2	237324003	237414207
prot838	Cluster 3	P35052	2817	GPC1	2	240435663	240468076
prot1517	Cluster 1	Q8TER0	25992	SNED1	2	240998618	241095568
prot73	Cluster 3	O00533	10752	CHL1	3	196763	409417
prot1902	Cluster 3	Q9UQ52	27255	CNTN6	3	1092658	1404217
prot1447	Cluster 3	Q8IWV2	152330	CNTN4	3	2098813	3057959
prot1377	Cluster 3	Q6UXK5	57633	LRRN1	3	3799431	3849834
prot1587	Cluster 1	Q96HD1	78987	CRELD1	3	9933816	9945406
prot1313	Cluster 3	Q5FWE3-3	285368	PRRT3	3	9945542	9952408
prot1078	Cluster 1	P98095-2	2199	FBLN2	3	13549125	13638422
prot891	Cluster 1	P43251-4	686	BTD	3	15601341	15722311
prot1473	Cluster 1	Q8N3T1	117248	GALNT15	3	16174680	16231992
prot149	Cluster 3	O60279	26032	SUSD5	3	33150043	33218810
prot447	Cluster 3	P06307	885	CCK	3	42257825	42266185
prot438	Cluster 1	P05452	7123	CLEC3B	3	45001548	45036071
prot115	Cluster 1	O43157-2	5364	PLXNB1	3	48403854	48430086
prot978	Cluster 1	P55268	3913	LAMB2	3	49121114	49133118
prot1200	Cluster 3	Q14118	1605	DAG1	3	49468703	49535618
prot2020	Cluster 2	G3XAK1	4485	MST1	3	49683947	49689501
prot1162	Cluster 1	Q13275-2	6405	SEMA3F	3	50155045	50189075
prot1157	Cluster 1	Q13214-2	7869	SEMA3B	3	50267558	50277546
prot1790	Cluster 3	Q9NY47-2	9254	CACNA2D2	3	50362613	50504244
prot1656	Cluster 1	Q9BUJ0	25864	ABHD14A	3	51971426	51981199
prot1776	Cluster 3	Q9NS98	56920	SEMA3G	3	52433035	52445103
prot694	Cluster 2	P19827	3697	ITIH1	3	52777595	52792068
prot1116	Cluster 2	Q06033-2	3699	ITIH3	3	52794796	52808799
prot1996	Cluster 2	B7ZKJ8	3700	ITIH4	3	52812962	52830688
prot1459	Cluster 3	Q8IZS8	55799	CACNA2D3	3	54122547	55074557
prot756	Cluster 3	P23470-2	5793	PTPRG	3	61561569	62297609
prot1819	Cluster 3	Q9P232	5067	CNTN3	3	74262568	74521140
prot2037	Cluster 3	R4GMM8	6092	ROBO2	3	75906695	77649964
prot1947	Cluster 3	Q9Y6N7-4	6091	ROBO1	3	78597239	79767998
prot1472	Cluster 3	Q8N3J6-2	253559	CADM2	3	84958989	86074429
prot465	Cluster 1	P07225	5627	PROS1	3	93873051	93980003
prot1406	Cluster 1	Q7Z7G0	25890	ABI3BP	3	100749156	100993515
prot1187	Cluster 3	Q13740-2	214	ALCAM	3	105366909	105576900
prot877	Cluster 1	U3KQG5	4345	CD200	3	112332347	112362812
prot673	Cluster 3	P17677	2596	GAP43	3	115623510	115721490
prot2025	Cluster 3	H3BLU2	4045	LSAMP	3	115802363	117139389
prot1148	Cluster 1	Q12841	11167	FSTL1	3	120392293	120450993
prot1882	Cluster 3	Q9ULI3	57493	HEG1	3	124965710	125055997
prot1857	Cluster 1	Q9UIW2	5361	PLXNA1	3	126988594	127037392
prot1800	Cluster 3	Q9NZ53	50512	PODXL2	3	127629185	127672802
prot376	Cluster 2	P02787	7018	TF	3	133746040	133796641
prot1721	Cluster 1	Q9H4D0	64084	CLSTN2	3	139935185	140577397
prot267	Cluster 2	P00450	1356	CP	3	149162410	149221829
prot202	Cluster 3	O75752	8706	B3GALNT1	3	161083883	161105411
prot226	Cluster 1	O94933	22865	SLITRK3	3	165186720	165197109
prot445	Cluster 1	P06276	590	BCHE	3	165772904	165837462
prot1620	Cluster 3	Q99574	5274	SERPINI1	3	167735243	167825569
prot69	Cluster 3	F8W785	27333	GOLIM4	3	168008689	168095924
prot1711	Cluster 1	Q9H2X0	8646	CHRD	3	184380073	184390736
prot371	Cluster 2	P02765	197	AHSG	3	186613060	186621318
prot1842	Cluster 2	Q9UGM5	26998	FETUB	3	186635969	186653141
prot401	Cluster 2	P04196	3273	HRG	3	186660216	186678234
prot293	Cluster 2	P01042	3827	KNG1	3	186717348	186744410
prot294	Cluster 2	P01042-2	3827	KNG1	3	186717348	186744410
prot914	Cluster 1	P48740-2	5648	MASP1	3	187217282	187291980
prot1758	Cluster 1	Q9NPH3-2	3556	IL1RAP	3	190514051	190659750
prot744	Cluster 2	P22792	1370	CPN2	3	194339768	194351328
prot1487	Cluster 3	Q8NBI6	152002	XXYLT1	3	195068284	195271159
prot426	Cluster 1	P05090	347	APOD	3	195568705	195584033
prot375	Cluster 1	G3V0E5	7037	TFRC	3	196027183	196082096
prot738	Cluster 3	I6LM06	2261	FGFR3	4	1793293	1808872
prot1312	Cluster 1	Q5BLP8	401115	C4orf48	4	2041993	2043970
prot1108	Cluster 2	Q04756	3083	HGFAC	4	3441968	3449486
prot1769	Cluster 1	Q9NRR1	54360	CYTL1	4	5014586	5019458
prot1608	Cluster 1	Q96PQ0	57537	SORCS2	4	7192538	7742836
prot516	Cluster 1	P09417	5860	QDPR	4	17460261	17512206
prot494	Cluster 1	P08294	6649	SOD3	4	24789912	24800842
prot148	Cluster 3	O60245	5099	PCDH7	4	30720415	31146805
prot561	Cluster 1	P10721-2	3815	KIT	4	54657918	54740715
prot1268	Cluster 1	Q16270	3490	IGFBP7	4	57030773	57110385
prot2005	Cluster 3	E7ESV6	23284	ADGRL3	4	61201258	62078335
prot963	Cluster 3	F8W9W0	2044	EPHA5	4	65319563	65670495
prot307	Cluster 2	P01591	3512	JCHAIN	4	70655541	70681817
prot373	Cluster 2	P02774	2638	GC	4	71741696	71804041
prot892	Cluster 2	P43652	173	AFM	4	73481745	73504001
prot1174	Cluster 1	Q13508	419	ART3	4	76011184	76112802
prot1212	Cluster 3	Q14515	8404	SPARCL1	4	87473335	87531061
prot550	Cluster 3	P10451-4	6696	SPP1	4	87975650	87983426
prot551	Cluster 1	P10451-3	6696	SPP1	4	87975650	87983426
prot234	Cluster 3	O95185-2	8633	UNC5C	4	95162504	95549206
prot70	Cluster 1	O00462	4126	MANBA	4	102630770	102760994
prot2006	Cluster 2	E7ETH0	3426	CFI	4	109740694	109801999
prot1180	Cluster 1	Q13557-8	817	CAMK2D	4	113451032	113761927
prot1822	Cluster 3	Q9P2E7-2	57575	PCDH10	4	133149294	133208606
prot354	Cluster 2	P02675	2244	FGB	4	154563011	154572807
prot353	Cluster 2	P02671	2243	FGA	4	154583128	154590745
prot355	Cluster 2	P02679	2266	FGG	4	154604134	154612967
prot890	Cluster 1	P43234	1519	CTSO	4	155921580	155953912
prot1362	Cluster 1	Q6UWH4-2	51313	GASK1B	4	158124474	158173318
prot1478	Cluster 1	Q8N475-2	56884	FSTL5	4	161383897	162164004
prot663	Cluster 1	P16870-2	1363	CBPE	4	165379008	165498547
prot1638	Cluster 1	Q9BQ16	50859	SPOCK3	4	166733384	167234796
prot1411	Cluster 1	Q86SF2	51809	GALNT7	4	173168811	173323967
prot201	Cluster 1	O75711	11341	SCRG1	4	173384701	173406380
prot712	Cluster 1	P20933	175	AGA	4	177430774	177442437
prot1365	Cluster 1	Q6UWR7	133121	ENPP6	4	184088706	184221230
prot385	Cluster 2	P03952	3818	KLKB1	4	186208979	186258471
prot384	Cluster 2	P03951	2160	F11	4	186266189	186289681
prot1070	Cluster 3	P80723	10409	BASP1	5	17065598	17276843
prot1182	Cluster 3	Q13634-2	1016	CDH18	5	19471296	20575873
prot1948	Cluster 3	Q9Y6N8	1008	CDH10	5	24487100	24644978
prot980	Cluster 3	P55285-2	1004	CADH6	5	31193686	31329146
prot1667	Cluster 1	Q9BXJ4-3	114899	C1QTNF3	5	34017858	34043213
prot1347	Cluster 1	Q6KC79-2	25836	NIPBL	5	36876769	37066413
prot362	Cluster 2	P02748	735	C9	5	39284140	39424868
prot557	Cluster 2	P10643	730	C7	5	40909497	40984643
prot608	Cluster 2	P13671	729	C6	5	41142116	41261438
prot926	Cluster 2	A0A182DWH7	6414	SELENOP	5	42799880	42887392
prot874	Cluster 3	P40189	3572	IL6ST	5	55935095	55995022
prot1275	Cluster 3	Q16568	9607	CARTPT	5	71719275	71721048
prot478	Cluster 1	P07686	3074	HEXB	5	74640023	74722647
prot843	Cluster 1	P35443	7060	THBS4	5	79991311	80083287
prot604	Cluster 1	P13611	1462	VCAN	5	83471618	83582303
prot793	Cluster 3	P29120-2	5122	PCSK1	5	96390333	96434143
prot1799	Cluster 1	Q9NZ08	51752	ERAP1	5	96760810	96808100
prot1351	Cluster 3	Q6NW40	285704	RGMB	5	98768650	98798643
prot684	Cluster 3	P19021	5066	PAM	5	102753981	103031105
prot952	Cluster 1	A0A087X240	1946	EFNA5	5	107376894	107670937
prot1286	Cluster 1	Q16706	4124	MAN2A1	5	109689927	109869625
prot1427	Cluster 1	A0A0A6YYA0	100302736	TMED7-TICAM2	5	115578642	115626161
prot1710	Cluster 3	Q9H2E6	57556	SEMA6A	5	116443555	116574823
prot893	Cluster 1	P45877	5480	PPIC	5	123023250	123036725
prot1597	Cluster 1	Q96KG7	84466	MEGF10	5	127290796	127465737
prot1348	Cluster 3	Q6MZW2	23105	FSTL4	5	133196455	133612541
prot1046	Cluster 3	E5RJR5	6500	SKP1	5	134148935	134176964
prot1254	Cluster 1	Q15582	7045	TGFBI	5	136028988	136063818
prot1132	Cluster 1	Q08629	6695	SPOCK1	5	136975298	137598379
prot1702	Cluster 1	Q9H173	64374	SIL1	5	138946724	139293557
prot498	Cluster 1	P08571	929	CD14	5	140631728	140633701
prot1933	Cluster 3	Q9Y5I4	56134	PCDHAC2	5	140966470	141012347
prot1895	Cluster 3	Q9UN70	5098	PCDHGC3	5	141475947	141512977
prot1928	Cluster 3	Q9Y5F6	56097	PCDHGC5	5	141489081	141512975
prot1124	Cluster 3	Q08174-2	5097	PCDH1	5	141853090	141879246
prot468	Cluster 1	E9PEK4	1436	CSF1R	5	150053291	150113372
prot524	Cluster 1	P09619	5159	PDGFRB	5	150113839	150155872
prot1904	Cluster 3	Q9UQM7	815	CAMK2A	5	150219491	150290291
prot405	Cluster 1	P04233	972	CD74	5	150400041	150412969
prot735	Cluster 1	A0A087X1J7	2878	GPX3	5	151020438	151028992
prot675	Cluster 1	P17900	2760	GM2A	5	151212150	151270440
prot1796	Cluster 1	Q9NYQ8	2196	FAT2	5	151504093	151568944
prot520	Cluster 1	P09486	6678	SPARC	5	151661096	151686975
prot1413	Cluster 1	Q86SR1	55568	GALNT10	5	154190730	154420984
prot1514	Cluster 1	Q8TDQ0-2	84868	HAVR2	5	157085832	157109044
prot209	Cluster 1	O76061	8614	STC2	5	173314723	173328447
prot1151	Cluster 3	Q12907	10960	LMAN2	5	177331567	177351668
prot281	Cluster 2	P00748	2161	F12	5	177402141	177409564
prot784	Cluster 3	P27824	821	CANX	5	179678628	179731641
prot778	Cluster 1	P26572	4245	MGAT1	5	180784780	180815652
prot533	Cluster 1	P0C0L5	100293534	C4B	6	3283246	3303870
prot1755	Cluster 3	Q9NPD7	51299	NRN1	6	5997999	6007605
prot268	Cluster 2	P00488	2162	F13A1	6	6144084	6321013
prot651	Cluster 1	P15924	1832	DSP	6	7541617	7586714
prot1492	Cluster 1	Q8NBS9	81567	TXNDC5	6	7881517	7910788
prot1067	Cluster 2	P80108	2822	GPLD1	6	24424565	24495205
prot1283	Cluster 1	C9JTE0	4340	MOG	6	29657002	29672372
prot439	Cluster 1	P05534	3105	HLAA	6	29941260	29945884
prot1128	Cluster 1	Q08345	780	DDR1	6	30880958	30900156
prot1295	Cluster 1	Q29963	3107	HLAC	6	31268749	31272130
prot242	Cluster 2	O95445	55937	APOM	6	31652416	31658210
prot540	Cluster 1	P0DMV9	3304	HSPA1A	6	31827738	31830254
prot1617	Cluster 1	Q99519	4758	NEU1	6	31857659	31862821
prot453	Cluster 2	P06681	717	C2	6	31897785	31945672
prot1994	Cluster 2	B4E1Z4		AL645922.1	6	31927698	31952048
prot532	Cluster 1	P0C0L4	720	C4A	6	31982057	32002681
prot730	Cluster 1	A0A140TA41	7148	TNXB	6	32041153	32109338
prot168	Cluster 1	O60888-3	51596	CUTA	6	33416442	33418317
prot1372	Cluster 1	Q6UXB8	221476	PI16	6	36948263	36964837
prot1498	Cluster 1	Q8NFP4	266727	MDGA1	6	37630679	37699306
prot1803	Cluster 1	Q9NZC2-2	54209	TREM2	6	41158506	41163186
prot1950	Cluster 1	Q9Y6X5	22875	ENPP4	6	46129989	46146688
prot1860	Cluster 1	Q9UJA9	59084	ENPP5	6	46159185	46170980
prot197	Cluster 3	O75509	27242	TNFRSF21	6	47231532	47309905
prot146	Cluster 1	O60242	577	ADGRB3	6	68635282	69389506
prot1381	Cluster 1	Q6YHK3	135228	CD109	6	73695785	73828316
prot1624	Cluster 1	D6RGG3	1303	COL12A1	6	75084326	75206267
prot1183	Cluster 3	Q13641	7162	TPBG	6	82363206	82367420
prot1246	Cluster 3	Q15375-4	2045	EPHA7	6	93240020	93419584
prot802	Cluster 3	P29966	4082	MARCKS	6	113857345	113863475
prot831	Cluster 3	P33908	4121	MAN1A1	6	119177205	119349761
prot1242	Cluster 3	Q15262	5796	PTPRK	6	127968785	128520616
prot763	Cluster 1	P24043	3908	LAMA2	6	128883138	129516566
prot796	Cluster 1	P29279-2	1490	CTGF	6	131948176	131951372
prot111	Cluster 1	O15400-2	8417	STX7	6	132445867	132513198
prot1653	Cluster 1	Q9BTY2	2519	FUCA2	6	143494812	143511720
prot729	Cluster 3	P22061	5110	PCMT1	6	149749443	149811420
prot1424	Cluster 3	Q86VZ4	84918	LRP11	6	149818757	149864359
prot578	Cluster 1	P11717	3482	IGF2R	6	159969082	160113507
prot280	Cluster 2	P00747	5340	PLG	6	160702238	160754097
prot76	Cluster 1	D6RHI9	8635	RNASET2	6	166922113	166957191
prot842	Cluster 1	P35442	7058	THBS2	6	169215780	169254050
prot1451	Cluster 1	Q8IXL6	56975	FAM20C	7	192571	260772
prot396	Cluster 1	A0A0A0MSC4	5154	PDGFA	7	497258	520296
prot1497	Cluster 3	Q8NES3	3955	LFNG	7	2512529	2529177
prot1007	Cluster 1	P60709	60	ACTB	7	5526409	5563902
prot1284	Cluster 1	Q16658	6624	FSCN1	7	5592816	5606655
prot999	Cluster 3	R4GMM9	30010	NXPH1	7	8433609	8752961
prot305	Cluster 3	P01303	4852	NPY	7	24284188	24291862
prot1714	Cluster 1	Q9H3G5	54504	CPVL	7	28995235	29195451
prot185	Cluster 3	O75223	79017	GGCT	7	30496621	30504841
prot1343	Cluster 1	Q6FHJ7	6424	SFRP4	7	37905932	38025695
prot1437	Cluster 1	Q8IUX7	165	AEBP1	7	44104345	44114562
prot1178	Cluster 3	Q13554-7	816	CAMK2B	7	44217150	44334577
prot1039	Cluster 1	P62937	5478	PPIA	7	44796680	44824564
prot677	Cluster 1	A6XND0	3486	IGFBP3	7	45912245	45921874
prot1509	Cluster 3	Q8TAG5-2	222008	VSTM2A	7	54542325	54571080
prot271	Cluster 1	P00533-4	1956	EGFR	7	55019017	55211628
prot644	Cluster 1	E7ENM0	2006	ELN	7	74027789	74069907
prot876	Cluster 1	P40926	4191	MDH2	7	76048051	76067508
prot1032	Cluster 1	P61981	7532	YWHAG	7	76326799	76358991
prot1635	Cluster 1	Q99985	10512	SEMA3C	7	80742538	80922359
prot959	Cluster 3	P54289-2	781	CACNA2D1	7	81946444	82443777
prot1812	Cluster 3	Q9P0K1-5	53616	ADAM22	7	87934143	88202889
prot486	Cluster 1	A0A087WTA8	1278	COL1A2	7	94394895	94431227
prot130	Cluster 3	C9JR67	8910	SGCE	7	94524204	94656572
prot780	Cluster 2	P27169	5444	PON1	7	95297676	95324532
prot903	Cluster 3	P47972	4885	NPTX2	7	98617285	98629869
prot771	Cluster 2	P25311	563	AZGP1	7	99966720	99976042
prot1234	Cluster 1	Q15113	5118	PCOLCE	7	100602363	100608175
prot732	Cluster 1	P22303	43	ACHE	7	100889994	100896974
prot107	Cluster 3	O15240	7425	VGF	7	101162509	101165569
prot159	Cluster 1	O60568	8985	PLOD3	7	101205977	101218420
prot1064	Cluster 1	P78509	5649	RELN	7	103471381	103989658
prot483	Cluster 1	P07942	3912	LAMB1	7	107923799	108003213
prot1550	Cluster 3	Q92823-2	4897	NRCAM	7	108147649	108456720
prot501	Cluster 3	P08581	4233	MET	7	116672196	116798377
prot1537	Cluster 3	Q92520	10447	FAM3C	7	121348878	121396364
prot757	Cluster 3	P23471-2	5803	PTPRZ1	7	121873089	122062036
prot109	Cluster 3	O15354	2861	GPR37	7	124743885	124765792
prot713	Cluster 1	P21246	5764	PTN	7	137227341	137343774
prot103	Cluster 3	O15197-3	2051	EPHB6	7	142854639	142871093
prot1845	Cluster 3	Q9UHC6	26047	CNTNAP2	7	146116002	148420998
prot607	Cluster 1	P13667	9601	PDIA4	7	149003062	149028662
prot1632	Cluster 1	Q99969	5919	RARRES2	7	150338317	150341662
prot882	Cluster 1	E9PF59	1804	DPP6	7	153887097	154894285
prot1559	Cluster 3	Q92932	5799	PTPRN2	7	157539056	158587823
prot481	Cluster 1	P07858	1508	CTSB	8	11842524	11869533
prot1176	Cluster 1	A0A1B0GTP7	427	ASAH1	8	18055992	18084998
prot68	Cluster 3	O00451	2675	GFRA2	8	21690398	21812357
prot1612	Cluster 1	Q96S96	157310	PEBP4	8	22713251	23000000
prot565	Cluster 1	P10909-4	1191	CLUS	8	27596917	27614700
prot1177	Cluster 3	E7EVP0	5368	PNOC	8	28316986	28343355
prot575	Cluster 3	P11362-20	2260	FGFR1	8	38400215	38468834
prot1171	Cluster 1	F8WC54	8754	ADAM9	8	38996754	39105445
prot301	Cluster 1	P01210	5179	PENK	8	56436674	56446671
prot1787	Cluster 3	Q9NX62	54928	IMPAD1	8	56957931	56993867
prot1145	Cluster 1	Q12797-10	444	ASPH	8	61500556	61714640
prot1549	Cluster 1	Q92820	8836	GGH	8	63014881	63039407
prot1092	Cluster 1	Q01469	2171	FABP5	8	81280536	81284777
prot795	Cluster 3	P29218	3612	IMPA1	8	81656914	81686331
prot443	Cluster 1	P05937	793	CALB1	8	90058608	90095475
prot1943	Cluster 1	Q9Y646	10404	CPQ	8	96645242	97149654
prot65	Cluster 1	O00339-2	4147	MATN2	8	97868840	98036724
prot1045	Cluster 1	P63104	7534	YWHAZ	8	100916523	100953388
prot916	Cluster 1	P48745	4856	CCN3	8	119416446	119424434
prot1190	Cluster 1	E7EUF1	5168	ENPP2	8	119557086	119673453
prot1114	Cluster 1	Q05707-2	7373	COL14A1	8	120059780	120373573
prot82	Cluster 3	O14514	575	ADGRB1	8	142449430	142545009
prot1681	Cluster 3	A0A087WZS0	66004	LYNX1	8	142771197	142777810
prot216	Cluster 3	O94772	4062	LY6H	8	143157914	143160711
prot754	Cluster 3	P23468	5789	PTPRD	9	8314246	10612723
prot641	Cluster 1	P15291-2	2683	B4GT1	9	33104077	33167336
prot779	Cluster 1	P26992	1271	CNTFR	9	34551432	34590140
prot1921	Cluster 3	Q9Y2T3	9615	GDA	9	72114595	72257193
prot1278	Cluster 3	Q16620-2	4915	NTRK2	9	84668551	85027054
prot1488	Cluster 3	Q8NBJ4-2	51280	GOLM1	9	86026146	86100149
prot479	Cluster 1	P07711	1514	CTSL	9	87724051	87731469
prot1553	Cluster 1	Q92854	10507	SEMA4D	9	89360787	89498130
prot707	Cluster 1	P20774	4969	OGN	9	92383268	92404696
prot1634	Cluster 1	Q99983	4958	OMD	9	92412380	92424471
prot214	Cluster 1	O94769	1842	ECM2	9	92493554	92536655
prot871	Cluster 1	A0A087X0K0	1306	COL15A1	9	98943179	99070792
prot1649	Cluster 1	Q9BS26	23071	ERP44	9	99979185	100099000
prot1813	Cluster 3	Q9P0K9	23732	FRRS1L	9	109130293	109167249
prot554	Cluster 3	P10599	7295	TXN	9	110243810	110256507
prot369	Cluster 2	P02760	259	AMBP	9	114060127	114078328
prot370	Cluster 2	P02763	5004	ORM1	9	114323056	114326475
prot692	Cluster 2	P19652	5005	ORM2	9	114329869	114333251
prot1704	Cluster 1	Q9H1U4	1955	MEGF9	9	120600811	120714470
prot290	Cluster 2	P01031	727	C5	9	120952335	121050275
prot451	Cluster 1	P06396	2934	GSN	9	121207794	121332843
prot1338	Cluster 1	Q68BL7-3	169611	OLFML2A	9	124777133	124814885
prot566	Cluster 3	P11021	3309	HSPA5	9	125234853	125241382
prot1874	Cluster 1	Q9UKU9	23452	ANGPTL2	9	127087348	127122635
prot1946	Cluster 1	Q9Y6N6	10319	LAMC3	9	131009174	131094473
prot695	Cluster 1	P19835	1056	CEL	9	133061981	133071861
prot1627	Cluster 3	Q99784	10439	OLFM1	9	135075422	135121180
prot1386	Cluster 1	Q6ZRP7	169714	QSOX2	9	136206333	136245812
prot474	Cluster 2	P07360	733	C8G	9	136945185	136946975
prot878	Cluster 1	P41222	5730	PTGDS	9	136975092	136981742
prot1680	Cluster 1	Q9BZC7-2	20	ABCA2	9	137007234	137028922
prot2034	Cluster 3	Q5SPY9	56654	NPDC1	9	137039463	137046179
prot1871	Cluster 3	Q9UKM7	11253	MAN1B1	9	137086985	137109183
prot1850	Cluster 1	Q9UHL4	29952	DPP7	9	137110546	137115177
prot1997	Cluster 1	C9J2H1	80760	ITIH5	10	7559270	7666998
prot693	Cluster 2	Q5T985	3698	ITIH2	10	7703316	7749520
prot505	Cluster 1	P08670	7431	VIM	10	17228241	17237593
prot746	Cluster 1	P22897	4360	MRC1	10	17809348	17911164
prot1369	Cluster 1	Q6UX71	84898	PLXDC2	10	19816239	20289856
prot1325	Cluster 1	Q5T848	57512	GPR158	10	25174802	25602229
prot91	Cluster 1	O14786	8829	NRP1	10	33177492	33336262
prot905	Cluster 1	P48061-2	6387	CXCL12	10	44370165	44386493
prot477	Cluster 1	P07602	5660	PSAP	10	71816298	71851325
prot1538	Cluster 1	Q92563	9806	SPOCK2	10	72059034	72089032
prot680	Cluster 1	P18206-2	7414	VCL	10	73995193	74121363
prot1730	Cluster 3	Q9H8L6	79812	MMRN2	10	86935540	86969481
prot1897	Cluster 1	Q9UNW1	9562	MINPP1	10	87504875	87553461
prot368	Cluster 2	Q5VY30	5950	RBP4	10	93591687	93601744
prot683	Cluster 1	P18669	5223	PGAM1	10	97426191	97433444
prot1763	Cluster 3	A0A0C4DFP6	55118	CRTAC1	10	97865000	98030828
prot668	Cluster 1	P17174	2805	GOT1	10	99396870	99430624
prot639	Cluster 2	P15169	1369	CPN1	10	100042193	100081869
prot1062	Cluster 1	P78417	9446	GSTO1	10	104235356	104267459
prot1900	Cluster 3	Q9UPU3	22986	SORCS3	10	104641290	105265242
prot1529	Cluster 3	Q8WY21-4	114815	SORC1	10	106573663	107181138
prot1214	Cluster 2	Q14520-2	3026	HABP2	10	113550837	113589602
prot724	Cluster 3	P21802-8	2263	FGFR2	10	121478330	121598458
prot1545	Cluster 1	Q92743	5654	HTRA1	10	122458551	122514907
prot1394	Cluster 1	Q7LFX5	51363	CHST15	10	124007668	124093598
prot1603	Cluster 1	Q96NZ9	118471	PRAP1	10	133347368	133352683
prot866	Cluster 1	P37837	6888	TALDO1	11	747415	765012
prot469	Cluster 1	A0A1B0GVD5	1509	CTSD	11	1752752	1764573
prot306	Cluster 1	P01344	3481	IGF2	11	2129112	2141238
prot1055	Cluster 1	P68871	3043	HBB	11	5225464	5229395
prot378	Cluster 2	P02790	3263	HPX	11	6431049	6442617
prot90	Cluster 1	O14773	1200	TPP1	11	6612768	6619448
prot1761	Cluster 1	Q9NQ36-3	57758	SCUBE2	11	9019476	9138114
prot2011	Cluster 1	E9PL83	133	ADM	11	10305073	10307397
prot1936	Cluster 1	Q9Y5Y7	10894	LYVE1	11	10556966	10611689
prot1354	Cluster 3	Q6P9A2	374378	GALNT18	11	11270877	11622005
prot1829	Cluster 3	Q9UBP4	27122	DKK3	11	11956207	12009769
prot1744	Cluster 1	Q9HCB6	10418	SPON1	11	13962723	14268133
prot1958	Cluster 1	V9HW75	4925	NUCB2	11	17208153	17349980
prot1963	Cluster 2	A0A096LPE2	100528017	SAA2-SAA4	11	18231423	18248635
prot262	Cluster 3	P00338	3939	LDHA	11	18394560	18408425
prot761	Cluster 3	P23560	627	BDNF	11	27654893	27722058
prot1243	Cluster 1	Q15293	5954	RCN1	11	32091074	32105722
prot2023	Cluster 3	H0YDE5	25758	KIAA1549L	11	33376108	33674102
prot615	Cluster 1	E9PNW4	966	AL049629.2	11	33698261	33722467
prot653	Cluster 1	H0YDW7	960	CD44	11	35138882	35232402
prot274	Cluster 2	P00734	2147	F2	11	46719196	46739506
prot1666	Cluster 3	Q9BXJ3	114900	C1QTNF4	11	47589667	47594411
prot1152	Cluster 1	Q12913	5795	PTPRJ	11	47980558	48170841
prot1419	Cluster 3	Q86UN3	349667	RTN4RL2	11	57460528	57477534
prot430	Cluster 1	P05155	710	SERPING1	11	57597387	57619171
prot1294	Cluster 3	Q24JP5	54972	TMEM132A	11	60924460	60937159
prot213	Cluster 1	O94766	26229	B3GAT3	11	62615296	62622154
prot1219	Cluster 3	Q14697	23193	GANAB	11	62624826	62646726
prot491	Cluster 1	P08195-2	6520	SLC3A2	11	62856004	62888880
prot1825	Cluster 3	G5E9G7	9379	NRXN2	11	64606174	64723197
prot760	Cluster 1	P23528	1072	CFL1	11	65823022	65862026
prot257	Cluster 1	O95967	30008	EFEMP2	11	65866441	65873592
prot1259	Cluster 1	Q15828	1474	CST6	11	66012008	66013505
prot1748	Cluster 1	Q9HCU0	57124	CD248	11	66314494	66317044
prot127	Cluster 3	O43505	11041	B4GAT1	11	66345374	66347629
prot1834	Cluster 1	Q9UBX1	8722	CTSF	11	66563464	66568879
prot514	Cluster 1	P09211	2950	GSTP1	11	67583742	67586656
prot620	Cluster 1	P14207	2350	FOLR2	11	72216601	72221950
prot883	Cluster 1	P42785	5547	PRCP	11	82822936	82970584
prot957	Cluster 1	P53634	1075	CTSC	11	88265069	88359684
prot224	Cluster 3	O94919	23052	ENDOD1	11	95089846	95132645
prot904	Cluster 3	G3V164	2893	GRIA4	11	105609994	105982092
prot602	Cluster 3	P13591	4684	NCAM1	11	112961247	113278436
prot1962	Cluster 1	A0A087X1V2	4684	NCAM1	11	112961247	113278436
prot1973	Cluster 3	A0A0D9SF30	4684	NCAM1	11	112961247	113278436
prot1673	Cluster 3	A0A087X0T8	23705	CADM1	11	115169218	115504957
prot454	Cluster 2	P06727	337	APOA4	11	116820700	116823304
prot352	Cluster 2	P02656	345	APOC3	11	116829706	116833072
prot348	Cluster 2	P02647	335	APOA1	11	116835751	116837622
prot1095	Cluster 1	Q01995	6876	TAGLN	11	117199370	117207464
prot1926	Cluster 3	A0A087X054	10525	HYOU1	11	119044188	119057227
prot888	Cluster 3	P43121	4162	MCAM	11	119308529	119321521
prot403	Cluster 3	E9PIM6	7070	THY1	11	119415476	119424985
prot1239	Cluster 3	Q15223	5818	NECTIN1	11	119623408	119729200
prot1417	Cluster 1	Q86UD1	220323	OAF	11	120211032	120230334
prot1541	Cluster 1	Q92673	6653	SORL1	11	121452314	121633763
prot570	Cluster 3	P11142	3312	HSPA8	11	123057489	123063230
prot1732	Cluster 1	Q9HAT2	54414	SIAE	11	124633113	124695707
prot1569	Cluster 1	F8WDW9	90952	ESAM	11	124752583	124762290
prot1118	Cluster 3	Q06481	334	APLP2	11	130068147	130144811
prot1898	Cluster 3	Q9UP79	11095	ADAMTS8	11	130404923	130428609
prot1817	Cluster 3	Q9P121-4	50863	NTM	11	131370478	132336822
prot1226	Cluster 3	Q14982-2	4978	OPCML	11	132414977	133532519
prot1665	Cluster 1	Q9BX67	83700	JAM3	11	134069071	134152001
prot407	Cluster 1	P04275	7450	VWF	12	5948877	6124770
prot410	Cluster 1	P04406	2597	GAPDH	12	6534512	6538374
prot1003	Cluster 1	P60174-1	7167	TPI1	12	6867119	6870948
prot512	Cluster 3	P09104	2026	ENO2	12	6913745	6923698
prot528	Cluster 1	P09871	716	C1S	12	6988259	7071032
prot1993	Cluster 1	B4DPQ0	715	C1R	12	7080214	7092540
prot1806	Cluster 2	Q9NZP8	51279	C1RL	12	7089587	7109238
prot1641	Cluster 3	Q9BQT9	9746	CLSTN3	12	7129698	7158945
prot1422	Cluster 1	F5GZZ9	9332	CD163	12	7470811	7503893
prot288	Cluster 1	P01023	2	A2M	12	9067664	9116229
prot706	Cluster 1	P20742	5858	PZP	12	9148840	9208395
prot1729	Cluster 3	Q9H8J5	54682	MANSC1	12	12326056	12350242
prot495	Cluster 1	P08493	4256	MGP	12	14880864	14885857
prot462	Cluster 3	P07195	3945	LDHB	12	21635342	21757857
prot1149	Cluster 3	Q12860	1272	CNTN1	12	40692439	41072415
prot1615	Cluster 3	Q99435-4	4753	NELL2	12	44508275	44921848
prot1662	Cluster 1	F8VZI9	23017	FAIM2	12	49866896	49904217
prot1494	Cluster 1	Q8NCL4	11226	GALNT6	12	51351247	51392867
prot860	Cluster 1	F5H5Q2	91	ACVR1B	12	51951699	51997078
prot765	Cluster 2	P24592	3489	IGFBP6	12	53097436	53102345
prot1185	Cluster 1	Q13683-13	3679	ITGA7	12	55684568	55716043
prot239	Cluster 1	H0YI30	10220	GDF11	12	55743122	55757264
prot1123	Cluster 1	Q07954	4035	LRP1	12	57128483	57213361
prot232	Cluster 1	O95158	11247	NXPH4	12	57216794	57226449
prot1471	Cluster 3	A0A0C4DGI5	338811	TAFA2	12	61708259	62279150
prot647	Cluster 1	P15586	2799	GNS	12	64713445	64759431
prot1024	Cluster 1	P61626	4069	LYZ	12	69348381	69354234
prot1240	Cluster 3	Q15256	5801	PTPRR	12	70638073	70920738
prot940	Cluster 2	P51884	4060	LUM	12	91102629	91111494
prot476	Cluster 1	P07585	1634	DCN	12	91140484	91183217
prot630	Cluster 1	P14625	7184	HSP90B1	12	103930107	103953931
prot1505	Cluster 1	Q8NHP8	196463	PLBD2	12	113358566	113391629
prot1727	Cluster 1	Q9H741	79794	C12orf49	12	116710171	116738070
prot808	Cluster 1	P30086	5037	PEBP1	12	118136124	118145584
prot1202	Cluster 3	Q14165	9761	MLEC	12	120687149	120701859
prot1229	Cluster 3	Q14DG7	114795	TMEM132B	12	125186836	125662377
prot1474	Cluster 3	Q8N3T6	92293	TMEM132C	12	128267403	128707915
prot1227	Cluster 3	Q14C87	121256	TMEM132D	12	129071725	129904025
prot1232	Cluster 1	Q15063	10631	POSTN	13	37562583	37598844
prot1592	Cluster 2	A0A087WSY5	1361	CPB2	13	46053186	46105033
prot612	Cluster 2	P13796	3936	LCP1	13	46125920	46211871
prot1914	Cluster 1	Q9Y287	9445	ITM2B	13	48232612	48270357
prot236	Cluster 3	O95206-2	5100	PCDH8	13	52842889	52848641
prot96	Cluster 3	O14917	27253	PCDH17	13	57631744	57729311
prot1742	Cluster 3	Q5VT82	5101	PCDH9	13	66302834	67230445
prot196	Cluster 1	A0A0A0MRU5	1203	A0A0A0MRU5	13	76992081	77005117
prot1609	Cluster 3	Q96PX8	114798	SLITRK1	13	83877205	83882474
prot229	Cluster 3	O94991	26050	SLITRK5	13	87672615	87696272
prot1158	Cluster 1	Q13217	5611	DNAJC3	13	95677139	95794988
prot1458	Cluster 3	Q8IZP7	266722	HS6ST3	13	96090107	96839562
prot256	Cluster 1	O95965	9358	ITGBL1	13	101452593	101720856
prot951	Cluster 3	P52799	1948	EFNB2	13	106489745	106535662
prot347	Cluster 1	P02462-2	1282	COL4A1	13	110148963	110307157
prot499	Cluster 1	P08572	1284	COL4A2	13	110305812	110513209
prot278	Cluster 2	P00742	2159	F10	13	113122799	113149529
prot574	Cluster 1	P11279	3916	LAMP1	13	113297239	113323672
prot1209	Cluster 1	Q14393-2	2621	GAS6	13	113820549	113864076
prot329	Cluster 2	P01782	28451	IGHV39	14	25991	26561
prot383	Cluster 1	P03950	283	ANG	14	20684177	20698971
prot833	Cluster 1	P34096	6038	RNASE4	14	20684560	20701216
prot1565	Cluster 1	Q93091	6039	RNASE6	14	20781268	20782467
prot485	Cluster 1	P07998	6035	RNASE1	14	20801228	20802855
prot1893	Cluster 3	Q9UN36-2	57447	NDRG2	14	21016763	21070872
prot928	Cluster 1	F8W1B7	4323	MMP14	14	22836560	22849041
prot1361	Cluster 1	Q6UW01	643866	CBLN3	14	24426545	24430954
prot124	Cluster 1	O43405	1690	COCH	14	30874514	30895065
prot1399	Cluster 3	Q7Z553	161357	MDGA2	14	46839629	47675605
prot1138	Cluster 3	Q10469	4247	MGAT2	14	49620799	49623481
prot1198	Cluster 1	Q14112	22795	NID2	14	52004803	52069228
prot1012	Cluster 3	P60983	2764	GMFB	14	54474484	54489026
prot1416	Cluster 3	Q86TY3-2	145407	CN037	14	57993536	58152305
prot1722	Cluster 1	Q9H4F8	64093	SMOC1	14	69854131	70032366
prot240	Cluster 1	O95428	89932	PAPLN	14	73237497	73274640
prot1028	Cluster 1	J3KMY5	10577	NPC2	14	74476192	74494177
prot1222	Cluster 1	G3V3X5	4053	LTBP2	14	74498183	74612378
prot862	Cluster 1	P36957	1743	DLST	14	74881891	74903743
prot1751	Cluster 1	Q9HDB5-4	9369	NRXN3	14	78170373	79868291
prot1984	Cluster 3	A0A0U1RQC5	9369	NRXN3	14	78170373	79868291
prot1835	Cluster 1	Q9UBX5	10516	FBLN5	14	91869411	91947987
prot1619	Cluster 1	Q99538	5641	LGMN	14	92703807	92748679
prot559	Cluster 3	P10645	1113	CHGA	14	92923150	92935285
prot1867	Cluster 2	Q9UK55	51156	SERPINA10	14	94280460	94293268
prot490	Cluster 2	P08185	866	SERPINA6	14	94304248	94323389
prot285	Cluster 2	P01009	5265	SERPINA1	14	94376747	94390693
prot1951	Cluster 1	A0A024R6I7	5265	SERPINA1	14	94376747	94390654
prot429	Cluster 2	P05154	5104	SERPINA5	14	94561442	94593118
prot800	Cluster 2	P29622	5267	SERPINA4	14	94561442	94569913
prot286	Cluster 2	P01011	12	SERPINA3	14	94612384	94624055
prot482	Cluster 1	P07900	3320	HSP90AA1	14	102080742	102139699
prot589	Cluster 1	P12277	1152	CKB	14	103519667	103522833
prot1572	Cluster 1	Q96BZ4	122618	PLD4	14	104924713	104937761
prot1975	Cluster 2	A0A0G2JMB2	3494	IGHA2	14	105586937	105586937
prot336	Cluster 2	P01861	3503	IGHG4	14	105620506	105626066
prot334	Cluster 2	P01859	3501	IGHG2	14	105639559	105644790
prot338	Cluster 2	P01876	3493	IGHA1	14	105703995	105708665
prot333	Cluster 2	P01857	3500	IGHG1	14	105736343	105743071
prot335	Cluster 2	P01860	3502	IGHG3	14	105765914	105771405
prot337	Cluster 2	A0A087WYJ9	3507	A0A087WYJ9	14	105851966	105856217
prot19	Cluster 2	A0A0B4J1U7	28385	IGHV61	14	105939756	105940253
prot747	Cluster 2	P23083	28474	IGHV12	14	105986582	105987083
prot328	Cluster 2	P01780	28452	IGHV37	14	106062151	106062683
prot42	Cluster 2	A0A0J9YXX1	28386	IGHV5101	14	106107972	106108464
prot20	Cluster 2	A0A0B4J1V0	28448	IGHV315	14	106153624	106154163
prot450	Cluster 2	P06331	28395	IGHV434	14	106373663	106374145
prot1970	Cluster 2	A0A0C4DH35	28432	IGHV335	14	106389392	106389858
prot16	Cluster 2	A0A0A0MS15	28423	IGHV349	14	106556936	106557477
prot35	Cluster 2	A0A0C4DH38	28388	IGHV551	14	106578744	106579236
prot325	Cluster 2	P01742	28461	IGHV169	14	106714684	106715181
prot26	Cluster 2	A0A0B4J1Y9	28410	IGHV372	14	106790691	106791233
prot23	Cluster 2	A0A0B4J1X5	28408	IGHV374	14	106810442	106811131
prot435	Cluster 3	P05408-2	6447	SCG5	15	32641676	32697098
prot539	Cluster 1	P0DMQ5	100505573	INAFM2	15	40323692	40326715
prot1117	Cluster 1	H0YNK6	7301	TYRO3	15	41557675	41583589
prot809	Cluster 3	P30101	2923	PDIA3	15	43746410	43773278
prot1353	Cluster 3	Q6P4E1-5	113201	CASC4	15	44288709	44415758
prot1026	Cluster 1	P61769	567	B2M	15	44711487	44718851
prot1500	Cluster 3	Q8NFY4-6	80031	SEM6D	15	47184089	47774228
prot845	Cluster 1	P35555	2200	FBN1	15	48408313	48645721
prot1527	Cluster 3	Q8WXD2	29106	SCG3	15	51681492	51721026
prot88	Cluster 1	O14672	102	ADAM10	15	58588809	58749791
prot750	Cluster 1	P23284	5479	PPIB	15	64155740	64163134
prot628	Cluster 3	P14618-2	5315	PKM	15	72199029	72231822
prot459	Cluster 1	P06865	3073	HEXA	15	72340924	72376420
prot1554	Cluster 3	Q92859-3	4756	NEO1	15	73051710	73305205
prot1941	Cluster 3	Q9UFM8	27020	NPTN	15	73560014	73634134
prot1376	Cluster 3	Q6UXK2	57611	ISLR2	15	74100311	74138540
prot81	Cluster 1	O14498	3671	ISLR	15	74173710	74176872
prot186	Cluster 3	O75326	8482	SEMA7A	15	74409289	74433958
prot1359	Cluster 1	Q6UVK1	1464	CSPG4	15	75674322	75712848
prot1580	Cluster 3	Q96FE5-2	84894	LINGO1	15	77613027	77820900
prot527	Cluster 1	A0A087X0D5	1512	CTSH	15	78921058	78949574
prot1520	Cluster 1	Q8WUJ3	57214	CEMIP	15	80779343	80951776
prot1269	Cluster 3	Q16288-2	4916	NTRK3	15	87859751	88256768
prot655	Cluster 1	P16112-2	176	ACAN	15	88803436	88875353
prot1130	Cluster 1	Q08431	4240	MFGE8	15	88898683	88913381
prot637	Cluster 1	P15144	290	ANPEP	15	89784895	89815401
prot1759	Cluster 3	Q9NPR2-2	10509	SEM4B	15	90184920	90229679
prot921	Cluster 3	P49641	4122	MAN2A2	15	90902218	90922584
prot1965	Cluster 3	A0A0A0MTQ4	56963	RGMA	15	93035273	93089204
prot1169	Cluster 1	Q13421-4	10232	MSLN	16	760734	768865
prot1862	Cluster 1	Q9UJJ9	84572	GNPTG	16	1351931	1364113
prot852	Cluster 2	P35858	3483	IGFALS	16	1790413	1794971
prot1342	Cluster 3	Q6EMK4	114990	VASN	16	4371848	4383538
prot1371	Cluster 1	Q6UX73-2	146556	C16orf89	16	5044122	5066110
prot1428	Cluster 3	Q86Y38	64131	XYLT1	16	17101769	17470960
prot1115	Cluster 1	Q05996-2	7783	ZP2	16	21197450	21214510
prot1224	Cluster 3	Q14894	1428	CRYM	16	21238874	21303083
prot1373	Cluster 3	Q6UXD5-3	26470	SEZ6L2	16	29871159	29899547
prot393	Cluster 3	P04075	226	ALDOA	16	30064164	30070457
prot1967	Cluster 2	A0A0B4J2B5	28307	IGHV3OR169	16	32066065	32066358
prot753	Cluster 1	P23435	869	CBLN1	16	49277917	49281838
prot493	Cluster 1	P08253	4313	MMP2	16	55389700	55506691
prot1944	Cluster 1	Q9Y653-2	9289	ADGRG1	16	57610652	57665580
prot1884	Cluster 3	Q9ULP0-2	65009	NDRG4	16	58462846	58513628
prot270	Cluster 1	P00505	2806	GOT2	16	58707131	58734342
prot981	Cluster 3	J3KRI5	1006	CDH8	16	61647242	62037035
prot982	Cluster 3	P55287-2	1009	CDH11	16	64943753	65126112
prot830	Cluster 2	P33151	1003	CDH5	16	66366622	66404784
prot1370	Cluster 1	Q6UX72	84752	B3GNT9	16	67148104	67150998
prot1030	Cluster 3	P61970	10204	NUTF2	16	67846923	67872567
prot400	Cluster 1	P04180	3931	LCAT	16	67939750	67944131
prot1493	Cluster 1	Q8NCC3	23659	PLA2G15	16	68245304	68261058
prot275	Cluster 2	P00738	3240	HP	16	72054505	72061055
prot276	Cluster 2	P00739	3250	HPR	16	72063148	72077246
prot1556	Cluster 3	Q92896	2734	GLG1	16	74447427	74607144
prot1684	Cluster 3	A0A0A0MR20	85445	CNTNAP4	16	76277278	76560757
prot984	Cluster 3	P55290	1012	CDH13	16	82626965	83800640
prot1743	Cluster 1	Q9HC57	58189	WFDC1	16	84294846	84329844
prot1196	Cluster 1	Q14019	23406	COTL1	16	84565596	84618078
prot832	Cluster 1	P34059	2588	GALNS	16	88813734	88856970
prot985	Cluster 1	P55291	1013	CDH15	16	89171748	89195492
prot1740	Cluster 1	Q9HC38-2	51031	GLOD4	17	757097	783390
prot1033	Cluster 1	P62258	7531	YWHAE	17	1344275	1400222
prot506	Cluster 2	P08697	5345	SERPINF2	17	1742836	1755265
prot861	Cluster 1	P36955	5176	SERPINF1	17	1762029	1777565
prot1418	Cluster 3	Q86UN2	146760	RTN4RL1	17	1934677	2025334
prot1708	Cluster 1	Q9H2A7	58191	CXCL16	17	4733533	4739928
prot1402	Cluster 1	Q7Z5L0	284013	VMO1	17	4785285	4786433
prot480	Cluster 1	P07737	5216	PFN1	17	4945652	4949061
prot1337	Cluster 1	Q658N2	23302	WSCD1	17	6057807	6124427
prot1501	Cluster 3	Q8NFZ4	57555	NLGN2	17	7404874	7419860
prot408	Cluster 2	I3L145	6462	SHBG	17	7613946	7633382
prot1256	Cluster 1	Q15768	1949	EFNB3	17	7705202	7711372
prot1387	Cluster 1	Q6ZSJ9	388336	SHISA6	17	11241213	11564063
prot536	Cluster 1	J3QS39	7314	UBB	17	16380798	16382745
prot975	Cluster 1	P55083	4239	MFAP4	17	19383442	19387190
prot388	Cluster 2	P04004	7448	VTN	17	28367284	28373091
prot531	Cluster 3	P09972	230	ALDOC	17	28573115	28576948
prot1306	Cluster 3	Q53EL9-3	124925	SEZ6	17	28954901	29006440
prot1192	Cluster 3	Q13867	642	BLMH	17	30248203	30292056
prot208	Cluster 1	O75976	1362	CPD	17	30378927	30469989
prot758	Cluster 3	P23515	4974	OMG	17	31272013	31297539
prot1043	Cluster 3	P63010-3	163	AP2B1	17	35587265	35726413
prot1280	Cluster 2	Q16627	6358	CCL14	17	35983288	35987004
prot1434	Cluster 3	Q8IUK5	57125	PLXDC1	17	39063313	39154394
prot741	Cluster 1	P22692	3487	IGFBP4	17	40443450	40457725
prot965	Cluster 1	P54802	4669	NAGLU	17	42536241	42544449
prot176	Cluster 3	B4DKD2	4185	ADAM11	17	44758988	44781846
prot896	Cluster 1	I3L0N3	4905	NSF	17	46590669	46757464
prot988	Cluster 3	E9PLK3	9520	NPEPPS	17	47522942	47624665
prot345	Cluster 1	P02452	1277	COL1A1	17	50184101	50201632
prot108	Cluster 1	O15335	1101	CHAD	17	50464496	50468906
prot1518	Cluster 1	Q8TEU8	124857	WFIKKN2	17	50834650	50842353
prot743	Cluster 1	P22748	762	CA4	17	60149942	60170899
prot1827	Cluster 1	Q9UBG0	9902	MRC2	17	62627670	62693597
prot603	Cluster 1	J3QQR8	3384	ICAM2	17	64002594	64020634
prot363	Cluster 2	P02749	350	APOH	17	66212033	66256525
prot1041	Cluster 1	P62993	2885	GRB2	17	75318076	75405709
prot1777	Cluster 1	Q9NSC7	55808	ST6GALNAC1	17	76624761	76643786
prot652	Cluster 1	P16035	7077	TIMP2	17	78852977	78925387
prot1129	Cluster 1	Q08380	3959	LGALS3BP	17	78971238	78979947
prot1524	Cluster 3	Q8WVQ1-3	124583	CANT1	17	78991716	79009793
prot547	Cluster 1	P10253	2548	GAA	17	80101556	80119881
prot1258	Cluster 3	Q15818	4884	NPTX1	17	80466834	80477843
prot1737	Cluster 3	Q9HBR0	124565	SLC38A10	17	81244811	81295547
prot466	Cluster 1	P07237	5034	P4HB	17	81843159	81860856
prot1336	Cluster 1	Q641Q3	284207	METRNL	17	83079609	83095122
prot1320	Cluster 1	Q5KU26	81035	COLEC12	18	316737	500722
prot1693	Cluster 1	Q9GZX9	57045	TWSG1	18	9334767	9402420
prot686	Cluster 3	P19022	1000	CDH2	18	27932879	28177946
prot1216	Cluster 1	Q14574-2	1825	DSC3	18	30989365	31042815
prot1098	Cluster 1	Q02487-2	1824	DSC2	18	31058840	31102522
prot1201	Cluster 1	Q14126	1829	DSG2	18	31498177	31549008
prot372	Cluster 1	P02766	7276	TTR	18	31557009	31598833
prot1140	Cluster 3	Q10472	2589	GALNT1	18	35581117	35711834
prot889	Cluster 3	E7EQM8	1630	DCC	18	52340197	53535903
prot116	Cluster 3	O43173	51046	ST8SIA3	18	57352557	57371731
prot918	Cluster 3	P49257	3998	LMAN1	18	59327823	59359265
prot1879	Cluster 3	F5H5X9	1005	CDH7	18	65750252	65890337
prot1435	Cluster 3	Q8IUK8	147381	CBLN2	18	72536680	72638521
prot1137	Cluster 1	Q0P6D2	125704	DIPK1C	18	74434775	74457944
prot1598	Cluster 3	Q96KN2	84735	CNDP1	18	74534500	74587212
prot848	Cluster 3	P35613-2	682	BSG	19	571277	583494
prot250	Cluster 1	O95633-2	10272	FSTL3	19	676392	683385
prot279	Cluster 2	P00746	1675	CFD	19	859664	863641
prot364	Cluster 2	P02750	116844	LRG1	19	4536402	4540036
prot1566	Cluster 1	Q969H8	56005	MYDGF	19	4641374	4670362
prot1164	Cluster 3	Q13332-3	5802	PTPRS	19	5205503	5340812
prot289	Cluster 2	P01024	718	C3	19	6677704	6730562
prot1890	Cluster 3	Q9UMF0	7087	ICAM5	19	10289952	10296778
prot2030	Cluster 3	K7ELL7	5589	PRKCSH	19	11435284	11450968
prot80	Cluster 1	O00754-2	4125	MAN2B1	19	12646511	12666742
prot829	Cluster 3	P32119	7001	PRDX2	19	12796820	12801800
prot1650	Cluster 3	K7EKV3	83546	RTBDN	19	12825478	12835428
prot783	Cluster 3	P27797	811	CALR	19	12938578	12944489
prot222	Cluster 1	O94910	22859	ADGRL1	19	14147743	14206187
prot1889	Cluster 1	Q9UM47	4854	NOTCH3	19	15159038	15200995
prot1607	Cluster 2	Q96PD5	114770	PGLYRP2	19	15468645	15498956
prot923	Cluster 2	G3XAP6	1311	COMP	19	18782773	18791305
prot85	Cluster 3	O14594	1463	NCAN	19	19211958	19252233
prot51	Cluster 3	A6NLU5	342865	VSTM2B	19	29526499	29564479
prot456	Cluster 1	P06744	2821	GPI	19	34359480	34402413
prot1425	Cluster 1	Q86X29-6	51599	LSR	19	35248330	35267964
prot711	Cluster 1	P20916-2	4099	MAG	19	35292125	35313807
prot937	Cluster 3	F5GZ08	333	APLP1	19	35867899	35879792
prot120	Cluster 3	O43291	10653	SPINT2	19	38244035	38292615
prot1949	Cluster 1	Q9Y6R7	8857	FCGBP	19	39863323	39934626
prot1438	Cluster 3	Q8IV08	23646	PLD3	19	40348456	40380439
prot1469	Cluster 1	Q8N2S1-2	8425	LTBP4	19	40592883	40629818
prot1285	Cluster 1	Q16674	8190	MIA	19	40771648	40777490
prot815	Cluster 3	P30530-2	558	AXL	19	41219223	41261766
prot1408	Cluster 3	Q7Z7M0	1954	MEGF8	19	42325609	42378769
prot2031	Cluster 1	M0QZL2	1954	MEGF8	19	42325609	42378769
prot1502	Cluster 3	Q8NFZ8	199731	CADM4	19	43622368	43639850
prot638	Cluster 3	P15151-3	5817	PVR	19	44643798	44666162
prot933	Cluster 1	A0A087WXM8	4059	BCAM	19	44809071	44821421
prot349	Cluster 3	P02649	348	APOE	19	44905791	44909393
prot350	Cluster 2	K7ERI9	341	APOC1	19	44914247	44919349
prot351	Cluster 2	A0A024R0T9	344	APOC2	19	44946051	44949565
prot543	Cluster 1	P0DP25	808	CALM1	19	46601074	46610782
prot195	Cluster 1	O75493	770	CA11	19	48637946	48646187
prot1101	Cluster 1	Q02818	4924	NUCB1	19	48900312	48923372
prot1781	Cluster 3	Q9NT99	94030	LRRC4B	19	50516892	50568435
prot1907	Cluster 1	Q9Y240	6320	CLEC11A	19	50723364	50725718
prot1555	Cluster 1	Q92876	5653	KLK6	19	50958631	50969673
prot1836	Cluster 1	Q9UBX7-1	11012	KLK11	19	51022216	51028039
prot48	Cluster 3	A6NGN9	402665	IGLON5	19	51311848	51330354
prot1133	Cluster 1	Q08ET2	100049587	SIGLEC14	19	51642553	51646801
prot1344	Cluster 1	A0A0G2JM94	3903	LAIR1	19	54351384	54370558
prot50	Cluster 1	A6NL88	729956	SHISA7	19	55428740	55443277
prot44	Cluster 1	A1L4H1	284297	SSC5D	19	55488404	55519099
prot404	Cluster 2	P04217	1	A1BG	19	58345178	58353492
prot1058	Cluster 3	P78324	140885	SIRPA	20	1894167	1940592
prot302	Cluster 3	P01213	5173	PDYN	20	1978757	1994285
prot206	Cluster 2	O75882-2	8455	ATRN	20	3471018	3651118
prot398	Cluster 3	P04156-2	5621	PRIO	20	4686456	4701588
prot422	Cluster 3	P05060	1114	CHGB	20	5911510	5925353
prot661	Cluster 3	P16519-2	5126	PCSK2	20	17226107	17484578
prot292	Cluster 1	P01034	1471	CST3	20	23626706	23638473
prot1896	Cluster 1	Q9UNN8	10544	PROCR	20	35172072	35216240
prot681	Cluster 2	P18428	3929	LBP	20	38346482	38377013
prot1779	Cluster 1	Q9NT22	90187	EMILIN3	20	41359962	41366818
prot826	Cluster 1	P31946-2	7529	1433B	20	44885705	44908532
prot386	Cluster 1	P03973	6590	SLPI	20	45252239	45254564
prot1211	Cluster 1	Q14508	10406	WFDC2	20	45469753	45481532
prot555	Cluster 1	P10619-2	5476	PPGB	20	45890144	45898820
prot973	Cluster 1	P55058	5360	PLTP	20	45898621	45912155
prot1859	Cluster 3	Q9UJ99	64405	CDH22	20	46173739	46308498
prot1446	Cluster 3	Q8IWU5-2	55959	SULF2	20	47656348	47786616
prot1167	Cluster 1	Q13404	7335	UBE2V1	20	50081124	50115959
prot1782	Cluster 3	Q9NTU7	140689	CBLN4	20	55997357	56005519
prot244	Cluster 1	O95467	2778	GNAS	20	58839718	58911192
prot1831	Cluster 1	Q9UBR2	1522	CTSZ	20	58985686	59008238
prot617	Cluster 3	P14138	1908	EDN3	20	59300443	59325992
prot979	Cluster 3	P55283	1002	CDH4	20	61252261	61940617
prot105	Cluster 1	O15230	3911	LAMA5	20	62307955	62367312
prot912	Cluster 1	P48723	6782	HSPA13	21	14371115	14383484
prot110	Cluster 3	H9KV31	4685	NCAM2	21	20998409	21543329
prot995	Cluster 1	P57087	58494	JAM2	21	25639258	25717562
prot424	Cluster 3	P05067-11	351	APP	21	25880550	26171128
prot1849	Cluster 1	Q9UHI8	9510	ADAMTS1	21	26835755	26845409
prot266	Cluster 1	P00441	6647	SOD1	21	31659666	31668931
prot657	Cluster 1	P16152	873	CBR1	21	36069941	36073166
prot183	Cluster 1	O75144	23308	ICOSLG	21	44217014	44240966
prot872	Cluster 1	P39060-2	80781	COL18A1	21	45405165	45513720
prot581	Cluster 3	P12109	1291	COL6A1	21	45981769	46005050
prot582	Cluster 1	P12110	1292	COL6A2	21	46098112	46132848
prot406	Cluster 1	P04271	6285	S100B	21	46598604	46605208
prot1804	Cluster 1	B4E3Q4	51816	ADA2	22	17178790	17258235
prot1079	Cluster 1	P98153-3	9993	IDD	22	19036286	19122454
prot1683	Cluster 3	Q9BZR6	65078	RTN4R	22	20241415	20283246
prot441	Cluster 2	P05546	3053	SERPIND1	22	20774113	20787720
prot2	Cluster 2	A0A075B6I0	28774	IGLV861	22	22098700	22099212
prot324	Cluster 2	P01721	28778	IGLV657	22	22195799	22196276
prot317	Cluster 2	P01701	28820	IGLV151	22	22322472	22322969
prot316	Cluster 2	P01700	28822	IGLV147	22	22357739	22358260
prot4	Cluster 2	A0A075B6I9	28775	IGLV746	22	22369614	22370087
prot318	Cluster 2	P01703	28825	IGLV140	22	22409766	22410282
prot322	Cluster 2	P01717	28793	IGLV325	22	22686726	22687271
prot1071	Cluster 2	P80748	28796	IGLV321	22	22711689	22713203
prot320	Cluster 2	P01714	28797	IGLV319	22	22720623	22721145
prot7	Cluster 2	A0A075B6K4	28803	IGLV310	22	22811747	22812281
prot1952	Cluster 2	A0A075B6K5	28804	IGLV39	22	22819010	22819756
prot53	Cluster 2	B9A064	100423062	IGLL5	22	22887780	22896111
prot541	Cluster 2	P0DOY3	3539	IGLC3	22	22906342	22906803
prot43	Cluster 2	A0M8Q6	28834	IGLC7	22	22922594	22922913
prot619	Cluster 1	P14174	4282	MIF	22	23894383	23895227
prot1677	Cluster 3	B7ZLJ8	23544	SEZ6L	22	26169462	26383597
prot699	Cluster 1	F8WE86	6948	TCN2	22	30607003	30627271
prot1525	Cluster 1	A0A087WWF1	140606	SELENOM	22	31104772	31120069
prot1581	Cluster 3	Q96FE7-4	113791	PIK3IP1	22	31281594	31292534
prot92	Cluster 2	O14791	8542	APOL1	22	36253071	36267530
prot515	Cluster 1	P09382	3956	LGALS1	22	37675636	37679802
prot248	Cluster 3	O95502	23467	NPTXR	22	38818452	38844028
prot295	Cluster 3	A9UJN9	5155	PDGFB	22	39223359	39244982
prot1449	Cluster 1	Q8IWY4	80274	SCUBE1	22	43197280	43343372
prot748	Cluster 1	P23142	2192	FBLN1	22	45502238	45601135
prot749	Cluster 1	P23142-4	2192	FBLN1	22	45502238	45601135
prot1400	Cluster 1	Q7Z5A7-2	25817	TAFA5	22	48489553	48850912
prot98	Cluster 1	O15031	23654	PLXNB2	22	50274979	50307646
prot1034	Cluster 1	P62328	7114	TMSB4X	23	12975110	12977227
prot1066	Cluster 1	P78539-4	8406	SRPX	23	38149336	38220924
prot204	Cluster 3	A0A1B0GVB9	10159	ATP6AP2	23	40579372	40606848
prot1728	Cluster 1	Q9H7Y0	79742	DIPK2B	23	45148373	45200901
prot291	Cluster 1	Q5H9A7	7076	TIMP1	23	47582408	47586789
prot785	Cluster 2	P27918	5199	CFP	23	47623172	47630305
prot1847	Cluster 3	Q9UHG2	27344	PCSK1N	23	48831096	48835610
prot777	Cluster 1	P26038	4478	MSN	23	65588377	65741931
prot1912	Cluster 1	Q9Y279-2	11326	VSIG4	23	66021738	66040125
prot1084	Cluster 1	P98172	1947	EFNB1	23	68829021	68842160
prot1802	Cluster 1	Q9NZ94-3	54413	NLGN3	23	71144831	71171201
prot272	Cluster 1	P00558	5230	PGK1	23	77910739	78129295
prot190	Cluster 1	O75368	6451	SH3BGRL	23	81202102	81298547
prot440	Cluster 2	P05543	6906	SERPINA7	23	106032435	106038727
prot1654	Cluster 1	Q9BU40-2	91851	CRDL1	23	110673856	110795817
prot61	Cluster 1	O00264	10857	PGRMC1	23	119236245	119244466
prot598	Cluster 1	P13473-2	3920	LAMP2	23	120426148	120469365
prot1480	Cluster 1	Q8N6C5-2	3547	IGSF1	23	131273506	131578899
prot269	Cluster 3	P00492	3251	HPRT1	23	134460165	134520513
prot277	Cluster 2	P00740-2	2158	F9	23	139530739	139563459
prot1443	Cluster 3	Q8IW52	139065	SLITRK4	23	143622790	143636101
prot733	Cluster 3	P22304	3423	IDS	23	149476988	149521096
prot1511	Cluster 3	Q8TCZ2	83692	CD99L2	23	150766336	150898816
prot725	Cluster 1	P21810	633	BGN	23	153494980	153509546
prot1883	Cluster 1	Q9ULL4	5365	PLXNB3	23	153764196	153779346
prot828	Cluster 3	P32004-3	3897	L1CAM	23	153861514	153886173
prot716	Cluster 1	P21333-2	2316	FLNA	23	154348524	154374634
prot1265	Cluster 3	Q15904	537	ATP6AP1	23	154428633	154436516
prot821	Cluster 3	P31150	2664	GDI1	23	154436913	154443467
prot1977	Cluster 2	A0A0G2JRQ6		A0A0G2JRQ6
prot1983	Cluster 2	A0A0J9YY99		A0A0J9YY99

### Sheet: SupTable 3
Supplementary Table 3. Nominally significant pairwise protein correlations
Protein A internal ID	Protein A UniProt ID	Protein A gene symbol	Protein B internal ID	Protein B UniProt ID	Protein B gene symbol	Correlation	P
prot354	P02675	FGB	prot355	P02679	FGG	0.971053	0
prot693	Q5T985	ITIH2	prot694	P19827	ITIH1	0.969396	0
prot471	P07357	C8A	prot2013	F5GY80	C8B	0.960116	0
prot73	O00533	CHL1	prot1550	Q92823-2	NRCAM	0.958948	0
prot1226	Q14982-2	OPCML	prot1550	Q92823-2	NRCAM	0.954898	0
prot107	O15240	VGF	prot601	P13521	SCG2	0.954619	0
prot474	P07360	C8G	prot2013	F5GY80	C8B	0.952446	0
prot959	P54289-2	CACNA2D1	prot1550	Q92823-2	NRCAM	0.946262	0
prot471	P07357	C8A	prot474	P07360	C8G	0.941978	0
prot601	P13521	SCG2	prot1291	Q16849	PTPRN	0.938986	0
prot107	O15240	VGF	prot1559	Q92932	PTPRN2	0.938797	0
prot1458	Q8IZP7	HS6ST3	prot1550	Q92823-2	NRCAM	0.93627	0
prot348	P02647	APOA1	prot2038	V9GYM3	APOA2	0.936228	0
prot1472	Q8N3J6-2	CADM2	prot1550	Q92823-2	NRCAM	0.93594	0
prot673	P17677	GAP43	prot1070	P80723	BASP1	0.935091	0
prot937	F5GZ08	APLP1	prot1124	Q08174-2	PCDH1	0.93379	0
prot107	O15240	VGF	prot559	P10645	CHGA	0.932552	0
prot959	P54289-2	CACNA2D1	prot1226	Q14982-2	OPCML	0.931597	0
prot559	P10645	CHGA	prot1458	Q8IZP7	HS6ST3	0.930709	0
prot1397	Q7Z3B1	NEGR1	prot2040	X6RKN2	NFASC	0.930673	0
prot1258	Q15818	NPTX1	prot1825	G5E9G7	NRXN2	0.928916	0
prot280	P00747	PLG	prot293	P01042	KNG1	0.92826	0
prot393	P04075	ALDOA	prot628	P14618-2	PKM	0.92802	0
prot559	P10645	CHGA	prot1559	Q92932	PTPRN2	0.926951	0
prot73	O00533	CHL1	prot1226	Q14982-2	OPCML	0.926907	0
prot601	P13521	SCG2	prot1559	Q92932	PTPRN2	0.925665	0
prot1226	Q14982-2	OPCML	prot1472	Q8N3J6-2	CADM2	0.925219	0
prot1443	Q8IW52	SLITRK4	prot2040	X6RKN2	NFASC	0.925043	0
prot107	O15240	VGF	prot1291	Q16849	PTPRN	0.923538	0
prot1291	Q16849	PTPRN	prot1559	Q92932	PTPRN2	0.920825	0
prot274	P00734	F2	prot280	P00747	PLG	0.919945	0
prot1373	Q6UXD5-3	SEZ6L2	prot1550	Q92823-2	NRCAM	0.919392	0
prot937	F5GZ08	APLP1	prot1550	Q92823-2	NRCAM	0.919235	0
prot559	P10645	CHGA	prot1226	Q14982-2	OPCML	0.91903	0
prot73	O00533	CHL1	prot937	F5GZ08	APLP1	0.918477	0
prot73	O00533	CHL1	prot959	P54289-2	CACNA2D1	0.917993	0
prot1845	Q9UHC6	CNTNAP2	prot2040	X6RKN2	NFASC	0.917615	0
prot1124	Q08174-2	PCDH1	prot1550	Q92823-2	NRCAM	0.917125	0
prot274	P00734	F2	prot373	P02774	GC	0.916996	0
prot107	O15240	VGF	prot1458	Q8IZP7	HS6ST3	0.916936	0
prot984	P55290	CDH13	prot1550	Q92823-2	NRCAM	0.916197	0
prot1550	Q92823-2	NRCAM	prot1677	B7ZLJ8	SEZ6L	0.915904	0
prot73	O00533	CHL1	prot1472	Q8N3J6-2	CADM2	0.915278	0
prot257	O95967	EFEMP2	prot1146	Q12805-2	FBLN3	0.915164	0
prot1226	Q14982-2	OPCML	prot1291	Q16849	PTPRN	0.914784	0
prot559	P10645	CHGA	prot1550	Q92823-2	NRCAM	0.914506	0
prot559	P10645	CHGA	prot1291	Q16849	PTPRN	0.914043	0
prot280	P00747	PLG	prot373	P02774	GC	0.91339	0
prot1291	Q16849	PTPRN	prot1550	Q92823-2	NRCAM	0.913353	0
prot1124	Q08174-2	PCDH1	prot1226	Q14982-2	OPCML	0.912457	0
prot828	P32004-3	L1CAM	prot1397	Q7Z3B1	NEGR1	0.912417	0
prot602	P13591	NCAM1	prot1187	Q13740-2	ALCAM	0.912169	0
prot959	P54289-2	CACNA2D1	prot984	P55290	CDH13	0.912127	0
prot435	P05408-2	SCG5	prot937	F5GZ08	APLP1	0.912112	0
prot937	F5GZ08	APLP1	prot1458	Q8IZP7	HS6ST3	0.911282	0
prot828	P32004-3	L1CAM	prot1373	Q6UXD5-3	SEZ6L2	0.910236	0
prot1124	Q08174-2	PCDH1	prot1397	Q7Z3B1	NEGR1	0.91008	0
prot601	P13521	SCG2	prot1880	Q9ULF5	SLC39A10	0.910074	0
prot559	P10645	CHGA	prot984	P55290	CDH13	0.909919	0
prot959	P54289-2	CACNA2D1	prot1458	Q8IZP7	HS6ST3	0.909476	0
prot748	P23142	FBLN1	prot1146	Q12805-2	FBLN3	0.909136	0
prot1351	Q6NW40	RGMB	prot1984	A0A0U1RQC5	NRXN3	0.909067	0
prot828	P32004-3	L1CAM	prot2040	X6RKN2	NFASC	0.908713	0
prot828	P32004-3	L1CAM	prot1550	Q92823-2	NRCAM	0.907864	0
prot1419	Q86UN3	RTN4RL2	prot2040	X6RKN2	NFASC	0.907204	0
prot107	O15240	VGF	prot1782	Q9NTU7	CBLN4	0.907138	0
prot274	P00734	F2	prot293	P01042	KNG1	0.906836	0
prot1527	Q8WXD2	SCG3	prot1537	Q92520	FAM3C	0.906812	0
prot1683	Q9BZR6	RTN4R	prot1825	G5E9G7	NRXN2	0.906397	0
prot435	P05408-2	SCG5	prot1527	Q8WXD2	SCG3	0.906385	0
prot1226	Q14982-2	OPCML	prot1458	Q8IZP7	HS6ST3	0.906357	0
prot435	P05408-2	SCG5	prot1559	Q92932	PTPRN2	0.90597	0
prot1537	Q92520	FAM3C	prot2025	H3BLU2	LSAMP	0.905584	0
prot1373	Q6UXD5-3	SEZ6L2	prot1984	A0A0U1RQC5	NRXN3	0.905469	0
prot290	P01031	C5	prot385	P03952	KLKB1	0.905301	0
prot1124	Q08174-2	PCDH1	prot1537	Q92520	FAM3C	0.905087	0
prot435	P05408-2	SCG5	prot1537	Q92520	FAM3C	0.904855	0
prot1291	Q16849	PTPRN	prot1458	Q8IZP7	HS6ST3	0.904409	0
prot559	P10645	CHGA	prot601	P13521	SCG2	0.903786	0
prot1550	Q92823-2	NRCAM	prot1763	A0A0C4DFP6	CRTAC1	0.903266	0
prot1472	Q8N3J6-2	CADM2	prot1677	B7ZLJ8	SEZ6L	0.903011	0
prot73	O00533	CHL1	prot1458	Q8IZP7	HS6ST3	0.902966	0
prot559	P10645	CHGA	prot959	P54289-2	CACNA2D1	0.902547	0
prot1227	Q14C87	TMEM132D	prot1550	Q92823-2	NRCAM	0.901831	0
prot1550	Q92823-2	NRCAM	prot1819	Q9P232	CNTN3	0.901709	0
prot2025	H3BLU2	LSAMP	prot2030	K7ELL7	PRKCSH	0.901585	0
prot1458	Q8IZP7	HS6ST3	prot1559	Q92932	PTPRN2	0.901533	0
prot959	P54289-2	CACNA2D1	prot1291	Q16849	PTPRN	0.901243	0
prot1226	Q14982-2	OPCML	prot1537	Q92520	FAM3C	0.901203	0
prot424	P05067-11	APP	prot1118	Q06481	APLP2	0.901199	0
prot125	O43493-2	TGOLN2	prot1537	Q92520	FAM3C	0.901165	0
prot435	P05408-2	SCG5	prot601	P13521	SCG2	0.900832	0
prot937	F5GZ08	APLP1	prot1537	Q92520	FAM3C	0.9006	0
prot1742	Q5VT82	PCDH9	prot2040	X6RKN2	NFASC	0.900541	0
prot828	P32004-3	L1CAM	prot1124	Q08174-2	PCDH1	0.900096	0
prot1419	Q86UN3	RTN4RL2	prot1845	Q9UHC6	CNTNAP2	0.8998	0
prot1537	Q92520	FAM3C	prot1550	Q92823-2	NRCAM	0.899681	0
prot601	P13521	SCG2	prot1458	Q8IZP7	HS6ST3	0.899459	0
prot73	O00533	CHL1	prot984	P55290	CDH13	0.899353	0
prot1124	Q08174-2	PCDH1	prot2040	X6RKN2	NFASC	0.89858	0
prot73	O00533	CHL1	prot1291	Q16849	PTPRN	0.89838	0
prot904	G3V164	GRIA4	prot1348	Q6MZW2	FSTL4	0.898316	0
prot559	P10645	CHGA	prot1782	Q9NTU7	CBLN4	0.897761	0
prot424	P05067-11	APP	prot1742	Q5VT82	PCDH9	0.897325	0
prot984	P55290	CDH13	prot1458	Q8IZP7	HS6ST3	0.896632	0
prot1124	Q08174-2	PCDH1	prot1458	Q8IZP7	HS6ST3	0.896609	0
prot1348	Q6MZW2	FSTL4	prot1683	Q9BZR6	RTN4R	0.89654	0
prot1397	Q7Z3B1	NEGR1	prot1550	Q92823-2	NRCAM	0.896534	0
prot1550	Q92823-2	NRCAM	prot2025	H3BLU2	LSAMP	0.89634	0
prot462	P07195	LDHB	prot2025	H3BLU2	LSAMP	0.895982	0
prot1825	G5E9G7	NRXN2	prot1984	A0A0U1RQC5	NRXN3	0.895959	0
prot1124	Q08174-2	PCDH1	prot1313	Q5FWE3-3	PRRT3	0.895669	0
prot1458	Q8IZP7	HS6ST3	prot1537	Q92520	FAM3C	0.895617	0
prot1313	Q5FWE3-3	PRRT3	prot1559	Q92932	PTPRN2	0.895428	0
prot68	O00451	GFRA2	prot1609	Q96PX8	SLITRK1	0.895327	0
prot959	P54289-2	CACNA2D1	prot1472	Q8N3J6-2	CADM2	0.894952	0
prot937	F5GZ08	APLP1	prot1559	Q92932	PTPRN2	0.894844	0
prot345	P02452	COL1A1	prot486	A0A087WTA8	COL1A2	0.894761	0
prot435	P05408-2	SCG5	prot1124	Q08174-2	PCDH1	0.894689	0
prot403	E9PIM6	THY1	prot959	P54289-2	CACNA2D1	0.894677	0
prot1509	Q8TAG5-2	VSTM2A	prot1609	Q96PX8	SLITRK1	0.894455	0
prot1124	Q08174-2	PCDH1	prot1265	Q15904	ATP6AP1	0.894288	0
prot756	P23470-2	PTPRG	prot1984	A0A0U1RQC5	NRXN3	0.893941	0
prot1258	Q15818	NPTX1	prot1683	Q9BZR6	RTN4R	0.893771	0
prot248	O95502	NPTXR	prot903	P47972	NPTX2	0.893662	0
prot293	P01042	KNG1	prot373	P02774	GC	0.893365	0
prot559	P10645	CHGA	prot1313	Q5FWE3-3	PRRT3	0.893311	0
prot73	O00533	CHL1	prot1124	Q08174-2	PCDH1	0.893202	0
prot424	P05067-11	APP	prot1348	Q6MZW2	FSTL4	0.89316	0
prot601	P13521	SCG2	prot1226	Q14982-2	OPCML	0.893135	0
prot1226	Q14982-2	OPCML	prot1763	A0A0C4DFP6	CRTAC1	0.892963	0
prot1226	Q14982-2	OPCML	prot1373	Q6UXD5-3	SEZ6L2	0.892572	0
prot937	F5GZ08	APLP1	prot1880	Q9ULF5	SLC39A10	0.892209	0
prot462	P07195	LDHB	prot628	P14618-2	PKM	0.892154	0
prot107	O15240	VGF	prot959	P54289-2	CACNA2D1	0.89174	0
prot1609	Q96PX8	SLITRK1	prot1615	Q99435-4	NELL2	0.891688	0
prot107	O15240	VGF	prot1313	Q5FWE3-3	PRRT3	0.89153	0
prot82	O14514	ADGRB1	prot1351	Q6NW40	RGMB	0.891509	0
prot107	O15240	VGF	prot1880	Q9ULF5	SLC39A10	0.891487	0
prot1226	Q14982-2	OPCML	prot2025	H3BLU2	LSAMP	0.891364	0
prot248	O95502	NPTXR	prot959	P54289-2	CACNA2D1	0.891212	0
prot73	O00533	CHL1	prot1537	Q92520	FAM3C	0.890586	0
prot107	O15240	VGF	prot1226	Q14982-2	OPCML	0.889996	0
prot403	E9PIM6	THY1	prot1226	Q14982-2	OPCML	0.889648	0
prot73	O00533	CHL1	prot602	P13591	NCAM1	0.889605	0
prot403	E9PIM6	THY1	prot1550	Q92823-2	NRCAM	0.889604	0
prot290	P01031	C5	prot293	P01042	KNG1	0.889505	0
prot937	F5GZ08	APLP1	prot959	P54289-2	CACNA2D1	0.889436	0
prot73	O00533	CHL1	prot1373	Q6UXD5-3	SEZ6L2	0.889313	0
prot984	P55290	CDH13	prot1226	Q14982-2	OPCML	0.88912	0
prot435	P05408-2	SCG5	prot1550	Q92823-2	NRCAM	0.888859	0
prot73	O00533	CHL1	prot828	P32004-3	L1CAM	0.888811	0
prot332	P01834	IGKC	prot449	P06312	IGKV41	0.888419	0
prot559	P10645	CHGA	prot937	F5GZ08	APLP1	0.888352	0
prot1226	Q14982-2	OPCML	prot1559	Q92932	PTPRN2	0.888159	0
prot73	O00533	CHL1	prot1763	A0A0C4DFP6	CRTAC1	0.888093	0
prot1239	Q15223	NECTIN1	prot1550	Q92823-2	NRCAM	0.887849	0
prot1397	Q7Z3B1	NEGR1	prot1845	Q9UHC6	CNTNAP2	0.887616	0
prot959	P54289-2	CACNA2D1	prot1677	B7ZLJ8	SEZ6L	0.887592	0
prot107	O15240	VGF	prot1550	Q92823-2	NRCAM	0.887556	0
prot1537	Q92520	FAM3C	prot1763	A0A0C4DFP6	CRTAC1	0.887413	0
prot559	P10645	CHGA	prot1472	Q8N3J6-2	CADM2	0.887353	0
prot85	O14594	NCAN	prot1677	B7ZLJ8	SEZ6L	0.887305	0
prot959	P54289-2	CACNA2D1	prot1782	Q9NTU7	CBLN4	0.887275	0
prot393	P04075	ALDOA	prot462	P07195	LDHB	0.887163	0
prot186	O75326	SEMA7A	prot1348	Q6MZW2	FSTL4	0.887053	0
prot435	P05408-2	SCG5	prot1458	Q8IZP7	HS6ST3	0.887029	0
prot984	P55290	CDH13	prot1291	Q16849	PTPRN	0.88693	0
prot1458	Q8IZP7	HS6ST3	prot1880	Q9ULF5	SLC39A10	0.886714	0
prot937	F5GZ08	APLP1	prot1291	Q16849	PTPRN	0.886542	0
prot274	P00734	F2	prot369	P02760	AMBP	0.886501	0
prot1348	Q6MZW2	FSTL4	prot2040	X6RKN2	NFASC	0.886478	0
prot435	P05408-2	SCG5	prot1291	Q16849	PTPRN	0.886446	0
prot733	P22304	IDS	prot1348	Q6MZW2	FSTL4	0.886423	0
prot127	O43505	B4GAT1	prot1984	A0A0U1RQC5	NRXN3	0.88641	0
prot559	P10645	CHGA	prot1527	Q8WXD2	SCG3	0.886398	0
prot1226	Q14982-2	OPCML	prot1397	Q7Z3B1	NEGR1	0.886318	0
prot1226	Q14982-2	OPCML	prot1527	Q8WXD2	SCG3	0.886236	0
prot73	O00533	CHL1	prot559	P10645	CHGA	0.886214	0
prot269	P00492	HPRT1	prot393	P04075	ALDOA	0.886162	0
prot1559	Q92932	PTPRN2	prot1880	Q9ULF5	SLC39A10	0.886073	0
prot1348	Q6MZW2	FSTL4	prot1438	Q8IV08	PLD3	0.886012	0
prot435	P05408-2	SCG5	prot1226	Q14982-2	OPCML	0.885935	0
prot984	P55290	CDH13	prot1509	Q8TAG5-2	VSTM2A	0.885843	0
prot148	O60245	PCDH7	prot1550	Q92823-2	NRCAM	0.885772	0
prot1550	Q92823-2	NRCAM	prot1559	Q92932	PTPRN2	0.88552	0
prot753	P23435	CBLN1	prot1064	P78509	RELN	0.885385	0
prot1227	Q14C87	TMEM132D	prot1819	Q9P232	CNTN3	0.885357	0
prot1559	Q92932	PTPRN2	prot2023	H0YDE5	KIAA1549L	0.885116	0
prot248	O95502	NPTXR	prot1419	Q86UN3	RTN4RL2	0.88498	0
prot1397	Q7Z3B1	NEGR1	prot1443	Q8IW52	SLITRK4	0.884892	0
prot559	P10645	CHGA	prot1070	P80723	BASP1	0.884814	0
prot107	O15240	VGF	prot2023	H0YDE5	KIAA1549L	0.88477	0
prot1677	B7ZLJ8	SEZ6L	prot1984	A0A0U1RQC5	NRXN3	0.884746	0
prot1845	Q9UHC6	CNTNAP2	prot1890	Q9UMF0	ICAM5	0.884744	0
prot68	O00451	GFRA2	prot145	A2A3C1	ADGRB2	0.884477	0
prot602	P13591	NCAM1	prot1239	Q15223	NECTIN1	0.884475	0
prot1227	Q14C87	TMEM132D	prot1458	Q8IZP7	HS6ST3	0.884364	0
prot1419	Q86UN3	RTN4RL2	prot1890	Q9UMF0	ICAM5	0.884304	0
prot1348	Q6MZW2	FSTL4	prot1580	Q96FE5-2	LINGO1	0.884248	0
prot601	P13521	SCG2	prot1313	Q5FWE3-3	PRRT3	0.884185	0
prot1419	Q86UN3	RTN4RL2	prot1443	Q8IW52	SLITRK4	0.883897	0
prot1313	Q5FWE3-3	PRRT3	prot1880	Q9ULF5	SLC39A10	0.883643	0
prot937	F5GZ08	APLP1	prot1313	Q5FWE3-3	PRRT3	0.883588	0
prot107	O15240	VGF	prot435	P05408-2	SCG5	0.883458	0
prot107	O15240	VGF	prot937	F5GZ08	APLP1	0.883409	0
prot937	F5GZ08	APLP1	prot1226	Q14982-2	OPCML	0.883268	0
prot559	P10645	CHGA	prot1763	A0A0C4DFP6	CRTAC1	0.883222	0
prot1348	Q6MZW2	FSTL4	prot1781	Q9NT99	LRRC4B	0.883203	0
prot378	P02790	HPX	prot1124	Q08174-2	PCDH1	-0.883067	0
prot1443	Q8IW52	SLITRK4	prot1845	Q9UHC6	CNTNAP2	0.882944	0
prot1258	Q15818	NPTX1	prot1351	Q6NW40	RGMB	0.882885	0
prot937	F5GZ08	APLP1	prot1527	Q8WXD2	SCG3	0.882834	0
prot559	P10645	CHGA	prot1537	Q92520	FAM3C	0.882774	0
prot1058	P78324	SIRPA	prot1984	A0A0U1RQC5	NRXN3	0.88259	0
prot1397	Q7Z3B1	NEGR1	prot1742	Q5VT82	PCDH9	0.882563	0
prot290	P01031	C5	prot1996	B7ZKJ8	ITIH4	0.882409	0
prot1817	Q9P121-4	NTM	prot2025	H3BLU2	LSAMP	0.882333	0
prot959	P54289-2	CACNA2D1	prot1124	Q08174-2	PCDH1	0.882291	0
prot1781	Q9NT99	LRRC4B	prot2040	X6RKN2	NFASC	0.881842	0
prot1294	Q24JP5	TMEM132A	prot1550	Q92823-2	NRCAM	0.881663	0
prot1294	Q24JP5	TMEM132A	prot1373	Q6UXD5-3	SEZ6L2	0.881579	0
prot435	P05408-2	SCG5	prot559	P10645	CHGA	0.881425	0
prot1458	Q8IZP7	HS6ST3	prot1763	A0A0C4DFP6	CRTAC1	0.881406	0
prot1058	P78324	SIRPA	prot2040	X6RKN2	NFASC	0.881124	0
prot1527	Q8WXD2	SCG3	prot1550	Q92823-2	NRCAM	0.880989	0
prot959	P54289-2	CACNA2D1	prot1397	Q7Z3B1	NEGR1	0.880932	0
prot1458	Q8IZP7	HS6ST3	prot1472	Q8N3J6-2	CADM2	0.880581	0
prot1124	Q08174-2	PCDH1	prot1291	Q16849	PTPRN	0.880524	0
prot601	P13521	SCG2	prot937	F5GZ08	APLP1	0.880188	0
prot1373	Q6UXD5-3	SEZ6L2	prot1472	Q8N3J6-2	CADM2	0.880057	0
prot756	P23470-2	PTPRG	prot1781	Q9NT99	LRRC4B	0.879964	0
prot959	P54289-2	CACNA2D1	prot1890	Q9UMF0	ICAM5	0.879952	0
prot1677	B7ZLJ8	SEZ6L	prot1890	Q9UMF0	ICAM5	0.879904	0
prot332	P01834	IGKC	prot333	P01857	IGHG1	0.879837	0
prot424	P05067-11	APP	prot2040	X6RKN2	NFASC	0.879786	0
prot1550	Q92823-2	NRCAM	prot1890	Q9UMF0	ICAM5	0.879749	0
prot602	P13591	NCAM1	prot1550	Q92823-2	NRCAM	0.879744	0
prot127	O43505	B4GAT1	prot756	P23470-2	PTPRG	0.879562	0
prot1258	Q15818	NPTX1	prot1984	A0A0U1RQC5	NRXN3	0.879514	0
prot1118	Q06481	APLP2	prot1348	Q6MZW2	FSTL4	0.879497	0
prot435	P05408-2	SCG5	prot831	P33908	MAN1A1	0.879456	0
prot293	P01042	KNG1	prot385	P03952	KLKB1	0.879254	0
prot107	O15240	VGF	prot984	P55290	CDH13	0.87925	0
prot1550	Q92823-2	NRCAM	prot2040	X6RKN2	NFASC	0.879147	0
prot828	P32004-3	L1CAM	prot1265	Q15904	ATP6AP1	0.879127	0
prot601	P13521	SCG2	prot1550	Q92823-2	NRCAM	0.879116	0
prot602	P13591	NCAM1	prot2025	H3BLU2	LSAMP	0.878997	0
prot828	P32004-3	L1CAM	prot937	F5GZ08	APLP1	0.878531	0
prot257	O95967	EFEMP2	prot748	P23142	FBLN1	0.878191	0
prot73	O00533	CHL1	prot435	P05408-2	SCG5	0.878118	0
prot1537	Q92520	FAM3C	prot1900	Q9UPU3	SORCS3	0.877995	0
prot424	P05067-11	APP	prot828	P32004-3	L1CAM	0.877956	0
prot1226	Q14982-2	OPCML	prot1819	Q9P232	CNTN3	0.877777	0
prot602	P13591	NCAM1	prot1226	Q14982-2	OPCML	0.877651	0
prot1187	Q13740-2	ALCAM	prot2025	H3BLU2	LSAMP	0.877493	0
prot1373	Q6UXD5-3	SEZ6L2	prot1447	Q8IWV2	CNTN4	0.877483	0
prot1291	Q16849	PTPRN	prot1880	Q9ULF5	SLC39A10	0.877295	0
prot73	O00533	CHL1	prot2025	H3BLU2	LSAMP	0.87715	0
prot904	G3V164	GRIA4	prot2040	X6RKN2	NFASC	0.877136	0
prot904	G3V164	GRIA4	prot1683	Q9BZR6	RTN4R	0.877081	0
prot1291	Q16849	PTPRN	prot1537	Q92520	FAM3C	0.87708	0
prot1373	Q6UXD5-3	SEZ6L2	prot1677	B7ZLJ8	SEZ6L	0.877052	0
prot1559	Q92932	PTPRN2	prot1782	Q9NTU7	CBLN4	0.876979	0
prot964	E9PG71	EPHA4	prot1677	B7ZLJ8	SEZ6L	0.876971	0
prot107	O15240	VGF	prot1227	Q14C87	TMEM132D	0.876882	0
prot107	O15240	VGF	prot1124	Q08174-2	PCDH1	0.87661	0
prot73	O00533	CHL1	prot1677	B7ZLJ8	SEZ6L	0.876418	0
prot1550	Q92823-2	NRCAM	prot1880	Q9ULF5	SLC39A10	0.876372	0
prot661	P16519-2	PCSK2	prot1227	Q14C87	TMEM132D	0.87633	0
prot393	P04075	ALDOA	prot875	P40925	MDH1	0.876295	0
prot639	P15169	CPN1	prot744	P22792	CPN2	0.876239	0
prot959	P54289-2	CACNA2D1	prot1559	Q92932	PTPRN2	0.876168	0
prot1527	Q8WXD2	SCG3	prot2025	H3BLU2	LSAMP	0.876075	0
prot424	P05067-11	APP	prot757	P23471-2	PTPRZ1	0.876045	0
prot1226	Q14982-2	OPCML	prot1227	Q14C87	TMEM132D	0.875956	0
prot828	P32004-3	L1CAM	prot1447	Q8IWV2	CNTN4	0.875914	0
prot145	A2A3C1	ADGRB2	prot1509	Q8TAG5-2	VSTM2A	0.875847	0
prot403	E9PIM6	THY1	prot984	P55290	CDH13	0.875803	0
prot1458	Q8IZP7	HS6ST3	prot1782	Q9NTU7	CBLN4	0.87565	0
prot85	O14594	NCAN	prot1890	Q9UMF0	ICAM5	0.875608	0
prot559	P10645	CHGA	prot2023	H0YDE5	KIAA1549L	0.87554	0
prot1348	Q6MZW2	FSTL4	prot1397	Q7Z3B1	NEGR1	0.875502	0
prot293	P01042	KNG1	prot369	P02760	AMBP	0.875421	0
prot984	P55290	CDH13	prot1609	Q96PX8	SLITRK1	0.87524	0
prot290	P01031	C5	prot694	P19827	ITIH1	0.875201	0
prot1351	Q6NW40	RGMB	prot1825	G5E9G7	NRXN2	0.875102	0
prot1124	Q08174-2	PCDH1	prot1880	Q9ULF5	SLC39A10	0.874983	0
prot828	P32004-3	L1CAM	prot1226	Q14982-2	OPCML	0.874604	0
prot937	F5GZ08	APLP1	prot1782	Q9NTU7	CBLN4	0.874541	0
prot1550	Q92823-2	NRCAM	prot1900	Q9UPU3	SORCS3	0.874304	0
prot242	O95445	APOM	prot385	P03952	KLKB1	0.874269	0
prot1419	Q86UN3	RTN4RL2	prot1580	Q96FE5-2	LINGO1	0.874239	0
prot125	O43493-2	TGOLN2	prot1070	P80723	BASP1	0.873903	0
prot984	P55290	CDH13	prot1472	Q8N3J6-2	CADM2	0.873789	0
prot1291	Q16849	PTPRN	prot1527	Q8WXD2	SCG3	0.873645	0
prot1124	Q08174-2	PCDH1	prot1527	Q8WXD2	SCG3	0.873622	0
prot984	P55290	CDH13	prot1677	B7ZLJ8	SEZ6L	0.87352	0
prot248	O95502	NPTXR	prot1258	Q15818	NPTX1	0.87352	0
prot628	P14618-2	PKM	prot2025	H3BLU2	LSAMP	0.873233	0
prot403	E9PIM6	THY1	prot1443	Q8IW52	SLITRK4	0.873164	0
prot68	O00451	GFRA2	prot1677	B7ZLJ8	SEZ6L	0.873155	0
prot1458	Q8IZP7	HS6ST3	prot1527	Q8WXD2	SCG3	0.872609	0
prot748	P23142	FBLN1	prot1835	Q9UBX5	FBLN5	0.872606	0
prot984	P55290	CDH13	prot1559	Q92932	PTPRN2	0.872574	0
prot284	P01008	SERPINC1	prot348	P02647	APOA1	0.872528	0
prot984	P55290	CDH13	prot1763	A0A0C4DFP6	CRTAC1	0.872459	0
prot559	P10645	CHGA	prot1880	Q9ULF5	SLC39A10	0.87241	0
prot1550	Q92823-2	NRCAM	prot1984	A0A0U1RQC5	NRXN3	0.872155	0
prot831	P33908	MAN1A1	prot937	F5GZ08	APLP1	0.872029	0
prot601	P13521	SCG2	prot1124	Q08174-2	PCDH1	0.872022	0
prot1550	Q92823-2	NRCAM	prot1782	Q9NTU7	CBLN4	0.871848	0
prot236	O95206-2	PCDH8	prot984	P55290	CDH13	0.871679	0
prot1124	Q08174-2	PCDH1	prot1559	Q92932	PTPRN2	0.871523	0
prot435	P05408-2	SCG5	prot1880	Q9ULF5	SLC39A10	0.87147	0
prot1124	Q08174-2	PCDH1	prot1373	Q6UXD5-3	SEZ6L2	0.871402	0
prot959	P54289-2	CACNA2D1	prot1819	Q9P232	CNTN3	0.871237	0
prot1537	Q92520	FAM3C	prot2030	K7ELL7	PRKCSH	0.870949	0
prot1438	Q8IV08	PLD3	prot1781	Q9NT99	LRRC4B	0.870886	0
prot257	O95967	EFEMP2	prot1835	Q9UBX5	FBLN5	0.870586	0
prot403	E9PIM6	THY1	prot756	P23470-2	PTPRG	0.870525	0
prot369	P02760	AMBP	prot373	P02774	GC	0.870395	0
prot1900	Q9UPU3	SORCS3	prot2025	H3BLU2	LSAMP	0.870352	0
prot73	O00533	CHL1	prot1880	Q9ULF5	SLC39A10	0.87034	0
prot1877	A0A0D9SEP4	NRXN1	prot1984	A0A0U1RQC5	NRXN3	0.870289	0
prot125	O43493-2	TGOLN2	prot2025	H3BLU2	LSAMP	0.870285	0
prot984	P55290	CDH13	prot1782	Q9NTU7	CBLN4	0.870119	0
prot964	E9PG71	EPHA4	prot1509	Q8TAG5-2	VSTM2A	0.870109	0
prot248	O95502	NPTXR	prot1890	Q9UMF0	ICAM5	0.87005	0
prot959	P54289-2	CACNA2D1	prot1373	Q6UXD5-3	SEZ6L2	0.870016	0
prot145	A2A3C1	ADGRB2	prot1609	Q96PX8	SLITRK1	0.869958	0
prot385	P03952	KLKB1	prot694	P19827	ITIH1	0.869913	0
prot73	O00533	CHL1	prot1819	Q9P232	CNTN3	0.869883	0
prot980	P55285-2	CADH6	prot1559	Q92932	PTPRN2	0.869639	0
prot1227	Q14C87	TMEM132D	prot1559	Q92932	PTPRN2	0.869623	0
prot73	O00533	CHL1	prot601	P13521	SCG2	0.869423	0
prot904	G3V164	GRIA4	prot1781	Q9NT99	LRRC4B	0.869373	0
prot1226	Q14982-2	OPCML	prot2030	K7ELL7	PRKCSH	0.869366	0
prot148	O60245	PCDH7	prot1124	Q08174-2	PCDH1	0.869323	0
prot828	P32004-3	L1CAM	prot1845	Q9UHC6	CNTNAP2	0.869278	0
prot1291	Q16849	PTPRN	prot1782	Q9NTU7	CBLN4	0.869266	0
prot1472	Q8N3J6-2	CADM2	prot1537	Q92520	FAM3C	0.869205	0
prot85	O14594	NCAN	prot1984	A0A0U1RQC5	NRXN3	0.869194	0
prot959	P54289-2	CACNA2D1	prot1880	Q9ULF5	SLC39A10	0.869156	0
prot1683	Q9BZR6	RTN4R	prot1812	Q9P0K1-5	ADAM22	0.868861	0
prot1550	Q92823-2	NRCAM	prot2030	K7ELL7	PRKCSH	0.86883	0
prot921	P49641	MAN2A2	prot1550	Q92823-2	NRCAM	0.868732	0
prot1070	P80723	BASP1	prot1458	Q8IZP7	HS6ST3	0.868704	0
prot107	O15240	VGF	prot1623	Q99674	CGREF1	0.868648	0
prot756	P23470-2	PTPRG	prot2040	X6RKN2	NFASC	0.868505	0
prot403	E9PIM6	THY1	prot1058	P78324	SIRPA	0.868375	0
prot435	P05408-2	SCG5	prot1313	Q5FWE3-3	PRRT3	0.868191	0
prot1124	Q08174-2	PCDH1	prot2030	K7ELL7	PRKCSH	0.868183	0
prot229	O94991	SLITRK5	prot2040	X6RKN2	NFASC	0.868142	0
prot186	O75326	SEMA7A	prot1328	A0A0A0MQY7	CACHD1	0.8681	0
prot290	P01031	C5	prot2013	F5GY80	C8B	0.868024	0
prot280	P00747	PLG	prot385	P03952	KLKB1	0.868	0
prot1124	Q08174-2	PCDH1	prot1447	Q8IWV2	CNTN4	0.867965	0
prot889	E7EQM8	DCC	prot2040	X6RKN2	NFASC	0.867958	0
prot757	P23471-2	PTPRZ1	prot1149	Q12860	CNTN1	0.867889	0
prot1472	Q8N3J6-2	CADM2	prot1763	A0A0C4DFP6	CRTAC1	0.867844	0
prot462	P07195	LDHB	prot1537	Q92520	FAM3C	0.867824	0
prot1226	Q14982-2	OPCML	prot1880	Q9ULF5	SLC39A10	0.86781	0
prot68	O00451	GFRA2	prot1509	Q8TAG5-2	VSTM2A	0.867711	0
prot1472	Q8N3J6-2	CADM2	prot2025	H3BLU2	LSAMP	0.867702	0
prot937	F5GZ08	APLP1	prot1227	Q14C87	TMEM132D	0.867565	0
prot1397	Q7Z3B1	NEGR1	prot1781	Q9NT99	LRRC4B	0.867369	0
prot1527	Q8WXD2	SCG3	prot1559	Q92932	PTPRN2	0.867267	0
prot1227	Q14C87	TMEM132D	prot1472	Q8N3J6-2	CADM2	0.867249	0
prot559	P10645	CHGA	prot1124	Q08174-2	PCDH1	0.867239	0
prot1559	Q92932	PTPRN2	prot1623	Q99674	CGREF1	0.867201	0
prot1291	Q16849	PTPRN	prot1472	Q8N3J6-2	CADM2	0.867164	0
prot959	P54289-2	CACNA2D1	prot1227	Q14C87	TMEM132D	0.867071	0
prot23	A0A0B4J1X5	IGHV374	prot449	P06312	IGKV41	0.867002	0
prot1313	Q5FWE3-3	PRRT3	prot1623	Q99674	CGREF1	0.867001	0
prot313	P01619	IGKV320	prot332	P01834	IGKC	0.866986	0
prot753	P23435	CBLN1	prot1361	Q6UW01	CBLN3	0.866935	0
prot82	O14514	ADGRB1	prot1984	A0A0U1RQC5	NRXN3	0.866913	0
prot1397	Q7Z3B1	NEGR1	prot1419	Q86UN3	RTN4RL2	0.866884	0
prot242	O95445	APOM	prot290	P01031	C5	0.866816	0
prot831	P33908	MAN1A1	prot1537	Q92520	FAM3C	0.866661	0
prot73	O00533	CHL1	prot1782	Q9NTU7	CBLN4	0.866232	0
prot1890	Q9UMF0	ICAM5	prot1984	A0A0U1RQC5	NRXN3	0.86623	0
prot628	P14618-2	PKM	prot875	P40925	MDH1	0.866159	0
prot553	P10586-2	PTPRF	prot1313	Q5FWE3-3	PRRT3	0.866073	0
prot1258	Q15818	NPTX1	prot1348	Q6MZW2	FSTL4	0.866038	0
prot462	P07195	LDHB	prot531	P09972	ALDOC	0.865919	0
prot1070	P80723	BASP1	prot1537	Q92520	FAM3C	0.865711	0
prot828	P32004-3	L1CAM	prot1742	Q5VT82	PCDH9	0.865685	0
prot1472	Q8N3J6-2	CADM2	prot1559	Q92932	PTPRN2	0.865378	0
prot553	P10586-2	PTPRF	prot1559	Q92932	PTPRN2	0.865305	0
prot82	O14514	ADGRB1	prot1258	Q15818	NPTX1	0.865152	0
prot1240	Q15256	PTPRR	prot1559	Q92932	PTPRN2	0.865148	0
prot403	E9PIM6	THY1	prot2040	X6RKN2	NFASC	0.86514	0
prot1763	A0A0C4DFP6	CRTAC1	prot2025	H3BLU2	LSAMP	0.864882	0
prot73	O00533	CHL1	prot1559	Q92932	PTPRN2	0.86485	0
prot1550	Q92823-2	NRCAM	prot1845	Q9UHC6	CNTNAP2	0.864809	0
prot602	P13591	NCAM1	prot937	F5GZ08	APLP1	0.864758	0
prot280	P00747	PLG	prot290	P01031	C5	0.864708	0
prot1397	Q7Z3B1	NEGR1	prot1447	Q8IWV2	CNTN4	0.864679	0
prot280	P00747	PLG	prot369	P02760	AMBP	0.864527	0
prot107	O15240	VGF	prot553	P10586-2	PTPRF	0.864471	0
prot68	O00451	GFRA2	prot984	P55290	CDH13	0.864453	0
prot1537	Q92520	FAM3C	prot1559	Q92932	PTPRN2	0.864293	0
prot661	P16519-2	PCSK2	prot828	P32004-3	L1CAM	0.864238	0
prot125	O43493-2	TGOLN2	prot149	O60279	SUSD5	0.864197	0
prot272	P00558	PGK1	prot1045	P63104	YWHAZ	0.864138	0
prot1348	Q6MZW2	FSTL4	prot1812	Q9P0K1-5	ADAM22	0.864051	0
prot148	O60245	PCDH7	prot1559	Q92932	PTPRN2	0.863997	0
prot127	O43505	B4GAT1	prot1397	Q7Z3B1	NEGR1	0.863987	0
prot1373	Q6UXD5-3	SEZ6L2	prot1397	Q7Z3B1	NEGR1	0.863953	0
prot1070	P80723	BASP1	prot1559	Q92932	PTPRN2	0.863868	0
prot828	P32004-3	L1CAM	prot1472	Q8N3J6-2	CADM2	0.863863	0
prot73	O00533	CHL1	prot107	O15240	VGF	0.863852	0
prot403	E9PIM6	THY1	prot1890	Q9UMF0	ICAM5	0.863526	0
prot559	P10645	CHGA	prot1227	Q14C87	TMEM132D	0.863457	0
prot68	O00451	GFRA2	prot959	P54289-2	CACNA2D1	0.863409	0
prot1537	Q92520	FAM3C	prot1787	Q9NX62	IMPAD1	0.863163	0
prot1124	Q08174-2	PCDH1	prot1443	Q8IW52	SLITRK4	0.863052	0
prot559	P10645	CHGA	prot1623	Q99674	CGREF1	0.863034	0
prot92	O14791	APOL1	prot385	P03952	KLKB1	0.863023	0
prot661	P16519-2	PCSK2	prot1397	Q7Z3B1	NEGR1	0.863021	0
prot1032	P61981	YWHAG	prot1045	P63104	YWHAZ	0.863009	0
prot1265	Q15904	ATP6AP1	prot1397	Q7Z3B1	NEGR1	0.863008	0
prot1900	Q9UPU3	SORCS3	prot2030	K7ELL7	PRKCSH	0.862978	0
prot921	P49641	MAN2A2	prot1458	Q8IZP7	HS6ST3	0.862964	0
prot1509	Q8TAG5-2	VSTM2A	prot2034	Q5SPY9	NPDC1	0.862812	0
prot148	O60245	PCDH7	prot959	P54289-2	CACNA2D1	0.862777	0
prot107	O15240	VGF	prot248	O95502	NPTXR	0.862688	0
prot1458	Q8IZP7	HS6ST3	prot1677	B7ZLJ8	SEZ6L	0.862678	0
prot937	F5GZ08	APLP1	prot1472	Q8N3J6-2	CADM2	0.862672	0
prot148	O60245	PCDH7	prot937	F5GZ08	APLP1	0.862659	0
prot959	P54289-2	CACNA2D1	prot1419	Q86UN3	RTN4RL2	0.86265	0
prot186	O75326	SEMA7A	prot1684	A0A0A0MR20	CNTNAP4	0.862621	0
prot1313	Q5FWE3-3	PRRT3	prot1458	Q8IZP7	HS6ST3	0.862515	0
prot733	P22304	IDS	prot1438	Q8IV08	PLD3	0.862423	0
prot937	F5GZ08	APLP1	prot1900	Q9UPU3	SORCS3	0.862379	0
prot435	P05408-2	SCG5	prot1900	Q9UPU3	SORCS3	0.862378	0
prot125	O43493-2	TGOLN2	prot1527	Q8WXD2	SCG3	0.862343	0
prot1458	Q8IZP7	HS6ST3	prot1900	Q9UPU3	SORCS3	0.862312	0
prot229	O94991	SLITRK5	prot403	E9PIM6	THY1	0.862223	0
prot435	P05408-2	SCG5	prot1472	Q8N3J6-2	CADM2	0.862083	0
prot73	O00533	CHL1	prot1239	Q15223	NECTIN1	0.861973	0
prot964	E9PG71	EPHA4	prot1550	Q92823-2	NRCAM	0.861957	0
prot229	O94991	SLITRK5	prot1227	Q14C87	TMEM132D	0.861944	0
prot684	P19021	PAM	prot1984	A0A0U1RQC5	NRXN3	0.861822	0
prot68	O00451	GFRA2	prot216	O94772	LY6H	0.861722	0
prot1825	G5E9G7	NRXN2	prot1877	A0A0D9SEP4	NRXN1	0.86168	0
prot1058	P78324	SIRPA	prot1845	Q9UHC6	CNTNAP2	0.86167	0
prot984	P55290	CDH13	prot1890	Q9UMF0	ICAM5	0.86157	0
prot274	P00734	F2	prot1607	Q96PD5	PGLYRP2	0.8615	0
prot601	P13521	SCG2	prot1527	Q8WXD2	SCG3	0.861414	0
prot1265	Q15904	ATP6AP1	prot1537	Q92520	FAM3C	0.861371	0
prot73	O00533	CHL1	prot1227	Q14C87	TMEM132D	0.861351	0
prot148	O60245	PCDH7	prot1226	Q14982-2	OPCML	0.861234	0
prot1313	Q5FWE3-3	PRRT3	prot2023	H0YDE5	KIAA1549L	0.861181	0
prot186	O75326	SEMA7A	prot733	P22304	IDS	0.861131	0
prot602	P13591	NCAM1	prot1537	Q92520	FAM3C	0.860945	0
prot53	B9A064	IGLL5	prot333	P01857	IGHG1	0.860944	0
prot1554	Q92859-3	NEO1	prot2040	X6RKN2	NFASC	0.860867	0
prot1043	P63010-3	AP2B1	prot2025	H3BLU2	LSAMP	0.860844	0
prot602	P13591	NCAM1	prot1124	Q08174-2	PCDH1	0.860841	0
prot1373	Q6UXD5-3	SEZ6L2	prot1787	Q9NX62	IMPAD1	0.860818	0
prot937	F5GZ08	APLP1	prot1397	Q7Z3B1	NEGR1	0.86069	0
prot1373	Q6UXD5-3	SEZ6L2	prot1458	Q8IZP7	HS6ST3	0.860689	0
prot1043	P63010-3	AP2B1	prot1550	Q92823-2	NRCAM	0.860678	0
prot1373	Q6UXD5-3	SEZ6L2	prot2040	X6RKN2	NFASC	0.860637	0
prot964	E9PG71	EPHA4	prot1472	Q8N3J6-2	CADM2	0.860549	0
prot754	P23468	PTPRD	prot937	F5GZ08	APLP1	0.860511	0
prot148	O60245	PCDH7	prot559	P10645	CHGA	0.860477	0
prot462	P07195	LDHB	prot1043	P63010-3	AP2B1	0.860353	0
prot733	P22304	IDS	prot1781	Q9NT99	LRRC4B	0.860193	0
prot1226	Q14982-2	OPCML	prot1677	B7ZLJ8	SEZ6L	0.860146	0
prot1609	Q96PX8	SLITRK1	prot1677	B7ZLJ8	SEZ6L	0.860102	0
prot1124	Q08174-2	PCDH1	prot1472	Q8N3J6-2	CADM2	0.860011	0
prot959	P54289-2	CACNA2D1	prot1763	A0A0C4DFP6	CRTAC1	0.859807	0
prot338	P01876	IGHA1	prot1975	A0A0G2JMB2	IGHA2	0.859752	0
prot73	O00533	CHL1	prot1527	Q8WXD2	SCG3	0.859702	0
prot68	O00451	GFRA2	prot1890	Q9UMF0	ICAM5	0.859658	0
prot462	P07195	LDHB	prot566	P11021	HSPA5	0.859656	0
prot293	P01042	KNG1	prot471	P07357	C8A	0.859551	0
prot828	P32004-3	L1CAM	prot959	P54289-2	CACNA2D1	0.859502	0
prot980	P55285-2	CADH6	prot1124	Q08174-2	PCDH1	0.859488	0
prot601	P13521	SCG2	prot959	P54289-2	CACNA2D1	0.859445	0
prot937	F5GZ08	APLP1	prot980	P55285-2	CADH6	0.859416	0
prot601	P13521	SCG2	prot2023	H0YDE5	KIAA1549L	0.859256	0
prot1058	P78324	SIRPA	prot1397	Q7Z3B1	NEGR1	0.859197	0
prot248	O95502	NPTXR	prot1351	Q6NW40	RGMB	0.859091	0
prot553	P10586-2	PTPRF	prot2023	H0YDE5	KIAA1549L	0.859061	0
prot73	O00533	CHL1	prot1070	P80723	BASP1	0.859006	0
prot228	O94985	CLSTN1	prot828	P32004-3	L1CAM	0.85897	0
prot904	G3V164	GRIA4	prot1438	Q8IV08	PLD3	0.858964	0
prot96	O14917	PCDH17	prot1781	Q9NT99	LRRC4B	0.858836	0
prot424	P05067-11	APP	prot1397	Q7Z3B1	NEGR1	0.858822	0
prot145	A2A3C1	ADGRB2	prot684	P19021	PAM	0.858815	0
prot602	P13591	NCAM1	prot828	P32004-3	L1CAM	0.85852	0
prot248	O95502	NPTXR	prot1550	Q92823-2	NRCAM	0.858299	0
prot1058	P78324	SIRPA	prot1419	Q86UN3	RTN4RL2	0.858278	0
prot1294	Q24JP5	TMEM132A	prot1984	A0A0U1RQC5	NRXN3	0.858261	0
prot937	F5GZ08	APLP1	prot984	P55290	CDH13	0.858259	0
prot236	O95206-2	PCDH8	prot559	P10645	CHGA	0.857968	0
prot1890	Q9UMF0	ICAM5	prot1904	Q9UQM7	CAMK2A	0.857897	0
prot1353	Q6P4E1-5	CASC4	prot1537	Q92520	FAM3C	0.857778	0
prot937	F5GZ08	APLP1	prot1353	Q6P4E1-5	CASC4	0.857743	0
prot148	O60245	PCDH7	prot1291	Q16849	PTPRN	0.85772	0
prot758	P23515	OMG	prot1438	Q8IV08	PLD3	0.85751	0
prot125	O43493-2	TGOLN2	prot1226	Q14982-2	OPCML	0.857435	0
prot290	P01031	C5	prot608	P13671	C6	0.857236	0
prot435	P05408-2	SCG5	prot1227	Q14C87	TMEM132D	0.85707	0
prot1146	Q12805-2	FBLN3	prot1312	Q5BLP8	C4orf48	0.856949	0
prot1580	Q96FE5-2	LINGO1	prot2040	X6RKN2	NFASC	0.856923	0
prot435	P05408-2	SCG5	prot1265	Q15904	ATP6AP1	0.856843	0
prot229	O94991	SLITRK5	prot1443	Q8IW52	SLITRK4	0.856642	0
prot1472	Q8N3J6-2	CADM2	prot1527	Q8WXD2	SCG3	0.856623	0
prot904	G3V164	GRIA4	prot1825	G5E9G7	NRXN2	0.856471	0
prot831	P33908	MAN1A1	prot1124	Q08174-2	PCDH1	0.856438	0
prot1226	Q14982-2	OPCML	prot1239	Q15223	NECTIN1	0.856291	0
prot1070	P80723	BASP1	prot1550	Q92823-2	NRCAM	0.856195	0
prot186	O75326	SEMA7A	prot838	P35052	GPC1	0.856143	0
prot290	P01031	C5	prot471	P07357	C8A	0.856116	0
prot424	P05067-11	APP	prot1443	Q8IW52	SLITRK4	0.856094	0
prot107	O15240	VGF	prot236	O95206-2	PCDH8	0.856093	0
prot686	P19022	CDH2	prot1550	Q92823-2	NRCAM	0.855995	0
prot280	P00747	PLG	prot1996	B7ZKJ8	ITIH4	0.855978	0
prot269	P00492	HPRT1	prot628	P14618-2	PKM	0.855967	0
prot757	P23471-2	PTPRZ1	prot828	P32004-3	L1CAM	0.855881	0
prot601	P13521	SCG2	prot1227	Q14C87	TMEM132D	0.855783	0
prot1348	Q6MZW2	FSTL4	prot1742	Q5VT82	PCDH9	0.855764	0
prot354	P02675	FGB	prot387	P04003	C4BPA	0.85576	0
prot828	P32004-3	L1CAM	prot1984	A0A0U1RQC5	NRXN3	0.855587	0
prot959	P54289-2	CACNA2D1	prot2040	X6RKN2	NFASC	0.855495	0
prot1348	Q6MZW2	FSTL4	prot1825	G5E9G7	NRXN2	0.855486	0
prot559	P10645	CHGA	prot1509	Q8TAG5-2	VSTM2A	0.855406	0
prot293	P01042	KNG1	prot2013	F5GY80	C8B	0.855318	0
prot1226	Q14982-2	OPCML	prot1313	Q5FWE3-3	PRRT3	0.855297	0
prot937	F5GZ08	APLP1	prot1819	Q9P232	CNTN3	0.855259	0
prot149	O60279	SUSD5	prot1537	Q92520	FAM3C	0.855253	0
prot462	P07195	LDHB	prot1200	Q14118	DAG1	0.85522	0
prot602	P13591	NCAM1	prot2030	K7ELL7	PRKCSH	0.855204	0
prot937	F5GZ08	APLP1	prot1373	Q6UXD5-3	SEZ6L2	0.855102	0
prot1070	P80723	BASP1	prot1472	Q8N3J6-2	CADM2	0.855081	0
prot82	O14514	ADGRB1	prot1419	Q86UN3	RTN4RL2	0.855045	0
prot378	P02790	HPX	prot2040	X6RKN2	NFASC	-0.855042	0
prot1984	A0A0U1RQC5	NRXN3	prot2040	X6RKN2	NFASC	0.855033	0
prot1509	Q8TAG5-2	VSTM2A	prot1677	B7ZLJ8	SEZ6L	0.854948	0
prot1537	Q92520	FAM3C	prot1880	Q9ULF5	SLC39A10	0.854945	0
prot1782	Q9NTU7	CBLN4	prot2023	H0YDE5	KIAA1549L	0.854738	0
prot293	P01042	KNG1	prot1996	B7ZKJ8	ITIH4	0.85464	0
prot756	P23470-2	PTPRG	prot1397	Q7Z3B1	NEGR1	0.854633	0
prot1742	Q5VT82	PCDH9	prot1781	Q9NT99	LRRC4B	0.854608	0
prot1527	Q8WXD2	SCG3	prot2030	K7ELL7	PRKCSH	0.854486	0
prot248	O95502	NPTXR	prot1984	A0A0U1RQC5	NRXN3	0.854483	0
prot96	O14917	PCDH17	prot1397	Q7Z3B1	NEGR1	0.8542	0
prot1397	Q7Z3B1	NEGR1	prot1926	A0A087X054	HYOU1	0.854196	0
prot684	P19021	PAM	prot1509	Q8TAG5-2	VSTM2A	0.854155	0
prot694	P19827	ITIH1	prot1996	B7ZKJ8	ITIH4	0.854145	0
prot333	P01857	IGHG1	prot541	P0DOY3	IGLC3	0.854069	0
prot733	P22304	IDS	prot904	G3V164	GRIA4	0.853868	0
prot1458	Q8IZP7	HS6ST3	prot1819	Q9P232	CNTN3	0.853816	0
prot1447	Q8IWV2	CNTN4	prot1550	Q92823-2	NRCAM	0.853797	0
prot684	P19021	PAM	prot1677	B7ZLJ8	SEZ6L	0.853731	0
prot107	O15240	VGF	prot1527	Q8WXD2	SCG3	0.853711	0
prot1124	Q08174-2	PCDH1	prot2025	H3BLU2	LSAMP	0.853657	0
prot1472	Q8N3J6-2	CADM2	prot1819	Q9P232	CNTN3	0.853556	0
prot1239	Q15223	NECTIN1	prot1373	Q6UXD5-3	SEZ6L2	0.853457	0
prot403	E9PIM6	THY1	prot1845	Q9UHC6	CNTNAP2	0.853398	0
prot68	O00451	GFRA2	prot1550	Q92823-2	NRCAM	0.853261	0
prot831	P33908	MAN1A1	prot1880	Q9ULF5	SLC39A10	0.85324	0
prot127	O43505	B4GAT1	prot1781	Q9NT99	LRRC4B	0.853152	0
prot1146	Q12805-2	FBLN3	prot1835	Q9UBX5	FBLN5	0.852947	0
prot937	F5GZ08	APLP1	prot2025	H3BLU2	LSAMP	0.852945	0
prot290	P01031	C5	prot693	Q5T985	ITIH2	0.852943	0
prot1351	Q6NW40	RGMB	prot1890	Q9UMF0	ICAM5	0.852727	0
prot937	F5GZ08	APLP1	prot981	J3KRI5	CDH8	0.852498	0
prot385	P03952	KLKB1	prot2013	F5GY80	C8B	0.852462	0
prot661	P16519-2	PCSK2	prot1550	Q92823-2	NRCAM	0.852355	0
prot1058	P78324	SIRPA	prot1550	Q92823-2	NRCAM	0.852347	0
prot684	P19021	PAM	prot1609	Q96PX8	SLITRK1	0.85234	0
prot85	O14594	NCAN	prot1550	Q92823-2	NRCAM	0.852328	0
prot980	P55285-2	CADH6	prot1537	Q92520	FAM3C	0.852285	0
prot1226	Q14982-2	OPCML	prot1782	Q9NTU7	CBLN4	0.851981	0
prot1348	Q6MZW2	FSTL4	prot1684	A0A0A0MR20	CNTNAP4	0.851946	0
prot96	O14917	PCDH17	prot2040	X6RKN2	NFASC	0.851887	0
prot937	F5GZ08	APLP1	prot2030	K7ELL7	PRKCSH	0.851856	0
prot601	P13521	SCG2	prot1782	Q9NTU7	CBLN4	0.85184	0
prot148	O60245	PCDH7	prot1458	Q8IZP7	HS6ST3	0.851804	0
prot82	O14514	ADGRB1	prot1397	Q7Z3B1	NEGR1	0.851794	0
prot985	P55291	CDH15	prot1796	Q9NYQ8	FAT2	0.851774	0
prot186	O75326	SEMA7A	prot1118	Q06481	APLP2	0.851766	0
prot1124	Q08174-2	PCDH1	prot1227	Q14C87	TMEM132D	0.851703	0
prot1509	Q8TAG5-2	VSTM2A	prot1550	Q92823-2	NRCAM	0.851682	0
prot601	P13521	SCG2	prot984	P55290	CDH13	0.851673	0
prot385	P03952	KLKB1	prot693	Q5T985	ITIH2	0.851576	0
prot1443	Q8IW52	SLITRK4	prot1742	Q5VT82	PCDH9	0.851575	0
prot403	E9PIM6	THY1	prot1397	Q7Z3B1	NEGR1	0.851539	0
prot959	P54289-2	CACNA2D1	prot1845	Q9UHC6	CNTNAP2	0.851508	0
prot1527	Q8WXD2	SCG3	prot1763	A0A0C4DFP6	CRTAC1	0.851469	0
prot1124	Q08174-2	PCDH1	prot1353	Q6P4E1-5	CASC4	0.851436	0
prot984	P55290	CDH13	prot1227	Q14C87	TMEM132D	0.851389	0
prot125	O43493-2	TGOLN2	prot673	P17677	GAP43	0.851363	0
prot981	J3KRI5	CDH8	prot1880	Q9ULF5	SLC39A10	0.851262	0
prot889	E7EQM8	DCC	prot1124	Q08174-2	PCDH1	0.851231	0
prot82	O14514	ADGRB1	prot2040	X6RKN2	NFASC	0.851224	0
prot959	P54289-2	CACNA2D1	prot1609	Q96PX8	SLITRK1	0.851193	0
prot107	O15240	VGF	prot148	O60245	PCDH7	0.850934	0
prot1373	Q6UXD5-3	SEZ6L2	prot2030	K7ELL7	PRKCSH	0.850907	0
prot831	P33908	MAN1A1	prot1291	Q16849	PTPRN	0.85089	0
prot1058	P78324	SIRPA	prot1258	Q15818	NPTX1	0.85082	0
prot553	P10586-2	PTPRF	prot559	P10645	CHGA	0.850806	0
prot1043	P63010-3	AP2B1	prot1537	Q92520	FAM3C	0.850787	0
prot531	P09972	ALDOC	prot628	P14618-2	PKM	0.850739	0
prot290	P01031	C5	prot353	P02671	FGA	0.850687	0
prot1348	Q6MZW2	FSTL4	prot1419	Q86UN3	RTN4RL2	0.850578	0
prot889	E7EQM8	DCC	prot1397	Q7Z3B1	NEGR1	0.850537	0
prot269	P00492	HPRT1	prot875	P40925	MDH1	0.850458	0
prot1226	Q14982-2	OPCML	prot2040	X6RKN2	NFASC	0.850337	0
prot889	E7EQM8	DCC	prot937	F5GZ08	APLP1	0.850262	0
prot403	E9PIM6	THY1	prot1984	A0A0U1RQC5	NRXN3	0.85016	0
prot107	O15240	VGF	prot1472	Q8N3J6-2	CADM2	0.850104	0
prot601	P13521	SCG2	prot831	P33908	MAN1A1	0.85003	0
prot601	P13521	SCG2	prot1623	Q99674	CGREF1	0.850019	0
prot1226	Q14982-2	OPCML	prot1294	Q24JP5	TMEM132A	0.849949	0
prot963	F8W9W0	EPHA5	prot1226	Q14982-2	OPCML	0.849945	0
prot73	O00533	CHL1	prot148	O60245	PCDH7	0.849937	0
prot1226	Q14982-2	OPCML	prot1900	Q9UPU3	SORCS3	0.849882	0
prot1240	Q15256	PTPRR	prot1880	Q9ULF5	SLC39A10	0.849873	0
prot601	P13521	SCG2	prot1819	Q9P232	CNTN3	0.84986	0
prot756	P23470-2	PTPRG	prot1373	Q6UXD5-3	SEZ6L2	0.84983	0
prot984	P55290	CDH13	prot1819	Q9P232	CNTN3	0.849713	0
prot1291	Q16849	PTPRN	prot1819	Q9P232	CNTN3	0.849611	0
prot980	P55285-2	CADH6	prot1550	Q92823-2	NRCAM	0.849585	0
prot1397	Q7Z3B1	NEGR1	prot1984	A0A0U1RQC5	NRXN3	0.849575	0
prot12	A0A087WSY6	IGKV3D15	prot332	P01834	IGKC	0.849504	0
prot1472	Q8N3J6-2	CADM2	prot1900	Q9UPU3	SORCS3	0.849489	0
prot1265	Q15904	ATP6AP1	prot1666	Q9BXJ3	C1QTNF4	0.849477	0
prot959	P54289-2	CACNA2D1	prot1984	A0A0U1RQC5	NRXN3	0.84941	0
prot553	P10586-2	PTPRF	prot1880	Q9ULF5	SLC39A10	0.849309	0
prot959	P54289-2	CACNA2D1	prot1509	Q8TAG5-2	VSTM2A	0.849226	0
prot553	P10586-2	PTPRF	prot601	P13521	SCG2	0.849088	0
prot148	O60245	PCDH7	prot1472	Q8N3J6-2	CADM2	0.849056	0
prot1058	P78324	SIRPA	prot1443	Q8IW52	SLITRK4	0.848929	0
prot145	A2A3C1	ADGRB2	prot248	O95502	NPTXR	0.848925	0
prot628	P14618-2	PKM	prot1043	P63010-3	AP2B1	0.848921	0
prot1782	Q9NTU7	CBLN4	prot1880	Q9ULF5	SLC39A10	0.848904	0
prot828	P32004-3	L1CAM	prot1819	Q9P232	CNTN3	0.848788	0
prot1226	Q14982-2	OPCML	prot1265	Q15904	ATP6AP1	0.848728	0
prot959	P54289-2	CACNA2D1	prot1239	Q15223	NECTIN1	0.84871	0
prot1458	Q8IZP7	HS6ST3	prot1623	Q99674	CGREF1	0.848658	0
prot1458	Q8IZP7	HS6ST3	prot2034	Q5SPY9	NPDC1	0.848637	0
prot921	P49641	MAN2A2	prot1124	Q08174-2	PCDH1	0.848389	0
prot82	O14514	ADGRB1	prot1890	Q9UMF0	ICAM5	0.848356	0
prot1124	Q08174-2	PCDH1	prot1900	Q9UPU3	SORCS3	0.848262	0
prot756	P23470-2	PTPRG	prot1058	P78324	SIRPA	0.848261	0
prot1397	Q7Z3B1	NEGR1	prot1554	Q92859-3	NEO1	0.848138	0
prot248	O95502	NPTXR	prot1782	Q9NTU7	CBLN4	0.848073	0
prot228	O94985	CLSTN1	prot1373	Q6UXD5-3	SEZ6L2	0.848008	0
prot73	O00533	CHL1	prot1294	Q24JP5	TMEM132A	0.847955	0
prot1550	Q92823-2	NRCAM	prot1609	Q96PX8	SLITRK1	0.847891	0
prot602	P13591	NCAM1	prot1373	Q6UXD5-3	SEZ6L2	0.847879	0
prot758	P23515	OMG	prot1348	Q6MZW2	FSTL4	0.847706	0
prot661	P16519-2	PCSK2	prot903	P47972	NPTX2	0.847687	0
prot435	P05408-2	SCG5	prot959	P54289-2	CACNA2D1	0.847676	0
prot559	P10645	CHGA	prot2034	Q5SPY9	NPDC1	0.847672	0
prot904	G3V164	GRIA4	prot1443	Q8IW52	SLITRK4	0.84764	0
prot385	P03952	KLKB1	prot1996	B7ZKJ8	ITIH4	0.847639	0
prot1064	P78509	RELN	prot1796	Q9NYQ8	FAT2	0.847498	0
prot197	O75509	TNFRSF21	prot1615	Q99435-4	NELL2	0.847471	0
prot1438	Q8IV08	PLD3	prot1683	Q9BZR6	RTN4R	0.847471	0
prot489	P08174-6	DAF	prot1312	Q5BLP8	C4orf48	0.847362	0
prot127	O43505	B4GAT1	prot1373	Q6UXD5-3	SEZ6L2	0.847359	0
prot1265	Q15904	ATP6AP1	prot1373	Q6UXD5-3	SEZ6L2	0.847135	0
prot1291	Q16849	PTPRN	prot1900	Q9UPU3	SORCS3	0.847129	0
prot242	O95445	APOM	prot280	P00747	PLG	0.847124	0
prot1124	Q08174-2	PCDH1	prot1787	Q9NX62	IMPAD1	0.847068	0
prot980	P55285-2	CADH6	prot1313	Q5FWE3-3	PRRT3	0.84692	0
prot1129	Q08380	LGALS3BP	prot1146	Q12805-2	FBLN3	0.846886	0
prot229	O94991	SLITRK5	prot1845	Q9UHC6	CNTNAP2	0.84686	0
prot1313	Q5FWE3-3	PRRT3	prot1537	Q92520	FAM3C	0.846851	0
prot435	P05408-2	SCG5	prot2030	K7ELL7	PRKCSH	0.846835	0
prot937	F5GZ08	APLP1	prot1763	A0A0C4DFP6	CRTAC1	0.846824	0
prot581	P12109	COL6A1	prot904	G3V164	GRIA4	0.846764	0
prot92	O14791	APOL1	prot290	P01031	C5	0.846636	0
prot738	I6LM06	FGFR3	prot1550	Q92823-2	NRCAM	0.846549	0
prot393	P04075	ALDOA	prot2025	H3BLU2	LSAMP	0.846513	0
prot1623	Q99674	CGREF1	prot1880	Q9ULF5	SLC39A10	0.846475	0
prot435	P05408-2	SCG5	prot1819	Q9P232	CNTN3	0.846452	0
prot921	P49641	MAN2A2	prot959	P54289-2	CACNA2D1	0.846442	0
prot149	O60279	SUSD5	prot559	P10645	CHGA	0.846442	0
prot1500	Q8NFY4-6	SEM6D	prot1781	Q9NT99	LRRC4B	0.846391	0
prot937	F5GZ08	APLP1	prot1239	Q15223	NECTIN1	0.84636	0
prot82	O14514	ADGRB1	prot1058	P78324	SIRPA	0.846276	0
prot984	P55290	CDH13	prot2034	Q5SPY9	NPDC1	0.846201	0
prot435	P05408-2	SCG5	prot2025	H3BLU2	LSAMP	0.84614	0
prot236	O95206-2	PCDH8	prot959	P54289-2	CACNA2D1	0.846	0
prot186	O75326	SEMA7A	prot1781	Q9NT99	LRRC4B	0.845985	0
prot148	O60245	PCDH7	prot1373	Q6UXD5-3	SEZ6L2	0.845984	0
prot601	P13521	SCG2	prot1537	Q92520	FAM3C	0.845853	0
prot1313	Q5FWE3-3	PRRT3	prot1550	Q92823-2	NRCAM	0.845722	0
prot368	Q5VY30	RBP4	prot771	P25311	AZGP1	0.845716	0
prot96	O14917	PCDH17	prot1742	Q5VT82	PCDH9	0.84569	0
prot1890	Q9UMF0	ICAM5	prot2040	X6RKN2	NFASC	0.845659	0
prot1443	Q8IW52	SLITRK4	prot1781	Q9NT99	LRRC4B	0.845654	0
prot1550	Q92823-2	NRCAM	prot1787	Q9NX62	IMPAD1	0.845618	0
prot1124	Q08174-2	PCDH1	prot1554	Q92859-3	NEO1	0.845555	0
prot272	P00558	PGK1	prot455	P06733	ENO1	0.845509	0
prot602	P13591	NCAM1	prot1817	Q9P121-4	NTM	0.845505	0
prot148	O60245	PCDH7	prot1397	Q7Z3B1	NEGR1	0.845496	0
prot125	O43493-2	TGOLN2	prot1124	Q08174-2	PCDH1	0.845452	0
prot462	P07195	LDHB	prot2030	K7ELL7	PRKCSH	0.845375	0
prot1239	Q15223	NECTIN1	prot1472	Q8N3J6-2	CADM2	0.845322	0
prot280	P00747	PLG	prot1214	Q14520-2	HABP2	0.84526	0
prot1187	Q13740-2	ALCAM	prot2030	K7ELL7	PRKCSH	0.845224	0
prot1265	Q15904	ATP6AP1	prot1880	Q9ULF5	SLC39A10	0.845206	0
prot1677	B7ZLJ8	SEZ6L	prot1763	A0A0C4DFP6	CRTAC1	0.845155	0
prot1787	Q9NX62	IMPAD1	prot2025	H3BLU2	LSAMP	0.84515	0
prot68	O00451	GFRA2	prot1472	Q8N3J6-2	CADM2	0.845127	0
prot1124	Q08174-2	PCDH1	prot1782	Q9NTU7	CBLN4	0.845112	0
prot684	P19021	PAM	prot1373	Q6UXD5-3	SEZ6L2	0.845108	0
prot559	P10645	CHGA	prot980	P55285-2	CADH6	0.845067	0
prot828	P32004-3	L1CAM	prot1294	Q24JP5	TMEM132A	0.84501	0
prot274	P00734	F2	prot290	P01031	C5	0.844997	0
prot602	P13591	NCAM1	prot1763	A0A0C4DFP6	CRTAC1	0.844984	0
prot68	O00451	GFRA2	prot107	O15240	VGF	0.844979	0
prot1226	Q14982-2	OPCML	prot1817	Q9P121-4	NTM	0.844958	0
prot964	E9PG71	EPHA4	prot1984	A0A0U1RQC5	NRXN3	0.844911	0
prot1373	Q6UXD5-3	SEZ6L2	prot1763	A0A0C4DFP6	CRTAC1	0.84484	0
prot889	E7EQM8	DCC	prot959	P54289-2	CACNA2D1	0.844753	0
prot889	E7EQM8	DCC	prot1550	Q92823-2	NRCAM	0.844747	0
prot236	O95206-2	PCDH8	prot1550	Q92823-2	NRCAM	0.844586	0
prot403	E9PIM6	THY1	prot1419	Q86UN3	RTN4RL2	0.844513	0
prot1265	Q15904	ATP6AP1	prot1447	Q8IWV2	CNTN4	0.844497	0
prot684	P19021	PAM	prot964	E9PG71	EPHA4	0.844495	0
prot937	F5GZ08	APLP1	prot2040	X6RKN2	NFASC	0.844199	0
prot1464	Q8N126	CADM3	prot1817	Q9P121-4	NTM	0.844191	0
prot1124	Q08174-2	PCDH1	prot1819	Q9P232	CNTN3	0.844078	0
prot1291	Q16849	PTPRN	prot1373	Q6UXD5-3	SEZ6L2	0.844057	0
prot959	P54289-2	CACNA2D1	prot1537	Q92520	FAM3C	0.844035	0
prot248	O95502	NPTXR	prot1677	B7ZLJ8	SEZ6L	0.844027	0
prot1527	Q8WXD2	SCG3	prot1900	Q9UPU3	SORCS3	0.844004	0
prot1226	Q14982-2	OPCML	prot1787	Q9NX62	IMPAD1	0.843972	0
prot236	O95206-2	PCDH8	prot601	P13521	SCG2	0.843914	0
prot608	P13671	C6	prot2013	F5GY80	C8B	0.843903	0
prot828	P32004-3	L1CAM	prot1458	Q8IZP7	HS6ST3	0.843863	0
prot1294	Q24JP5	TMEM132A	prot1458	Q8IZP7	HS6ST3	0.843862	0
prot1373	Q6UXD5-3	SEZ6L2	prot2025	H3BLU2	LSAMP	0.843809	0
prot145	A2A3C1	ADGRB2	prot959	P54289-2	CACNA2D1	0.843791	0
prot1763	A0A0C4DFP6	CRTAC1	prot1880	Q9ULF5	SLC39A10	0.843777	0
prot280	P00747	PLG	prot471	P07357	C8A	0.843723	0
prot1509	Q8TAG5-2	VSTM2A	prot1615	Q99435-4	NELL2	0.843653	0
prot242	O95445	APOM	prot1996	B7ZKJ8	ITIH4	0.843467	0
prot602	P13591	NCAM1	prot1472	Q8N3J6-2	CADM2	0.843389	0
prot73	O00533	CHL1	prot964	E9PG71	EPHA4	0.843342	0
prot1787	Q9NX62	IMPAD1	prot1817	Q9P121-4	NTM	0.843331	0
prot73	O00533	CHL1	prot1043	P63010-3	AP2B1	0.84326	0
prot602	P13591	NCAM1	prot686	P19022	CDH2	0.843239	0
prot1313	Q5FWE3-3	PRRT3	prot1527	Q8WXD2	SCG3	0.843227	0
prot348	P02647	APOA1	prot385	P03952	KLKB1	0.843114	0
prot8	P01615	IGKV2D28	prot332	P01834	IGKC	0.843068	0
prot403	E9PIM6	THY1	prot1291	Q16849	PTPRN	0.843037	0
prot1070	P80723	BASP1	prot1226	Q14982-2	OPCML	0.842999	0
prot1313	Q5FWE3-3	PRRT3	prot1782	Q9NTU7	CBLN4	0.842926	0
prot85	O14594	NCAN	prot1615	Q99435-4	NELL2	0.842848	0
prot684	P19021	PAM	prot1291	Q16849	PTPRN	0.842833	0
prot980	P55285-2	CADH6	prot1880	Q9ULF5	SLC39A10	0.842782	0
prot1124	Q08174-2	PCDH1	prot1239	Q15223	NECTIN1	0.84276	0
prot248	O95502	NPTXR	prot1291	Q16849	PTPRN	0.842554	0
prot1397	Q7Z3B1	NEGR1	prot2030	K7ELL7	PRKCSH	0.842546	0
prot435	P05408-2	SCG5	prot1373	Q6UXD5-3	SEZ6L2	0.842517	0
prot1242	Q15262	PTPRK	prot1781	Q9NT99	LRRC4B	0.84249	0
prot125	O43493-2	TGOLN2	prot462	P07195	LDHB	0.842368	0
prot248	O95502	NPTXR	prot889	E7EQM8	DCC	0.842358	0
prot236	O95206-2	PCDH8	prot1458	Q8IZP7	HS6ST3	0.842328	0
prot1438	Q8IV08	PLD3	prot2040	X6RKN2	NFASC	0.8423	0
prot1559	Q92932	PTPRN2	prot1819	Q9P232	CNTN3	0.842175	0
prot661	P16519-2	PCSK2	prot1819	Q9P232	CNTN3	0.842086	0
prot125	O43493-2	TGOLN2	prot554	P10599	TXN	0.842073	0
prot1291	Q16849	PTPRN	prot2023	H0YDE5	KIAA1549L	0.84202	0
prot127	O43505	B4GAT1	prot874	P40189	IL6ST	0.841933	0
prot148	O60245	PCDH7	prot1313	Q5FWE3-3	PRRT3	0.841931	0
prot90	O14773	TPP1	prot459	P06865	HEXA	0.841929	0
prot661	P16519-2	PCSK2	prot2040	X6RKN2	NFASC	0.841899	0
prot284	P01008	SERPINC1	prot1996	B7ZKJ8	ITIH4	0.841865	0
prot385	P03952	KLKB1	prot744	P22792	CPN2	0.841797	0
prot1817	Q9P121-4	NTM	prot2030	K7ELL7	PRKCSH	0.84173	0
prot756	P23470-2	PTPRG	prot1351	Q6NW40	RGMB	0.841674	0
prot937	F5GZ08	APLP1	prot1928	Q9Y5F6	PCDHGC5	0.84162	0
prot107	O15240	VGF	prot1928	Q9Y5F6	PCDHGC5	0.841339	0
prot1397	Q7Z3B1	NEGR1	prot1458	Q8IZP7	HS6ST3	0.841266	0
prot661	P16519-2	PCSK2	prot889	E7EQM8	DCC	0.841134	0
prot68	O00451	GFRA2	prot248	O95502	NPTXR	0.841003	0
prot1443	Q8IW52	SLITRK4	prot1550	Q92823-2	NRCAM	0.840951	0
prot355	P02679	FGG	prot387	P04003	C4BPA	0.840941	0
prot904	G3V164	GRIA4	prot1812	Q9P0K1-5	ADAM22	0.840861	0
prot1239	Q15223	NECTIN1	prot2030	K7ELL7	PRKCSH	0.840843	0
prot1812	Q9P0K1-5	ADAM22	prot1825	G5E9G7	NRXN2	0.840788	0
prot435	P05408-2	SCG5	prot1043	P63010-3	AP2B1	0.84077	0
prot248	O95502	NPTXR	prot1845	Q9UHC6	CNTNAP2	0.840763	0
prot937	F5GZ08	APLP1	prot1623	Q99674	CGREF1	0.840757	0
prot1227	Q14C87	TMEM132D	prot1291	Q16849	PTPRN	0.840756	0
prot903	P47972	NPTX2	prot1419	Q86UN3	RTN4RL2	0.840685	0
prot757	P23471-2	PTPRZ1	prot1500	Q8NFY4-6	SEM6D	0.840683	0
prot959	P54289-2	CACNA2D1	prot1294	Q24JP5	TMEM132A	0.840654	0
prot280	P00747	PLG	prot2013	F5GY80	C8B	0.840646	0
prot435	P05408-2	SCG5	prot1763	A0A0C4DFP6	CRTAC1	0.840585	0
prot1397	Q7Z3B1	NEGR1	prot1472	Q8N3J6-2	CADM2	0.84056	0
prot1501	Q8NFZ4	NLGN2	prot1742	Q5VT82	PCDH9	0.840478	0
prot559	P10645	CHGA	prot1677	B7ZLJ8	SEZ6L	0.840452	0
prot73	O00533	CHL1	prot1890	Q9UMF0	ICAM5	0.840435	0
prot921	P49641	MAN2A2	prot1226	Q14982-2	OPCML	0.840426	0
prot148	O60245	PCDH7	prot1880	Q9ULF5	SLC39A10	0.840418	0
prot435	P05408-2	SCG5	prot1353	Q6P4E1-5	CASC4	0.840318	0
prot274	P00734	F2	prot1996	B7ZKJ8	ITIH4	0.840243	0
prot248	O95502	NPTXR	prot2040	X6RKN2	NFASC	0.840215	0
prot186	O75326	SEMA7A	prot1710	Q9H2E6	SEMA6A	0.840197	0
prot248	O95502	NPTXR	prot403	E9PIM6	THY1	0.840185	0
prot73	O00533	CHL1	prot1397	Q7Z3B1	NEGR1	0.840161	0
prot378	P02790	HPX	prot937	F5GZ08	APLP1	-0.840156	0
prot1472	Q8N3J6-2	CADM2	prot1890	Q9UMF0	ICAM5	0.840146	0
prot107	O15240	VGF	prot1819	Q9P232	CNTN3	0.84013	0
prot12	A0A087WSY6	IGKV3D15	prot313	P01619	IGKV320	0.840042	0
prot435	P05408-2	SCG5	prot984	P55290	CDH13	0.839943	0
prot1058	P78324	SIRPA	prot1890	Q9UMF0	ICAM5	0.839929	0
prot378	P02790	HPX	prot1554	Q92859-3	NEO1	-0.839862	0
prot462	P07195	LDHB	prot1187	Q13740-2	ALCAM	0.839806	0
prot1200	Q14118	DAG1	prot2025	H3BLU2	LSAMP	0.839768	0
prot145	A2A3C1	ADGRB2	prot1677	B7ZLJ8	SEZ6L	0.839641	0
prot937	F5GZ08	APLP1	prot1070	P80723	BASP1	0.839601	0
prot1580	Q96FE5-2	LINGO1	prot1742	Q5VT82	PCDH9	0.839567	0
prot889	E7EQM8	DCC	prot1845	Q9UHC6	CNTNAP2	0.839566	0
prot748	P23142	FBLN1	prot1129	Q08380	LGALS3BP	0.839535	0
prot1419	Q86UN3	RTN4RL2	prot1550	Q92823-2	NRCAM	0.839495	0
prot242	O95445	APOM	prot694	P19827	ITIH1	0.839483	0
prot293	P01042	KNG1	prot1214	Q14520-2	HABP2	0.839472	0
prot1265	Q15904	ATP6AP1	prot2040	X6RKN2	NFASC	0.83944	0
prot959	P54289-2	CACNA2D1	prot1058	P78324	SIRPA	0.839395	0
prot1258	Q15818	NPTX1	prot1419	Q86UN3	RTN4RL2	0.839383	0
prot248	O95502	NPTXR	prot1819	Q9P232	CNTN3	0.839367	0
prot963	F8W9W0	EPHA5	prot1550	Q92823-2	NRCAM	0.839345	0
prot313	P01619	IGKV320	prot449	P06312	IGKV41	0.839323	0
prot754	P23468	PTPRD	prot1124	Q08174-2	PCDH1	0.839318	0
prot693	Q5T985	ITIH2	prot2038	V9GYM3	APOA2	0.839257	0
prot148	O60245	PCDH7	prot984	P55290	CDH13	0.839243	0
prot248	O95502	NPTXR	prot1058	P78324	SIRPA	0.839222	0
prot1227	Q14C87	TMEM132D	prot1782	Q9NTU7	CBLN4	0.839184	0
prot1397	Q7Z3B1	NEGR1	prot1900	Q9UPU3	SORCS3	0.839167	0
prot236	O95206-2	PCDH8	prot1291	Q16849	PTPRN	0.839154	0
prot459	P06865	HEXA	prot478	P07686	HEXB	0.839116	0
prot471	P07357	C8A	prot608	P13671	C6	0.839045	0
prot145	A2A3C1	ADGRB2	prot1550	Q92823-2	NRCAM	0.83903	0
prot73	O00533	CHL1	prot1187	Q13740-2	ALCAM	0.839005	0
prot348	P02647	APOA1	prot693	Q5T985	ITIH2	0.838986	0
prot284	P01008	SERPINC1	prot385	P03952	KLKB1	0.838913	0
prot125	O43493-2	TGOLN2	prot2030	K7ELL7	PRKCSH	0.838891	0
prot904	G3V164	GRIA4	prot1397	Q7Z3B1	NEGR1	0.838866	0
prot148	O60245	PCDH7	prot1677	B7ZLJ8	SEZ6L	0.838808	0
prot937	F5GZ08	APLP1	prot1240	Q15256	PTPRR	0.838736	0
prot186	O75326	SEMA7A	prot904	G3V164	GRIA4	0.838728	0
prot1500	Q8NFY4-6	SEM6D	prot1742	Q5VT82	PCDH9	0.83864	0
prot1124	Q08174-2	PCDH1	prot1845	Q9UHC6	CNTNAP2	0.838596	0
prot1058	P78324	SIRPA	prot1373	Q6UXD5-3	SEZ6L2	0.838581	0
prot248	O95502	NPTXR	prot661	P16519-2	PCSK2	0.838555	0
prot284	P01008	SERPINC1	prot506	P08697	SERPINF2	0.838506	0
prot229	O94991	SLITRK5	prot1550	Q92823-2	NRCAM	0.838486	0
prot959	P54289-2	CACNA2D1	prot1900	Q9UPU3	SORCS3	0.838289	0
prot68	O00451	GFRA2	prot684	P19021	PAM	0.838256	0
prot1443	Q8IW52	SLITRK4	prot1580	Q96FE5-2	LINGO1	0.838242	0
prot733	P22304	IDS	prot2040	X6RKN2	NFASC	0.83816	0
prot73	O00533	CHL1	prot403	E9PIM6	THY1	0.838021	0
prot1781	Q9NT99	LRRC4B	prot1812	Q9P0K1-5	ADAM22	0.838002	0
prot984	P55290	CDH13	prot1124	Q08174-2	PCDH1	0.837966	0
prot378	P02790	HPX	prot1397	Q7Z3B1	NEGR1	-0.837873	0
prot96	O14917	PCDH17	prot1500	Q8NFY4-6	SEM6D	0.837862	0
prot903	P47972	NPTX2	prot1948	Q9Y6N8	CDH10	0.837818	0
prot186	O75326	SEMA7A	prot581	P12109	COL6A1	0.83771	0
prot1447	Q8IWV2	CNTN4	prot2040	X6RKN2	NFASC	0.837657	0
prot424	P05067-11	APP	prot1781	Q9NT99	LRRC4B	0.837572	0
prot1424	Q86VZ4	LRP11	prot2040	X6RKN2	NFASC	0.837559	0
prot1447	Q8IWV2	CNTN4	prot2030	K7ELL7	PRKCSH	0.837443	0
prot1580	Q96FE5-2	LINGO1	prot1845	Q9UHC6	CNTNAP2	0.837443	0
prot85	O14594	NCAN	prot959	P54289-2	CACNA2D1	0.837382	0
prot661	P16519-2	PCSK2	prot1124	Q08174-2	PCDH1	0.837378	0
prot73	O00533	CHL1	prot2030	K7ELL7	PRKCSH	0.837345	0
prot686	P19022	CDH2	prot1226	Q14982-2	OPCML	0.837308	0
prot229	O94991	SLITRK5	prot661	P16519-2	PCSK2	0.837111	0
prot1291	Q16849	PTPRN	prot1313	Q5FWE3-3	PRRT3	0.837105	0
prot1559	Q92932	PTPRN2	prot1928	Q9Y5F6	PCDHGC5	0.837095	0
prot1397	Q7Z3B1	NEGR1	prot1819	Q9P232	CNTN3	0.837087	0
prot1070	P80723	BASP1	prot1291	Q16849	PTPRN	0.836971	0
prot904	G3V164	GRIA4	prot1058	P78324	SIRPA	0.836827	0
prot1397	Q7Z3B1	NEGR1	prot1890	Q9UMF0	ICAM5	0.836822	0
prot628	P14618-2	PKM	prot1537	Q92520	FAM3C	0.836817	0
prot684	P19021	PAM	prot2034	Q5SPY9	NPDC1	0.83681	0
prot248	O95502	NPTXR	prot1880	Q9ULF5	SLC39A10	0.836791	0
prot1291	Q16849	PTPRN	prot1763	A0A0C4DFP6	CRTAC1	0.83676	0
prot1187	Q13740-2	ALCAM	prot1239	Q15223	NECTIN1	0.836707	0
prot964	E9PG71	EPHA4	prot1615	Q99435-4	NELL2	0.83665	0
prot1227	Q14C87	TMEM132D	prot1880	Q9ULF5	SLC39A10	0.836631	0
prot82	O14514	ADGRB1	prot248	O95502	NPTXR	0.836593	0
prot127	O43505	B4GAT1	prot2040	X6RKN2	NFASC	0.836582	0
prot733	P22304	IDS	prot1580	Q96FE5-2	LINGO1	0.836576	0
prot68	O00451	GFRA2	prot559	P10645	CHGA	0.836525	0
prot1397	Q7Z3B1	NEGR1	prot1782	Q9NTU7	CBLN4	0.836501	0
prot904	G3V164	GRIA4	prot1684	A0A0A0MR20	CNTNAP4	0.836499	0
prot686	P19022	CDH2	prot1373	Q6UXD5-3	SEZ6L2	0.836466	0
prot661	P16519-2	PCSK2	prot1373	Q6UXD5-3	SEZ6L2	0.836454	0
prot148	O60245	PCDH7	prot601	P13521	SCG2	0.836393	0
prot393	P04075	ALDOA	prot531	P09972	ALDOC	0.836313	0
prot889	E7EQM8	DCC	prot1227	Q14C87	TMEM132D	0.83631	0
prot462	P07195	LDHB	prot602	P13591	NCAM1	0.836305	0
prot692	P19652	ORM2	prot2006	E7ETH0	CFI	0.836282	0
prot85	O14594	NCAN	prot1373	Q6UXD5-3	SEZ6L2	0.836255	0
prot236	O95206-2	PCDH8	prot1559	Q92932	PTPRN2	0.836182	0
prot85	O14594	NCAN	prot1609	Q96PX8	SLITRK1	0.836122	0
prot369	P02760	AMBP	prot378	P02790	HPX	0.836094	0
prot1948	Q9Y6N8	CDH10	prot2040	X6RKN2	NFASC	0.836077	0
prot424	P05067-11	APP	prot1149	Q12860	CNTN1	0.835994	0
prot148	O60245	PCDH7	prot1782	Q9NTU7	CBLN4	0.835958	0
prot1373	Q6UXD5-3	SEZ6L2	prot1819	Q9P232	CNTN3	0.835919	0
prot828	P32004-3	L1CAM	prot1058	P78324	SIRPA	0.835918	0
prot838	P35052	GPC1	prot1348	Q6MZW2	FSTL4	0.835829	0
prot963	F8W9W0	EPHA5	prot1124	Q08174-2	PCDH1	0.835826	0
prot424	P05067-11	APP	prot1580	Q96FE5-2	LINGO1	0.835824	0
prot92	O14791	APOL1	prot694	P19827	ITIH1	0.835738	0
prot125	O43493-2	TGOLN2	prot1900	Q9UPU3	SORCS3	0.83572	0
prot403	E9PIM6	THY1	prot1677	B7ZLJ8	SEZ6L	0.83571	0
prot1239	Q15223	NECTIN1	prot1677	B7ZLJ8	SEZ6L	0.835699	0
prot1313	Q5FWE3-3	PRRT3	prot1397	Q7Z3B1	NEGR1	0.835698	0
prot1373	Q6UXD5-3	SEZ6L2	prot1537	Q92520	FAM3C	0.835697	0
prot694	P19827	ITIH1	prot2038	V9GYM3	APOA2	0.835661	0
prot462	P07195	LDHB	prot808	P30086	PEBP1	0.835619	0
prot1258	Q15818	NPTX1	prot2040	X6RKN2	NFASC	0.835573	0
prot838	P35052	GPC1	prot1328	A0A0A0MQY7	CACHD1	0.835526	0
prot661	P16519-2	PCSK2	prot1265	Q15904	ATP6AP1	0.835496	0
prot1509	Q8TAG5-2	VSTM2A	prot1763	A0A0C4DFP6	CRTAC1	0.835496	0
prot378	P02790	HPX	prot1443	Q8IW52	SLITRK4	-0.835386	0
prot284	P01008	SERPINC1	prot290	P01031	C5	0.83535	0
prot1373	Q6UXD5-3	SEZ6L2	prot1900	Q9UPU3	SORCS3	0.835343	0
prot348	P02647	APOA1	prot694	P19827	ITIH1	0.835265	0
prot68	O00451	GFRA2	prot73	O00533	CHL1	0.835257	0
prot1845	Q9UHC6	CNTNAP2	prot1984	A0A0U1RQC5	NRXN3	0.835218	0
prot733	P22304	IDS	prot1742	Q5VT82	PCDH9	0.835171	0
prot1124	Q08174-2	PCDH1	prot1742	Q5VT82	PCDH9	0.835095	0
prot274	P00734	F2	prot471	P07357	C8A	0.835093	0
prot462	P07195	LDHB	prot554	P10599	TXN	0.835087	0
prot1373	Q6UXD5-3	SEZ6L2	prot1880	Q9ULF5	SLC39A10	0.835059	0
prot489	P08174-6	DAF	prot1146	Q12805-2	FBLN3	0.835055	0
prot96	O14917	PCDH17	prot424	P05067-11	APP	0.835024	0
prot68	O00451	GFRA2	prot964	E9PG71	EPHA4	0.835002	0
prot229	O94991	SLITRK5	prot1948	Q9Y6N8	CDH10	0.834972	0
prot73	O00533	CHL1	prot1900	Q9UPU3	SORCS3	0.83495	0
prot980	P55285-2	CADH6	prot1458	Q8IZP7	HS6ST3	0.834925	0
prot959	P54289-2	CACNA2D1	prot963	F8W9W0	EPHA5	0.834885	0
prot828	P32004-3	L1CAM	prot1443	Q8IW52	SLITRK4	0.834881	0
prot236	O95206-2	PCDH8	prot1782	Q9NTU7	CBLN4	0.834796	0
prot628	P14618-2	PKM	prot808	P30086	PEBP1	0.834787	0
prot828	P32004-3	L1CAM	prot1348	Q6MZW2	FSTL4	0.834777	0
prot963	F8W9W0	EPHA5	prot1291	Q16849	PTPRN	0.834774	0
prot980	P55285-2	CADH6	prot1291	Q16849	PTPRN	0.834694	0
prot758	P23515	OMG	prot1781	Q9NT99	LRRC4B	0.834653	0
prot107	O15240	VGF	prot2034	Q5SPY9	NPDC1	0.834474	0
prot82	O14514	ADGRB1	prot1825	G5E9G7	NRXN2	0.834473	0
prot229	O94991	SLITRK5	prot1124	Q08174-2	PCDH1	0.83447	0
prot290	P01031	C5	prot1994	B4E1Z4	AL645922.1	0.834409	0
prot1240	Q15256	PTPRR	prot1313	Q5FWE3-3	PRRT3	0.834399	0
prot1559	Q92932	PTPRN2	prot2034	Q5SPY9	NPDC1	0.83416	0
prot471	P07357	C8A	prot1994	B4E1Z4	AL645922.1	0.834153	0
prot831	P33908	MAN1A1	prot1458	Q8IZP7	HS6ST3	0.834144	0
prot1880	Q9ULF5	SLC39A10	prot2023	H0YDE5	KIAA1549L	0.834119	0
prot693	Q5T985	ITIH2	prot1996	B7ZKJ8	ITIH4	0.834031	0
prot1149	Q12860	CNTN1	prot1500	Q8NFY4-6	SEM6D	0.833997	0
prot602	P13591	NCAM1	prot1043	P63010-3	AP2B1	0.833966	0
prot1294	Q24JP5	TMEM132A	prot1787	Q9NX62	IMPAD1	0.833952	0
prot1447	Q8IWV2	CNTN4	prot1673	A0A087X0T8	CADM1	0.833862	0
prot959	P54289-2	CACNA2D1	prot1527	Q8WXD2	SCG3	0.833784	0
prot903	P47972	NPTX2	prot1227	Q14C87	TMEM132D	0.83375	0
prot1623	Q99674	CGREF1	prot1782	Q9NTU7	CBLN4	0.833586	0
prot393	P04075	ALDOA	prot1070	P80723	BASP1	0.833548	0
prot581	P12109	COL6A1	prot753	P23435	CBLN1	0.833508	0
prot435	P05408-2	SCG5	prot979	P55283	CDH4	0.833476	0
prot1994	B4E1Z4	AL645922.1	prot2013	F5GY80	C8B	0.833397	0
prot424	P05067-11	APP	prot733	P22304	IDS	0.833332	0
prot981	J3KRI5	CDH8	prot1559	Q92932	PTPRN2	0.833319	0
prot359	P02745	C1QA	prot360	D6R934	C1QB	0.833297	0
prot435	P05408-2	SCG5	prot980	P55285-2	CADH6	0.833153	0
prot1227	Q14C87	TMEM132D	prot1677	B7ZLJ8	SEZ6L	0.833137	0
prot125	O43493-2	TGOLN2	prot559	P10645	CHGA	0.833108	0
prot1996	B7ZKJ8	ITIH4	prot2013	F5GY80	C8B	0.833048	0
prot1353	Q6P4E1-5	CASC4	prot1527	Q8WXD2	SCG3	0.833011	0
prot757	P23471-2	PTPRZ1	prot1742	Q5VT82	PCDH9	0.832948	0
prot228	O94985	CLSTN1	prot1265	Q15904	ATP6AP1	0.832922	0
prot90	O14773	TPP1	prot883	P42785	PRCP	0.832899	0
prot963	F8W9W0	EPHA5	prot1559	Q92932	PTPRN2	0.832845	0
prot242	O95445	APOM	prot293	P01042	KNG1	0.832806	0
prot1043	P63010-3	AP2B1	prot1187	Q13740-2	ALCAM	0.832726	0
prot186	O75326	SEMA7A	prot424	P05067-11	APP	0.832721	0
prot1677	B7ZLJ8	SEZ6L	prot2034	Q5SPY9	NPDC1	0.832716	0
prot1240	Q15256	PTPRR	prot1291	Q16849	PTPRN	0.832641	0
prot107	O15240	VGF	prot1240	Q15256	PTPRR	0.832619	0
prot738	I6LM06	FGFR3	prot2025	H3BLU2	LSAMP	0.832566	0
prot424	P05067-11	APP	prot512	P09104	ENO2	0.832534	0
prot1763	A0A0C4DFP6	CRTAC1	prot2030	K7ELL7	PRKCSH	0.832529	0
prot828	P32004-3	L1CAM	prot1890	Q9UMF0	ICAM5	0.832523	0
prot874	P40189	IL6ST	prot1817	Q9P121-4	NTM	0.83248	0
prot96	O14917	PCDH17	prot828	P32004-3	L1CAM	0.832458	0
prot290	P01031	C5	prot1214	Q14520-2	HABP2	0.83244	0
prot733	P22304	IDS	prot1684	A0A0A0MR20	CNTNAP4	0.832425	0
prot229	O94991	SLITRK5	prot1819	Q9P232	CNTN3	0.832416	0
prot1458	Q8IZP7	HS6ST3	prot2025	H3BLU2	LSAMP	0.83237	0
prot779	P26992	CNTFR	prot1877	A0A0D9SEP4	NRXN1	0.832368	0
prot1269	Q16288-2	NTRK3	prot1550	Q92823-2	NRCAM	0.832325	0
prot229	O94991	SLITRK5	prot903	P47972	NPTX2	0.832261	0
prot1373	Q6UXD5-3	SEZ6L2	prot1817	Q9P121-4	NTM	0.832169	0
prot236	O95206-2	PCDH8	prot1226	Q14982-2	OPCML	0.832138	0
prot1348	Q6MZW2	FSTL4	prot1845	Q9UHC6	CNTNAP2	0.83208	0
prot1348	Q6MZW2	FSTL4	prot1501	Q8NFZ4	NLGN2	0.831943	0
prot828	P32004-3	L1CAM	prot2025	H3BLU2	LSAMP	0.831918	0
prot1227	Q14C87	TMEM132D	prot1928	Q9Y5F6	PCDHGC5	0.831881	0
prot85	O14594	NCAN	prot964	E9PG71	EPHA4	0.831856	0
prot1472	Q8N3J6-2	CADM2	prot1509	Q8TAG5-2	VSTM2A	0.831823	0
prot1058	P78324	SIRPA	prot1351	Q6NW40	RGMB	0.831755	0
prot684	P19021	PAM	prot1550	Q92823-2	NRCAM	0.831753	0
prot125	O43493-2	TGOLN2	prot1291	Q16849	PTPRN	0.831745	0
prot559	P10645	CHGA	prot1900	Q9UPU3	SORCS3	0.831733	0
prot980	P55285-2	CADH6	prot1226	Q14982-2	OPCML	0.831729	0
prot148	O60245	PCDH7	prot248	O95502	NPTXR	0.831549	0
prot1124	Q08174-2	PCDH1	prot1926	A0A087X054	HYOU1	0.831531	0
prot856	P36222	CHI3L1	prot1129	Q08380	LGALS3BP	0.831529	0
prot73	O00533	CHL1	prot2040	X6RKN2	NFASC	0.831491	0
prot1458	Q8IZP7	HS6ST3	prot2030	K7ELL7	PRKCSH	0.831399	0
prot23	A0A0B4J1X5	IGHV374	prot313	P01619	IGKV320	0.831395	0
prot1683	Q9BZR6	RTN4R	prot1684	A0A0A0MR20	CNTNAP4	0.831346	0
prot1240	Q15256	PTPRR	prot1782	Q9NTU7	CBLN4	0.831326	0
prot313	P01619	IGKV320	prot333	P01857	IGHG1	0.831253	0
prot1043	P63010-3	AP2B1	prot1124	Q08174-2	PCDH1	0.831243	0
prot393	P04075	ALDOA	prot673	P17677	GAP43	0.831241	0
prot69	F8W785	GOLIM4	prot559	P10645	CHGA	0.831223	0
prot107	O15240	VGF	prot1537	Q92520	FAM3C	0.831142	0
prot403	E9PIM6	THY1	prot559	P10645	CHGA	0.831104	0
prot73	O00533	CHL1	prot738	I6LM06	FGFR3	0.831061	0
prot68	O00451	GFRA2	prot1458	Q8IZP7	HS6ST3	0.831051	0
prot602	P13591	NCAM1	prot1291	Q16849	PTPRN	0.830985	0
prot937	F5GZ08	APLP1	prot1043	P63010-3	AP2B1	0.830974	0
prot248	O95502	NPTXR	prot1458	Q8IZP7	HS6ST3	0.830901	0
prot602	P13591	NCAM1	prot1294	Q24JP5	TMEM132A	0.8309	0
prot979	P55283	CDH4	prot1537	Q92520	FAM3C	0.830862	0
prot290	P01031	C5	prot348	P02647	APOA1	0.830788	0
prot222	O94910	ADGRL1	prot779	P26992	CNTFR	0.830756	0
prot435	P05408-2	SCG5	prot1397	Q7Z3B1	NEGR1	0.830729	0
prot754	P23468	PTPRD	prot1537	Q92520	FAM3C	0.830711	0
prot1373	Q6UXD5-3	SEZ6L2	prot1673	A0A087X0T8	CADM1	0.830673	0
prot904	G3V164	GRIA4	prot1419	Q86UN3	RTN4RL2	0.830663	0
prot373	P02774	GC	prot471	P07357	C8A	0.830645	0
prot831	P33908	MAN1A1	prot1559	Q92932	PTPRN2	0.830578	0
prot68	O00451	GFRA2	prot85	O14594	NCAN	0.830552	0
prot293	P01042	KNG1	prot1994	B4E1Z4	AL645922.1	0.830524	0
prot274	P00734	F2	prot378	P02790	HPX	0.830501	0
prot351	A0A024R0T9	APOC2	prot352	P02656	APOC3	0.83048	0
prot284	P01008	SERPINC1	prot293	P01042	KNG1	0.830464	0
prot1291	Q16849	PTPRN	prot1623	Q99674	CGREF1	0.830442	0
prot889	E7EQM8	DCC	prot1782	Q9NTU7	CBLN4	0.830415	0
prot378	P02790	HPX	prot1926	A0A087X054	HYOU1	-0.830392	0
prot127	O43505	B4GAT1	prot1351	Q6NW40	RGMB	0.830366	0
prot73	O00533	CHL1	prot921	P49641	MAN2A2	0.830361	0
prot783	P27797	CALR	prot2025	H3BLU2	LSAMP	0.830316	0
prot1782	Q9NTU7	CBLN4	prot1819	Q9P232	CNTN3	0.830276	0
prot984	P55290	CDH13	prot1070	P80723	BASP1	0.83022	0
prot229	O94991	SLITRK5	prot1397	Q7Z3B1	NEGR1	0.830183	0
prot127	O43505	B4GAT1	prot1058	P78324	SIRPA	0.830175	0
prot951	P52799	EFNB2	prot2025	H3BLU2	LSAMP	0.830122	0
prot228	O94985	CLSTN1	prot1984	A0A0U1RQC5	NRXN3	0.829974	0
prot73	O00533	CHL1	prot1509	Q8TAG5-2	VSTM2A	0.829974	0
prot984	P55290	CDH13	prot1537	Q92520	FAM3C	0.829957	0
prot921	P49641	MAN2A2	prot1373	Q6UXD5-3	SEZ6L2	0.829862	0
prot1351	Q6NW40	RGMB	prot1677	B7ZLJ8	SEZ6L	0.829835	0
prot1501	Q8NFZ4	NLGN2	prot1554	Q92859-3	NEO1	0.829798	0
prot1615	Q99435-4	NELL2	prot1877	A0A0D9SEP4	NRXN1	0.829796	0
prot937	F5GZ08	APLP1	prot1265	Q15904	ATP6AP1	0.82976	0
prot125	O43493-2	TGOLN2	prot435	P05408-2	SCG5	0.829711	0
prot553	P10586-2	PTPRF	prot1124	Q08174-2	PCDH1	0.829679	0
prot1227	Q14C87	TMEM132D	prot1527	Q8WXD2	SCG3	0.829623	0
prot248	O95502	NPTXR	prot1373	Q6UXD5-3	SEZ6L2	0.829492	0
prot686	P19022	CDH2	prot1124	Q08174-2	PCDH1	0.829412	0
prot148	O60245	PCDH7	prot828	P32004-3	L1CAM	0.829401	0
prot385	P03952	KLKB1	prot2038	V9GYM3	APOA2	0.829397	0
prot904	G3V164	GRIA4	prot1258	Q15818	NPTX1	0.829393	0
prot959	P54289-2	CACNA2D1	prot2034	Q5SPY9	NPDC1	0.829308	0
prot127	O43505	B4GAT1	prot828	P32004-3	L1CAM	0.829238	0
prot1742	Q5VT82	PCDH9	prot1845	Q9UHC6	CNTNAP2	0.829222	0
prot937	F5GZ08	APLP1	prot1294	Q24JP5	TMEM132A	0.829186	0
prot68	O00451	GFRA2	prot2034	Q5SPY9	NPDC1	0.829152	0
prot186	O75326	SEMA7A	prot758	P23515	OMG	0.829124	0
prot280	P00747	PLG	prot1607	Q96PD5	PGLYRP2	0.829111	0
prot82	O14514	ADGRB1	prot828	P32004-3	L1CAM	0.8291	0
prot148	O60245	PCDH7	prot1227	Q14C87	TMEM132D	0.829095	0
prot435	P05408-2	SCG5	prot828	P32004-3	L1CAM	0.829091	0
prot1043	P63010-3	AP2B1	prot1226	Q14982-2	OPCML	0.829085	0
prot1615	Q99435-4	NELL2	prot1984	A0A0U1RQC5	NRXN3	0.829066	0
prot756	P23470-2	PTPRG	prot1845	Q9UHC6	CNTNAP2	0.828975	0
prot145	A2A3C1	ADGRB2	prot2034	Q5SPY9	NPDC1	0.828908	0
prot559	P10645	CHGA	prot1819	Q9P232	CNTN3	0.828899	0
prot828	P32004-3	L1CAM	prot1239	Q15223	NECTIN1	0.828893	0
prot145	A2A3C1	ADGRB2	prot1880	Q9ULF5	SLC39A10	0.828874	0
prot733	P22304	IDS	prot758	P23515	OMG	0.828869	0
prot1265	Q15904	ATP6AP1	prot1550	Q92823-2	NRCAM	0.828837	0
prot1397	Q7Z3B1	NEGR1	prot1537	Q92520	FAM3C	0.828835	0
prot1294	Q24JP5	TMEM132A	prot1472	Q8N3J6-2	CADM2	0.828767	0
prot248	O95502	NPTXR	prot1609	Q96PX8	SLITRK1	0.828761	0
prot284	P01008	SERPINC1	prot2038	V9GYM3	APOA2	0.828735	0
prot1240	Q15256	PTPRR	prot1458	Q8IZP7	HS6ST3	0.828721	0
prot984	P55290	CDH13	prot1239	Q15223	NECTIN1	0.828697	0
prot661	P16519-2	PCSK2	prot1472	Q8N3J6-2	CADM2	0.828657	0
prot149	O60279	SUSD5	prot1900	Q9UPU3	SORCS3	0.828632	0
prot1187	Q13740-2	ALCAM	prot1202	Q14165	MLEC	0.828596	0
prot1677	B7ZLJ8	SEZ6L	prot1819	Q9P232	CNTN3	0.828586	0
prot1043	P63010-3	AP2B1	prot1373	Q6UXD5-3	SEZ6L2	0.828558	0
prot125	O43493-2	TGOLN2	prot1458	Q8IZP7	HS6ST3	0.828554	0
prot403	E9PIM6	THY1	prot1373	Q6UXD5-3	SEZ6L2	0.828515	0
prot1226	Q14982-2	OPCML	prot1443	Q8IW52	SLITRK4	0.828505	0
prot686	P19022	CDH2	prot1294	Q24JP5	TMEM132A	0.828502	0
prot686	P19022	CDH2	prot2025	H3BLU2	LSAMP	0.828495	0
prot1149	Q12860	CNTN1	prot2030	K7ELL7	PRKCSH	0.828465	0
prot1265	Q15904	ATP6AP1	prot1527	Q8WXD2	SCG3	0.828456	0
prot1419	Q86UN3	RTN4RL2	prot1424	Q86VZ4	LRP11	0.828455	0
prot107	O15240	VGF	prot1763	A0A0C4DFP6	CRTAC1	0.828429	0
prot90	O14773	TPP1	prot478	P07686	HEXB	0.828418	0
prot1819	Q9P232	CNTN3	prot1890	Q9UMF0	ICAM5	0.828352	0
prot96	O14917	PCDH17	prot1348	Q6MZW2	FSTL4	0.828141	0
prot756	P23470-2	PTPRG	prot1348	Q6MZW2	FSTL4	0.828036	0
prot435	P05408-2	SCG5	prot661	P16519-2	PCSK2	0.827999	0
prot369	P02760	AMBP	prot1607	Q96PD5	PGLYRP2	0.827909	0
prot1527	Q8WXD2	SCG3	prot1880	Q9ULF5	SLC39A10	0.827867	0
prot889	E7EQM8	DCC	prot1928	Q9Y5F6	PCDHGC5	0.827811	0
prot856	P36222	CHI3L1	prot1835	Q9UBX5	FBLN5	0.827794	0
prot661	P16519-2	PCSK2	prot937	F5GZ08	APLP1	0.82775	0
prot248	O95502	NPTXR	prot601	P13521	SCG2	0.827706	0
prot1926	A0A087X054	HYOU1	prot2040	X6RKN2	NFASC	0.827702	0
prot403	E9PIM6	THY1	prot1819	Q9P232	CNTN3	0.827648	0
prot1187	Q13740-2	ALCAM	prot1550	Q92823-2	NRCAM	0.827624	0
prot1353	Q6P4E1-5	CASC4	prot2030	K7ELL7	PRKCSH	0.82762	0
prot1397	Q7Z3B1	NEGR1	prot2025	H3BLU2	LSAMP	0.827587	0
prot1787	Q9NX62	IMPAD1	prot1900	Q9UPU3	SORCS3	0.827556	0
prot248	O95502	NPTXR	prot1397	Q7Z3B1	NEGR1	0.827511	0
prot73	O00533	CHL1	prot236	O95206-2	PCDH8	0.827498	0
prot1183	Q13641	TPBG	prot1550	Q92823-2	NRCAM	0.827488	0
prot248	O95502	NPTXR	prot1227	Q14C87	TMEM132D	0.827473	0
prot828	P32004-3	L1CAM	prot1947	Q9Y6N7-4	ROBO1	0.827469	0
prot385	P03952	KLKB1	prot506	P08697	SERPINF2	0.827463	0
prot959	P54289-2	CACNA2D1	prot2025	H3BLU2	LSAMP	0.827462	0
prot1683	Q9BZR6	RTN4R	prot1781	Q9NT99	LRRC4B	0.827411	0
prot435	P05408-2	SCG5	prot602	P13591	NCAM1	0.827309	0
prot1623	Q99674	CGREF1	prot2023	H0YDE5	KIAA1549L	0.827271	0
prot1472	Q8N3J6-2	CADM2	prot2030	K7ELL7	PRKCSH	0.827252	0
prot398	P04156-2	PRIO	prot1817	Q9P121-4	NTM	0.827247	0
prot293	P01042	KNG1	prot608	P13671	C6	0.827242	0
prot1239	Q15223	NECTIN1	prot2025	H3BLU2	LSAMP	0.827142	0
prot1353	Q6P4E1-5	CASC4	prot1458	Q8IZP7	HS6ST3	0.827084	0
prot559	P10645	CHGA	prot1397	Q7Z3B1	NEGR1	0.826999	0
prot601	P13521	SCG2	prot1472	Q8N3J6-2	CADM2	0.826994	0
prot1683	Q9BZR6	RTN4R	prot1984	A0A0U1RQC5	NRXN3	0.826927	0
prot757	P23471-2	PTPRZ1	prot1265	Q15904	ATP6AP1	0.82687	0
prot248	O95502	NPTXR	prot1226	Q14982-2	OPCML	0.826819	0
prot686	P19022	CDH2	prot921	P49641	MAN2A2	0.826791	0
prot1550	Q92823-2	NRCAM	prot1817	Q9P121-4	NTM	0.826746	0
prot1242	Q15262	PTPRK	prot1328	A0A0A0MQY7	CACHD1	0.826664	0
prot1226	Q14982-2	OPCML	prot1447	Q8IWV2	CNTN4	0.826611	0
prot1458	Q8IZP7	HS6ST3	prot1609	Q96PX8	SLITRK1	0.826526	0
prot229	O94991	SLITRK5	prot1419	Q86UN3	RTN4RL2	0.826486	0
prot216	O94772	LY6H	prot964	E9PG71	EPHA4	0.826479	0
prot73	O00533	CHL1	prot1313	Q5FWE3-3	PRRT3	0.826466	0
prot828	P32004-3	L1CAM	prot1554	Q92859-3	NEO1	0.826448	0
prot1177	E7EVP0	PNOC	prot1615	Q99435-4	NELL2	0.82635	0
prot753	P23435	CBLN1	prot1796	Q9NYQ8	FAT2	0.826335	0
prot889	E7EQM8	DCC	prot903	P47972	NPTX2	0.826326	0
prot1373	Q6UXD5-3	SEZ6L2	prot1527	Q8WXD2	SCG3	0.826309	0
prot1294	Q24JP5	TMEM132A	prot1763	A0A0C4DFP6	CRTAC1	0.826293	0
prot964	E9PG71	EPHA4	prot1763	A0A0C4DFP6	CRTAC1	0.826273	0
prot831	P33908	MAN1A1	prot1550	Q92823-2	NRCAM	0.82627	0
prot373	P02774	GC	prot1607	Q96PD5	PGLYRP2	0.826249	0
prot1043	P63010-3	AP2B1	prot1900	Q9UPU3	SORCS3	0.826215	0
prot293	P01042	KNG1	prot348	P02647	APOA1	0.826183	0
prot1554	Q92859-3	NEO1	prot1926	A0A087X054	HYOU1	0.826181	0
prot257	O95967	EFEMP2	prot1129	Q08380	LGALS3BP	0.826179	0
prot422	P05060	CHGB	prot1265	Q15904	ATP6AP1	0.826071	0
prot889	E7EQM8	DCC	prot1419	Q86UN3	RTN4RL2	0.826067	0
prot248	O95502	NPTXR	prot1825	G5E9G7	NRXN2	0.826054	0
prot1124	Q08174-2	PCDH1	prot1294	Q24JP5	TMEM132A	0.826048	0
prot602	P13591	NCAM1	prot628	P14618-2	PKM	0.825968	0
prot248	O95502	NPTXR	prot684	P19021	PAM	0.825934	0
prot1458	Q8IZP7	HS6ST3	prot1509	Q8TAG5-2	VSTM2A	0.825921	0
prot145	A2A3C1	ADGRB2	prot1984	A0A0U1RQC5	NRXN3	0.825916	0
prot316	P01700	IGLV147	prot541	P0DOY3	IGLC3	0.825898	0
prot738	I6LM06	FGFR3	prot1763	A0A0C4DFP6	CRTAC1	0.825828	0
prot424	P05067-11	APP	prot904	G3V164	GRIA4	0.825822	0
prot269	P00492	HPRT1	prot462	P07195	LDHB	0.825789	0
prot951	P52799	EFNB2	prot1472	Q8N3J6-2	CADM2	0.825779	0
prot828	P32004-3	L1CAM	prot1043	P63010-3	AP2B1	0.825733	0
prot686	P19022	CDH2	prot2030	K7ELL7	PRKCSH	0.825731	0
prot1447	Q8IWV2	CNTN4	prot1787	Q9NX62	IMPAD1	0.82566	0
prot1559	Q92932	PTPRN2	prot1900	Q9UPU3	SORCS3	0.825655	0
prot601	P13521	SCG2	prot684	P19021	PAM	0.825616	0
prot1447	Q8IWV2	CNTN4	prot1984	A0A0U1RQC5	NRXN3	0.825593	0
prot435	P05408-2	SCG5	prot1623	Q99674	CGREF1	0.825587	0
prot981	J3KRI5	CDH8	prot1458	Q8IZP7	HS6ST3	0.825459	0
prot1458	Q8IZP7	HS6ST3	prot2023	H0YDE5	KIAA1549L	0.825451	0
prot959	P54289-2	CACNA2D1	prot1313	Q5FWE3-3	PRRT3	0.825449	0
prot959	P54289-2	CACNA2D1	prot2030	K7ELL7	PRKCSH	0.825415	0
prot125	O43493-2	TGOLN2	prot1550	Q92823-2	NRCAM	0.825331	0
prot1129	Q08380	LGALS3BP	prot1835	Q9UBX5	FBLN5	0.825279	0
prot874	P40189	IL6ST	prot1278	Q16620-2	NTRK2	0.825265	0
prot1464	Q8N126	CADM3	prot1472	Q8N3J6-2	CADM2	0.825252	0
prot422	P05060	CHGB	prot888	P43121	MCAM	0.825249	0
prot602	P13591	NCAM1	prot959	P54289-2	CACNA2D1	0.825206	0
prot601	P13521	SCG2	prot1763	A0A0C4DFP6	CRTAC1	0.825203	0
prot756	P23470-2	PTPRG	prot828	P32004-3	L1CAM	0.825167	0
prot959	P54289-2	CACNA2D1	prot1240	Q15256	PTPRR	0.825164	0
prot125	O43493-2	TGOLN2	prot1353	Q6P4E1-5	CASC4	0.825162	0
prot1058	P78324	SIRPA	prot1825	G5E9G7	NRXN2	0.82516	0
prot403	E9PIM6	THY1	prot1472	Q8N3J6-2	CADM2	0.825119	0
prot559	P10645	CHGA	prot1373	Q6UXD5-3	SEZ6L2	0.825039	0
prot959	P54289-2	CACNA2D1	prot1443	Q8IW52	SLITRK4	0.825028	0
prot828	P32004-3	L1CAM	prot889	E7EQM8	DCC	0.825014	0
prot73	O00533	CHL1	prot831	P33908	MAN1A1	0.825006	0
prot553	P10586-2	PTPRF	prot1782	Q9NTU7	CBLN4	0.824979	0
prot1348	Q6MZW2	FSTL4	prot1443	Q8IW52	SLITRK4	0.824944	0
prot1043	P63010-3	AP2B1	prot1527	Q8WXD2	SCG3	0.824881	0
prot553	P10586-2	PTPRF	prot1291	Q16849	PTPRN	0.82488	0
prot559	P10645	CHGA	prot921	P49641	MAN2A2	0.824862	0
prot628	P14618-2	PKM	prot673	P17677	GAP43	0.824819	0
prot964	E9PG71	EPHA4	prot1226	Q14982-2	OPCML	0.824792	0
prot393	P04075	ALDOA	prot1043	P63010-3	AP2B1	0.824777	0
prot69	F8W785	GOLIM4	prot1559	Q92932	PTPRN2	0.824714	0
prot109	O15354	GPR37	prot2025	H3BLU2	LSAMP	0.824675	0
prot107	O15240	VGF	prot1677	B7ZLJ8	SEZ6L	0.824673	0
prot293	P01042	KNG1	prot1607	Q96PD5	PGLYRP2	0.824659	0
prot368	Q5VY30	RBP4	prot388	P04004	VTN	0.824652	0
prot53	B9A064	IGLL5	prot541	P0DOY3	IGLC3	0.824534	0
prot959	P54289-2	CACNA2D1	prot1269	Q16288-2	NTRK3	0.824531	0
prot378	P02790	HPX	prot1607	Q96PD5	PGLYRP2	0.824424	0
prot1124	Q08174-2	PCDH1	prot1763	A0A0C4DFP6	CRTAC1	0.824379	0
prot23	A0A0B4J1X5	IGHV374	prot450	P06331	IGHV434	0.824377	0
prot554	P10599	TXN	prot628	P14618-2	PKM	0.824235	0
prot1291	Q16849	PTPRN	prot1294	Q24JP5	TMEM132A	0.824137	0
prot462	P07195	LDHB	prot1149	Q12860	CNTN1	0.824128	0
prot601	P13521	SCG2	prot981	J3KRI5	CDH8	0.824122	0
prot1472	Q8N3J6-2	CADM2	prot2034	Q5SPY9	NPDC1	0.824085	0
prot90	O14773	TPP1	prot1100	Q02809	PLOD1	0.824052	0
prot1559	Q92932	PTPRN2	prot1763	A0A0C4DFP6	CRTAC1	0.824049	0
prot761	P23560	BDNF	prot1291	Q16849	PTPRN	0.824045	0
prot757	P23471-2	PTPRZ1	prot1781	Q9NT99	LRRC4B	0.824024	0
prot601	P13521	SCG2	prot1373	Q6UXD5-3	SEZ6L2	0.82402	0
prot85	O14594	NCAN	prot248	O95502	NPTXR	0.823984	0
prot964	E9PG71	EPHA4	prot1813	Q9P0K9	FRRS1L	0.823911	0
prot1787	Q9NX62	IMPAD1	prot2030	K7ELL7	PRKCSH	0.823895	0
prot1947	Q9Y6N7-4	ROBO1	prot2040	X6RKN2	NFASC	0.823889	0
prot149	O60279	SUSD5	prot1527	Q8WXD2	SCG3	0.823885	0
prot1609	Q96PX8	SLITRK1	prot1890	Q9UMF0	ICAM5	0.823811	0
prot378	P02790	HPX	prot1742	Q5VT82	PCDH9	-0.823806	0
prot1239	Q15223	NECTIN1	prot2040	X6RKN2	NFASC	0.82379	0
prot1070	P80723	BASP1	prot2025	H3BLU2	LSAMP	0.823782	0
prot1781	Q9NT99	LRRC4B	prot1845	Q9UHC6	CNTNAP2	0.823712	0
prot68	O00451	GFRA2	prot1226	Q14982-2	OPCML	0.823701	0
prot1265	Q15904	ATP6AP1	prot1787	Q9NX62	IMPAD1	0.823684	0
prot1265	Q15904	ATP6AP1	prot1313	Q5FWE3-3	PRRT3	0.823669	0
prot601	P13521	SCG2	prot1353	Q6P4E1-5	CASC4	0.823618	0
prot284	P01008	SERPINC1	prot693	Q5T985	ITIH2	0.823582	0
prot566	P11021	HSPA5	prot1537	Q92520	FAM3C	0.823512	0
prot378	P02790	HPX	prot692	P19652	ORM2	0.823511	0
prot828	P32004-3	L1CAM	prot1787	Q9NX62	IMPAD1	0.823493	0
prot48	A6NGN9	IGLON5	prot1397	Q7Z3B1	NEGR1	0.823401	0
prot984	P55290	CDH13	prot1880	Q9ULF5	SLC39A10	0.823371	0
prot332	P01834	IGKC	prot450	P06331	IGHV434	0.823319	0
prot85	O14594	NCAN	prot1351	Q6NW40	RGMB	0.823302	0
prot90	O14773	TPP1	prot647	P15586	GNS	0.823286	0
prot1397	Q7Z3B1	NEGR1	prot1501	Q8NFZ4	NLGN2	0.823285	0
prot601	P13521	SCG2	prot1240	Q15256	PTPRR	0.823283	0
prot828	P32004-3	L1CAM	prot2030	K7ELL7	PRKCSH	0.823232	0
prot828	P32004-3	L1CAM	prot1537	Q92520	FAM3C	0.823227	0
prot921	P49641	MAN2A2	prot1472	Q8N3J6-2	CADM2	0.823196	0
prot148	O60245	PCDH7	prot2040	X6RKN2	NFASC	0.823174	0
prot12	A0A087WSY6	IGKV3D15	prot449	P06312	IGKV41	0.823	0
prot1258	Q15818	NPTX1	prot1890	Q9UMF0	ICAM5	0.822992	0
prot904	G3V164	GRIA4	prot1501	Q8NFZ4	NLGN2	0.822975	0
prot403	E9PIM6	THY1	prot1124	Q08174-2	PCDH1	0.822911	0
prot1825	G5E9G7	NRXN2	prot2040	X6RKN2	NFASC	0.822881	0
prot1550	Q92823-2	NRCAM	prot1623	Q99674	CGREF1	0.82288	0
prot1438	Q8IV08	PLD3	prot1580	Q96FE5-2	LINGO1	0.822865	0
prot602	P13591	NCAM1	prot1353	Q6P4E1-5	CASC4	0.822836	0
prot1265	Q15904	ATP6AP1	prot1641	Q9BQT9	CLSTN3	0.82283	0
prot424	P05067-11	APP	prot1710	Q9H2E6	SEMA6A	0.822787	0
prot73	O00533	CHL1	prot686	P19022	CDH2	0.82276	0
prot125	O43493-2	TGOLN2	prot937	F5GZ08	APLP1	0.822596	0
prot1226	Q14982-2	OPCML	prot1890	Q9UMF0	ICAM5	0.822585	0
prot1554	Q92859-3	NEO1	prot1947	Q9Y6N7-4	ROBO1	0.822549	0
prot1226	Q14982-2	OPCML	prot1623	Q99674	CGREF1	0.822533	0
prot1058	P78324	SIRPA	prot1124	Q08174-2	PCDH1	0.822522	0
prot1226	Q14982-2	OPCML	prot1845	Q9UHC6	CNTNAP2	0.822469	0
prot403	E9PIM6	THY1	prot1458	Q8IZP7	HS6ST3	0.822433	0
prot96	O14917	PCDH17	prot1710	Q9H2E6	SEMA6A	0.822384	0
prot686	P19022	CDH2	prot1763	A0A0C4DFP6	CRTAC1	0.822325	0
prot554	P10599	TXN	prot1070	P80723	BASP1	0.822305	0
prot959	P54289-2	CACNA2D1	prot980	P55285-2	CADH6	0.822286	0
prot1328	A0A0A0MQY7	CACHD1	prot1710	Q9H2E6	SEMA6A	0.822278	0
prot280	P00747	PLG	prot284	P01008	SERPINC1	0.82225	0
prot145	A2A3C1	ADGRB2	prot984	P55290	CDH13	0.822156	0
prot125	O43493-2	TGOLN2	prot1559	Q92932	PTPRN2	0.822128	0
prot248	O95502	NPTXR	prot1124	Q08174-2	PCDH1	0.822075	0
prot290	P01031	C5	prot744	P22792	CPN2	0.822039	0
prot1313	Q5FWE3-3	PRRT3	prot1353	Q6P4E1-5	CASC4	0.822017	0
prot69	F8W785	GOLIM4	prot125	O43493-2	TGOLN2	0.822007	0
prot148	O60245	PCDH7	prot1537	Q92520	FAM3C	0.8219	0
prot754	P23468	PTPRD	prot1313	Q5FWE3-3	PRRT3	0.821768	0
prot82	O14514	ADGRB1	prot403	E9PIM6	THY1	0.821726	0
prot435	P05408-2	SCG5	prot1650	K7EKV3	RTBDN	0.821685	0
prot1124	Q08174-2	PCDH1	prot1928	Q9Y5F6	PCDHGC5	0.821648	0
prot828	P32004-3	L1CAM	prot1677	B7ZLJ8	SEZ6L	0.821611	0
prot1118	Q06481	APLP2	prot1812	Q9P0K1-5	ADAM22	0.8216	0
prot109	O15354	GPR37	prot602	P13591	NCAM1	0.821581	0
prot828	P32004-3	L1CAM	prot1227	Q14C87	TMEM132D	0.821578	0
prot385	P03952	KLKB1	prot471	P07357	C8A	0.821549	0
prot1226	Q14982-2	OPCML	prot1984	A0A0U1RQC5	NRXN3	0.821546	0
prot979	P55283	CDH4	prot1559	Q92932	PTPRN2	0.821505	0
prot69	F8W785	GOLIM4	prot1313	Q5FWE3-3	PRRT3	0.821434	0
prot229	O94991	SLITRK5	prot1226	Q14982-2	OPCML	0.821404	0
prot107	O15240	VGF	prot889	E7EQM8	DCC	0.821385	0
prot204	A0A1B0GVB9	ATP6AP2	prot1265	Q15904	ATP6AP1	0.821347	0
prot757	P23471-2	PTPRZ1	prot1397	Q7Z3B1	NEGR1	0.821313	0
prot125	O43493-2	TGOLN2	prot762	P23582	NPPC	0.821313	0
prot601	P13521	SCG2	prot1265	Q15904	ATP6AP1	0.82131	0
prot1240	Q15256	PTPRR	prot2023	H0YDE5	KIAA1549L	0.821297	0
prot1239	Q15223	NECTIN1	prot1984	A0A0U1RQC5	NRXN3	0.821285	0
prot248	O95502	NPTXR	prot828	P32004-3	L1CAM	0.821197	0
prot148	O60245	PCDH7	prot889	E7EQM8	DCC	0.82118	0
prot73	O00533	CHL1	prot125	O43493-2	TGOLN2	0.821177	0
prot757	P23471-2	PTPRZ1	prot1118	Q06481	APLP2	0.821166	0
prot1291	Q16849	PTPRN	prot2030	K7ELL7	PRKCSH	0.82116	0
prot229	O94991	SLITRK5	prot889	E7EQM8	DCC	0.821154	0
prot1373	Q6UXD5-3	SEZ6L2	prot1890	Q9UMF0	ICAM5	0.821052	0
prot831	P33908	MAN1A1	prot1527	Q8WXD2	SCG3	0.821004	0
prot531	P09972	ALDOC	prot2025	H3BLU2	LSAMP	0.821	0
prot82	O14514	ADGRB1	prot1845	Q9UHC6	CNTNAP2	0.820976	0
prot186	O75326	SEMA7A	prot1580	Q96FE5-2	LINGO1	0.82093	0
prot980	P55285-2	CADH6	prot984	P55290	CDH13	0.820913	0
prot608	P13671	C6	prot1996	B7ZKJ8	ITIH4	0.820891	0
prot758	P23515	OMG	prot904	G3V164	GRIA4	0.82089	0
prot73	O00533	CHL1	prot1845	Q9UHC6	CNTNAP2	0.820876	0
prot686	P19022	CDH2	prot738	I6LM06	FGFR3	0.820767	0
prot554	P10599	TXN	prot1537	Q92520	FAM3C	0.820758	0
prot82	O14514	ADGRB1	prot959	P54289-2	CACNA2D1	0.820666	0
prot51	A6NLU5	VSTM2B	prot1509	Q8TAG5-2	VSTM2A	0.820607	0
prot758	P23515	OMG	prot1580	Q96FE5-2	LINGO1	0.82057	0
prot125	O43493-2	TGOLN2	prot1472	Q8N3J6-2	CADM2	0.820563	0
prot661	P16519-2	PCSK2	prot1226	Q14982-2	OPCML	0.820556	0
prot828	P32004-3	L1CAM	prot1149	Q12860	CNTN1	0.820554	0
prot1353	Q6P4E1-5	CASC4	prot2025	H3BLU2	LSAMP	0.820545	0
prot248	O95502	NPTXR	prot984	P55290	CDH13	0.820542	0
prot107	O15240	VGF	prot1749	Q9HCU4	CELSR2	0.820524	0
prot462	P07195	LDHB	prot1446	Q8IWU5-2	SULF2	0.820462	0
prot1291	Q16849	PTPRN	prot1509	Q8TAG5-2	VSTM2A	0.820416	0
prot831	P33908	MAN1A1	prot1226	Q14982-2	OPCML	0.820403	0
prot82	O14514	ADGRB1	prot1348	Q6MZW2	FSTL4	0.820396	0
prot964	E9PG71	EPHA4	prot1373	Q6UXD5-3	SEZ6L2	0.820395	0
prot1124	Q08174-2	PCDH1	prot1650	K7EKV3	RTBDN	0.820341	0
prot1124	Q08174-2	PCDH1	prot1794	Q9NY97-2	B3GN2	0.820339	0
prot602	P13591	NCAM1	prot1527	Q8WXD2	SCG3	0.820317	0
prot1376	Q6UXK2	ISLR2	prot1550	Q92823-2	NRCAM	0.820292	0
prot828	P32004-3	L1CAM	prot1880	Q9ULF5	SLC39A10	0.820286	0
prot1458	Q8IZP7	HS6ST3	prot1890	Q9UMF0	ICAM5	0.820207	0
prot1291	Q16849	PTPRN	prot1677	B7ZLJ8	SEZ6L	0.820177	0
prot280	P00747	PLG	prot608	P13671	C6	0.820149	0
prot1351	Q6NW40	RGMB	prot1419	Q86UN3	RTN4RL2	0.820133	0
prot149	O60279	SUSD5	prot1070	P80723	BASP1	0.820118	0
prot1294	Q24JP5	TMEM132A	prot1677	B7ZLJ8	SEZ6L	0.820075	0
prot1446	Q8IWU5-2	SULF2	prot2025	H3BLU2	LSAMP	0.820021	0
prot393	P04075	ALDOA	prot554	P10599	TXN	0.820003	0
prot1227	Q14C87	TMEM132D	prot1537	Q92520	FAM3C	0.819971	0
prot733	P22304	IDS	prot1443	Q8IW52	SLITRK4	0.819963	0
prot575	P11362-20	FGFR1	prot888	P43121	MCAM	0.819946	0
prot1472	Q8N3J6-2	CADM2	prot1984	A0A0U1RQC5	NRXN3	0.819897	0
prot403	E9PIM6	THY1	prot1239	Q15223	NECTIN1	0.819839	0
prot754	P23468	PTPRD	prot1527	Q8WXD2	SCG3	0.819824	0
prot980	P55285-2	CADH6	prot1527	Q8WXD2	SCG3	0.819819	0
prot1763	A0A0C4DFP6	CRTAC1	prot1900	Q9UPU3	SORCS3	0.819771	0
prot1058	P78324	SIRPA	prot1781	Q9NT99	LRRC4B	0.819757	0
prot1258	Q15818	NPTX1	prot1845	Q9UHC6	CNTNAP2	0.819697	0
prot73	O00533	CHL1	prot85	O14594	NCAN	0.819619	0
prot73	O00533	CHL1	prot980	P55285-2	CADH6	0.81961	0
prot904	G3V164	GRIA4	prot1580	Q96FE5-2	LINGO1	0.819564	0
prot424	P05067-11	APP	prot661	P16519-2	PCSK2	0.819556	0
prot979	P55283	CDH4	prot1527	Q8WXD2	SCG3	0.819473	0
prot1227	Q14C87	TMEM132D	prot1373	Q6UXD5-3	SEZ6L2	0.81946	0
prot959	P54289-2	CACNA2D1	prot964	E9PG71	EPHA4	0.819442	0
prot73	O00533	CHL1	prot1787	Q9NX62	IMPAD1	0.819357	0
prot435	P05408-2	SCG5	prot754	P23468	PTPRD	0.81934	0
prot378	P02790	HPX	prot1265	Q15904	ATP6AP1	-0.819324	0
prot274	P00734	F2	prot2013	F5GY80	C8B	0.819304	0
prot378	P02790	HPX	prot828	P32004-3	L1CAM	-0.819282	0
prot756	P23470-2	PTPRG	prot1443	Q8IW52	SLITRK4	0.81928	0
prot1819	Q9P232	CNTN3	prot1845	Q9UHC6	CNTNAP2	0.819251	0
prot1328	A0A0A0MQY7	CACHD1	prot1684	A0A0A0MR20	CNTNAP4	0.819223	0
prot937	F5GZ08	APLP1	prot963	F8W9W0	EPHA5	0.819213	0
prot435	P05408-2	SCG5	prot1782	Q9NTU7	CBLN4	0.819161	0
prot1058	P78324	SIRPA	prot1226	Q14982-2	OPCML	0.819141	0
prot1043	P63010-3	AP2B1	prot1227	Q14C87	TMEM132D	0.819132	0
prot1397	Q7Z3B1	NEGR1	prot1787	Q9NX62	IMPAD1	0.819118	0
prot73	O00533	CHL1	prot248	O95502	NPTXR	0.819085	0
prot107	O15240	VGF	prot963	F8W9W0	EPHA5	0.819059	0
prot1149	Q12860	CNTN1	prot1742	Q5VT82	PCDH9	0.819047	0
prot236	O95206-2	PCDH8	prot1819	Q9P232	CNTN3	0.819024	0
prot73	O00533	CHL1	prot981	J3KRI5	CDH8	0.818995	0
prot1043	P63010-3	AP2B1	prot1472	Q8N3J6-2	CADM2	0.818981	0
prot1070	P80723	BASP1	prot1763	A0A0C4DFP6	CRTAC1	0.818975	0
prot937	F5GZ08	APLP1	prot1677	B7ZLJ8	SEZ6L	0.818935	0
prot145	A2A3C1	ADGRB2	prot1226	Q14982-2	OPCML	0.81889	0
prot921	P49641	MAN2A2	prot1537	Q92520	FAM3C	0.818878	0
prot686	P19022	CDH2	prot2040	X6RKN2	NFASC	0.818875	0
prot512	P09104	ENO2	prot1178	Q13554-7	CAMK2B	0.818794	0
prot1419	Q86UN3	RTN4RL2	prot1782	Q9NTU7	CBLN4	0.818764	0
prot921	P49641	MAN2A2	prot1763	A0A0C4DFP6	CRTAC1	0.818762	0
prot148	O60245	PCDH7	prot435	P05408-2	SCG5	0.818744	0
prot149	O60279	SUSD5	prot937	F5GZ08	APLP1	0.81871	0
prot23	A0A0B4J1X5	IGHV374	prot328	P01780	IGHV37	0.818703	0
prot435	P05408-2	SCG5	prot1928	Q9Y5F6	PCDHGC5	0.818676	0
prot403	E9PIM6	THY1	prot1509	Q8TAG5-2	VSTM2A	0.818671	0
prot1447	Q8IWV2	CNTN4	prot1900	Q9UPU3	SORCS3	0.818561	0
prot1819	Q9P232	CNTN3	prot1880	Q9ULF5	SLC39A10	0.818499	0
prot272	P00558	PGK1	prot1039	P62937	PPIA	0.818473	0
prot284	P01008	SERPINC1	prot373	P02774	GC	0.818443	0
prot951	P52799	EFNB2	prot1464	Q8N126	CADM3	0.818438	0
prot889	E7EQM8	DCC	prot1458	Q8IZP7	HS6ST3	0.818396	0
prot1294	Q24JP5	TMEM132A	prot2025	H3BLU2	LSAMP	0.818388	0
prot107	O15240	VGF	prot921	P49641	MAN2A2	0.818356	0
prot748	P23142	FBLN1	prot845	P35555	FBN1	0.818345	0
prot378	P02790	HPX	prot1313	Q5FWE3-3	PRRT3	-0.81832	0
prot1554	Q92859-3	NEO1	prot1825	G5E9G7	NRXN2	0.818314	0
prot1187	Q13740-2	ALCAM	prot1226	Q14982-2	OPCML	0.818312	0
prot109	O15354	GPR37	prot1187	Q13740-2	ALCAM	0.818274	0
prot1373	Q6UXD5-3	SEZ6L2	prot1845	Q9UHC6	CNTNAP2	0.818259	0
prot1710	Q9H2E6	SEMA6A	prot1742	Q5VT82	PCDH9	0.818211	0
prot73	O00533	CHL1	prot1609	Q96PX8	SLITRK1	0.818204	0
prot1351	Q6NW40	RGMB	prot1683	Q9BZR6	RTN4R	0.818203	0
prot1294	Q24JP5	TMEM132A	prot2030	K7ELL7	PRKCSH	0.818138	0
prot424	P05067-11	APP	prot1500	Q8NFY4-6	SEM6D	0.818125	0
prot686	P19022	CDH2	prot937	F5GZ08	APLP1	0.818113	0
prot403	E9PIM6	THY1	prot1763	A0A0C4DFP6	CRTAC1	0.818082	0
prot1070	P80723	BASP1	prot1900	Q9UPU3	SORCS3	0.818074	0
prot73	O00533	CHL1	prot145	A2A3C1	ADGRB2	0.818061	0
prot1501	Q8NFZ4	NLGN2	prot1926	A0A087X054	HYOU1	0.818044	0
prot1070	P80723	BASP1	prot1527	Q8WXD2	SCG3	0.818001	0
prot506	P08697	SERPINF2	prot1996	B7ZKJ8	ITIH4	0.817996	0
prot1615	Q99435-4	NELL2	prot1677	B7ZLJ8	SEZ6L	0.817995	0
prot608	P13671	C6	prot1607	Q96PD5	PGLYRP2	0.817948	0
prot921	P49641	MAN2A2	prot937	F5GZ08	APLP1	0.817946	0
prot1294	Q24JP5	TMEM132A	prot1537	Q92520	FAM3C	0.817917	0
prot1447	Q8IWV2	CNTN4	prot1947	Q9Y6N7-4	ROBO1	0.817855	0
prot1550	Q92823-2	NRCAM	prot2034	Q5SPY9	NPDC1	0.817853	0
prot1501	Q8NFZ4	NLGN2	prot2040	X6RKN2	NFASC	0.817852	0
prot236	O95206-2	PCDH8	prot435	P05408-2	SCG5	0.817751	0
prot148	O60245	PCDH7	prot661	P16519-2	PCSK2	0.817702	0
prot1239	Q15223	NECTIN1	prot1294	Q24JP5	TMEM132A	0.817667	0
prot921	P49641	MAN2A2	prot1294	Q24JP5	TMEM132A	0.817622	0
prot274	P00734	F2	prot385	P03952	KLKB1	0.8176	0
prot1265	Q15904	ATP6AP1	prot1458	Q8IZP7	HS6ST3	0.817592	0
prot1472	Q8N3J6-2	CADM2	prot1782	Q9NTU7	CBLN4	0.817585	0
prot1242	Q15262	PTPRK	prot1438	Q8IV08	PLD3	0.817571	0
prot553	P10586-2	PTPRF	prot1623	Q99674	CGREF1	0.817519	0
prot828	P32004-3	L1CAM	prot1419	Q86UN3	RTN4RL2	0.817476	0
prot1607	Q96PD5	PGLYRP2	prot2040	X6RKN2	NFASC	-0.817419	0
prot393	P04075	ALDOA	prot1537	Q92520	FAM3C	0.81736	0
prot921	P49641	MAN2A2	prot1787	Q9NX62	IMPAD1	0.817282	0
prot1226	Q14982-2	OPCML	prot1509	Q8TAG5-2	VSTM2A	0.817224	0
prot686	P19022	CDH2	prot959	P54289-2	CACNA2D1	0.817138	0
prot1174	Q13508	ART3	prot1312	Q5BLP8	C4orf48	0.81712	0
prot559	P10645	CHGA	prot2025	H3BLU2	LSAMP	0.817064	0
prot274	P00734	F2	prot284	P01008	SERPINC1	0.817032	0
prot937	F5GZ08	APLP1	prot1424	Q86VZ4	LRP11	0.817006	0
prot228	O94985	CLSTN1	prot1447	Q8IWV2	CNTN4	0.816999	0
prot553	P10586-2	PTPRF	prot1458	Q8IZP7	HS6ST3	0.816943	0
prot1781	Q9NT99	LRRC4B	prot1984	A0A0U1RQC5	NRXN3	0.816911	0
prot601	P13521	SCG2	prot1900	Q9UPU3	SORCS3	0.81686	0
prot1124	Q08174-2	PCDH1	prot1424	Q86VZ4	LRP11	0.816841	0
prot553	P10586-2	PTPRF	prot937	F5GZ08	APLP1	0.816839	0
prot661	P16519-2	PCSK2	prot1677	B7ZLJ8	SEZ6L	0.81674	0
prot684	P19021	PAM	prot1472	Q8N3J6-2	CADM2	0.81674	0
prot373	P02774	GC	prot378	P02790	HPX	0.816732	0
prot424	P05067-11	APP	prot1845	Q9UHC6	CNTNAP2	0.816718	0
prot1124	Q08174-2	PCDH1	prot1623	Q99674	CGREF1	0.816714	0
prot149	O60279	SUSD5	prot2025	H3BLU2	LSAMP	0.816687	0
prot145	A2A3C1	ADGRB2	prot559	P10645	CHGA	0.816677	0
prot290	P01031	C5	prot474	P07360	C8G	0.816644	0
prot1239	Q15223	NECTIN1	prot1763	A0A0C4DFP6	CRTAC1	0.816616	0
prot1118	Q06481	APLP2	prot1501	Q8NFZ4	NLGN2	0.81661	0
prot229	O94991	SLITRK5	prot1058	P78324	SIRPA	0.816601	0
prot242	O95445	APOM	prot274	P00734	F2	0.816528	0
prot229	O94991	SLITRK5	prot828	P32004-3	L1CAM	0.816525	0
prot1397	Q7Z3B1	NEGR1	prot1500	Q8NFY4-6	SEM6D	0.816448	0
prot73	O00533	CHL1	prot1984	A0A0U1RQC5	NRXN3	0.816407	0
prot673	P17677	GAP43	prot1537	Q92520	FAM3C	0.816396	0
prot684	P19021	PAM	prot959	P54289-2	CACNA2D1	0.816348	0
prot1419	Q86UN3	RTN4RL2	prot1984	A0A0U1RQC5	NRXN3	0.816341	0
prot1265	Q15904	ATP6AP1	prot2030	K7ELL7	PRKCSH	0.816314	0
prot984	P55290	CDH13	prot1419	Q86UN3	RTN4RL2	0.816303	0
prot69	F8W785	GOLIM4	prot1070	P80723	BASP1	0.816293	0
prot391	P04066	FUCA1	prot1653	Q9BTY2	FUCA2	0.81626	0
prot684	P19021	PAM	prot1615	Q99435-4	NELL2	0.816247	0
prot756	P23470-2	PTPRG	prot1438	Q8IV08	PLD3	0.816191	0
prot559	P10645	CHGA	prot1240	Q15256	PTPRR	0.81612	0
prot1265	Q15904	ATP6AP1	prot1926	A0A087X054	HYOU1	0.816087	0
prot602	P13591	NCAM1	prot1458	Q8IZP7	HS6ST3	0.816055	0
prot831	P33908	MAN1A1	prot1265	Q15904	ATP6AP1	0.816052	0
prot1509	Q8TAG5-2	VSTM2A	prot1890	Q9UMF0	ICAM5	0.816025	0
prot628	P14618-2	PKM	prot1550	Q92823-2	NRCAM	0.815924	0
prot1187	Q13740-2	ALCAM	prot1537	Q92520	FAM3C	0.81589	0
prot69	F8W785	GOLIM4	prot601	P13521	SCG2	0.815865	0
prot566	P11021	HSPA5	prot762	P23582	NPPC	0.815823	0
prot1348	Q6MZW2	FSTL4	prot1351	Q6NW40	RGMB	0.815813	0
prot756	P23470-2	PTPRG	prot904	G3V164	GRIA4	0.815806	0
prot435	P05408-2	SCG5	prot1070	P80723	BASP1	0.815775	0
prot145	A2A3C1	ADGRB2	prot964	E9PG71	EPHA4	0.81577	0
prot1819	Q9P232	CNTN3	prot2040	X6RKN2	NFASC	0.815749	0
prot107	O15240	VGF	prot1373	Q6UXD5-3	SEZ6L2	0.815741	0
prot1291	Q16849	PTPRN	prot1397	Q7Z3B1	NEGR1	0.815739	0
prot602	P13591	NCAM1	prot1787	Q9NX62	IMPAD1	0.815706	0
prot904	G3V164	GRIA4	prot1742	Q5VT82	PCDH9	0.815698	0
prot127	O43505	B4GAT1	prot1258	Q15818	NPTX1	0.815649	0
prot1239	Q15223	NECTIN1	prot1291	Q16849	PTPRN	0.815627	0
prot125	O43493-2	TGOLN2	prot1787	Q9NX62	IMPAD1	0.815552	0
prot1258	Q15818	NPTX1	prot1877	A0A0D9SEP4	NRXN1	0.815551	0
prot125	O43493-2	TGOLN2	prot601	P13521	SCG2	0.815539	0
prot628	P14618-2	PKM	prot1070	P80723	BASP1	0.815525	0
prot964	E9PG71	EPHA4	prot1890	Q9UMF0	ICAM5	0.815517	0
prot981	J3KRI5	CDH8	prot1550	Q92823-2	NRCAM	0.815511	0
prot1183	Q13641	TPBG	prot1291	Q16849	PTPRN	0.815466	0
prot964	E9PG71	EPHA4	prot1609	Q96PX8	SLITRK1	0.815448	0
prot554	P10599	TXN	prot2025	H3BLU2	LSAMP	0.815444	0
prot388	P04004	VTN	prot771	P25311	AZGP1	0.815409	0
prot1464	Q8N126	CADM3	prot1787	Q9NX62	IMPAD1	0.815405	0
prot1559	Q92932	PTPRN2	prot1882	Q9ULI3	HEG1	0.815405	0
prot601	P13521	SCG2	prot921	P49641	MAN2A2	0.815404	0
prot984	P55290	CDH13	prot1845	Q9UHC6	CNTNAP2	0.815348	0
prot82	O14514	ADGRB1	prot127	O43505	B4GAT1	0.81532	0
prot107	O15240	VGF	prot684	P19021	PAM	0.815284	0
prot1609	Q96PX8	SLITRK1	prot2034	Q5SPY9	NPDC1	0.815266	0
prot85	O14594	NCAN	prot403	E9PIM6	THY1	0.815266	0
prot68	O00451	GFRA2	prot1615	Q99435-4	NELL2	0.815253	0
prot1239	Q15223	NECTIN1	prot1458	Q8IZP7	HS6ST3	0.815121	0
prot127	O43505	B4GAT1	prot1239	Q15223	NECTIN1	0.815112	0
prot889	E7EQM8	DCC	prot1819	Q9P232	CNTN3	0.814986	0
prot186	O75326	SEMA7A	prot1683	Q9BZR6	RTN4R	0.814893	0
prot248	O95502	NPTXR	prot1928	Q9Y5F6	PCDHGC5	0.814852	0
prot686	P19022	CDH2	prot1458	Q8IZP7	HS6ST3	0.814849	0
prot738	I6LM06	FGFR3	prot1239	Q15223	NECTIN1	0.814824	0
prot686	P19022	CDH2	prot1537	Q92520	FAM3C	0.814812	0
prot553	P10586-2	PTPRF	prot1226	Q14982-2	OPCML	0.814783	0
prot937	F5GZ08	APLP1	prot1794	Q9NY97-2	B3GN2	0.814739	0
prot403	E9PIM6	THY1	prot1609	Q96PX8	SLITRK1	0.814723	0
prot82	O14514	ADGRB1	prot756	P23470-2	PTPRG	0.814684	0
prot1537	Q92520	FAM3C	prot1623	Q99674	CGREF1	0.814606	0
prot828	P32004-3	L1CAM	prot1781	Q9NT99	LRRC4B	0.814597	0
prot435	P05408-2	SCG5	prot1212	Q14515	SPARCL1	0.814593	0
prot107	O15240	VGF	prot1609	Q96PX8	SLITRK1	0.814583	0
prot280	P00747	PLG	prot378	P02790	HPX	0.81455	0
prot828	P32004-3	L1CAM	prot1527	Q8WXD2	SCG3	0.81454	0
prot267	P00450	CP	prot284	P01008	SERPINC1	0.814533	0
prot92	O14791	APOL1	prot693	Q5T985	ITIH2	0.814457	0
prot424	P05067-11	APP	prot1265	Q15904	ATP6AP1	0.814453	0
prot602	P13591	NCAM1	prot1202	Q14165	MLEC	0.81445	0
prot566	P11021	HSPA5	prot2025	H3BLU2	LSAMP	0.814427	0
prot777	P26038	MSN	prot1095	Q01995	TAGLN	0.814407	0
prot125	O43493-2	TGOLN2	prot1313	Q5FWE3-3	PRRT3	0.814358	0
prot963	F8W9W0	EPHA5	prot1458	Q8IZP7	HS6ST3	0.814347	0
prot601	P13521	SCG2	prot686	P19022	CDH2	0.814341	0
prot602	P13591	NCAM1	prot754	P23468	PTPRD	0.814321	0
prot284	P01008	SERPINC1	prot471	P07357	C8A	0.81432	0
prot1214	Q14520-2	HABP2	prot2013	F5GY80	C8B	0.814304	0
prot1291	Q16849	PTPRN	prot2025	H3BLU2	LSAMP	0.814299	0
prot1397	Q7Z3B1	NEGR1	prot1812	Q9P0K1-5	ADAM22	0.814257	0
prot92	O14791	APOL1	prot348	P02647	APOA1	0.81415	0
prot661	P16519-2	PCSK2	prot1845	Q9UHC6	CNTNAP2	0.814077	0
prot1472	Q8N3J6-2	CADM2	prot1787	Q9NX62	IMPAD1	0.814069	0
prot601	P13521	SCG2	prot963	F8W9W0	EPHA5	0.814017	0
prot1124	Q08174-2	PCDH1	prot1269	Q16288-2	NTRK3	0.813997	0
prot1446	Q8IWU5-2	SULF2	prot1537	Q92520	FAM3C	0.813981	0
prot148	O60245	PCDH7	prot1819	Q9P232	CNTN3	0.813906	0
prot756	P23470-2	PTPRG	prot1550	Q92823-2	NRCAM	0.813849	0
prot1819	Q9P232	CNTN3	prot1900	Q9UPU3	SORCS3	0.813826	0
prot216	O94772	LY6H	prot959	P54289-2	CACNA2D1	0.813804	0
prot248	O95502	NPTXR	prot1554	Q92859-3	NEO1	0.813788	0
prot1511	Q8TCZ2	CD99L2	prot1880	Q9ULF5	SLC39A10	0.813775	0
prot1408	Q7Z7M0	MEGF8	prot1825	G5E9G7	NRXN2	0.813689	0
prot148	O60245	PCDH7	prot236	O95206-2	PCDH8	0.813643	0
prot1149	Q12860	CNTN1	prot2025	H3BLU2	LSAMP	0.813518	0
prot242	O95445	APOM	prot284	P01008	SERPINC1	0.813479	0
prot1226	Q14982-2	OPCML	prot1353	Q6P4E1-5	CASC4	0.813432	0
prot107	O15240	VGF	prot145	A2A3C1	ADGRB2	0.813422	0
prot125	O43493-2	TGOLN2	prot566	P11021	HSPA5	0.813407	0
prot280	P00747	PLG	prot1994	B4E1Z4	AL645922.1	0.813397	0
prot686	P19022	CDH2	prot1533	Q8WZA1	POMGNT1	0.813321	0
prot109	O15354	GPR37	prot937	F5GZ08	APLP1	0.813301	0
prot1240	Q15256	PTPRR	prot1550	Q92823-2	NRCAM	0.813234	0
prot149	O60279	SUSD5	prot1226	Q14982-2	OPCML	0.813227	0
prot921	P49641	MAN2A2	prot1291	Q16849	PTPRN	0.8132	0
prot1782	Q9NTU7	CBLN4	prot1890	Q9UMF0	ICAM5	0.813178	0
prot1458	Q8IZP7	HS6ST3	prot1928	Q9Y5F6	PCDHGC5	0.813119	0
prot1812	Q9P0K1-5	ADAM22	prot2040	X6RKN2	NFASC	0.81303	0
prot581	P12109	COL6A1	prot1781	Q9NT99	LRRC4B	0.812981	0
prot149	O60279	SUSD5	prot1124	Q08174-2	PCDH1	0.812969	0
prot1458	Q8IZP7	HS6ST3	prot1650	K7EKV3	RTBDN	0.812933	0
prot293	P01042	KNG1	prot694	P19827	ITIH1	0.812933	0
prot601	P13521	SCG2	prot1070	P80723	BASP1	0.812905	0
prot1291	Q16849	PTPRN	prot1787	Q9NX62	IMPAD1	0.812888	0
prot280	P00747	PLG	prot384	P03951	F11	0.812835	0
prot979	P55283	CDH4	prot1458	Q8IZP7	HS6ST3	0.812818	0
prot248	O95502	NPTXR	prot937	F5GZ08	APLP1	0.812781	0
prot229	O94991	SLITRK5	prot959	P54289-2	CACNA2D1	0.812751	0
prot828	P32004-3	L1CAM	prot1900	Q9UPU3	SORCS3	0.812747	0
prot602	P13591	NCAM1	prot738	I6LM06	FGFR3	0.81274	0
prot1294	Q24JP5	TMEM132A	prot1880	Q9ULF5	SLC39A10	0.812731	0
prot566	P11021	HSPA5	prot1265	Q15904	ATP6AP1	0.812666	0
prot963	F8W9W0	EPHA5	prot1527	Q8WXD2	SCG3	0.812629	0
prot921	P49641	MAN2A2	prot1880	Q9ULF5	SLC39A10	0.812614	0
prot1438	Q8IV08	PLD3	prot1684	A0A0A0MR20	CNTNAP4	0.812582	0
prot127	O43505	B4GAT1	prot904	G3V164	GRIA4	0.812574	0
prot889	E7EQM8	DCC	prot1554	Q92859-3	NEO1	0.812573	0
prot107	O15240	VGF	prot1397	Q7Z3B1	NEGR1	0.812544	0
prot1609	Q96PX8	SLITRK1	prot1763	A0A0C4DFP6	CRTAC1	0.812534	0
prot85	O14594	NCAN	prot145	A2A3C1	ADGRB2	0.812294	0
prot1373	Q6UXD5-3	SEZ6L2	prot1825	G5E9G7	NRXN2	0.812269	0
prot684	P19021	PAM	prot1226	Q14982-2	OPCML	0.812186	0
prot1294	Q24JP5	TMEM132A	prot1447	Q8IWV2	CNTN4	0.812124	0
prot378	P02790	HPX	prot1880	Q9ULF5	SLC39A10	-0.812114	0
prot921	P49641	MAN2A2	prot1677	B7ZLJ8	SEZ6L	0.81208	0
prot628	P14618-2	PKM	prot2030	K7ELL7	PRKCSH	0.812077	0
prot686	P19022	CDH2	prot1239	Q15223	NECTIN1	0.812057	0
prot758	P23515	OMG	prot1684	A0A0A0MR20	CNTNAP4	0.812047	0
prot1677	B7ZLJ8	SEZ6L	prot1900	Q9UPU3	SORCS3	0.812024	0
prot1351	Q6NW40	RGMB	prot1397	Q7Z3B1	NEGR1	0.811976	0
prot73	O00533	CHL1	prot1376	Q6UXK2	ISLR2	0.811975	0
prot756	P23470-2	PTPRG	prot1825	G5E9G7	NRXN2	0.811951	0
prot1258	Q15818	NPTX1	prot1812	Q9P0K1-5	ADAM22	0.811916	0
prot1294	Q24JP5	TMEM132A	prot1817	Q9P121-4	NTM	0.811888	0
prot127	O43505	B4GAT1	prot1348	Q6MZW2	FSTL4	0.81181	0
prot984	P55290	CDH13	prot1527	Q8WXD2	SCG3	0.811798	0
prot293	P01042	KNG1	prot2006	E7ETH0	CFI	0.811767	0
prot449	P06312	IGKV41	prot450	P06331	IGHV434	0.811718	0
prot602	P13591	NCAM1	prot1149	Q12860	CNTN1	0.811698	0
prot1190	E7EUF1	ENPP2	prot1268	Q16270	IGFBP7	0.811675	0
prot1348	Q6MZW2	FSTL4	prot1984	A0A0U1RQC5	NRXN3	0.811612	0
prot828	P32004-3	L1CAM	prot1500	Q8NFY4-6	SEM6D	0.811538	0
prot145	A2A3C1	ADGRB2	prot403	E9PIM6	THY1	0.811533	0
prot145	A2A3C1	ADGRB2	prot1291	Q16849	PTPRN	0.81152	0
prot1043	P63010-3	AP2B1	prot1819	Q9P232	CNTN3	0.811514	0
prot69	F8W785	GOLIM4	prot937	F5GZ08	APLP1	0.8115	0
prot1397	Q7Z3B1	NEGR1	prot1677	B7ZLJ8	SEZ6L	0.811453	0
prot149	O60279	SUSD5	prot1458	Q8IZP7	HS6ST3	0.811439	0
prot959	P54289-2	CACNA2D1	prot1623	Q99674	CGREF1	0.811429	0
prot1265	Q15904	ATP6AP1	prot1443	Q8IW52	SLITRK4	0.811421	0
prot553	P10586-2	PTPRF	prot1554	Q92859-3	NEO1	0.811417	0
prot984	P55290	CDH13	prot1373	Q6UXD5-3	SEZ6L2	0.81141	0
prot1239	Q15223	NECTIN1	prot1533	Q8WZA1	POMGNT1	0.811409	0
prot313	P01619	IGKV320	prot450	P06331	IGHV434	0.81136	0
prot424	P05067-11	APP	prot1501	Q8NFZ4	NLGN2	0.811332	0
prot1419	Q86UN3	RTN4RL2	prot1742	Q5VT82	PCDH9	0.811327	0
prot197	O75509	TNFRSF21	prot1609	Q96PX8	SLITRK1	0.811322	0
prot716	P21333-2	FLNA	prot1095	Q01995	TAGLN	0.811316	0
prot733	P22304	IDS	prot1710	Q9H2E6	SEMA6A	0.8113	0
prot753	P23435	CBLN1	prot1683	Q9BZR6	RTN4R	0.811275	0
prot874	P40189	IL6ST	prot1984	A0A0U1RQC5	NRXN3	0.81126	0
prot684	P19021	PAM	prot1458	Q8IZP7	HS6ST3	0.81124	0
prot1124	Q08174-2	PCDH1	prot1240	Q15256	PTPRR	0.811215	0
prot242	O95445	APOM	prot693	Q5T985	ITIH2	0.81117	0
prot73	O00533	CHL1	prot1817	Q9P121-4	NTM	0.811146	0
prot107	O15240	VGF	prot980	P55285-2	CADH6	0.811136	0
prot186	O75326	SEMA7A	prot1438	Q8IV08	PLD3	0.811117	0
prot48	A6NGN9	IGLON5	prot1124	Q08174-2	PCDH1	0.811091	0
prot435	P05408-2	SCG5	prot1882	Q9ULI3	HEG1	0.811076	0
prot1458	Q8IZP7	HS6ST3	prot2040	X6RKN2	NFASC	0.811053	0
prot435	P05408-2	SCG5	prot963	F8W9W0	EPHA5	0.811048	0
prot403	E9PIM6	THY1	prot1781	Q9NT99	LRRC4B	0.811001	0
prot951	P52799	EFNB2	prot1787	Q9NX62	IMPAD1	0.810992	0
prot1227	Q14C87	TMEM132D	prot1313	Q5FWE3-3	PRRT3	0.810983	0
prot332	P01834	IGKC	prot412	P04433	IGKV311	0.81095	0
prot1058	P78324	SIRPA	prot1348	Q6MZW2	FSTL4	0.810949	0
prot733	P22304	IDS	prot1118	Q06481	APLP2	0.810897	0
prot403	E9PIM6	THY1	prot889	E7EQM8	DCC	0.810845	0
prot587	P12259	F5	prot1190	E7EUF1	ENPP2	0.810816	0
prot1472	Q8N3J6-2	CADM2	prot1817	Q9P121-4	NTM	0.810712	0
prot1684	A0A0A0MR20	CNTNAP4	prot1781	Q9NT99	LRRC4B	0.810682	0
prot756	P23470-2	PTPRG	prot1890	Q9UMF0	ICAM5	0.810678	0
prot73	O00533	CHL1	prot1447	Q8IWV2	CNTN4	0.810675	0
prot964	E9PG71	EPHA4	prot1239	Q15223	NECTIN1	0.810652	0
prot959	P54289-2	CACNA2D1	prot1070	P80723	BASP1	0.81064	0
prot559	P10645	CHGA	prot979	P55283	CDH4	0.810639	0
prot1313	Q5FWE3-3	PRRT3	prot1554	Q92859-3	NEO1	0.810631	0
prot1146	Q12805-2	FBLN3	prot1174	Q13508	ART3	0.8106	0
prot757	P23471-2	PTPRZ1	prot2040	X6RKN2	NFASC	0.810553	0
prot145	A2A3C1	ADGRB2	prot1458	Q8IZP7	HS6ST3	0.810462	0
prot1812	Q9P0K1-5	ADAM22	prot1984	A0A0U1RQC5	NRXN3	0.810455	0
prot1500	Q8NFY4-6	SEM6D	prot2040	X6RKN2	NFASC	0.810446	0
prot937	F5GZ08	APLP1	prot1650	K7EKV3	RTBDN	0.810428	0
prot828	P32004-3	L1CAM	prot1424	Q86VZ4	LRP11	0.810419	0
prot403	E9PIM6	THY1	prot1227	Q14C87	TMEM132D	0.810404	0
prot1419	Q86UN3	RTN4RL2	prot1554	Q92859-3	NEO1	0.810402	0
prot828	P32004-3	L1CAM	prot1291	Q16849	PTPRN	0.810382	0
prot393	P04075	ALDOA	prot808	P30086	PEBP1	0.810369	0
prot756	P23470-2	PTPRG	prot874	P40189	IL6ST	0.81035	0
prot109	O15354	GPR37	prot125	O43493-2	TGOLN2	0.810283	0
prot23	A0A0B4J1X5	IGHV374	prot332	P01834	IGKC	0.810263	0
prot127	O43505	B4GAT1	prot1550	Q92823-2	NRCAM	0.810224	0
prot964	E9PG71	EPHA4	prot984	P55290	CDH13	0.810207	0
prot462	P07195	LDHB	prot875	P40925	MDH1	0.810187	0
prot889	E7EQM8	DCC	prot1443	Q8IW52	SLITRK4	0.810183	0
prot269	P00492	HPRT1	prot1043	P63010-3	AP2B1	0.810174	0
prot73	O00533	CHL1	prot963	F8W9W0	EPHA5	0.810171	0
prot684	P19021	PAM	prot1294	Q24JP5	TMEM132A	0.810166	0
prot874	P40189	IL6ST	prot1149	Q12860	CNTN1	0.810151	0
prot107	O15240	VGF	prot981	J3KRI5	CDH8	0.810135	0
prot284	P01008	SERPINC1	prot694	P19827	ITIH1	0.810125	0
prot149	O60279	SUSD5	prot435	P05408-2	SCG5	0.810118	0
prot686	P19022	CDH2	prot1880	Q9ULF5	SLC39A10	0.810088	0
prot353	P02671	FGA	prot608	P13671	C6	0.810058	0
prot1190	E7EUF1	ENPP2	prot1836	Q9UBX7-1	KLK11	0.810047	0
prot82	O14514	ADGRB1	prot904	G3V164	GRIA4	0.810027	0
prot1043	P63010-3	AP2B1	prot2030	K7ELL7	PRKCSH	0.810019	0
prot628	P14618-2	PKM	prot1817	Q9P121-4	NTM	0.810014	0
prot236	O95206-2	PCDH8	prot1609	Q96PX8	SLITRK1	0.809918	0
prot1328	A0A0A0MQY7	CACHD1	prot1348	Q6MZW2	FSTL4	0.809796	0
prot1265	Q15904	ATP6AP1	prot1353	Q6P4E1-5	CASC4	0.809785	0
prot68	O00451	GFRA2	prot1763	A0A0C4DFP6	CRTAC1	0.809578	0
prot92	O14791	APOL1	prot2038	V9GYM3	APOA2	0.809574	0
prot783	P27797	CALR	prot1817	Q9P121-4	NTM	0.809569	0
prot68	O00451	GFRA2	prot1291	Q16849	PTPRN	0.809535	0
prot176	B4DKD2	ADAM11	prot1812	Q9P0K1-5	ADAM22	0.809469	0
prot435	P05408-2	SCG5	prot686	P19022	CDH2	0.809438	0
prot1070	P80723	BASP1	prot1313	Q5FWE3-3	PRRT3	0.80941	0
prot145	A2A3C1	ADGRB2	prot1373	Q6UXD5-3	SEZ6L2	0.809388	0
prot127	O43505	B4GAT1	prot403	E9PIM6	THY1	0.809368	0
prot403	E9PIM6	THY1	prot828	P32004-3	L1CAM	0.809353	0
prot1419	Q86UN3	RTN4RL2	prot1438	Q8IV08	PLD3	0.809335	0
prot1328	A0A0A0MQY7	CACHD1	prot1781	Q9NT99	LRRC4B	0.809324	0
prot68	O00451	GFRA2	prot601	P13521	SCG2	0.809303	0
prot149	O60279	SUSD5	prot1550	Q92823-2	NRCAM	0.80929	0
prot1472	Q8N3J6-2	CADM2	prot1880	Q9ULF5	SLC39A10	0.809262	0
prot758	P23515	OMG	prot1683	Q9BZR6	RTN4R	0.809237	0
prot393	P04075	ALDOA	prot1900	Q9UPU3	SORCS3	0.809183	0
prot85	O14594	NCAN	prot1845	Q9UHC6	CNTNAP2	0.809171	0
prot149	O60279	SUSD5	prot1472	Q8N3J6-2	CADM2	0.809158	0
prot127	O43505	B4GAT1	prot1825	G5E9G7	NRXN2	0.809147	0
prot904	G3V164	GRIA4	prot1984	A0A0U1RQC5	NRXN3	0.809136	0
prot1226	Q14982-2	OPCML	prot1269	Q16288-2	NTRK3	0.809124	0
prot1258	Q15818	NPTX1	prot1397	Q7Z3B1	NEGR1	0.809105	0
prot1994	B4E1Z4	AL645922.1	prot2006	E7ETH0	CFI	0.809097	0
prot738	I6LM06	FGFR3	prot959	P54289-2	CACNA2D1	0.809055	0
prot903	P47972	NPTX2	prot2040	X6RKN2	NFASC	0.809054	0
prot1397	Q7Z3B1	NEGR1	prot1527	Q8WXD2	SCG3	0.809047	0
prot581	P12109	COL6A1	prot1348	Q6MZW2	FSTL4	0.809036	0
prot661	P16519-2	PCSK2	prot1742	Q5VT82	PCDH9	0.808901	0
prot981	J3KRI5	CDH8	prot1240	Q15256	PTPRR	0.808882	0
prot1418	Q86UN2	RTN4RL1	prot1419	Q86UN3	RTN4RL2	0.808878	0
prot424	P05067-11	APP	prot1529	Q8WY21-4	SORC1	0.808858	0
prot12	A0A087WSY6	IGKV3D15	prot450	P06331	IGHV434	0.808854	0
prot216	O94772	LY6H	prot1890	Q9UMF0	ICAM5	0.808837	0
prot96	O14917	PCDH17	prot757	P23471-2	PTPRZ1	0.80881	0
prot236	O95206-2	PCDH8	prot937	F5GZ08	APLP1	0.808743	0
prot228	O94985	CLSTN1	prot1058	P78324	SIRPA	0.808726	0
prot1351	Q6NW40	RGMB	prot1877	A0A0D9SEP4	NRXN1	0.808707	0
prot981	J3KRI5	CDH8	prot1928	Q9Y5F6	PCDHGC5	0.808666	0
prot228	O94985	CLSTN1	prot2040	X6RKN2	NFASC	0.808665	0
prot267	P00450	CP	prot294	P01042-2	KNG1	0.808655	0
prot733	P22304	IDS	prot1683	Q9BZR6	RTN4R	0.808607	0
prot601	P13521	SCG2	prot979	P55283	CDH4	0.808591	0
prot1258	Q15818	NPTX1	prot1373	Q6UXD5-3	SEZ6L2	0.808568	0
prot471	P07357	C8A	prot1996	B7ZKJ8	ITIH4	0.808512	0
prot262	P00338	LDHA	prot628	P14618-2	PKM	0.808489	0
prot1149	Q12860	CNTN1	prot1187	Q13740-2	ALCAM	0.808424	0
prot1554	Q92859-3	NEO1	prot1742	Q5VT82	PCDH9	0.80842	0
prot462	P07195	LDHB	prot1900	Q9UPU3	SORCS3	0.808312	0
prot398	P04156-2	PRIO	prot2025	H3BLU2	LSAMP	0.808297	0
prot96	O14917	PCDH17	prot1845	Q9UHC6	CNTNAP2	0.808294	0
prot293	P01042	KNG1	prot378	P02790	HPX	0.808286	0
prot1397	Q7Z3B1	NEGR1	prot1947	Q9Y6N7-4	ROBO1	0.808268	0
prot145	A2A3C1	ADGRB2	prot1615	Q99435-4	NELL2	0.808247	0
prot889	E7EQM8	DCC	prot1559	Q92932	PTPRN2	0.808242	0
prot959	P54289-2	CACNA2D1	prot981	J3KRI5	CDH8	0.808222	0
prot1151	Q12907	LMAN2	prot1200	Q14118	DAG1	0.808195	0
prot248	O95502	NPTXR	prot1559	Q92932	PTPRN2	0.808168	0
prot1353	Q6P4E1-5	CASC4	prot1880	Q9ULF5	SLC39A10	0.808157	0
prot107	O15240	VGF	prot1900	Q9UPU3	SORCS3	0.808071	0
prot856	P36222	CHI3L1	prot1146	Q12805-2	FBLN3	0.808063	0
prot937	F5GZ08	APLP1	prot1554	Q92859-3	NEO1	0.808038	0
prot783	P27797	CALR	prot2030	K7ELL7	PRKCSH	0.807852	0
prot964	E9PG71	EPHA4	prot2025	H3BLU2	LSAMP	0.80784	0
prot145	A2A3C1	ADGRB2	prot1763	A0A0C4DFP6	CRTAC1	0.807696	0
prot754	P23468	PTPRD	prot980	P55285-2	CADH6	0.807684	0
prot474	P07360	C8G	prot608	P13671	C6	0.807613	0
prot109	O15354	GPR37	prot1537	Q92520	FAM3C	0.807499	0
prot1446	Q8IWU5-2	SULF2	prot2030	K7ELL7	PRKCSH	0.807498	0
prot1351	Q6NW40	RGMB	prot2040	X6RKN2	NFASC	0.807472	0
prot838	P35052	GPC1	prot1118	Q06481	APLP2	0.807411	0
prot724	P21802-8	FGFR2	prot1187	Q13740-2	ALCAM	0.807406	0
prot1550	Q92823-2	NRCAM	prot1928	Q9Y5F6	PCDHGC5	0.807394	0
prot73	O00533	CHL1	prot149	O60279	SUSD5	0.807375	0
prot963	F8W9W0	EPHA5	prot1472	Q8N3J6-2	CADM2	0.807368	0
prot1265	Q15904	ATP6AP1	prot1620	Q99574	SERPINI1	0.807354	0
prot107	O15240	VGF	prot903	P47972	NPTX2	0.807314	0
prot937	F5GZ08	APLP1	prot1058	P78324	SIRPA	0.807277	0
prot462	P07195	LDHB	prot1817	Q9P121-4	NTM	0.807247	0
prot127	O43505	B4GAT1	prot2030	K7ELL7	PRKCSH	0.807229	0
prot73	O00533	CHL1	prot1058	P78324	SIRPA	0.807205	0
prot602	P13591	NCAM1	prot1819	Q9P232	CNTN3	0.807177	0
prot559	P10645	CHGA	prot684	P19021	PAM	0.80717	0
prot73	O00533	CHL1	prot673	P17677	GAP43	0.807168	0
prot1782	Q9NTU7	CBLN4	prot1845	Q9UHC6	CNTNAP2	0.807164	0
prot69	F8W785	GOLIM4	prot107	O15240	VGF	0.807154	0
prot1620	Q99574	SERPINI1	prot2040	X6RKN2	NFASC	0.807098	0
prot236	O95206-2	PCDH8	prot1227	Q14C87	TMEM132D	0.807096	0
prot385	P03952	KLKB1	prot639	P15169	CPN1	0.807038	0
prot1118	Q06481	APLP2	prot1742	Q5VT82	PCDH9	0.807006	0
prot242	O95445	APOM	prot348	P02647	APOA1	0.806989	0
prot1291	Q16849	PTPRN	prot2034	Q5SPY9	NPDC1	0.806929	0
prot937	F5GZ08	APLP1	prot1443	Q8IW52	SLITRK4	0.806858	0
prot1458	Q8IZP7	HS6ST3	prot1845	Q9UHC6	CNTNAP2	0.806811	0
prot756	P23470-2	PTPRG	prot1239	Q15223	NECTIN1	0.806754	0
prot979	P55283	CDH4	prot1550	Q92823-2	NRCAM	0.806739	0
prot1124	Q08174-2	PCDH1	prot1419	Q86UN3	RTN4RL2	0.806722	0
prot693	Q5T985	ITIH2	prot744	P22792	CPN2	0.806687	0
prot274	P00734	F2	prot692	P19652	ORM2	0.806615	0
prot1458	Q8IZP7	HS6ST3	prot1787	Q9NX62	IMPAD1	0.806609	0
prot1294	Q24JP5	TMEM132A	prot1819	Q9P232	CNTN3	0.80646	0
prot733	P22304	IDS	prot1397	Q7Z3B1	NEGR1	0.806451	0
prot756	P23470-2	PTPRG	prot1258	Q15818	NPTX1	0.80645	0
prot1880	Q9ULF5	SLC39A10	prot1928	Q9Y5F6	PCDHGC5	0.806419	0
prot904	G3V164	GRIA4	prot1554	Q92859-3	NEO1	0.806386	0
prot280	P00747	PLG	prot348	P02647	APOA1	0.806372	0
prot435	P05408-2	SCG5	prot1240	Q15256	PTPRR	0.806348	0
prot127	O43505	B4GAT1	prot959	P54289-2	CACNA2D1	0.806314	0
prot476	P07585	DCN	prot1101	Q02818	NUCB1	0.806296	0
prot148	O60245	PCDH7	prot1623	Q99674	CGREF1	0.806253	0
prot838	P35052	GPC1	prot1684	A0A0A0MR20	CNTNAP4	0.806243	0
prot257	O95967	EFEMP2	prot856	P36222	CHI3L1	0.806206	0
prot959	P54289-2	CACNA2D1	prot1183	Q13641	TPBG	0.806199	0
prot984	P55290	CDH13	prot1900	Q9UPU3	SORCS3	0.806165	0
prot828	P32004-3	L1CAM	prot1812	Q9P0K1-5	ADAM22	0.806156	0
prot1353	Q6P4E1-5	CASC4	prot1550	Q92823-2	NRCAM	0.806143	0
prot69	F8W785	GOLIM4	prot1353	Q6P4E1-5	CASC4	0.806139	0
prot1554	Q92859-3	NEO1	prot1880	Q9ULF5	SLC39A10	0.806126	0
prot1070	P80723	BASP1	prot1623	Q99674	CGREF1	0.806081	0
prot1373	Q6UXD5-3	SEZ6L2	prot1607	Q96PD5	PGLYRP2	-0.806001	0
prot615	E9PNW4	AL049629.2	prot779	P26992	CNTFR	0.805999	0
prot1527	Q8WXD2	SCG3	prot1787	Q9NX62	IMPAD1	0.805998	0
prot1424	Q86VZ4	LRP11	prot1845	Q9UHC6	CNTNAP2	0.805908	0
prot754	P23468	PTPRD	prot1550	Q92823-2	NRCAM	0.805855	0
prot981	J3KRI5	CDH8	prot1291	Q16849	PTPRN	0.805764	0
prot984	P55290	CDH13	prot1183	Q13641	TPBG	0.805746	0
prot889	E7EQM8	DCC	prot1226	Q14982-2	OPCML	0.805716	0
prot828	P32004-3	L1CAM	prot1673	A0A087X0T8	CADM1	0.8057	0
prot1447	Q8IWV2	CNTN4	prot2025	H3BLU2	LSAMP	0.805695	0
prot889	E7EQM8	DCC	prot1742	Q5VT82	PCDH9	0.805684	0
prot1058	P78324	SIRPA	prot1239	Q15223	NECTIN1	0.805658	0
prot1554	Q92859-3	NEO1	prot1948	Q9Y6N8	CDH10	0.805655	0
prot937	F5GZ08	APLP1	prot1183	Q13641	TPBG	0.805637	0
prot963	F8W9W0	EPHA5	prot1227	Q14C87	TMEM132D	0.805621	0
prot107	O15240	VGF	prot661	P16519-2	PCSK2	0.805613	0
prot1291	Q16849	PTPRN	prot1443	Q8IW52	SLITRK4	0.805606	0
prot85	O14594	NCAN	prot828	P32004-3	L1CAM	0.805534	0
prot1124	Q08174-2	PCDH1	prot1677	B7ZLJ8	SEZ6L	0.805523	0
prot378	P02790	HPX	prot1550	Q92823-2	NRCAM	-0.805522	0
prot1447	Q8IWV2	CNTN4	prot1845	Q9UHC6	CNTNAP2	0.805512	0
prot559	P10645	CHGA	prot1609	Q96PX8	SLITRK1	0.805422	0
prot149	O60279	SUSD5	prot601	P13521	SCG2	0.805418	0
prot602	P13591	NCAM1	prot1447	Q8IWV2	CNTN4	0.805412	0
prot127	O43505	B4GAT1	prot1787	Q9NX62	IMPAD1	0.805395	0
prot1353	Q6P4E1-5	CASC4	prot1763	A0A0C4DFP6	CRTAC1	0.80536	0
prot1265	Q15904	ATP6AP1	prot1673	A0A087X0T8	CADM1	0.805331	0
prot229	O94991	SLITRK5	prot1373	Q6UXD5-3	SEZ6L2	0.805318	0
prot684	P19021	PAM	prot984	P55290	CDH13	0.805303	0
prot148	O60245	PCDH7	prot980	P55285-2	CADH6	0.805276	0
prot148	O60245	PCDH7	prot403	E9PIM6	THY1	0.805248	0
prot145	A2A3C1	ADGRB2	prot1890	Q9UMF0	ICAM5	0.805245	0
prot661	P16519-2	PCSK2	prot1348	Q6MZW2	FSTL4	0.805234	0
prot1258	Q15818	NPTX1	prot1438	Q8IV08	PLD3	0.805214	0
prot348	P02647	APOA1	prot1996	B7ZKJ8	ITIH4	0.805168	0
prot1070	P80723	BASP1	prot1782	Q9NTU7	CBLN4	0.805165	0
prot290	P01031	C5	prot1607	Q96PD5	PGLYRP2	0.805157	0
prot559	P10645	CHGA	prot2030	K7ELL7	PRKCSH	0.805117	0
prot963	F8W9W0	EPHA5	prot1880	Q9ULF5	SLC39A10	0.805112	0
prot242	O95445	APOM	prot2013	F5GY80	C8B	0.805109	0
prot1373	Q6UXD5-3	SEZ6L2	prot1729	Q9H8J5	MANSC1	0.805098	0
prot1434	Q8IUK5	PLXDC1	prot1847	Q9UHG2	PCSK1N	0.805096	0
prot512	P09104	ENO2	prot1118	Q06481	APLP2	0.805094	0
prot874	P40189	IL6ST	prot2025	H3BLU2	LSAMP	0.805079	0
prot1226	Q14982-2	OPCML	prot2034	Q5SPY9	NPDC1	0.804988	0
prot69	F8W785	GOLIM4	prot1458	Q8IZP7	HS6ST3	0.804932	0
prot733	P22304	IDS	prot1328	A0A0A0MQY7	CACHD1	0.804847	0
prot661	P16519-2	PCSK2	prot959	P54289-2	CACNA2D1	0.804832	0
prot937	F5GZ08	APLP1	prot1845	Q9UHC6	CNTNAP2	0.804811	0
prot228	O94985	CLSTN1	prot1294	Q24JP5	TMEM132A	0.804809	0
prot149	O60279	SUSD5	prot1291	Q16849	PTPRN	0.804786	0
prot959	P54289-2	CACNA2D1	prot2023	H0YDE5	KIAA1549L	0.804717	0
prot1397	Q7Z3B1	NEGR1	prot1474	Q8N3T6	TMEM132C	0.804708	0
prot373	P02774	GC	prot692	P19652	ORM2	0.804707	0
prot980	P55285-2	CADH6	prot1900	Q9UPU3	SORCS3	0.804705	0
prot1058	P78324	SIRPA	prot1677	B7ZLJ8	SEZ6L	0.804682	0
prot1058	P78324	SIRPA	prot1458	Q8IZP7	HS6ST3	0.80467	0
prot363	P02749	APOH	prot369	P02760	AMBP	0.804658	0
prot274	P00734	F2	prot1214	Q14520-2	HABP2	0.804634	0
prot228	O94985	CLSTN1	prot1550	Q92823-2	NRCAM	0.804627	0
prot828	P32004-3	L1CAM	prot874	P40189	IL6ST	0.804621	0
prot874	P40189	IL6ST	prot1373	Q6UXD5-3	SEZ6L2	0.804542	0
prot1447	Q8IWV2	CNTN4	prot1472	Q8N3J6-2	CADM2	0.804436	0
prot581	P12109	COL6A1	prot733	P22304	IDS	0.804418	0
prot127	O43505	B4GAT1	prot1443	Q8IW52	SLITRK4	0.804377	0
prot125	O43493-2	TGOLN2	prot602	P13591	NCAM1	0.80436	0
prot951	P52799	EFNB2	prot2030	K7ELL7	PRKCSH	0.804334	0
prot69	F8W785	GOLIM4	prot149	O60279	SUSD5	0.80433	0
prot73	O00533	CHL1	prot1353	Q6P4E1-5	CASC4	0.804271	0
prot248	O95502	NPTXR	prot559	P10645	CHGA	0.804142	0
prot1313	Q5FWE3-3	PRRT3	prot1928	Q9Y5F6	PCDHGC5	0.804136	0
prot981	J3KRI5	CDH8	prot1227	Q14C87	TMEM132D	0.804123	0
prot601	P13521	SCG2	prot1650	K7EKV3	RTBDN	0.804095	0
prot274	P00734	F2	prot608	P13671	C6	0.804093	0
prot1684	A0A0A0MR20	CNTNAP4	prot1812	Q9P0K1-5	ADAM22	0.804088	0
prot424	P05067-11	APP	prot838	P35052	GPC1	0.804041	0
prot1039	P62937	PPIA	prot1045	P63104	YWHAZ	0.803986	0
prot937	F5GZ08	APLP1	prot1187	Q13740-2	ALCAM	0.803979	0
prot145	A2A3C1	ADGRB2	prot601	P13521	SCG2	0.803971	0
prot601	P13521	SCG2	prot1294	Q24JP5	TMEM132A	0.803926	0
prot85	O14594	NCAN	prot1509	Q8TAG5-2	VSTM2A	0.803916	0
prot1124	Q08174-2	PCDH1	prot1947	Q9Y6N7-4	ROBO1	0.803886	0
prot148	O60245	PCDH7	prot1900	Q9UPU3	SORCS3	0.803877	0
prot1478	Q8N475-2	FSTL5	prot1796	Q9NYQ8	FAT2	0.803836	0
prot1373	Q6UXD5-3	SEZ6L2	prot1464	Q8N126	CADM3	0.803814	0
prot661	P16519-2	PCSK2	prot1458	Q8IZP7	HS6ST3	0.803805	0
prot229	O94991	SLITRK5	prot984	P55290	CDH13	0.803758	0
prot435	P05408-2	SCG5	prot981	J3KRI5	CDH8	0.803699	0
prot82	O14514	ADGRB1	prot1550	Q92823-2	NRCAM	0.803581	0
prot628	P14618-2	PKM	prot1900	Q9UPU3	SORCS3	0.803531	0
prot1212	Q14515	SPARCL1	prot1537	Q92520	FAM3C	0.803511	0
prot73	O00533	CHL1	prot1265	Q15904	ATP6AP1	0.803502	0
prot107	O15240	VGF	prot831	P33908	MAN1A1	0.803481	0
prot1313	Q5FWE3-3	PRRT3	prot1472	Q8N3J6-2	CADM2	0.803478	0
prot149	O60279	SUSD5	prot1559	Q92932	PTPRN2	0.803466	0
prot262	P00338	LDHA	prot393	P04075	ALDOA	0.803296	0
prot435	P05408-2	SCG5	prot1294	Q24JP5	TMEM132A	0.803256	0
prot686	P19022	CDH2	prot1265	Q15904	ATP6AP1	0.803239	0
prot1200	Q14118	DAG1	prot1537	Q92520	FAM3C	0.803219	0
prot293	P01042	KNG1	prot474	P07360	C8G	0.803196	0
prot979	P55283	CDH4	prot1291	Q16849	PTPRN	0.803178	0
prot628	P14618-2	PKM	prot1763	A0A0C4DFP6	CRTAC1	0.802944	0
prot1227	Q14C87	TMEM132D	prot1397	Q7Z3B1	NEGR1	0.802885	0
prot1258	Q15818	NPTX1	prot1554	Q92859-3	NEO1	0.80282	0
prot1397	Q7Z3B1	NEGR1	prot1880	Q9ULF5	SLC39A10	0.802809	0
prot1443	Q8IW52	SLITRK4	prot1620	Q99574	SERPINI1	0.802795	0
prot478	P07686	HEXB	prot479	P07711	CTSL	0.802791	0
prot1447	Q8IWV2	CNTN4	prot1537	Q92520	FAM3C	0.80272	0
prot280	P00747	PLG	prot694	P19827	ITIH1	0.802699	0
prot686	P19022	CDH2	prot1443	Q8IW52	SLITRK4	0.802687	0
prot661	P16519-2	PCSK2	prot1620	Q99574	SERPINI1	0.802652	0
prot107	O15240	VGF	prot1509	Q8TAG5-2	VSTM2A	0.802649	0
prot1464	Q8N126	CADM3	prot1673	A0A087X0T8	CADM1	0.802647	0
prot403	E9PIM6	THY1	prot1434	Q8IUK5	PLXDC1	0.802634	0
prot1845	Q9UHC6	CNTNAP2	prot1948	Q9Y6N8	CDH10	0.802487	0
prot1609	Q96PX8	SLITRK1	prot1984	A0A0U1RQC5	NRXN3	0.802486	0
prot661	P16519-2	PCSK2	prot1890	Q9UMF0	ICAM5	0.802477	0
prot581	P12109	COL6A1	prot1683	Q9BZR6	RTN4R	0.802462	0
prot828	P32004-3	L1CAM	prot1258	Q15818	NPTX1	0.802452	0
prot1183	Q13641	TPBG	prot1458	Q8IZP7	HS6ST3	0.802399	0
prot1397	Q7Z3B1	NEGR1	prot1825	G5E9G7	NRXN2	0.802374	0
prot1683	Q9BZR6	RTN4R	prot1919	Q9Y2I2-1	NTNG1	0.802342	0
prot831	P33908	MAN1A1	prot1763	A0A0C4DFP6	CRTAC1	0.802319	0
prot378	P02790	HPX	prot1458	Q8IZP7	HS6ST3	-0.802306	0
prot959	P54289-2	CACNA2D1	prot1787	Q9NX62	IMPAD1	0.802246	0
prot73	O00533	CHL1	prot628	P14618-2	PKM	0.802203	0
prot1650	K7EKV3	RTBDN	prot1880	Q9ULF5	SLC39A10	0.802189	0
prot559	P10645	CHGA	prot673	P17677	GAP43	0.802108	0
prot921	P49641	MAN2A2	prot1609	Q96PX8	SLITRK1	0.802087	0
prot1537	Q92520	FAM3C	prot1819	Q9P232	CNTN3	0.802035	0
prot1782	Q9NTU7	CBLN4	prot2040	X6RKN2	NFASC	0.802023	0
prot1124	Q08174-2	PCDH1	prot1446	Q8IWU5-2	SULF2	0.802014	0
prot368	Q5VY30	RBP4	prot378	P02790	HPX	0.801973	0
prot1554	Q92859-3	NEO1	prot1673	A0A087X0T8	CADM1	0.801961	0
prot290	P01031	C5	prot2038	V9GYM3	APOA2	0.801933	0
prot1443	Q8IW52	SLITRK4	prot1890	Q9UMF0	ICAM5	0.801912	0
prot1294	Q24JP5	TMEM132A	prot1900	Q9UPU3	SORCS3	0.801876	0
prot904	G3V164	GRIA4	prot1418	Q86UN2	RTN4RL1	0.801872	0
prot828	P32004-3	L1CAM	prot1782	Q9NTU7	CBLN4	0.801832	0
prot293	P01042	KNG1	prot294	P01042-2	KNG1	0.801832	0
prot602	P13591	NCAM1	prot984	P55290	CDH13	0.801777	0
prot373	P02774	GC	prot1994	B4E1Z4	AL645922.1	0.801741	0
prot1226	Q14982-2	OPCML	prot1928	Q9Y5F6	PCDHGC5	0.801735	0
prot980	P55285-2	CADH6	prot1472	Q8N3J6-2	CADM2	0.801725	0
prot73	O00533	CHL1	prot1623	Q99674	CGREF1	0.80165	0
prot1438	Q8IV08	PLD3	prot1845	Q9UHC6	CNTNAP2	0.80163	0
prot554	P10599	TXN	prot673	P17677	GAP43	0.801564	0
prot257	O95967	EFEMP2	prot489	P08174-6	DAF	0.801526	0
prot1537	Q92520	FAM3C	prot1817	Q9P121-4	NTM	0.80148	0
prot553	P10586-2	PTPRF	prot959	P54289-2	CACNA2D1	0.801439	0
prot148	O60245	PCDH7	prot1527	Q8WXD2	SCG3	0.801378	0
prot73	O00533	CHL1	prot1183	Q13641	TPBG	0.801364	0
prot904	G3V164	GRIA4	prot1118	Q06481	APLP2	0.801326	0
prot921	P49641	MAN2A2	prot1447	Q8IWV2	CNTN4	0.801321	0
prot602	P13591	NCAM1	prot1900	Q9UPU3	SORCS3	0.801313	0
prot236	O95206-2	PCDH8	prot1472	Q8N3J6-2	CADM2	0.801267	0
prot1239	Q15223	NECTIN1	prot1397	Q7Z3B1	NEGR1	0.801244	0
prot686	P19022	CDH2	prot1291	Q16849	PTPRN	0.801224	0
prot145	A2A3C1	ADGRB2	prot1472	Q8N3J6-2	CADM2	0.801206	0
prot145	A2A3C1	ADGRB2	prot1434	Q8IUK5	PLXDC1	0.801128	0
prot1227	Q14C87	TMEM132D	prot1890	Q9UMF0	ICAM5	0.8011	0
prot378	P02790	HPX	prot980	P55285-2	CADH6	-0.801089	0
prot733	P22304	IDS	prot838	P35052	GPC1	0.801054	0
prot1265	Q15904	ATP6AP1	prot2025	H3BLU2	LSAMP	0.801052	0
prot272	P00558	PGK1	prot683	P18669	PGAM1	0.801049	0
prot125	O43493-2	TGOLN2	prot979	P55283	CDH4	0.801035	0
prot602	P13591	NCAM1	prot1200	Q14118	DAG1	0.80103	0
prot581	P12109	COL6A1	prot1684	A0A0A0MR20	CNTNAP4	0.801014	0
prot1291	Q16849	PTPRN	prot1609	Q96PX8	SLITRK1	0.800924	0
prot403	E9PIM6	THY1	prot1880	Q9ULF5	SLC39A10	0.800882	0
prot980	P55285-2	CADH6	prot2025	H3BLU2	LSAMP	0.800861	0
prot1487	Q8NBI6	XXYLT1	prot1984	A0A0U1RQC5	NRXN3	0.800785	0
prot242	O95445	APOM	prot2038	V9GYM3	APOA2	0.800764	0
prot1763	A0A0C4DFP6	CRTAC1	prot1817	Q9P121-4	NTM	0.800701	0
prot73	O00533	CHL1	prot1240	Q15256	PTPRR	0.800673	0
prot280	P00747	PLG	prot2006	E7ETH0	CFI	0.800666	0
prot284	P01008	SERPINC1	prot2013	F5GY80	C8B	0.800647	0
prot602	P13591	NCAM1	prot1446	Q8IWU5-2	SULF2	0.800512	0
prot1118	Q06481	APLP2	prot1781	Q9NT99	LRRC4B	0.800493	0
prot373	P02774	GC	prot608	P13671	C6	0.800422	0
prot125	O43493-2	TGOLN2	prot1265	Q15904	ATP6AP1	0.800408	0
prot758	P23515	OMG	prot2040	X6RKN2	NFASC	0.800402	0
prot1419	Q86UN3	RTN4RL2	prot1819	Q9P232	CNTN3	0.80038	0
prot1373	Q6UXD5-3	SEZ6L2	prot1443	Q8IW52	SLITRK4	0.800308	0
prot979	P55283	CDH4	prot1226	Q14982-2	OPCML	0.800306	0
prot559	P10645	CHGA	prot1928	Q9Y5F6	PCDHGC5	0.800295	0
prot229	O94991	SLITRK5	prot937	F5GZ08	APLP1	0.800289	0
prot1397	Q7Z3B1	NEGR1	prot1424	Q86VZ4	LRP11	0.800287	0
prot1373	Q6UXD5-3	SEZ6L2	prot1609	Q96PX8	SLITRK1	0.800264	0
prot12	A0A087WSY6	IGKV3D15	prot412	P04433	IGKV311	0.800226	0
prot903	P47972	NPTX2	prot1845	Q9UHC6	CNTNAP2	0.800208	0
prot1580	Q96FE5-2	LINGO1	prot1781	Q9NT99	LRRC4B	0.800186	0
prot756	P23470-2	PTPRG	prot1677	B7ZLJ8	SEZ6L	0.800182	0
prot354	P02675	FGB	prot378	P02790	HPX	0.800124	0
prot1527	Q8WXD2	SCG3	prot1819	Q9P232	CNTN3	0.800082	0
prot1226	Q14982-2	OPCML	prot1240	Q15256	PTPRR	0.800077	0
prot1058	P78324	SIRPA	prot1819	Q9P232	CNTN3	0.800064	0
prot229	O94991	SLITRK5	prot1458	Q8IZP7	HS6ST3	0.800036	0
prot553	P10586-2	PTPRF	prot1928	Q9Y5F6	PCDHGC5	0.800032	0
prot980	P55285-2	CADH6	prot1763	A0A0C4DFP6	CRTAC1	0.800026	0
prot1447	Q8IWV2	CNTN4	prot1458	Q8IZP7	HS6ST3	0.799997	0
prot369	P02760	AMBP	prot1554	Q92859-3	NEO1	-0.799993	0
prot1419	Q86UN3	RTN4RL2	prot1781	Q9NT99	LRRC4B	0.799988	0
prot921	P49641	MAN2A2	prot1397	Q7Z3B1	NEGR1	0.799971	0
prot661	P16519-2	PCSK2	prot1527	Q8WXD2	SCG3	0.799889	0
prot424	P05067-11	APP	prot1419	Q86UN3	RTN4RL2	0.79987	0
prot92	O14791	APOL1	prot293	P01042	KNG1	0.799837	0
prot403	E9PIM6	THY1	prot963	F8W9W0	EPHA5	0.799825	0
prot828	P32004-3	L1CAM	prot1607	Q96PD5	PGLYRP2	-0.799806	0
prot1269	Q16288-2	NTRK3	prot1458	Q8IZP7	HS6ST3	0.799742	0
prot424	P05067-11	APP	prot1812	Q9P0K1-5	ADAM22	0.799722	0
prot1781	Q9NT99	LRRC4B	prot1825	G5E9G7	NRXN2	0.799721	0
prot248	O95502	NPTXR	prot1472	Q8N3J6-2	CADM2	0.79966	0
prot1424	Q86VZ4	LRP11	prot1554	Q92859-3	NEO1	0.799608	0
prot1265	Q15904	ATP6AP1	prot1554	Q92859-3	NEO1	0.799595	0
prot1438	Q8IV08	PLD3	prot1443	Q8IW52	SLITRK4	0.799586	0
prot684	P19021	PAM	prot1763	A0A0C4DFP6	CRTAC1	0.799498	0
prot313	P01619	IGKV320	prot412	P04433	IGKV311	0.799487	0
prot403	E9PIM6	THY1	prot937	F5GZ08	APLP1	0.799475	0
prot1227	Q14C87	TMEM132D	prot1763	A0A0C4DFP6	CRTAC1	0.799474	0
prot1294	Q24JP5	TMEM132A	prot2040	X6RKN2	NFASC	0.799465	0
prot528	P09871	C1S	prot1993	B4DPQ0	C1R	0.799444	0
prot964	E9PG71	EPHA4	prot1817	Q9P121-4	NTM	0.799404	0
prot1550	Q92823-2	NRCAM	prot1650	K7EKV3	RTBDN	0.799404	0
prot1464	Q8N126	CADM3	prot2025	H3BLU2	LSAMP	0.799363	0
prot85	O14594	NCAN	prot1058	P78324	SIRPA	0.799333	0
prot951	P52799	EFNB2	prot1226	Q14982-2	OPCML	0.799313	0
prot1124	Q08174-2	PCDH1	prot1607	Q96PD5	PGLYRP2	-0.799308	0
prot1509	Q8TAG5-2	VSTM2A	prot1984	A0A0U1RQC5	NRXN3	0.7993	0
prot903	P47972	NPTX2	prot1258	Q15818	NPTX1	0.799288	0
prot738	I6LM06	FGFR3	prot2030	K7ELL7	PRKCSH	0.799259	0
prot435	P05408-2	SCG5	prot553	P10586-2	PTPRF	0.799254	0
prot316	P01700	IGLV147	prot333	P01857	IGHG1	0.799252	0
prot1994	B4E1Z4	AL645922.1	prot1996	B7ZKJ8	ITIH4	0.799251	0
prot1408	Q7Z7M0	MEGF8	prot1683	Q9BZR6	RTN4R	0.7992	0
prot48	A6NGN9	IGLON5	prot828	P32004-3	L1CAM	0.799157	0
prot478	P07686	HEXB	prot883	P42785	PRCP	0.799151	0
prot754	P23468	PTPRD	prot1226	Q14982-2	OPCML	0.799142	0
prot489	P08174-6	DAF	prot779	P26992	CNTFR	0.799057	0
prot937	F5GZ08	APLP1	prot2023	H0YDE5	KIAA1549L	0.799042	0
prot686	P19022	CDH2	prot1527	Q8WXD2	SCG3	0.799014	0
prot1419	Q86UN3	RTN4RL2	prot1677	B7ZLJ8	SEZ6L	0.798997	0
prot48	A6NGN9	IGLON5	prot1673	A0A087X0T8	CADM1	0.798996	0
prot1118	Q06481	APLP2	prot1710	Q9H2E6	SEMA6A	0.798995	0
prot1677	B7ZLJ8	SEZ6L	prot2040	X6RKN2	NFASC	0.79898	0
prot1559	Q92932	PTPRN2	prot1677	B7ZLJ8	SEZ6L	0.798944	0
prot1043	P63010-3	AP2B1	prot1458	Q8IZP7	HS6ST3	0.79893	0
prot1265	Q15904	ATP6AP1	prot1947	Q9Y6N7-4	ROBO1	0.798928	0
prot435	P05408-2	SCG5	prot462	P07195	LDHB	0.798912	0
prot1187	Q13740-2	ALCAM	prot1200	Q14118	DAG1	0.7989	0
prot369	P02760	AMBP	prot2040	X6RKN2	NFASC	-0.798876	0
prot601	P13521	SCG2	prot980	P55285-2	CADH6	0.798861	0
prot1226	Q14982-2	OPCML	prot1609	Q96PX8	SLITRK1	0.798849	0
prot73	O00533	CHL1	prot553	P10586-2	PTPRF	0.798815	0
prot601	P13521	SCG2	prot602	P13591	NCAM1	0.798782	0
prot951	P52799	EFNB2	prot1550	Q92823-2	NRCAM	0.798774	0
prot1424	Q86VZ4	LRP11	prot1550	Q92823-2	NRCAM	0.798753	0
prot85	O14594	NCAN	prot1258	Q15818	NPTX1	0.798739	0
prot435	P05408-2	SCG5	prot1446	Q8IWU5-2	SULF2	0.798709	0
prot305	P01303	NPY	prot1559	Q92932	PTPRN2	0.798682	0
prot1443	Q8IW52	SLITRK4	prot1819	Q9P232	CNTN3	0.798603	0
prot959	P54289-2	CACNA2D1	prot1928	Q9Y5F6	PCDHGC5	0.798584	0
prot756	P23470-2	PTPRG	prot1447	Q8IWV2	CNTN4	0.798575	0
prot1058	P78324	SIRPA	prot1269	Q16288-2	NTRK3	0.798551	0
prot373	P02774	GC	prot2013	F5GY80	C8B	0.798535	0
prot85	O14594	NCAN	prot1472	Q8N3J6-2	CADM2	0.798533	0
prot1313	Q5FWE3-3	PRRT3	prot1882	Q9ULI3	HEG1	0.798518	0
prot355	P02679	FGG	prot566	P11021	HSPA5	-0.798479	0
prot694	P19827	ITIH1	prot1116	Q06033-2	ITIH3	0.798414	0
prot1183	Q13641	TPBG	prot1226	Q14982-2	OPCML	0.798406	0
prot1043	P63010-3	AP2B1	prot1291	Q16849	PTPRN	0.79839	0
prot73	O00533	CHL1	prot1443	Q8IW52	SLITRK4	0.798363	0
prot1265	Q15904	ATP6AP1	prot1900	Q9UPU3	SORCS3	0.798359	0
prot733	P22304	IDS	prot1501	Q8NFZ4	NLGN2	0.79832	0
prot1763	A0A0C4DFP6	CRTAC1	prot1984	A0A0U1RQC5	NRXN3	0.79829	0
prot393	P04075	ALDOA	prot602	P13591	NCAM1	0.798266	0
prot107	O15240	VGF	prot403	E9PIM6	THY1	0.798249	0
prot1880	Q9ULF5	SLC39A10	prot2040	X6RKN2	NFASC	0.798238	0
prot1291	Q16849	PTPRN	prot1928	Q9Y5F6	PCDHGC5	0.798223	0
prot403	E9PIM6	THY1	prot1294	Q24JP5	TMEM132A	0.798183	0
prot1763	A0A0C4DFP6	CRTAC1	prot2034	Q5SPY9	NPDC1	0.79818	0
prot1677	B7ZLJ8	SEZ6L	prot1845	Q9UHC6	CNTNAP2	0.79817	0
prot1373	Q6UXD5-3	SEZ6L2	prot1509	Q8TAG5-2	VSTM2A	0.798157	0
prot1058	P78324	SIRPA	prot1294	Q24JP5	TMEM132A	0.79814	0
prot148	O60245	PCDH7	prot229	O94991	SLITRK5	0.798124	0
prot1313	Q5FWE3-3	PRRT3	prot1900	Q9UPU3	SORCS3	0.798081	0
prot566	P11021	HSPA5	prot1149	Q12860	CNTN1	0.798008	0
prot754	P23468	PTPRD	prot1458	Q8IZP7	HS6ST3	0.797982	0
prot601	P13521	SCG2	prot1609	Q96PX8	SLITRK1	0.797929	0
prot96	O14917	PCDH17	prot1580	Q96FE5-2	LINGO1	0.79792	0
prot73	O00533	CHL1	prot661	P16519-2	PCSK2	0.797789	0
prot985	P55291	CDH15	prot1064	P78509	RELN	0.797776	0
prot68	O00451	GFRA2	prot1782	Q9NTU7	CBLN4	0.797758	0
prot984	P55290	CDH13	prot1443	Q8IW52	SLITRK4	0.797745	0
prot96	O14917	PCDH17	prot904	G3V164	GRIA4	0.797737	0
prot661	P16519-2	PCSK2	prot1984	A0A0U1RQC5	NRXN3	0.797703	0
prot1265	Q15904	ATP6AP1	prot1742	Q5VT82	PCDH9	0.797678	0
prot639	P15169	CPN1	prot693	Q5T985	ITIH2	0.797676	0
prot369	P02760	AMBP	prot1124	Q08174-2	PCDH1	-0.797668	0
prot553	P10586-2	PTPRF	prot1550	Q92823-2	NRCAM	0.797619	0
prot1794	Q9NY97-2	B3GN2	prot1880	Q9ULF5	SLC39A10	0.797599	0
prot756	P23470-2	PTPRG	prot1812	Q9P0K1-5	ADAM22	0.797576	0
prot963	F8W9W0	EPHA5	prot1677	B7ZLJ8	SEZ6L	0.797558	0
prot1615	Q99435-4	NELL2	prot1890	Q9UMF0	ICAM5	0.797452	0
prot1239	Q15223	NECTIN1	prot1537	Q92520	FAM3C	0.797451	0
prot435	P05408-2	SCG5	prot889	E7EQM8	DCC	0.797423	0
prot602	P13591	NCAM1	prot1533	Q8WZA1	POMGNT1	0.797423	0
prot1124	Q08174-2	PCDH1	prot1673	A0A087X0T8	CADM1	0.797382	0
prot686	P19022	CDH2	prot1058	P78324	SIRPA	0.797365	0
prot1351	Q6NW40	RGMB	prot1373	Q6UXD5-3	SEZ6L2	0.797347	0
prot980	P55285-2	CADH6	prot1070	P80723	BASP1	0.797324	0
prot148	O60245	PCDH7	prot963	F8W9W0	EPHA5	0.797296	0
prot1269	Q16288-2	NTRK3	prot2040	X6RKN2	NFASC	0.797276	0
prot754	P23468	PTPRD	prot1559	Q92932	PTPRN2	0.797274	0
prot242	O95445	APOM	prot1214	Q14520-2	HABP2	0.797266	0
prot1183	Q13641	TPBG	prot1900	Q9UPU3	SORCS3	0.797225	0
prot959	P54289-2	CACNA2D1	prot1351	Q6NW40	RGMB	0.797191	0
prot1070	P80723	BASP1	prot1880	Q9ULF5	SLC39A10	0.797186	0
prot403	E9PIM6	THY1	prot1537	Q92520	FAM3C	0.797116	0
prot608	P13671	C6	prot1214	Q14520-2	HABP2	0.797113	0
prot1447	Q8IWV2	CNTN4	prot1677	B7ZLJ8	SEZ6L	0.797113	0
prot148	O60245	PCDH7	prot921	P49641	MAN2A2	0.797102	0
prot828	P32004-3	L1CAM	prot1187	Q13740-2	ALCAM	0.79708	0
prot82	O14514	ADGRB1	prot1683	Q9BZR6	RTN4R	0.797047	0
prot236	O95206-2	PCDH8	prot1313	Q5FWE3-3	PRRT3	0.797038	0
prot904	G3V164	GRIA4	prot1845	Q9UHC6	CNTNAP2	0.797014	0
prot222	O94910	ADGRL1	prot615	E9PNW4	AL049629.2	0.797003	0
prot378	P02790	HPX	prot1948	Q9Y6N8	CDH10	-0.796955	0
prot661	P16519-2	PCSK2	prot963	F8W9W0	EPHA5	0.79694	0
prot107	O15240	VGF	prot378	P02790	HPX	-0.796938	0
prot107	O15240	VGF	prot1434	Q8IUK5	PLXDC1	0.796928	0
prot937	F5GZ08	APLP1	prot1447	Q8IWV2	CNTN4	0.796926	0
prot1227	Q14C87	TMEM132D	prot1240	Q15256	PTPRR	0.796926	0
prot1447	Q8IWV2	CNTN4	prot1812	Q9P0K1-5	ADAM22	0.796917	0
prot553	P10586-2	PTPRF	prot1240	Q15256	PTPRR	0.796847	0
prot1058	P78324	SIRPA	prot1447	Q8IWV2	CNTN4	0.796844	0
prot373	P02774	GC	prot1996	B7ZKJ8	ITIH4	0.796803	0
prot248	O95502	NPTXR	prot963	F8W9W0	EPHA5	0.796794	0
prot1447	Q8IWV2	CNTN4	prot1554	Q92859-3	NEO1	0.796777	0
prot1240	Q15256	PTPRR	prot1623	Q99674	CGREF1	0.796738	0
prot222	O94910	ADGRL1	prot489	P08174-6	DAF	0.796721	0
prot694	P19827	ITIH1	prot744	P22792	CPN2	0.796699	0
prot1313	Q5FWE3-3	PRRT3	prot1819	Q9P232	CNTN3	0.796685	0
prot403	E9PIM6	THY1	prot1782	Q9NTU7	CBLN4	0.796671	0
prot1749	Q9HCU4	CELSR2	prot1928	Q9Y5F6	PCDHGC5	0.796666	0
prot1043	P63010-3	AP2B1	prot1294	Q24JP5	TMEM132A	0.796639	0
prot1294	Q24JP5	TMEM132A	prot1397	Q7Z3B1	NEGR1	0.796639	0
prot127	O43505	B4GAT1	prot1677	B7ZLJ8	SEZ6L	0.796604	0
prot290	P01031	C5	prot401	P04196	HRG	0.796594	0
prot424	P05067-11	APP	prot1058	P78324	SIRPA	0.796569	0
prot1446	Q8IWU5-2	SULF2	prot1900	Q9UPU3	SORCS3	0.796549	0
prot125	O43493-2	TGOLN2	prot1464	Q8N126	CADM3	0.796536	0
prot1397	Q7Z3B1	NEGR1	prot1580	Q96FE5-2	LINGO1	0.796532	0
prot290	P01031	C5	prot369	P02760	AMBP	0.796527	0
prot384	P03951	F11	prot385	P03952	KLKB1	0.796509	0
prot828	P32004-3	L1CAM	prot1817	Q9P121-4	NTM	0.796415	0
prot68	O00451	GFRA2	prot1819	Q9P232	CNTN3	0.796399	0
prot1116	Q06033-2	ITIH3	prot1996	B7ZKJ8	ITIH4	0.796332	0
prot293	P01042	KNG1	prot892	P43652	AFM	0.796289	0
prot889	E7EQM8	DCC	prot984	P55290	CDH13	0.796288	0
prot248	O95502	NPTXR	prot553	P10586-2	PTPRF	0.796251	0
prot284	P01008	SERPINC1	prot744	P22792	CPN2	0.79625	0
prot73	O00533	CHL1	prot754	P23468	PTPRD	0.796237	0
prot1226	Q14982-2	OPCML	prot2023	H0YDE5	KIAA1549L	0.796229	0
prot85	O14594	NCAN	prot984	P55290	CDH13	0.796219	0
prot1118	Q06481	APLP2	prot1328	A0A0A0MQY7	CACHD1	0.796194	0
prot1550	Q92823-2	NRCAM	prot1813	Q9P0K9	FRRS1L	0.796176	0
prot1537	Q92520	FAM3C	prot1782	Q9NTU7	CBLN4	0.79612	0
prot828	P32004-3	L1CAM	prot1183	Q13641	TPBG	0.796106	0
prot673	P17677	GAP43	prot1550	Q92823-2	NRCAM	0.796097	0
prot393	P04075	ALDOA	prot1187	Q13740-2	ALCAM	0.796076	0
prot403	E9PIM6	THY1	prot1620	Q99574	SERPINI1	0.796071	0
prot148	O60245	PCDH7	prot553	P10586-2	PTPRF	0.796068	0
prot1673	A0A087X0T8	CADM1	prot1947	Q9Y6N7-4	ROBO1	0.796047	0
prot845	P35555	FBN1	prot1146	Q12805-2	FBLN3	0.796044	0
prot1527	Q8WXD2	SCG3	prot1782	Q9NTU7	CBLN4	0.796026	0
prot889	E7EQM8	DCC	prot1880	Q9ULF5	SLC39A10	0.796022	0
prot1124	Q08174-2	PCDH1	prot1183	Q13641	TPBG	0.796016	0
prot628	P14618-2	PKM	prot1200	Q14118	DAG1	0.795992	0
prot828	P32004-3	L1CAM	prot1313	Q5FWE3-3	PRRT3	0.795982	0
prot435	P05408-2	SCG5	prot1447	Q8IWV2	CNTN4	0.79597	0
prot1554	Q92859-3	NEO1	prot1845	Q9UHC6	CNTNAP2	0.795969	0
prot1124	Q08174-2	PCDH1	prot1187	Q13740-2	ALCAM	0.795966	0
prot403	E9PIM6	THY1	prot435	P05408-2	SCG5	0.795935	0
prot1984	A0A0U1RQC5	NRXN3	prot2030	K7ELL7	PRKCSH	0.795912	0
prot424	P05067-11	APP	prot756	P23470-2	PTPRG	0.795908	0
prot107	O15240	VGF	prot1265	Q15904	ATP6AP1	0.795901	0
prot228	O94985	CLSTN1	prot1226	Q14982-2	OPCML	0.795883	0
prot107	O15240	VGF	prot1070	P80723	BASP1	0.795864	0
prot959	P54289-2	CACNA2D1	prot1376	Q6UXK2	ISLR2	0.795848	0
prot378	P02790	HPX	prot435	P05408-2	SCG5	-0.795814	0
prot290	P01031	C5	prot373	P02774	GC	0.795809	0
prot980	P55285-2	CADH6	prot1782	Q9NTU7	CBLN4	0.795808	0
prot96	O14917	PCDH17	prot1812	Q9P0K1-5	ADAM22	0.795743	0
prot754	P23468	PTPRD	prot1164	Q13332-3	PTPRS	0.795697	0
prot838	P35052	GPC1	prot1781	Q9NT99	LRRC4B	0.795678	0
prot1817	Q9P121-4	NTM	prot1984	A0A0U1RQC5	NRXN3	0.795666	0
prot601	P13521	SCG2	prot1928	Q9Y5F6	PCDHGC5	0.795649	0
prot756	P23470-2	PTPRG	prot1683	Q9BZR6	RTN4R	0.795638	0
prot1124	Q08174-2	PCDH1	prot2023	H0YDE5	KIAA1549L	0.795634	0
prot489	P08174-6	DAF	prot1597	Q96KG7	MEGF10	0.795633	0
prot85	O14594	NCAN	prot1419	Q86UN3	RTN4RL2	0.795625	0
prot779	P26992	CNTFR	prot1312	Q5BLP8	C4orf48	0.79561	0
prot403	E9PIM6	THY1	prot686	P19022	CDH2	0.795583	0
prot828	P32004-3	L1CAM	prot1620	Q99574	SERPINI1	0.795538	0
prot398	P04156-2	PRIO	prot462	P07195	LDHB	0.795532	0
prot1527	Q8WXD2	SCG3	prot1623	Q99674	CGREF1	0.795528	0
prot559	P10645	CHGA	prot1353	Q6P4E1-5	CASC4	0.795515	0
prot738	I6LM06	FGFR3	prot1373	Q6UXD5-3	SEZ6L2	0.795503	0
prot756	P23470-2	PTPRG	prot1294	Q24JP5	TMEM132A	0.795453	0
prot1353	Q6P4E1-5	CASC4	prot1900	Q9UPU3	SORCS3	0.795441	0
prot980	P55285-2	CADH6	prot1397	Q7Z3B1	NEGR1	0.795411	0
prot236	O95206-2	PCDH8	prot553	P10586-2	PTPRF	0.795393	0
prot148	O60245	PCDH7	prot1845	Q9UHC6	CNTNAP2	0.795378	0
prot981	J3KRI5	CDH8	prot1226	Q14982-2	OPCML	0.795331	0
prot828	P32004-3	L1CAM	prot904	G3V164	GRIA4	0.795273	0
prot506	P08697	SERPINF2	prot744	P22792	CPN2	0.795227	0
prot1781	Q9NT99	LRRC4B	prot1919	Q9Y2I2-1	NTNG1	0.795226	0
prot462	P07195	LDHB	prot1353	Q6P4E1-5	CASC4	0.795193	0
prot921	P49641	MAN2A2	prot1900	Q9UPU3	SORCS3	0.795182	0
prot1287	Q16769	QPCT	prot1984	A0A0U1RQC5	NRXN3	0.795148	0
prot82	O14514	ADGRB1	prot1781	Q9NT99	LRRC4B	0.795138	0
prot248	O95502	NPTXR	prot1443	Q8IW52	SLITRK4	0.795135	0
prot808	P30086	PEBP1	prot875	P40925	MDH1	0.795121	0
prot149	O60279	SUSD5	prot1763	A0A0C4DFP6	CRTAC1	0.795093	0
prot1058	P78324	SIRPA	prot1554	Q92859-3	NEO1	0.795091	0
prot68	O00451	GFRA2	prot1559	Q92932	PTPRN2	0.795075	0
prot125	O43493-2	TGOLN2	prot1817	Q9P121-4	NTM	0.795023	0
prot195	O75493	CA11	prot1683	Q9BZR6	RTN4R	0.795007	0
prot435	P05408-2	SCG5	prot1787	Q9NX62	IMPAD1	0.794998	0
prot248	O95502	NPTXR	prot1847	Q9UHG2	PCSK1N	0.794989	0
prot964	E9PG71	EPHA4	prot1464	Q8N126	CADM3	0.794987	0
prot398	P04156-2	PRIO	prot1787	Q9NX62	IMPAD1	0.794977	0
prot1348	Q6MZW2	FSTL4	prot1627	Q99784	OLFM1	0.794971	0
prot1819	Q9P232	CNTN3	prot2025	H3BLU2	LSAMP	0.794969	0
prot1146	Q12805-2	FBLN3	prot1565	Q93091	RNASE6	0.794951	0
prot828	P32004-3	L1CAM	prot1269	Q16288-2	NTRK3	0.794943	0
prot82	O14514	ADGRB1	prot228	O94985	CLSTN1	0.794923	0
prot1933	Q9Y5I4	PCDHAC2	prot1984	A0A0U1RQC5	NRXN3	0.79492	0
prot1226	Q14982-2	OPCML	prot1376	Q6UXK2	ISLR2	0.794854	0
prot808	P30086	PEBP1	prot1200	Q14118	DAG1	0.79485	0
prot566	P11021	HSPA5	prot771	P25311	AZGP1	-0.794847	0
prot1064	P78509	RELN	prot1361	Q6UW01	CBLN3	0.794837	0
prot229	O94991	SLITRK5	prot1928	Q9Y5F6	PCDHGC5	0.794821	0
prot127	O43505	B4GAT1	prot1447	Q8IWV2	CNTN4	0.794818	0
prot903	P47972	NPTX2	prot1782	Q9NTU7	CBLN4	0.794751	0
prot831	P33908	MAN1A1	prot980	P55285-2	CADH6	0.794705	0
prot290	P01031	C5	prot1984	A0A0U1RQC5	NRXN3	-0.7947	0
prot378	P02790	HPX	prot1501	Q8NFZ4	NLGN2	-0.794695	0
prot1242	Q15262	PTPRK	prot1348	Q6MZW2	FSTL4	0.794682	0
prot73	O00533	CHL1	prot979	P55283	CDH4	0.794681	0
prot1265	Q15904	ATP6AP1	prot1291	Q16849	PTPRN	0.794646	0
prot228	O94985	CLSTN1	prot1673	A0A087X0T8	CADM1	0.794646	0
prot601	P13521	SCG2	prot2030	K7ELL7	PRKCSH	0.794639	0
prot661	P16519-2	PCSK2	prot1928	Q9Y5F6	PCDHGC5	0.794639	0
prot424	P05067-11	APP	prot1438	Q8IV08	PLD3	0.794627	0
prot2030	K7ELL7	PRKCSH	prot2040	X6RKN2	NFASC	0.794606	0
prot639	P15169	CPN1	prot694	P19827	ITIH1	0.794555	0
prot684	P19021	PAM	prot761	P23560	BDNF	0.794546	0
prot109	O15354	GPR37	prot754	P23468	PTPRD	0.794496	0
prot73	O00533	CHL1	prot684	P19021	PAM	0.794433	0
prot290	P01031	C5	prot756	P23470-2	PTPRG	-0.794429	0
prot236	O95206-2	PCDH8	prot1124	Q08174-2	PCDH1	0.794396	0
prot204	A0A1B0GVB9	ATP6AP2	prot661	P16519-2	PCSK2	0.794396	0
prot373	P02774	GC	prot2006	E7ETH0	CFI	0.794381	0
prot248	O95502	NPTXR	prot1294	Q24JP5	TMEM132A	0.794334	0
prot85	O14594	NCAN	prot1226	Q14982-2	OPCML	0.79432	0
prot378	P02790	HPX	prot1419	Q86UN3	RTN4RL2	-0.794317	0
prot1149	Q12860	CNTN1	prot2040	X6RKN2	NFASC	0.794311	0
prot1118	Q06481	APLP2	prot1354	Q6P9A2	GALNT18	0.794279	0
prot951	P52799	EFNB2	prot1900	Q9UPU3	SORCS3	0.794274	0
prot602	P13591	NCAM1	prot783	P27797	CALR	0.794254	0
prot229	O94991	SLITRK5	prot1890	Q9UMF0	ICAM5	0.794251	0
prot186	O75326	SEMA7A	prot1242	Q15262	PTPRK	0.794236	0
prot1458	Q8IZP7	HS6ST3	prot1749	Q9HCU4	CELSR2	0.794232	0
prot904	G3V164	GRIA4	prot1919	Q9Y2I2-1	NTNG1	0.794202	0
prot964	E9PG71	EPHA4	prot2034	Q5SPY9	NPDC1	0.794196	0
prot1847	Q9UHG2	PCSK1N	prot1880	Q9ULF5	SLC39A10	0.794187	0
prot274	P00734	F2	prot2006	E7ETH0	CFI	0.794179	0
prot937	F5GZ08	APLP1	prot1419	Q86UN3	RTN4RL2	0.794153	0
prot73	O00533	CHL1	prot1269	Q16288-2	NTRK3	0.794148	0
prot85	O14594	NCAN	prot2040	X6RKN2	NFASC	0.79414	0
prot125	O43493-2	TGOLN2	prot831	P33908	MAN1A1	0.794081	0
prot280	P00747	PLG	prot892	P43652	AFM	0.794063	0
prot1200	Q14118	DAG1	prot1446	Q8IWU5-2	SULF2	0.794045	0
prot951	P52799	EFNB2	prot964	E9PG71	EPHA4	0.794034	0
prot348	P02647	APOA1	prot1994	B4E1Z4	AL645922.1	0.793989	0
prot1438	Q8IV08	PLD3	prot1825	G5E9G7	NRXN2	0.793926	0
prot127	O43505	B4GAT1	prot1845	Q9UHC6	CNTNAP2	0.793857	0
prot186	O75326	SEMA7A	prot1742	Q5VT82	PCDH9	0.793818	0
prot1447	Q8IWV2	CNTN4	prot1781	Q9NT99	LRRC4B	0.793777	0
prot236	O95206-2	PCDH8	prot1509	Q8TAG5-2	VSTM2A	0.793768	0
prot1677	B7ZLJ8	SEZ6L	prot1782	Q9NTU7	CBLN4	0.793755	0
prot149	O60279	SUSD5	prot1353	Q6P4E1-5	CASC4	0.793714	0
prot601	P13521	SCG2	prot2034	Q5SPY9	NPDC1	0.793712	0
prot1683	Q9BZR6	RTN4R	prot1877	A0A0D9SEP4	NRXN1	0.793704	0
prot1348	Q6MZW2	FSTL4	prot1554	Q92859-3	NEO1	0.79363	0
prot831	P33908	MAN1A1	prot1900	Q9UPU3	SORCS3	0.79362	0
prot566	P11021	HSPA5	prot1124	Q08174-2	PCDH1	0.793607	0
prot602	P13591	NCAM1	prot2040	X6RKN2	NFASC	0.793603	0
prot385	P03952	KLKB1	prot474	P07360	C8G	0.793603	0
prot435	P05408-2	SCG5	prot1183	Q13641	TPBG	0.793599	0
prot471	P07357	C8A	prot1214	Q14520-2	HABP2	0.793511	0
prot984	P55290	CDH13	prot1313	Q5FWE3-3	PRRT3	0.793505	0
prot984	P55290	CDH13	prot2040	X6RKN2	NFASC	0.793478	0
prot125	O43493-2	TGOLN2	prot1763	A0A0C4DFP6	CRTAC1	0.793471	0
prot1183	Q13641	TPBG	prot1559	Q92932	PTPRN2	0.793466	0
prot756	P23470-2	PTPRG	prot1742	Q5VT82	PCDH9	0.793463	0
prot229	O94991	SLITRK5	prot1677	B7ZLJ8	SEZ6L	0.793437	0
prot686	P19022	CDH2	prot828	P32004-3	L1CAM	0.793404	0
prot267	P00450	CP	prot348	P02647	APOA1	0.793378	0
prot1763	A0A0C4DFP6	CRTAC1	prot1819	Q9P232	CNTN3	0.793367	0
prot69	F8W785	GOLIM4	prot435	P05408-2	SCG5	0.793361	0
prot1749	Q9HCU4	CELSR2	prot1880	Q9ULF5	SLC39A10	0.793324	0
prot1763	A0A0C4DFP6	CRTAC1	prot1813	Q9P0K9	FRRS1L	0.793284	0
prot267	P00450	CP	prot290	P01031	C5	0.793257	0
prot874	P40189	IL6ST	prot1812	Q9P0K1-5	ADAM22	0.793249	0
prot1294	Q24JP5	TMEM132A	prot1609	Q96PX8	SLITRK1	0.793231	0
prot1258	Q15818	NPTX1	prot1408	Q7Z7M0	MEGF8	0.793204	0
prot963	F8W9W0	EPHA5	prot1373	Q6UXD5-3	SEZ6L2	0.793201	0
prot686	P19022	CDH2	prot1043	P63010-3	AP2B1	0.793198	0
prot401	P04196	HRG	prot608	P13671	C6	0.793173	0
prot1459	Q8IZS8	CACNA2D3	prot1615	Q99435-4	NELL2	0.793161	0
prot229	O94991	SLITRK5	prot248	O95502	NPTXR	0.793148	0
prot1447	Q8IWV2	CNTN4	prot1819	Q9P232	CNTN3	0.793146	0
prot403	E9PIM6	THY1	prot1287	Q16769	QPCT	0.793053	0
prot378	P02790	HPX	prot503	P08603	CFH	0.793042	0
prot581	P12109	COL6A1	prot1812	Q9P0K1-5	ADAM22	0.792996	0
prot1373	Q6UXD5-3	SEZ6L2	prot1554	Q92859-3	NEO1	0.792976	0
prot559	P10645	CHGA	prot1434	Q8IUK5	PLXDC1	0.79296	0
prot290	P01031	C5	prot506	P08697	SERPINF2	0.792949	0
prot559	P10645	CHGA	prot602	P13591	NCAM1	0.792936	0
prot403	E9PIM6	THY1	prot1351	Q6NW40	RGMB	0.79292	0
prot984	P55290	CDH13	prot2025	H3BLU2	LSAMP	0.792886	0
prot202	O75752	B3GALNT1	prot1124	Q08174-2	PCDH1	0.792879	0
prot293	P01042	KNG1	prot692	P19652	ORM2	0.792872	0
prot1559	Q92932	PTPRN2	prot1650	K7EKV3	RTBDN	0.792825	0
prot1447	Q8IWV2	CNTN4	prot1902	Q9UQ52	CNTN6	0.792821	0
prot107	O15240	VGF	prot1650	K7EKV3	RTBDN	0.79277	0
prot889	E7EQM8	DCC	prot1291	Q16849	PTPRN	0.79276	0
prot754	P23468	PTPRD	prot831	P33908	MAN1A1	0.792749	0
prot403	E9PIM6	THY1	prot684	P19021	PAM	0.792734	0
prot756	P23470-2	PTPRG	prot1500	Q8NFY4-6	SEM6D	0.792729	0
prot68	O00451	GFRA2	prot1351	Q6NW40	RGMB	0.792693	0
prot828	P32004-3	L1CAM	prot921	P49641	MAN2A2	0.792589	0
prot673	P17677	GAP43	prot1458	Q8IZP7	HS6ST3	0.792563	0
prot981	J3KRI5	CDH8	prot1124	Q08174-2	PCDH1	0.792561	0
prot1527	Q8WXD2	SCG3	prot1677	B7ZLJ8	SEZ6L	0.792554	0
prot1058	P78324	SIRPA	prot1438	Q8IV08	PLD3	0.792536	0
prot401	P04196	HRG	prot2013	F5GY80	C8B	0.792474	0
prot921	P49641	MAN2A2	prot984	P55290	CDH13	0.792471	0
prot733	P22304	IDS	prot756	P23470-2	PTPRG	0.792454	0
prot686	P19022	CDH2	prot1269	Q16288-2	NTRK3	0.792443	0
prot145	A2A3C1	ADGRB2	prot1351	Q6NW40	RGMB	0.792427	0
prot1742	Q5VT82	PCDH9	prot1926	A0A087X054	HYOU1	0.792362	0
prot248	O95502	NPTXR	prot2023	H0YDE5	KIAA1549L	0.792337	0
prot272	P00558	PGK1	prot1034	P62328	TMSB4X	0.792334	0
prot889	E7EQM8	DCC	prot1373	Q6UXD5-3	SEZ6L2	0.792258	0
prot903	P47972	NPTX2	prot1928	Q9Y5F6	PCDHGC5	0.792215	0
prot127	O43505	B4GAT1	prot1287	Q16769	QPCT	0.79219	0
prot963	F8W9W0	EPHA5	prot1537	Q92520	FAM3C	0.792128	0
prot981	J3KRI5	CDH8	prot984	P55290	CDH13	0.792125	0
prot984	P55290	CDH13	prot1397	Q7Z3B1	NEGR1	0.79212	0
prot937	F5GZ08	APLP1	prot1787	Q9NX62	IMPAD1	0.792112	0
prot694	P19827	ITIH1	prot1108	Q04756	HGFAC	0.792101	0
prot628	P14618-2	PKM	prot1187	Q13740-2	ALCAM	0.792092	0
prot403	E9PIM6	THY1	prot661	P16519-2	PCSK2	0.792046	0
prot733	P22304	IDS	prot1242	Q15262	PTPRK	0.792006	0
prot424	P05067-11	APP	prot1124	Q08174-2	PCDH1	0.791996	0
prot602	P13591	NCAM1	prot1397	Q7Z3B1	NEGR1	0.791993	0
prot756	P23470-2	PTPRG	prot1226	Q14982-2	OPCML	0.791986	0
prot531	P09972	ALDOC	prot1537	Q92520	FAM3C	0.791982	0
prot1353	Q6P4E1-5	CASC4	prot1446	Q8IWU5-2	SULF2	0.791929	0
prot176	B4DKD2	ADAM11	prot1825	G5E9G7	NRXN2	0.791915	0
prot838	P35052	GPC1	prot1580	Q96FE5-2	LINGO1	0.791885	0
prot378	P02790	HPX	prot601	P13521	SCG2	-0.791878	0
prot424	P05067-11	APP	prot1242	Q15262	PTPRK	0.791875	0
prot754	P23468	PTPRD	prot1880	Q9ULF5	SLC39A10	0.79187	0
prot1118	Q06481	APLP2	prot1684	A0A0A0MR20	CNTNAP4	0.791845	0
prot758	P23515	OMG	prot1419	Q86UN3	RTN4RL2	0.791818	0
prot979	P55283	CDH4	prot1070	P80723	BASP1	0.791769	0
prot1226	Q14982-2	OPCML	prot1464	Q8N126	CADM3	0.791742	0
prot738	I6LM06	FGFR3	prot874	P40189	IL6ST	0.791707	0
prot353	P02671	FGA	prot354	P02675	FGB	0.791679	0
prot601	P13521	SCG2	prot754	P23468	PTPRD	0.791608	0
prot107	O15240	VGF	prot1294	Q24JP5	TMEM132A	0.791596	0
prot831	P33908	MAN1A1	prot2025	H3BLU2	LSAMP	0.791585	0
prot435	P05408-2	SCG5	prot921	P49641	MAN2A2	0.791568	0
prot385	P03952	KLKB1	prot1214	Q14520-2	HABP2	0.791563	0
prot984	P55290	CDH13	prot1623	Q99674	CGREF1	0.791558	0
prot1683	Q9BZR6	RTN4R	prot2040	X6RKN2	NFASC	0.791523	0
prot1472	Q8N3J6-2	CADM2	prot1623	Q99674	CGREF1	0.791518	0
prot1212	Q14515	SPARCL1	prot1620	Q99574	SERPINI1	0.791497	0
prot661	P16519-2	PCSK2	prot1419	Q86UN3	RTN4RL2	0.791485	0
prot673	P17677	GAP43	prot1226	Q14982-2	OPCML	0.791445	0
prot229	O94991	SLITRK5	prot435	P05408-2	SCG5	0.791444	0
prot69	F8W785	GOLIM4	prot1880	Q9ULF5	SLC39A10	0.791438	0
prot1446	Q8IWU5-2	SULF2	prot1527	Q8WXD2	SCG3	0.791381	0
prot1397	Q7Z3B1	NEGR1	prot1948	Q9Y6N8	CDH10	0.791358	0
prot1623	Q99674	CGREF1	prot1763	A0A0C4DFP6	CRTAC1	0.791355	0
prot148	O60245	PCDH7	prot1419	Q86UN3	RTN4RL2	0.791313	0
prot601	P13521	SCG2	prot1511	Q8TCZ2	CD99L2	0.791233	0
prot129	O43529	CHST10	prot1124	Q08174-2	PCDH1	0.791219	0
prot838	P35052	GPC1	prot1683	Q9BZR6	RTN4R	0.791215	0
prot756	P23470-2	PTPRG	prot1287	Q16769	QPCT	0.791201	0
prot1058	P78324	SIRPA	prot2030	K7ELL7	PRKCSH	0.791171	0
prot127	O43505	B4GAT1	prot1226	Q14982-2	OPCML	0.791145	0
prot224	O94919	ENDOD1	prot1763	A0A0C4DFP6	CRTAC1	0.791136	0
prot1187	Q13740-2	ALCAM	prot1373	Q6UXD5-3	SEZ6L2	0.791113	0
prot1313	Q5FWE3-3	PRRT3	prot1926	A0A087X054	HYOU1	0.791087	0
prot435	P05408-2	SCG5	prot2040	X6RKN2	NFASC	0.791083	0
prot393	P04075	ALDOA	prot2030	K7ELL7	PRKCSH	0.791	0
prot1673	A0A087X0T8	CADM1	prot1984	A0A0U1RQC5	NRXN3	0.790994	0
prot921	P49641	MAN2A2	prot1527	Q8WXD2	SCG3	0.79097	0
prot92	O14791	APOL1	prot1996	B7ZKJ8	ITIH4	0.790959	0
prot228	O94985	CLSTN1	prot1397	Q7Z3B1	NEGR1	0.790904	0
prot1124	Q08174-2	PCDH1	prot1620	Q99574	SERPINI1	0.790903	0
prot1265	Q15904	ATP6AP1	prot1800	Q9NZ53	PODXL2	0.790887	0
prot559	P10645	CHGA	prot981	J3KRI5	CDH8	0.790864	0
prot758	P23515	OMG	prot838	P35052	GPC1	0.790843	0
prot236	O95206-2	PCDH8	prot1880	Q9ULF5	SLC39A10	0.790829	0
prot92	O14791	APOL1	prot1994	B4E1Z4	AL645922.1	0.790828	0
prot951	P52799	EFNB2	prot1817	Q9P121-4	NTM	0.790814	0
prot937	F5GZ08	APLP1	prot1607	Q96PD5	PGLYRP2	-0.790801	0
prot1819	Q9P232	CNTN3	prot1984	A0A0U1RQC5	NRXN3	0.790775	0
prot559	P10645	CHGA	prot828	P32004-3	L1CAM	0.790762	0
prot1677	B7ZLJ8	SEZ6L	prot2025	H3BLU2	LSAMP	0.790757	0
prot738	I6LM06	FGFR3	prot828	P32004-3	L1CAM	0.790746	0
prot889	E7EQM8	DCC	prot1313	Q5FWE3-3	PRRT3	0.790733	0
prot756	P23470-2	PTPRG	prot1419	Q86UN3	RTN4RL2	0.790732	0
prot462	P07195	LDHB	prot1527	Q8WXD2	SCG3	0.790724	0
prot107	O15240	VGF	prot229	O94991	SLITRK5	0.790706	0
prot109	O15354	GPR37	prot1527	Q8WXD2	SCG3	0.790669	0
prot149	O60279	SUSD5	prot1313	Q5FWE3-3	PRRT3	0.790628	0
prot661	P16519-2	PCSK2	prot1782	Q9NTU7	CBLN4	0.79062	0
prot1419	Q86UN3	RTN4RL2	prot1948	Q9Y6N8	CDH10	0.790614	0
prot269	P00492	HPRT1	prot1537	Q92520	FAM3C	0.790601	0
prot1227	Q14C87	TMEM132D	prot1609	Q96PX8	SLITRK1	0.790585	0
prot828	P32004-3	L1CAM	prot1926	A0A087X054	HYOU1	0.790579	0
prot378	P02790	HPX	prot1226	Q14982-2	OPCML	-0.790556	0
prot738	I6LM06	FGFR3	prot1226	Q14982-2	OPCML	0.790551	0
prot1124	Q08174-2	PCDH1	prot1984	A0A0U1RQC5	NRXN3	0.79054	0
prot1242	Q15262	PTPRK	prot1500	Q8NFY4-6	SEM6D	0.790539	0
prot1620	Q99574	SERPINI1	prot1845	Q9UHC6	CNTNAP2	0.79053	0
prot1227	Q14C87	TMEM132D	prot1845	Q9UHC6	CNTNAP2	0.790497	0
prot1397	Q7Z3B1	NEGR1	prot1559	Q92932	PTPRN2	0.790488	0
prot378	P02790	HPX	prot1794	Q9NY97-2	B3GN2	-0.790464	0
prot828	P32004-3	L1CAM	prot963	F8W9W0	EPHA5	0.790429	0
prot602	P13591	NCAM1	prot1265	Q15904	ATP6AP1	0.790427	0
prot559	P10645	CHGA	prot1890	Q9UMF0	ICAM5	0.790417	0
prot1294	Q24JP5	TMEM132A	prot1527	Q8WXD2	SCG3	0.79041	0
prot186	O75326	SEMA7A	prot1812	Q9P0K1-5	ADAM22	0.790408	0
prot601	P13521	SCG2	prot761	P23560	BDNF	0.790391	0
prot754	P23468	PTPRD	prot1373	Q6UXD5-3	SEZ6L2	0.790339	0
prot686	P19022	CDH2	prot1353	Q6P4E1-5	CASC4	0.790317	0
prot1458	Q8IZP7	HS6ST3	prot1984	A0A0U1RQC5	NRXN3	0.790309	0
prot757	P23471-2	PTPRZ1	prot1710	Q9H2E6	SEMA6A	0.790306	0
prot848	P35613-2	BSG	prot2025	H3BLU2	LSAMP	0.790278	0
prot1269	Q16288-2	NTRK3	prot1373	Q6UXD5-3	SEZ6L2	0.790252	0
prot378	P02790	HPX	prot388	P04004	VTN	0.790245	0
prot462	P07195	LDHB	prot1124	Q08174-2	PCDH1	0.790243	0
prot216	O94772	LY6H	prot1509	Q8TAG5-2	VSTM2A	0.790209	0
prot148	O60245	PCDH7	prot1890	Q9UMF0	ICAM5	0.790194	0
prot1373	Q6UXD5-3	SEZ6L2	prot1487	Q8NBI6	XXYLT1	0.790185	0
prot393	P04075	ALDOA	prot1550	Q92823-2	NRCAM	0.790176	0
prot125	O43493-2	TGOLN2	prot1880	Q9ULF5	SLC39A10	0.790169	0
prot127	O43505	B4GAT1	prot424	P05067-11	APP	0.790127	0
prot1353	Q6P4E1-5	CASC4	prot1559	Q92932	PTPRN2	0.790116	0
prot1239	Q15223	NECTIN1	prot1817	Q9P121-4	NTM	0.790093	0
prot831	P33908	MAN1A1	prot1227	Q14C87	TMEM132D	0.790082	0
prot378	P02790	HPX	prot1424	Q86VZ4	LRP11	-0.79003	0
prot1419	Q86UN3	RTN4RL2	prot1458	Q8IZP7	HS6ST3	0.790009	0
prot686	P19022	CDH2	prot1187	Q13740-2	ALCAM	0.789989	0
prot269	P00492	HPRT1	prot2025	H3BLU2	LSAMP	0.789975	0
prot403	E9PIM6	THY1	prot2030	K7ELL7	PRKCSH	0.789898	0
prot1673	A0A087X0T8	CADM1	prot1825	G5E9G7	NRXN2	0.789857	0
prot1265	Q15904	ATP6AP1	prot1294	Q24JP5	TMEM132A	0.789841	0
prot1537	Q92520	FAM3C	prot1882	Q9ULI3	HEG1	0.789835	0
prot1819	Q9P232	CNTN3	prot1928	Q9Y5F6	PCDHGC5	0.789826	0
prot293	P01042	KNG1	prot2038	V9GYM3	APOA2	0.789813	0
prot581	P12109	COL6A1	prot838	P35052	GPC1	0.78981	0
prot553	P10586-2	PTPRF	prot984	P55290	CDH13	0.789767	0
prot1580	Q96FE5-2	LINGO1	prot1684	A0A0A0MR20	CNTNAP4	0.789748	0
prot951	P52799	EFNB2	prot1537	Q92520	FAM3C	0.789743	0
prot628	P14618-2	PKM	prot783	P27797	CALR	0.78973	0
prot73	O00533	CHL1	prot889	E7EQM8	DCC	0.789697	0
prot1782	Q9NTU7	CBLN4	prot1928	Q9Y5F6	PCDHGC5	0.789682	0
prot668	P17174	GOT1	prot1877	A0A0D9SEP4	NRXN1	0.78968	0
prot964	E9PG71	EPHA4	prot1294	Q24JP5	TMEM132A	0.789652	0
prot1650	K7EKV3	RTBDN	prot1900	Q9UPU3	SORCS3	0.789635	0
prot754	P23468	PTPRD	prot889	E7EQM8	DCC	0.789626	0
prot559	P10645	CHGA	prot889	E7EQM8	DCC	0.789616	0
prot1787	Q9NX62	IMPAD1	prot1984	A0A0U1RQC5	NRXN3	0.78961	0
prot348	P02647	APOA1	prot744	P22792	CPN2	0.789577	0
prot754	P23468	PTPRD	prot828	P32004-3	L1CAM	0.789566	0
prot602	P13591	NCAM1	prot874	P40189	IL6ST	0.789537	0
prot1408	Q7Z7M0	MEGF8	prot1984	A0A0U1RQC5	NRXN3	0.789499	0
prot85	O14594	NCAN	prot1239	Q15223	NECTIN1	0.789442	0
prot424	P05067-11	APP	prot1354	Q6P9A2	GALNT18	0.789431	0
prot96	O14917	PCDH17	prot1443	Q8IW52	SLITRK4	0.789419	0
prot1348	Q6MZW2	FSTL4	prot1948	Q9Y6N8	CDH10	0.789414	0
prot1472	Q8N3J6-2	CADM2	prot2040	X6RKN2	NFASC	0.789393	0
prot186	O75326	SEMA7A	prot226	O94933	SLITRK3	0.789371	0
prot903	P47972	NPTX2	prot1819	Q9P232	CNTN3	0.789342	0
prot82	O14514	ADGRB1	prot1373	Q6UXD5-3	SEZ6L2	0.789333	0
prot290	P01031	C5	prot639	P15169	CPN1	0.789304	0
prot975	P55083	MFAP4	prot1146	Q12805-2	FBLN3	0.789292	0
prot1200	Q14118	DAG1	prot2030	K7ELL7	PRKCSH	0.789284	0
prot228	O94985	CLSTN1	prot1258	Q15818	NPTX1	0.789173	0
prot73	O00533	CHL1	prot462	P07195	LDHB	0.789165	0
prot566	P11021	HSPA5	prot2030	K7ELL7	PRKCSH	0.789134	0
prot1227	Q14C87	TMEM132D	prot2040	X6RKN2	NFASC	0.788994	0
prot756	P23470-2	PTPRG	prot758	P23515	OMG	0.788977	0
prot369	P02760	AMBP	prot2006	E7ETH0	CFI	0.788973	0
prot48	A6NGN9	IGLON5	prot1472	Q8N3J6-2	CADM2	0.788952	0
prot148	O60245	PCDH7	prot2023	H0YDE5	KIAA1549L	0.788916	0
prot889	E7EQM8	DCC	prot963	F8W9W0	EPHA5	0.788902	0
prot96	O14917	PCDH17	prot733	P22304	IDS	0.788896	0
prot684	P19021	PAM	prot1351	Q6NW40	RGMB	0.788877	0
prot1438	Q8IV08	PLD3	prot1742	Q5VT82	PCDH9	0.788858	0
prot1434	Q8IUK5	PLXDC1	prot1609	Q96PX8	SLITRK1	0.788845	0
prot984	P55290	CDH13	prot1376	Q6UXK2	ISLR2	0.788829	0
prot757	P23471-2	PTPRZ1	prot2025	H3BLU2	LSAMP	0.788801	0
prot559	P10645	CHGA	prot831	P33908	MAN1A1	0.788764	0
prot236	O95206-2	PCDH8	prot403	E9PIM6	THY1	0.788762	0
prot1265	Q15904	ATP6AP1	prot1501	Q8NFZ4	NLGN2	0.788761	0
prot1443	Q8IW52	SLITRK4	prot1458	Q8IZP7	HS6ST3	0.788724	0
prot176	B4DKD2	ADAM11	prot874	P40189	IL6ST	0.788716	0
prot107	O15240	VGF	prot1847	Q9UHG2	PCSK1N	0.788672	0
prot242	O95445	APOM	prot744	P22792	CPN2	0.788654	0
prot1239	Q15223	NECTIN1	prot1900	Q9UPU3	SORCS3	0.788653	0
prot1118	Q06481	APLP2	prot1683	Q9BZR6	RTN4R	0.788586	0
prot229	O94991	SLITRK5	prot1265	Q15904	ATP6AP1	0.788548	0
prot1419	Q86UN3	RTN4RL2	prot1825	G5E9G7	NRXN2	0.788511	0
prot1124	Q08174-2	PCDH1	prot1666	Q9BXJ3	C1QTNF4	0.788483	0
prot1880	Q9ULF5	SLC39A10	prot1900	Q9UPU3	SORCS3	0.788473	0
prot435	P05408-2	SCG5	prot1620	Q99574	SERPINI1	0.788437	0
prot1070	P80723	BASP1	prot1124	Q08174-2	PCDH1	0.788375	0
prot73	O00533	CHL1	prot951	P52799	EFNB2	0.788358	0
prot587	P12259	F5	prot1268	Q16270	IGFBP7	0.788344	0
prot937	F5GZ08	APLP1	prot1742	Q5VT82	PCDH9	0.788327	0
prot69	F8W785	GOLIM4	prot1537	Q92520	FAM3C	0.788312	0
prot236	O95206-2	PCDH8	prot1373	Q6UXD5-3	SEZ6L2	0.788274	0
prot979	P55283	CDH4	prot1900	Q9UPU3	SORCS3	0.788226	0
prot1351	Q6NW40	RGMB	prot1845	Q9UHC6	CNTNAP2	0.788215	0
prot1227	Q14C87	TMEM132D	prot1623	Q99674	CGREF1	0.78817	0
prot1291	Q16849	PTPRN	prot1376	Q6UXK2	ISLR2	0.788133	0
prot1187	Q13740-2	ALCAM	prot1763	A0A0C4DFP6	CRTAC1	0.788111	0
prot373	P02774	GC	prot1214	Q14520-2	HABP2	0.788108	0
prot1070	P80723	BASP1	prot1240	Q15256	PTPRR	0.788039	0
prot1373	Q6UXD5-3	SEZ6L2	prot1641	Q9BQT9	CLSTN3	0.788032	0
prot979	P55283	CDH4	prot984	P55290	CDH13	0.788021	0
prot661	P16519-2	PCSK2	prot1443	Q8IW52	SLITRK4	0.787991	0
prot1118	Q06481	APLP2	prot1397	Q7Z3B1	NEGR1	0.78799	0
prot1443	Q8IW52	SLITRK4	prot1948	Q9Y6N8	CDH10	0.787986	0
prot92	O14791	APOL1	prot506	P08697	SERPINF2	0.787956	0
prot602	P13591	NCAM1	prot724	P21802-8	FGFR2	0.787939	0
prot602	P13591	NCAM1	prot831	P33908	MAN1A1	0.787936	0
prot1239	Q15223	NECTIN1	prot1609	Q96PX8	SLITRK1	0.787917	0
prot1214	Q14520-2	HABP2	prot1994	B4E1Z4	AL645922.1	0.787879	0
prot1313	Q5FWE3-3	PRRT3	prot1373	Q6UXD5-3	SEZ6L2	0.787804	0
prot553	P10586-2	PTPRF	prot1472	Q8N3J6-2	CADM2	0.787763	0
prot601	P13521	SCG2	prot1397	Q7Z3B1	NEGR1	0.787748	0
prot257	O95967	EFEMP2	prot771	P25311	AZGP1	0.787741	0
prot559	P10645	CHGA	prot963	F8W9W0	EPHA5	0.787726	0
prot553	P10586-2	PTPRF	prot980	P55285-2	CADH6	0.787716	0
prot979	P55283	CDH4	prot2025	H3BLU2	LSAMP	0.787703	0
prot1418	Q86UN2	RTN4RL1	prot1580	Q96FE5-2	LINGO1	0.787676	0
prot1361	Q6UW01	CBLN3	prot1796	Q9NYQ8	FAT2	0.78767	0
prot82	O14514	ADGRB1	prot1443	Q8IW52	SLITRK4	0.787653	0
prot559	P10645	CHGA	prot1294	Q24JP5	TMEM132A	0.787642	0
prot262	P00338	LDHA	prot462	P07195	LDHB	0.787626	0
prot274	P00734	F2	prot892	P43652	AFM	0.787623	0
prot236	O95206-2	PCDH8	prot1677	B7ZLJ8	SEZ6L	0.787589	0
prot1472	Q8N3J6-2	CADM2	prot1609	Q96PX8	SLITRK1	0.787588	0
prot1058	P78324	SIRPA	prot1742	Q5VT82	PCDH9	0.787578	0
prot145	A2A3C1	ADGRB2	prot1847	Q9UHG2	PCSK1N	0.787571	0
prot673	P17677	GAP43	prot2025	H3BLU2	LSAMP	0.78756	0
prot889	E7EQM8	DCC	prot1424	Q86VZ4	LRP11	0.787503	0
prot96	O14917	PCDH17	prot661	P16519-2	PCSK2	0.787472	0
prot73	O00533	CHL1	prot109	O15354	GPR37	0.7874	0
prot1070	P80723	BASP1	prot1227	Q14C87	TMEM132D	0.787344	0
prot602	P13591	NCAM1	prot964	E9PG71	EPHA4	0.78733	0
prot1058	P78324	SIRPA	prot1424	Q86VZ4	LRP11	0.787246	0
prot229	O94991	SLITRK5	prot1620	Q99574	SERPINI1	0.787216	0
prot1124	Q08174-2	PCDH1	prot1902	Q9UQ52	CNTN6	0.787131	0
prot73	O00533	CHL1	prot1419	Q86UN3	RTN4RL2	0.787049	0
prot831	P33908	MAN1A1	prot963	F8W9W0	EPHA5	0.787021	0
prot145	A2A3C1	ADGRB2	prot1559	Q92932	PTPRN2	0.78702	0
prot874	P40189	IL6ST	prot2040	X6RKN2	NFASC	0.786999	0
prot889	E7EQM8	DCC	prot1890	Q9UMF0	ICAM5	0.786994	0
prot1351	Q6NW40	RGMB	prot1550	Q92823-2	NRCAM	0.786993	0
prot462	P07195	LDHB	prot686	P19022	CDH2	0.786957	0
prot754	P23468	PTPRD	prot1794	Q9NY97-2	B3GN2	0.786945	0
prot1058	P78324	SIRPA	prot1880	Q9ULF5	SLC39A10	0.786944	0
prot403	E9PIM6	THY1	prot602	P13591	NCAM1	0.786933	0
prot959	P54289-2	CACNA2D1	prot1043	P63010-3	AP2B1	0.786916	0
prot1434	Q8IUK5	PLXDC1	prot1880	Q9ULF5	SLC39A10	0.786904	0
prot127	O43505	B4GAT1	prot1812	Q9P0K1-5	ADAM22	0.7869	0
prot236	O95206-2	PCDH8	prot1527	Q8WXD2	SCG3	0.786887	0
prot435	P05408-2	SCG5	prot1677	B7ZLJ8	SEZ6L	0.786876	0
prot1812	Q9P0K1-5	ADAM22	prot1947	Q9Y6N7-4	ROBO1	0.786871	0
prot471	P07357	C8A	prot692	P19652	ORM2	0.786761	0
prot96	O14917	PCDH17	prot1447	Q8IWV2	CNTN4	0.786754	0
prot733	P22304	IDS	prot1419	Q86UN3	RTN4RL2	0.786742	0
prot874	P40189	IL6ST	prot2030	K7ELL7	PRKCSH	0.786738	0
prot236	O95206-2	PCDH8	prot1890	Q9UMF0	ICAM5	0.786644	0
prot127	O43505	B4GAT1	prot1890	Q9UMF0	ICAM5	0.786633	0
prot1187	Q13740-2	ALCAM	prot1278	Q16620-2	NTRK2	0.786622	0
prot48	A6NGN9	IGLON5	prot1550	Q92823-2	NRCAM	0.786609	0
prot229	O94991	SLITRK5	prot1291	Q16849	PTPRN	0.786609	0
prot559	P10645	CHGA	prot1239	Q15223	NECTIN1	0.786569	0
prot828	P32004-3	L1CAM	prot1501	Q8NFZ4	NLGN2	0.786533	0
prot388	P04004	VTN	prot566	P11021	HSPA5	-0.786521	0
prot754	P23468	PTPRD	prot2025	H3BLU2	LSAMP	0.786515	0
prot979	P55283	CDH4	prot1763	A0A0C4DFP6	CRTAC1	0.786477	0
prot921	P49641	MAN2A2	prot1984	A0A0U1RQC5	NRXN3	0.786469	0
prot1559	Q92932	PTPRN2	prot2025	H3BLU2	LSAMP	0.786418	0
prot290	P01031	C5	prot2006	E7ETH0	CFI	0.786415	0
prot754	P23468	PTPRD	prot1239	Q15223	NECTIN1	0.786386	0
prot107	O15240	VGF	prot793	P29120-2	PCSK1	0.786365	0
prot1351	Q6NW40	RGMB	prot1408	Q7Z7M0	MEGF8	0.786329	0
prot1550	Q92823-2	NRCAM	prot1742	Q5VT82	PCDH9	0.786286	0
prot1149	Q12860	CNTN1	prot1787	Q9NX62	IMPAD1	0.786282	0
prot422	P05060	CHGB	prot1641	Q9BQT9	CLSTN3	0.78626	0
prot999	R4GMM9	NXPH1	prot1373	Q6UXD5-3	SEZ6L2	0.78624	0
prot1313	Q5FWE3-3	PRRT3	prot1763	A0A0C4DFP6	CRTAC1	0.786209	0
prot293	P01042	KNG1	prot2040	X6RKN2	NFASC	-0.78618	0
prot462	P07195	LDHB	prot1226	Q14982-2	OPCML	0.786155	0
prot1269	Q16288-2	NTRK3	prot1443	Q8IW52	SLITRK4	0.786153	0
prot831	P33908	MAN1A1	prot1043	P63010-3	AP2B1	0.786152	0
prot378	P02790	HPX	prot1527	Q8WXD2	SCG3	-0.786122	0
prot462	P07195	LDHB	prot1550	Q92823-2	NRCAM	0.786112	0
prot1376	Q6UXK2	ISLR2	prot1458	Q8IZP7	HS6ST3	0.786023	0
prot921	P49641	MAN2A2	prot1313	Q5FWE3-3	PRRT3	0.786017	0
prot229	O94991	SLITRK5	prot236	O95206-2	PCDH8	0.786016	0
prot1313	Q5FWE3-3	PRRT3	prot2030	K7ELL7	PRKCSH	0.786013	0
prot236	O95206-2	PCDH8	prot1397	Q7Z3B1	NEGR1	0.785999	0
prot959	P54289-2	CACNA2D1	prot1447	Q8IWV2	CNTN4	0.785994	0
prot1265	Q15904	ATP6AP1	prot1794	Q9NY97-2	B3GN2	0.785953	0
prot228	O94985	CLSTN1	prot1825	G5E9G7	NRXN2	0.785913	0
prot686	P19022	CDH2	prot1446	Q8IWU5-2	SULF2	0.785896	0
prot686	P19022	CDH2	prot1397	Q7Z3B1	NEGR1	0.785894	0
prot229	O94991	SLITRK5	prot756	P23470-2	PTPRG	0.785885	0
prot1500	Q8NFY4-6	SEM6D	prot1524	Q8WVQ1-3	CANT1	0.785796	0
prot1227	Q14C87	TMEM132D	prot1294	Q24JP5	TMEM132A	0.785796	0
prot874	P40189	IL6ST	prot1187	Q13740-2	ALCAM	0.785793	0
prot1291	Q16849	PTPRN	prot1890	Q9UMF0	ICAM5	0.785791	0
prot348	P02647	APOA1	prot471	P07357	C8A	0.785773	0
prot73	O00533	CHL1	prot228	O94985	CLSTN1	0.785773	0
prot758	P23515	OMG	prot1585	Q96GW7	BCAN	0.785747	0
prot92	O14791	APOL1	prot242	O95445	APOM	0.785734	0
prot403	E9PIM6	THY1	prot1258	Q15818	NPTX1	0.785693	0
prot107	O15240	VGF	prot149	O60279	SUSD5	0.78569	0
prot684	P19021	PAM	prot921	P49641	MAN2A2	0.785662	0
prot107	O15240	VGF	prot828	P32004-3	L1CAM	0.785647	0
prot1187	Q13740-2	ALCAM	prot1472	Q8N3J6-2	CADM2	0.785645	0
prot1673	A0A087X0T8	CADM1	prot1787	Q9NX62	IMPAD1	0.785611	0
prot831	P33908	MAN1A1	prot1373	Q6UXD5-3	SEZ6L2	0.785601	0
prot248	O95502	NPTXR	prot1424	Q86VZ4	LRP11	0.785587	0
prot85	O14594	NCAN	prot684	P19021	PAM	0.785574	0
prot980	P55285-2	CADH6	prot1928	Q9Y5F6	PCDHGC5	0.785545	0
prot272	P00558	PGK1	prot1032	P61981	YWHAG	0.785494	0
prot242	O95445	APOM	prot471	P07357	C8A	0.785489	0
prot1043	P63010-3	AP2B1	prot1446	Q8IWU5-2	SULF2	0.785486	0
prot1609	Q96PX8	SLITRK1	prot1819	Q9P232	CNTN3	0.78547	0
prot601	P13521	SCG2	prot1677	B7ZLJ8	SEZ6L	0.785447	0
prot1007	P60709	ACTB	prot1045	P63104	YWHAZ	0.78544	0
prot403	E9PIM6	THY1	prot964	E9PG71	EPHA4	0.785429	0
prot1149	Q12860	CNTN1	prot1397	Q7Z3B1	NEGR1	0.785424	0
prot1677	B7ZLJ8	SEZ6L	prot1787	Q9NX62	IMPAD1	0.785395	0
prot980	P55285-2	CADH6	prot981	J3KRI5	CDH8	0.785384	0
prot1226	Q14982-2	OPCML	prot1419	Q86UN3	RTN4RL2	0.78536	0
prot12	A0A087WSY6	IGKV3D15	prot23	A0A0B4J1X5	IGHV374	0.785359	0
prot921	P49641	MAN2A2	prot1265	Q15904	ATP6AP1	0.785348	0
prot1240	Q15256	PTPRR	prot1527	Q8WXD2	SCG3	0.78533	0
prot1781	Q9NT99	LRRC4B	prot1926	A0A087X054	HYOU1	0.785326	0
prot435	P05408-2	SCG5	prot566	P11021	HSPA5	0.785306	0
prot601	P13521	SCG2	prot1749	Q9HCU4	CELSR2	0.785288	0
prot1963	A0A096LPE2	SAA2-SAA4	prot1994	B4E1Z4	AL645922.1	0.785258	0
prot754	P23468	PTPRD	prot1187	Q13740-2	ALCAM	0.785236	0
prot148	O60245	PCDH7	prot1443	Q8IW52	SLITRK4	0.785234	0
prot963	F8W9W0	EPHA5	prot1397	Q7Z3B1	NEGR1	0.78522	0
prot274	P00734	F2	prot694	P19827	ITIH1	0.785187	0
prot1070	P80723	BASP1	prot2034	Q5SPY9	NPDC1	0.78517	0
prot520	P09486	SPARC	prot1190	E7EUF1	ENPP2	0.785168	0
prot293	P01042	KNG1	prot353	P02671	FGA	0.785158	0
prot96	O14917	PCDH17	prot1501	Q8NFZ4	NLGN2	0.785156	0
prot69	F8W785	GOLIM4	prot1527	Q8WXD2	SCG3	0.785128	0
prot831	P33908	MAN1A1	prot1819	Q9P232	CNTN3	0.785092	0
prot228	O94985	CLSTN1	prot1464	Q8N126	CADM3	0.785077	0
prot385	P03952	KLKB1	prot1108	Q04756	HGFAC	0.78506	0
prot1509	Q8TAG5-2	VSTM2A	prot1559	Q92932	PTPRN2	0.785055	0
prot224	O94919	ENDOD1	prot602	P13591	NCAM1	0.785042	0
prot1149	Q12860	CNTN1	prot1265	Q15904	ATP6AP1	0.785009	0
prot1227	Q14C87	TMEM132D	prot1265	Q15904	ATP6AP1	0.785006	0
prot229	O94991	SLITRK5	prot378	P02790	HPX	-0.78499	0
prot963	F8W9W0	EPHA5	prot1819	Q9P232	CNTN3	0.784988	0
prot1533	Q8WZA1	POMGNT1	prot1609	Q96PX8	SLITRK1	0.784931	0
prot403	E9PIM6	THY1	prot2025	H3BLU2	LSAMP	0.78492	0
prot981	J3KRI5	CDH8	prot1782	Q9NTU7	CBLN4	0.784759	0
prot661	P16519-2	PCSK2	prot1291	Q16849	PTPRN	0.78475	0
prot127	O43505	B4GAT1	prot1124	Q08174-2	PCDH1	0.784726	0
prot889	E7EQM8	DCC	prot1926	A0A087X054	HYOU1	0.784704	0
prot195	O75493	CA11	prot1348	Q6MZW2	FSTL4	0.784638	0
prot398	P04156-2	PRIO	prot1464	Q8N126	CADM3	0.784624	0
prot828	P32004-3	L1CAM	prot1763	A0A0C4DFP6	CRTAC1	0.784596	0
prot73	O00533	CHL1	prot2034	Q5SPY9	NPDC1	0.784578	0
prot921	P49641	MAN2A2	prot1559	Q92932	PTPRN2	0.784578	0
prot242	O95445	APOM	prot1607	Q96PD5	PGLYRP2	0.784517	0
prot1373	Q6UXD5-3	SEZ6L2	prot1782	Q9NTU7	CBLN4	0.784493	0
prot921	P49641	MAN2A2	prot2040	X6RKN2	NFASC	0.784479	0
prot348	P02647	APOA1	prot350	K7ERI9	APOC1	0.784431	0
prot267	P00450	CP	prot1996	B7ZKJ8	ITIH4	0.784417	0
prot274	P00734	F2	prot371	P02765	AHSG	0.784401	0
prot694	P19827	ITIH1	prot2013	F5GY80	C8B	0.784315	0
prot686	P19022	CDH2	prot831	P33908	MAN1A1	0.784303	0
prot1291	Q16849	PTPRN	prot1353	Q6P4E1-5	CASC4	0.784282	0
prot378	P02790	HPX	prot686	P19022	CDH2	-0.784225	0
prot48	A6NGN9	IGLON5	prot1373	Q6UXD5-3	SEZ6L2	0.78422	0
prot1348	Q6MZW2	FSTL4	prot1710	Q9H2E6	SEMA6A	0.784213	0
prot385	P03952	KLKB1	prot608	P13671	C6	0.784193	0
prot290	P01031	C5	prot1108	Q04756	HGFAC	0.784192	0
prot127	O43505	B4GAT1	prot1294	Q24JP5	TMEM132A	0.784167	0
prot236	O95206-2	PCDH8	prot1070	P80723	BASP1	0.784164	0
prot228	O94985	CLSTN1	prot686	P19022	CDH2	0.784146	0
prot69	F8W785	GOLIM4	prot1124	Q08174-2	PCDH1	0.784095	0
prot889	E7EQM8	DCC	prot1677	B7ZLJ8	SEZ6L	0.784091	0
prot761	P23560	BDNF	prot1458	Q8IZP7	HS6ST3	0.784074	0
prot738	I6LM06	FGFR3	prot937	F5GZ08	APLP1	0.784071	0
prot1149	Q12860	CNTN1	prot1200	Q14118	DAG1	0.784063	0
prot1239	Q15223	NECTIN1	prot1376	Q6UXK2	ISLR2	0.784062	0
prot1313	Q5FWE3-3	PRRT3	prot1447	Q8IWV2	CNTN4	0.784062	0
prot127	O43505	B4GAT1	prot1817	Q9P121-4	NTM	0.784054	0
prot601	P13521	SCG2	prot828	P32004-3	L1CAM	0.784039	0
prot984	P55290	CDH13	prot1058	P78324	SIRPA	0.784031	0
prot403	E9PIM6	THY1	prot1527	Q8WXD2	SCG3	0.784026	0
prot96	O14917	PCDH17	prot1124	Q08174-2	PCDH1	0.784	0
prot422	P05060	CHGB	prot762	P23582	NPPC	0.783955	0
prot1443	Q8IW52	SLITRK4	prot1554	Q92859-3	NEO1	0.783948	0
prot1240	Q15256	PTPRR	prot1537	Q92520	FAM3C	0.783938	0
prot1474	Q8N3T6	TMEM132C	prot2040	X6RKN2	NFASC	0.783915	0
prot903	P47972	NPTX2	prot1890	Q9UMF0	ICAM5	0.783834	0
prot1070	P80723	BASP1	prot2030	K7ELL7	PRKCSH	0.783831	0
prot1447	Q8IWV2	CNTN4	prot1742	Q5VT82	PCDH9	0.78382	0
prot1464	Q8N126	CADM3	prot2030	K7ELL7	PRKCSH	0.783803	0
prot92	O14791	APOL1	prot2013	F5GY80	C8B	0.783786	0
prot378	P02790	HPX	prot1845	Q9UHC6	CNTNAP2	-0.783769	0
prot980	P55285-2	CADH6	prot2030	K7ELL7	PRKCSH	0.783706	0
prot73	O00533	CHL1	prot216	O94772	LY6H	0.783683	0
prot125	O43493-2	TGOLN2	prot980	P55285-2	CADH6	0.783664	0
prot1418	Q86UN2	RTN4RL1	prot2040	X6RKN2	NFASC	0.783663	0
prot904	G3V164	GRIA4	prot1948	Q9Y6N8	CDH10	0.783645	0
prot378	P02790	HPX	prot1947	Q9Y6N7-4	ROBO1	-0.783597	0
prot229	O94991	SLITRK5	prot1781	Q9NT99	LRRC4B	0.783564	0
prot1500	Q8NFY4-6	SEM6D	prot1710	Q9H2E6	SEMA6A	0.783561	0
prot1239	Q15223	NECTIN1	prot1787	Q9NX62	IMPAD1	0.783539	0
prot280	P00747	PLG	prot474	P07360	C8G	0.783438	0
prot1782	Q9NTU7	CBLN4	prot1900	Q9UPU3	SORCS3	0.783424	0
prot1819	Q9P232	CNTN3	prot2030	K7ELL7	PRKCSH	0.783409	0
prot148	O60245	PCDH7	prot1265	Q15904	ATP6AP1	0.783388	0
prot267	P00450	CP	prot2013	F5GY80	C8B	0.783384	0
prot1070	P80723	BASP1	prot1509	Q8TAG5-2	VSTM2A	0.783378	0
prot686	P19022	CDH2	prot1447	Q8IWV2	CNTN4	0.783376	0
prot48	A6NGN9	IGLON5	prot1226	Q14982-2	OPCML	0.783366	0
prot51	A6NLU5	VSTM2B	prot1609	Q96PX8	SLITRK1	0.783336	0
prot566	P11021	HSPA5	prot757	P23471-2	PTPRZ1	0.783323	0
prot964	E9PG71	EPHA4	prot1819	Q9P232	CNTN3	0.78332	0
prot602	P13591	NCAM1	prot1070	P80723	BASP1	0.783318	0
prot1291	Q16849	PTPRN	prot1419	Q86UN3	RTN4RL2	0.783297	0
prot267	P00450	CP	prot471	P07357	C8A	0.78329	0
prot628	P14618-2	PKM	prot686	P19022	CDH2	0.783257	0
prot1418	Q86UN2	RTN4RL1	prot1438	Q8IV08	PLD3	0.783214	0
prot684	P19021	PAM	prot1890	Q9UMF0	ICAM5	0.78321	0
prot1447	Q8IWV2	CNTN4	prot1825	G5E9G7	NRXN2	0.78319	0
prot378	P02790	HPX	prot1291	Q16849	PTPRN	-0.783175	0
prot1187	Q13740-2	ALCAM	prot1527	Q8WXD2	SCG3	0.783119	0
prot963	F8W9W0	EPHA5	prot1265	Q15904	ATP6AP1	0.783084	0
prot1825	G5E9G7	NRXN2	prot1947	Q9Y6N7-4	ROBO1	0.783083	0
prot403	E9PIM6	THY1	prot1187	Q13740-2	ALCAM	0.783075	0
prot1058	P78324	SIRPA	prot1683	Q9BZR6	RTN4R	0.783069	0
prot602	P13591	NCAM1	prot1880	Q9ULF5	SLC39A10	0.783055	0
prot216	O94772	LY6H	prot1677	B7ZLJ8	SEZ6L	0.783048	0
prot756	P23470-2	PTPRG	prot959	P54289-2	CACNA2D1	0.783006	0
prot1443	Q8IW52	SLITRK4	prot1607	Q96PD5	PGLYRP2	-0.782984	0
prot51	A6NLU5	VSTM2B	prot2034	Q5SPY9	NPDC1	0.782964	0
prot673	P17677	GAP43	prot1291	Q16849	PTPRN	0.78295	0
prot1064	P78509	RELN	prot1683	Q9BZR6	RTN4R	0.782903	0
prot236	O95206-2	PCDH8	prot1623	Q99674	CGREF1	0.782777	0
prot1348	Q6MZW2	FSTL4	prot1926	A0A087X054	HYOU1	0.78277	0
prot1187	Q13740-2	ALCAM	prot1446	Q8IWU5-2	SULF2	0.782769	0
prot68	O00451	GFRA2	prot1227	Q14C87	TMEM132D	0.782769	0
prot478	P07686	HEXB	prot647	P15586	GNS	0.78274	0
prot874	P40189	IL6ST	prot1787	Q9NX62	IMPAD1	0.782732	0
prot51	A6NLU5	VSTM2B	prot684	P19021	PAM	0.782705	0
prot280	P00747	PLG	prot1124	Q08174-2	PCDH1	-0.78268	0
prot82	O14514	ADGRB1	prot1677	B7ZLJ8	SEZ6L	0.782646	0
prot761	P23560	BDNF	prot1559	Q92932	PTPRN2	0.78263	0
prot733	P22304	IDS	prot1812	Q9P0K1-5	ADAM22	0.782627	0
prot69	F8W785	GOLIM4	prot1782	Q9NTU7	CBLN4	0.782585	0
prot959	P54289-2	CACNA2D1	prot1434	Q8IUK5	PLXDC1	0.782566	0
prot92	O14791	APOL1	prot744	P22792	CPN2	0.782545	0
prot937	F5GZ08	APLP1	prot1890	Q9UMF0	ICAM5	0.782526	0
prot559	P10645	CHGA	prot754	P23468	PTPRD	0.782525	0
prot1447	Q8IWV2	CNTN4	prot1817	Q9P121-4	NTM	0.78246	0
prot229	O94991	SLITRK5	prot1043	P63010-3	AP2B1	0.782452	0
prot1227	Q14C87	TMEM132D	prot1749	Q9HCU4	CELSR2	0.782387	0
prot754	P23468	PTPRD	prot2030	K7ELL7	PRKCSH	0.782382	0
prot1742	Q5VT82	PCDH9	prot1947	Q9Y6N7-4	ROBO1	0.782355	0
prot1419	Q86UN3	RTN4RL2	prot1609	Q96PX8	SLITRK1	0.782331	0
prot1124	Q08174-2	PCDH1	prot1948	Q9Y6N8	CDH10	0.782323	0
prot937	F5GZ08	APLP1	prot1984	A0A0U1RQC5	NRXN3	0.782323	0
prot68	O00451	GFRA2	prot921	P49641	MAN2A2	0.78232	0
prot403	E9PIM6	THY1	prot1928	Q9Y5F6	PCDHGC5	0.782308	0
prot435	P05408-2	SCG5	prot1794	Q9NY97-2	B3GN2	0.782276	0
prot831	P33908	MAN1A1	prot1294	Q24JP5	TMEM132A	0.782256	0
prot559	P10645	CHGA	prot1882	Q9ULI3	HEG1	0.782254	0
prot1291	Q16849	PTPRN	prot2040	X6RKN2	NFASC	0.782184	0
prot53	B9A064	IGLL5	prot316	P01700	IGLV147	0.782143	0
prot1351	Q6NW40	RGMB	prot1812	Q9P0K1-5	ADAM22	0.782125	0
prot1464	Q8N126	CADM3	prot1550	Q92823-2	NRCAM	0.7821	0
prot673	P17677	GAP43	prot1472	Q8N3J6-2	CADM2	0.782084	0
prot82	O14514	ADGRB1	prot1812	Q9P0K1-5	ADAM22	0.782079	0
prot1533	Q8WZA1	POMGNT1	prot1550	Q92823-2	NRCAM	0.782077	0
prot559	P10645	CHGA	prot1749	Q9HCU4	CELSR2	0.782077	0
prot224	O94919	ENDOD1	prot984	P55290	CDH13	0.782069	0
prot1373	Q6UXD5-3	SEZ6L2	prot1559	Q92932	PTPRN2	0.782003	0
prot1239	Q15223	NECTIN1	prot1890	Q9UMF0	ICAM5	0.781963	0
prot1239	Q15223	NECTIN1	prot1845	Q9UHC6	CNTNAP2	0.781919	0
prot1214	Q14520-2	HABP2	prot1996	B7ZKJ8	ITIH4	0.781887	0
prot127	O43505	B4GAT1	prot2025	H3BLU2	LSAMP	0.781874	0
prot23	A0A0B4J1X5	IGHV374	prot334	P01859	IGHG2	0.781855	0
prot771	P25311	AZGP1	prot1129	Q08380	LGALS3BP	0.781805	0
prot1418	Q86UN2	RTN4RL1	prot1845	Q9UHC6	CNTNAP2	0.781802	0
prot1623	Q99674	CGREF1	prot1928	Q9Y5F6	PCDHGC5	0.781792	0
prot744	P22792	CPN2	prot2038	V9GYM3	APOA2	0.781776	0
prot1928	Q9Y5F6	PCDHGC5	prot2040	X6RKN2	NFASC	0.781771	0
prot85	O14594	NCAN	prot756	P23470-2	PTPRG	0.781754	0
prot661	P16519-2	PCSK2	prot1559	Q92932	PTPRN2	0.781717	0
prot1258	Q15818	NPTX1	prot1781	Q9NT99	LRRC4B	0.781706	0
prot964	E9PG71	EPHA4	prot1458	Q8IZP7	HS6ST3	0.781706	0
prot738	I6LM06	FGFR3	prot1187	Q13740-2	ALCAM	0.781664	0
prot107	O15240	VGF	prot1183	Q13641	TPBG	0.781657	0
prot1239	Q15223	NECTIN1	prot1443	Q8IW52	SLITRK4	0.781647	0
prot69	F8W785	GOLIM4	prot1550	Q92823-2	NRCAM	0.781623	0
prot512	P09104	ENO2	prot1348	Q6MZW2	FSTL4	0.781588	0
prot892	P43652	AFM	prot1607	Q96PD5	PGLYRP2	0.781581	0
prot274	P00734	F2	prot404	P04217	A1BG	0.781579	0
prot602	P13591	NCAM1	prot1443	Q8IW52	SLITRK4	0.781575	0
prot236	O95206-2	PCDH8	prot1763	A0A0C4DFP6	CRTAC1	0.781575	0
prot1070	P80723	BASP1	prot1819	Q9P232	CNTN3	0.781565	0
prot1673	A0A087X0T8	CADM1	prot1817	Q9P121-4	NTM	0.78156	0
prot109	O15354	GPR37	prot1070	P80723	BASP1	0.781501	0
prot107	O15240	VGF	prot1419	Q86UN3	RTN4RL2	0.781411	0
prot125	O43493-2	TGOLN2	prot1882	Q9ULI3	HEG1	0.78141	0
prot686	P19022	CDH2	prot1900	Q9UPU3	SORCS3	0.781408	0
prot601	P13521	SCG2	prot889	E7EQM8	DCC	0.781396	0
prot1550	Q92823-2	NRCAM	prot1607	Q96PD5	PGLYRP2	-0.781391	0
prot293	P01042	KNG1	prot693	Q5T985	ITIH2	0.781373	0
prot921	P49641	MAN2A2	prot2034	Q5SPY9	NPDC1	0.781358	0
prot1459	Q8IZS8	CACNA2D3	prot1609	Q96PX8	SLITRK1	0.78134	0
prot68	O00451	GFRA2	prot1984	A0A0U1RQC5	NRXN3	0.781336	0
prot398	P04156-2	PRIO	prot2030	K7ELL7	PRKCSH	0.781238	0
prot1559	Q92932	PTPRN2	prot2030	K7ELL7	PRKCSH	0.781222	0
prot48	A6NGN9	IGLON5	prot1265	Q15904	ATP6AP1	0.781196	0
prot148	O60245	PCDH7	prot1239	Q15223	NECTIN1	0.781187	0
prot964	E9PG71	EPHA4	prot1681	A0A087WZS0	LYNX1	0.781183	0
prot1472	Q8N3J6-2	CADM2	prot1845	Q9UHC6	CNTNAP2	0.781151	0
prot333	P01857	IGHG1	prot450	P06331	IGHV434	0.7811	0
prot581	P12109	COL6A1	prot1501	Q8NFZ4	NLGN2	0.78109	0
prot756	P23470-2	PTPRG	prot2030	K7ELL7	PRKCSH	0.781061	0
prot733	P22304	IDS	prot1500	Q8NFY4-6	SEM6D	0.781029	0
prot290	P01031	C5	prot294	P01042-2	KNG1	0.781024	0
prot661	P16519-2	PCSK2	prot1294	Q24JP5	TMEM132A	0.781012	0
prot828	P32004-3	L1CAM	prot1351	Q6NW40	RGMB	0.780979	0
prot107	O15240	VGF	prot979	P55283	CDH4	0.780935	0
prot290	P01031	C5	prot2040	X6RKN2	NFASC	-0.780909	0
prot757	P23471-2	PTPRZ1	prot1124	Q08174-2	PCDH1	0.780873	0
prot53	B9A064	IGLL5	prot1952	A0A075B6K5	IGLV39	0.780843	0
prot693	Q5T985	ITIH2	prot1108	Q04756	HGFAC	0.780819	0
prot1187	Q13740-2	ALCAM	prot1291	Q16849	PTPRN	0.780723	0
prot828	P32004-3	L1CAM	prot1666	Q9BXJ3	C1QTNF4	0.780719	0
prot462	P07195	LDHB	prot848	P35613-2	BSG	0.780666	0
prot1149	Q12860	CNTN1	prot1781	Q9NT99	LRRC4B	0.780658	0
prot1151	Q12907	LMAN2	prot2025	H3BLU2	LSAMP	0.780645	0
prot1443	Q8IW52	SLITRK4	prot1926	A0A087X054	HYOU1	0.780639	0
prot236	O95206-2	PCDH8	prot1537	Q92520	FAM3C	0.780633	0
prot1376	Q6UXK2	ISLR2	prot1609	Q96PX8	SLITRK1	0.780614	0
prot628	P14618-2	PKM	prot1472	Q8N3J6-2	CADM2	0.780603	0
prot601	P13521	SCG2	prot661	P16519-2	PCSK2	0.780575	0
prot125	O43493-2	TGOLN2	prot628	P14618-2	PKM	0.780563	0
prot1677	B7ZLJ8	SEZ6L	prot2030	K7ELL7	PRKCSH	0.780555	0
prot758	P23515	OMG	prot1742	Q5VT82	PCDH9	0.780539	0
prot1537	Q92520	FAM3C	prot1677	B7ZLJ8	SEZ6L	0.780526	0
prot68	O00451	GFRA2	prot82	O14514	ADGRB1	0.780524	0
prot984	P55290	CDH13	prot2023	H0YDE5	KIAA1549L	0.780517	0
prot148	O60245	PCDH7	prot1787	Q9NX62	IMPAD1	0.780498	0
prot754	P23468	PTPRD	prot1928	Q9Y5F6	PCDHGC5	0.780489	0
prot758	P23515	OMG	prot1418	Q86UN2	RTN4RL1	0.780434	0
prot831	P33908	MAN1A1	prot2030	K7ELL7	PRKCSH	0.780433	0
prot686	P19022	CDH2	prot1817	Q9P121-4	NTM	0.780431	0
prot348	P02647	APOA1	prot373	P02774	GC	0.780385	0
prot129	O43529	CHST10	prot1559	Q92932	PTPRN2	0.780307	0
prot1397	Q7Z3B1	NEGR1	prot1627	Q99784	OLFM1	0.780301	0
prot53	B9A064	IGLL5	prot334	P01859	IGHG2	0.780287	0
prot267	P00450	CP	prot1994	B4E1Z4	AL645922.1	0.780248	0
prot1291	Q16849	PTPRN	prot1984	A0A0U1RQC5	NRXN3	0.780221	0
prot553	P10586-2	PTPRF	prot1227	Q14C87	TMEM132D	0.780184	0
prot1373	Q6UXD5-3	SEZ6L2	prot1434	Q8IUK5	PLXDC1	0.780126	0
prot1443	Q8IW52	SLITRK4	prot1984	A0A0U1RQC5	NRXN3	0.780123	0
prot462	P07195	LDHB	prot937	F5GZ08	APLP1	0.780116	0
prot378	P02790	HPX	prot1537	Q92520	FAM3C	-0.780084	0
prot35	A0A0C4DH38	IGHV551	prot325	P01742	IGHV169	0.780009	0
prot378	P02790	HPX	prot754	P23468	PTPRD	-0.780002	0
prot963	F8W9W0	EPHA5	prot1239	Q15223	NECTIN1	0.780001	0
prot186	O75326	SEMA7A	prot1585	Q96GW7	BCAN	0.779971	0
prot216	O94772	LY6H	prot1609	Q96PX8	SLITRK1	0.77997	0
prot216	O94772	LY6H	prot984	P55290	CDH13	0.779954	0
prot68	O00451	GFRA2	prot1880	Q9ULF5	SLC39A10	0.779944	0
prot280	P00747	PLG	prot2040	X6RKN2	NFASC	-0.779916	0
prot280	P00747	PLG	prot1373	Q6UXD5-3	SEZ6L2	-0.779895	0
prot462	P07195	LDHB	prot1763	A0A0C4DFP6	CRTAC1	0.779894	0
prot1666	Q9BXJ3	C1QTNF4	prot1880	Q9ULF5	SLC39A10	0.779892	0
prot145	A2A3C1	ADGRB2	prot216	O94772	LY6H	0.779833	0
prot553	P10586-2	PTPRF	prot2034	Q5SPY9	NPDC1	0.779827	0
prot378	P02790	HPX	prot1353	Q6P4E1-5	CASC4	-0.7798	0
prot602	P13591	NCAM1	prot1677	B7ZLJ8	SEZ6L	0.779747	0
prot127	O43505	B4GAT1	prot1472	Q8N3J6-2	CADM2	0.779746	0
prot1043	P63010-3	AP2B1	prot1058	P78324	SIRPA	0.77973	0
prot1124	Q08174-2	PCDH1	prot1800	Q9NZ53	PODXL2	0.779716	0
prot963	F8W9W0	EPHA5	prot2040	X6RKN2	NFASC	0.77965	0
prot531	P09972	ALDOC	prot1817	Q9P121-4	NTM	0.779646	0
prot1291	Q16849	PTPRN	prot1650	K7EKV3	RTBDN	0.779643	0
prot455	P06733	ENO1	prot1045	P63104	YWHAZ	0.779629	0
prot754	P23468	PTPRD	prot1294	Q24JP5	TMEM132A	0.779627	0
prot474	P07360	C8G	prot1996	B7ZKJ8	ITIH4	0.779611	0
prot378	P02790	HPX	prot959	P54289-2	CACNA2D1	-0.779605	0
prot378	P02790	HPX	prot889	E7EQM8	DCC	-0.779602	0
prot51	A6NLU5	VSTM2B	prot145	A2A3C1	ADGRB2	0.779579	0
prot107	O15240	VGF	prot1353	Q6P4E1-5	CASC4	0.779561	0
prot831	P33908	MAN1A1	prot1313	Q5FWE3-3	PRRT3	0.779556	0
prot107	O15240	VGF	prot125	O43493-2	TGOLN2	0.779432	0
prot550	P10451-4	SPP1	prot602	P13591	NCAM1	0.779425	0
prot369	P02760	AMBP	prot1373	Q6UXD5-3	SEZ6L2	-0.779346	0
prot393	P04075	ALDOA	prot1200	Q14118	DAG1	0.77934	0
prot479	P07711	CTSL	prot663	P16870-2	CBPE	0.779335	0
prot601	P13521	SCG2	prot1509	Q8TAG5-2	VSTM2A	0.779322	0
prot828	P32004-3	L1CAM	prot1948	Q9Y6N8	CDH10	0.779313	0
prot73	O00533	CHL1	prot393	P04075	ALDOA	0.77929	0
prot125	O43493-2	TGOLN2	prot393	P04075	ALDOA	0.779275	0
prot447	P06307	CCK	prot1559	Q92932	PTPRN2	0.779246	0
prot889	E7EQM8	DCC	prot980	P55285-2	CADH6	0.779233	0
prot2025	H3BLU2	LSAMP	prot2040	X6RKN2	NFASC	0.77923	0
prot1239	Q15223	NECTIN1	prot1447	Q8IWV2	CNTN4	0.779217	0
prot1265	Q15904	ATP6AP1	prot1819	Q9P232	CNTN3	0.779217	0
prot838	P35052	GPC1	prot1438	Q8IV08	PLD3	0.779216	0
prot1043	P63010-3	AP2B1	prot1265	Q15904	ATP6AP1	0.779205	0
prot980	P55285-2	CADH6	prot1623	Q99674	CGREF1	0.779193	0
prot148	O60245	PCDH7	prot1763	A0A0C4DFP6	CRTAC1	0.779193	0
prot1424	Q86VZ4	LRP11	prot1890	Q9UMF0	ICAM5	0.779188	0
prot937	F5GZ08	APLP1	prot1446	Q8IWU5-2	SULF2	0.779179	0
prot1609	Q96PX8	SLITRK1	prot1749	Q9HCU4	CELSR2	0.77916	0
prot999	R4GMM9	NXPH1	prot1550	Q92823-2	NRCAM	0.779148	0
prot628	P14618-2	PKM	prot1239	Q15223	NECTIN1	0.779137	0
prot828	P32004-3	L1CAM	prot1641	Q9BQT9	CLSTN3	0.779132	0
prot369	P02760	AMBP	prot692	P19652	ORM2	0.779118	0
prot1464	Q8N126	CADM3	prot1537	Q92520	FAM3C	0.779116	0
prot981	J3KRI5	CDH8	prot1819	Q9P232	CNTN3	0.779105	0
prot514	P09211	GSTP1	prot1034	P62328	TMSB4X	0.77909	0
prot1373	Q6UXD5-3	SEZ6L2	prot1419	Q86UN3	RTN4RL2	0.779064	0
prot831	P33908	MAN1A1	prot981	J3KRI5	CDH8	0.779064	0
prot257	O95967	EFEMP2	prot845	P35555	FBN1	0.77906	0
prot1239	Q15223	NECTIN1	prot1527	Q8WXD2	SCG3	0.779019	0
prot980	P55285-2	CADH6	prot1240	Q15256	PTPRR	0.779014	0
prot979	P55283	CDH4	prot1124	Q08174-2	PCDH1	0.778972	0
prot148	O60245	PCDH7	prot1984	A0A0U1RQC5	NRXN3	0.778963	0
prot757	P23471-2	PTPRZ1	prot874	P40189	IL6ST	0.778948	0
prot294	P01042-2	KNG1	prot506	P08697	SERPINF2	0.778946	0
prot280	P00747	PLG	prot686	P19022	CDH2	-0.77894	0
prot349	P02649	APOE	prot888	P43121	MCAM	0.77894	0
prot267	P00450	CP	prot385	P03952	KLKB1	0.778939	0
prot554	P10599	TXN	prot602	P13591	NCAM1	0.778915	0
prot242	O95445	APOM	prot1108	Q04756	HGFAC	0.778907	0
prot1265	Q15904	ATP6AP1	prot1902	Q9UQ52	CNTN6	0.778843	0
prot290	P01031	C5	prot1116	Q06033-2	ITIH3	0.778832	0
prot148	O60245	PCDH7	prot1070	P80723	BASP1	0.778815	0
prot963	F8W9W0	EPHA5	prot1240	Q15256	PTPRR	0.778814	0
prot228	O94985	CLSTN1	prot1812	Q9P0K1-5	ADAM22	0.778796	0
prot1397	Q7Z3B1	NEGR1	prot1928	Q9Y5F6	PCDHGC5	0.778786	0
prot403	E9PIM6	THY1	prot601	P13521	SCG2	0.778777	0
prot462	P07195	LDHB	prot1787	Q9NX62	IMPAD1	0.778762	0
prot1580	Q96FE5-2	LINGO1	prot1710	Q9H2E6	SEMA6A	0.778749	0
prot959	P54289-2	CACNA2D1	prot1749	Q9HCU4	CELSR2	0.778708	0
prot686	P19022	CDH2	prot754	P23468	PTPRD	0.778702	0
prot1124	Q08174-2	PCDH1	prot1149	Q12860	CNTN1	0.778697	0
prot1847	Q9UHG2	PCSK1N	prot1928	Q9Y5F6	PCDHGC5	0.778662	0
prot661	P16519-2	PCSK2	prot1043	P63010-3	AP2B1	0.77865	0
prot831	P33908	MAN1A1	prot1240	Q15256	PTPRR	0.778646	0
prot1070	P80723	BASP1	prot1353	Q6P4E1-5	CASC4	0.778638	0
prot1537	Q92520	FAM3C	prot2040	X6RKN2	NFASC	0.778634	0
prot808	P30086	PEBP1	prot1151	Q12907	LMAN2	0.778615	0
prot661	P16519-2	PCSK2	prot1948	Q9Y6N8	CDH10	0.778595	0
prot1239	Q15223	NECTIN1	prot1269	Q16288-2	NTRK3	0.778572	0
prot921	P49641	MAN2A2	prot2025	H3BLU2	LSAMP	0.778561	0
prot828	P32004-3	L1CAM	prot1825	G5E9G7	NRXN2	0.778526	0
prot559	P10645	CHGA	prot1265	Q15904	ATP6AP1	0.778436	0
prot559	P10645	CHGA	prot661	P16519-2	PCSK2	0.778412	0
prot979	P55283	CDH4	prot1472	Q8N3J6-2	CADM2	0.778395	0
prot758	P23515	OMG	prot1058	P78324	SIRPA	0.778395	0
prot874	P40189	IL6ST	prot1239	Q15223	NECTIN1	0.778395	0
prot758	P23515	OMG	prot1258	Q15818	NPTX1	0.778365	0
prot149	O60279	SUSD5	prot554	P10599	TXN	0.77834	0
prot1501	Q8NFZ4	NLGN2	prot1790	Q9NY47-2	CACNA2D2	0.778282	0
prot398	P04156-2	PRIO	prot602	P13591	NCAM1	0.778233	0
prot403	E9PIM6	THY1	prot1559	Q92932	PTPRN2	0.77821	0
prot435	P05408-2	SCG5	prot1187	Q13740-2	ALCAM	0.778185	0
prot738	I6LM06	FGFR3	prot1458	Q8IZP7	HS6ST3	0.778179	0
prot447	P06307	CCK	prot601	P13521	SCG2	0.778168	0
prot1434	Q8IUK5	PLXDC1	prot1749	Q9HCU4	CELSR2	0.778154	0
prot963	F8W9W0	EPHA5	prot1313	Q5FWE3-3	PRRT3	0.778139	0
prot73	O00533	CHL1	prot1424	Q86VZ4	LRP11	0.778118	0
prot8	P01615	IGKV2D28	prot412	P04433	IGKV311	0.778082	0
prot831	P33908	MAN1A1	prot1472	Q8N3J6-2	CADM2	0.778078	0
prot964	E9PG71	EPHA4	prot1187	Q13740-2	ALCAM	0.778074	0
prot1269	Q16288-2	NTRK3	prot1397	Q7Z3B1	NEGR1	0.77807	0
prot761	P23560	BDNF	prot1900	Q9UPU3	SORCS3	0.778041	0
prot904	G3V164	GRIA4	prot1790	Q9NY47-2	CACNA2D2	0.778006	0
prot280	P00747	PLG	prot404	P04217	A1BG	0.777987	0
prot1397	Q7Z3B1	NEGR1	prot1817	Q9P121-4	NTM	0.777951	0
prot1443	Q8IW52	SLITRK4	prot1529	Q8WY21-4	SORC1	0.777945	0
prot248	O95502	NPTXR	prot1348	Q6MZW2	FSTL4	0.777944	0
prot424	P05067-11	APP	prot758	P23515	OMG	0.777927	0
prot506	P08697	SERPINF2	prot1867	Q9UK55	SERPINA10	0.777914	0
prot1149	Q12860	CNTN1	prot1447	Q8IWV2	CNTN4	0.777912	0
prot69	F8W785	GOLIM4	prot1623	Q99674	CGREF1	0.777881	0
prot489	P08174-6	DAF	prot1174	Q13508	ART3	0.777869	0
prot753	P23435	CBLN1	prot1478	Q8N475-2	FSTL5	0.77785	0
prot754	P23468	PTPRD	prot1291	Q16849	PTPRN	0.777835	0
prot125	O43493-2	TGOLN2	prot422	P05060	CHGB	0.77782	0
prot828	P32004-3	L1CAM	prot984	P55290	CDH13	0.777808	0
prot68	O00451	GFRA2	prot1373	Q6UXD5-3	SEZ6L2	0.777791	0
prot1187	Q13740-2	ALCAM	prot1294	Q24JP5	TMEM132A	0.777787	0
prot73	O00533	CHL1	prot554	P10599	TXN	0.777776	0
prot1609	Q96PX8	SLITRK1	prot1847	Q9UHG2	PCSK1N	0.777765	0
prot503	P08603	CFH	prot1124	Q08174-2	PCDH1	-0.777758	0
prot1226	Q14982-2	OPCML	prot1434	Q8IUK5	PLXDC1	0.777719	0
prot1373	Q6UXD5-3	SEZ6L2	prot1781	Q9NT99	LRRC4B	0.777717	0
prot1550	Q92823-2	NRCAM	prot2023	H0YDE5	KIAA1549L	0.777692	0
prot127	O43505	B4GAT1	prot1683	Q9BZR6	RTN4R	0.777663	0
prot73	O00533	CHL1	prot229	O94991	SLITRK5	0.777617	0
prot1397	Q7Z3B1	NEGR1	prot1438	Q8IV08	PLD3	0.77761	0
prot1509	Q8TAG5-2	VSTM2A	prot1813	Q9P0K9	FRRS1L	0.777603	0
prot661	P16519-2	PCSK2	prot1058	P78324	SIRPA	0.777602	0
prot1509	Q8TAG5-2	VSTM2A	prot1819	Q9P232	CNTN3	0.777579	0
prot761	P23560	BDNF	prot831	P33908	MAN1A1	0.777575	0
prot1677	B7ZLJ8	SEZ6L	prot1813	Q9P0K9	FRRS1L	0.777572	0
prot1397	Q7Z3B1	NEGR1	prot1790	Q9NY47-2	CACNA2D2	0.777552	0
prot1527	Q8WXD2	SCG3	prot1817	Q9P121-4	NTM	0.777547	0
prot1265	Q15904	ATP6AP1	prot1472	Q8N3J6-2	CADM2	0.777527	0
prot1537	Q92520	FAM3C	prot1650	K7EKV3	RTBDN	0.777459	0
prot984	P55290	CDH13	prot1928	Q9Y5F6	PCDHGC5	0.777453	0
prot738	I6LM06	FGFR3	prot1900	Q9UPU3	SORCS3	0.777442	0
prot435	P05408-2	SCG5	prot684	P19021	PAM	0.777438	0
prot435	P05408-2	SCG5	prot1666	Q9BXJ3	C1QTNF4	0.777431	0
prot229	O94991	SLITRK5	prot1527	Q8WXD2	SCG3	0.777403	0
prot566	P11021	HSPA5	prot831	P33908	MAN1A1	0.77739	0
prot1984	A0A0U1RQC5	NRXN3	prot2025	H3BLU2	LSAMP	0.777368	0
prot1710	Q9H2E6	SEMA6A	prot1781	Q9NT99	LRRC4B	0.777285	0
prot1269	Q16288-2	NTRK3	prot1294	Q24JP5	TMEM132A	0.777278	0
prot274	P00734	F2	prot1994	B4E1Z4	AL645922.1	0.777274	0
prot554	P10599	TXN	prot1043	P63010-3	AP2B1	0.777269	0
prot1825	G5E9G7	NRXN2	prot1948	Q9Y6N8	CDH10	0.777257	0
prot127	O43505	B4GAT1	prot733	P22304	IDS	0.777244	0
prot1527	Q8WXD2	SCG3	prot1882	Q9ULI3	HEG1	0.777229	0
prot125	O43493-2	TGOLN2	prot1043	P63010-3	AP2B1	0.777218	0
prot937	F5GZ08	APLP1	prot2034	Q5SPY9	NPDC1	0.777198	0
prot831	P33908	MAN1A1	prot984	P55290	CDH13	0.777114	0
prot125	O43493-2	TGOLN2	prot951	P52799	EFNB2	0.777049	0
prot280	P00747	PLG	prot693	Q5T985	ITIH2	0.777031	0
prot937	F5GZ08	APLP1	prot979	P55283	CDH4	0.777005	0
prot422	P05060	CHGB	prot1673	A0A087X0T8	CADM1	0.777003	0
prot424	P05067-11	APP	prot874	P40189	IL6ST	0.77695	0
prot959	P54289-2	CACNA2D1	prot1817	Q9P121-4	NTM	0.776947	0
prot195	O75493	CA11	prot1438	Q8IV08	PLD3	0.776936	0
prot145	A2A3C1	ADGRB2	prot1294	Q24JP5	TMEM132A	0.776933	0
prot96	O14917	PCDH17	prot186	O75326	SEMA7A	0.776933	0
prot1124	Q08174-2	PCDH1	prot1890	Q9UMF0	ICAM5	0.7769	0
prot757	P23471-2	PTPRZ1	prot1354	Q6P9A2	GALNT18	0.776891	0
prot313	P01619	IGKV320	prot325	P01742	IGHV169	0.77689	0
prot145	A2A3C1	ADGRB2	prot197	O75509	TNFRSF21	0.776863	0
prot1118	Q06481	APLP2	prot2040	X6RKN2	NFASC	0.776858	0
prot1124	Q08174-2	PCDH1	prot1882	Q9ULI3	HEG1	0.776821	0
prot1529	Q8WY21-4	SORC1	prot1742	Q5VT82	PCDH9	0.776788	0
prot1609	Q96PX8	SLITRK1	prot1880	Q9ULF5	SLC39A10	0.776787	0
prot82	O14514	ADGRB1	prot1226	Q14982-2	OPCML	0.776778	0
prot82	O14514	ADGRB1	prot85	O14594	NCAN	0.776761	0
prot758	P23515	OMG	prot1328	A0A0A0MQY7	CACHD1	0.776749	0
prot874	P40189	IL6ST	prot1397	Q7Z3B1	NEGR1	0.776748	0
prot959	P54289-2	CACNA2D1	prot1424	Q86VZ4	LRP11	0.776694	0
prot403	E9PIM6	THY1	prot1900	Q9UPU3	SORCS3	0.776687	0
prot1812	Q9P0K1-5	ADAM22	prot1919	Q9Y2I2-1	NTNG1	0.776683	0
prot455	P06733	ENO1	prot1120	Q06830	PRDX1	0.77668	0
prot531	P09972	ALDOC	prot2030	K7ELL7	PRKCSH	0.776674	0
prot1900	Q9UPU3	SORCS3	prot1984	A0A0U1RQC5	NRXN3	0.776666	0
prot566	P11021	HSPA5	prot1043	P63010-3	AP2B1	0.77666	0
prot1239	Q15223	NECTIN1	prot1819	Q9P232	CNTN3	0.776648	0
prot503	P08603	CFH	prot1742	Q5VT82	PCDH9	-0.776624	0
prot403	E9PIM6	THY1	prot980	P55285-2	CADH6	0.77662	0
prot1306	Q53EL9-3	SEZ6	prot1673	A0A087X0T8	CADM1	0.7766	0
prot1118	Q06481	APLP2	prot1438	Q8IV08	PLD3	0.776542	0
prot229	O94991	SLITRK5	prot1447	Q8IWV2	CNTN4	0.776493	0
prot959	P54289-2	CACNA2D1	prot1459	Q8IZS8	CACNA2D3	0.776484	0
prot149	O60279	SUSD5	prot959	P54289-2	CACNA2D1	0.776474	0
prot1443	Q8IW52	SLITRK4	prot1447	Q8IWV2	CNTN4	0.77645	0
prot984	P55290	CDH13	prot1043	P63010-3	AP2B1	0.776447	0
prot459	P06865	HEXA	prot883	P42785	PRCP	0.776407	0
prot148	O60245	PCDH7	prot1183	Q13641	TPBG	0.776397	0
prot1183	Q13641	TPBG	prot1472	Q8N3J6-2	CADM2	0.776362	0
prot951	P52799	EFNB2	prot1239	Q15223	NECTIN1	0.776329	0
prot349	P02649	APOE	prot566	P11021	HSPA5	0.776324	0
prot1348	Q6MZW2	FSTL4	prot1418	Q86UN2	RTN4RL1	0.776309	0
prot229	O94991	SLITRK5	prot963	F8W9W0	EPHA5	0.776291	0
prot129	O43529	CHST10	prot937	F5GZ08	APLP1	0.776288	0
prot248	O95502	NPTXR	prot1509	Q8TAG5-2	VSTM2A	0.776277	0
prot921	P49641	MAN2A2	prot2030	K7ELL7	PRKCSH	0.776265	0
prot248	O95502	NPTXR	prot1240	Q15256	PTPRR	0.776252	0
prot1585	Q96GW7	BCAN	prot1684	A0A0A0MR20	CNTNAP4	0.776241	0
prot738	I6LM06	FGFR3	prot2040	X6RKN2	NFASC	0.776239	0
prot68	O00451	GFRA2	prot1749	Q9HCU4	CELSR2	0.776217	0
prot127	O43505	B4GAT1	prot1149	Q12860	CNTN1	0.776215	0
prot959	P54289-2	CACNA2D1	prot1650	K7EKV3	RTBDN	0.776205	0
prot96	O14917	PCDH17	prot889	E7EQM8	DCC	0.776196	0
prot531	P09972	ALDOC	prot566	P11021	HSPA5	0.776148	0
prot216	O94772	LY6H	prot1550	Q92823-2	NRCAM	0.776125	0
prot353	P02671	FGA	prot694	P19827	ITIH1	0.776109	0
prot148	O60245	PCDH7	prot378	P02790	HPX	-0.776101	0
prot447	P06307	CCK	prot1458	Q8IZP7	HS6ST3	0.776025	0
prot48	A6NGN9	IGLON5	prot1787	Q9NX62	IMPAD1	0.776023	0
prot127	O43505	B4GAT1	prot1419	Q86UN3	RTN4RL2	0.775961	0
prot462	P07195	LDHB	prot1070	P80723	BASP1	0.775913	0
prot176	B4DKD2	ADAM11	prot1984	A0A0U1RQC5	NRXN3	0.775908	0
prot1749	Q9HCU4	CELSR2	prot1782	Q9NTU7	CBLN4	0.775904	0
prot963	F8W9W0	EPHA5	prot1763	A0A0C4DFP6	CRTAC1	0.775904	0
prot1043	P63010-3	AP2B1	prot1200	Q14118	DAG1	0.775903	0
prot754	P23468	PTPRD	prot981	J3KRI5	CDH8	0.775842	0
prot73	O00533	CHL1	prot127	O43505	B4GAT1	0.775824	0
prot684	P19021	PAM	prot1434	Q8IUK5	PLXDC1	0.775801	0
prot236	O95206-2	PCDH8	prot1845	Q9UHC6	CNTNAP2	0.775797	0
prot48	A6NGN9	IGLON5	prot1447	Q8IWV2	CNTN4	0.775768	0
prot889	E7EQM8	DCC	prot1472	Q8N3J6-2	CADM2	0.775765	0
prot48	A6NGN9	IGLON5	prot937	F5GZ08	APLP1	0.775743	0
prot293	P01042	KNG1	prot1842	Q9UGM5	FETUB	0.775695	0
prot1313	Q5FWE3-3	PRRT3	prot1794	Q9NY97-2	B3GN2	0.775672	0
prot738	I6LM06	FGFR3	prot1294	Q24JP5	TMEM132A	0.775665	0
prot1817	Q9P121-4	NTM	prot1900	Q9UPU3	SORCS3	0.775651	0
prot228	O94985	CLSTN1	prot1124	Q08174-2	PCDH1	0.775642	0
prot733	P22304	IDS	prot1845	Q9UHC6	CNTNAP2	0.77562	0
prot48	A6NGN9	IGLON5	prot1900	Q9UPU3	SORCS3	0.775608	0
prot951	P52799	EFNB2	prot1373	Q6UXD5-3	SEZ6L2	0.775596	0
prot145	A2A3C1	ADGRB2	prot1227	Q14C87	TMEM132D	0.775566	0
prot602	P13591	NCAM1	prot1227	Q14C87	TMEM132D	0.775565	0
prot692	P19652	ORM2	prot1214	Q14520-2	HABP2	0.775509	0
prot387	P04003	C4BPA	prot1124	Q08174-2	PCDH1	-0.775491	0
prot984	P55290	CDH13	prot1294	Q24JP5	TMEM132A	0.775447	0
prot398	P04156-2	PRIO	prot1200	Q14118	DAG1	0.775433	0
prot12	A0A087WSY6	IGKV3D15	prot333	P01857	IGHG1	0.775402	0
prot757	P23471-2	PTPRZ1	prot1348	Q6MZW2	FSTL4	0.775374	0
prot693	Q5T985	ITIH2	prot1116	Q06033-2	ITIH3	0.775367	0
prot229	O94991	SLITRK5	prot601	P13521	SCG2	0.775319	0
prot267	P00450	CP	prot694	P19827	ITIH1	0.775312	0
prot145	A2A3C1	ADGRB2	prot148	O60245	PCDH7	0.775307	0
prot1258	Q15818	NPTX1	prot1447	Q8IWV2	CNTN4	0.775292	0
prot628	P14618-2	PKM	prot1446	Q8IWU5-2	SULF2	0.775276	0
prot684	P19021	PAM	prot1847	Q9UHG2	PCSK1N	0.775273	0
prot127	O43505	B4GAT1	prot757	P23471-2	PTPRZ1	0.775215	0
prot828	P32004-3	L1CAM	prot1353	Q6P4E1-5	CASC4	0.775201	0
prot96	O14917	PCDH17	prot756	P23470-2	PTPRG	0.775166	0
prot984	P55290	CDH13	prot1459	Q8IZS8	CACNA2D3	0.775135	0
prot668	P17174	GOT1	prot1615	Q99435-4	NELL2	0.775095	0
prot1291	Q16849	PTPRN	prot1845	Q9UHC6	CNTNAP2	0.775093	0
prot904	G3V164	GRIA4	prot1926	A0A087X054	HYOU1	0.775066	0
prot1227	Q14C87	TMEM132D	prot1269	Q16288-2	NTRK3	0.775047	0
prot1550	Q92823-2	NRCAM	prot1965	A0A0A0MTQ4	RGMA	0.775033	0
prot1620	Q99574	SERPINI1	prot1880	Q9ULF5	SLC39A10	0.775022	0
prot1763	A0A0C4DFP6	CRTAC1	prot1787	Q9NX62	IMPAD1	0.775019	0
prot1353	Q6P4E1-5	CASC4	prot1472	Q8N3J6-2	CADM2	0.775006	0
prot280	P00747	PLG	prot1842	Q9UGM5	FETUB	0.775006	0
prot1258	Q15818	NPTX1	prot1677	B7ZLJ8	SEZ6L	0.774999	0
prot959	P54289-2	CACNA2D1	prot1265	Q15904	ATP6AP1	0.774997	0
prot96	O14917	PCDH17	prot1118	Q06481	APLP2	0.774992	0
prot1348	Q6MZW2	FSTL4	prot1790	Q9NY47-2	CACNA2D2	0.774971	0
prot684	P19021	PAM	prot1559	Q92932	PTPRN2	0.774965	0
prot229	O94991	SLITRK5	prot1742	Q5VT82	PCDH9	0.774956	0
prot1183	Q13641	TPBG	prot1819	Q9P232	CNTN3	0.77493	0
prot1239	Q15223	NECTIN1	prot1419	Q86UN3	RTN4RL2	0.774919	0
prot984	P55290	CDH13	prot1984	A0A0U1RQC5	NRXN3	0.774879	0
prot228	O94985	CLSTN1	prot1472	Q8N3J6-2	CADM2	0.774856	0
prot398	P04156-2	PRIO	prot686	P19022	CDH2	0.774852	0
prot349	P02649	APOE	prot762	P23582	NPPC	0.774842	0
prot575	P11362-20	FGFR1	prot874	P40189	IL6ST	0.774835	0
prot783	P27797	CALR	prot937	F5GZ08	APLP1	0.774831	0
prot738	I6LM06	FGFR3	prot1397	Q7Z3B1	NEGR1	0.774808	0
prot1554	Q92859-3	NEO1	prot1902	Q9UQ52	CNTN6	0.774793	0
prot69	F8W785	GOLIM4	prot1226	Q14982-2	OPCML	0.774751	0
prot1373	Q6UXD5-3	SEZ6L2	prot1947	Q9Y6N7-4	ROBO1	0.774743	0
prot127	O43505	B4GAT1	prot1438	Q8IV08	PLD3	0.774729	0
prot1278	Q16620-2	NTRK2	prot2025	H3BLU2	LSAMP	0.774713	0
prot1294	Q24JP5	TMEM132A	prot1845	Q9UHC6	CNTNAP2	0.774707	0
prot903	P47972	NPTX2	prot959	P54289-2	CACNA2D1	0.774683	0
prot145	A2A3C1	ADGRB2	prot553	P10586-2	PTPRF	0.774672	0
prot107	O15240	VGF	prot305	P01303	NPY	0.774632	0
prot109	O15354	GPR37	prot1550	Q92823-2	NRCAM	0.774611	0
prot1287	Q16769	QPCT	prot1890	Q9UMF0	ICAM5	0.77461	0
prot1187	Q13740-2	ALCAM	prot1817	Q9P121-4	NTM	0.774573	0
prot531	P09972	ALDOC	prot1353	Q6P4E1-5	CASC4	0.774549	0
prot1397	Q7Z3B1	NEGR1	prot1607	Q96PD5	PGLYRP2	-0.774501	0
prot581	P12109	COL6A1	prot1064	P78509	RELN	0.774479	0
prot1239	Q15223	NECTIN1	prot1287	Q16769	QPCT	0.774472	0
prot838	P35052	GPC1	prot904	G3V164	GRIA4	0.774459	0
prot398	P04156-2	PRIO	prot1550	Q92823-2	NRCAM	0.774369	0
prot1353	Q6P4E1-5	CASC4	prot1397	Q7Z3B1	NEGR1	0.774315	0
prot628	P14618-2	PKM	prot1226	Q14982-2	OPCML	0.774306	0
prot1464	Q8N126	CADM3	prot1641	Q9BQT9	CLSTN3	0.774278	0
prot1227	Q14C87	TMEM132D	prot1509	Q8TAG5-2	VSTM2A	0.774265	0
prot1673	A0A087X0T8	CADM1	prot1847	Q9UHG2	PCSK1N	0.774207	0
prot1373	Q6UXD5-3	SEZ6L2	prot1533	Q8WZA1	POMGNT1	0.774192	0
prot1043	P63010-3	AP2B1	prot1397	Q7Z3B1	NEGR1	0.774188	0
prot204	A0A1B0GVB9	ATP6AP2	prot1812	Q9P0K1-5	ADAM22	0.774168	0
prot229	O94991	SLITRK5	prot559	P10645	CHGA	0.774157	0
prot738	I6LM06	FGFR3	prot984	P55290	CDH13	0.774127	0
prot964	E9PG71	EPHA4	prot1291	Q16849	PTPRN	0.774085	0
prot1446	Q8IWU5-2	SULF2	prot1550	Q92823-2	NRCAM	0.774063	0
prot1763	A0A0C4DFP6	CRTAC1	prot1782	Q9NTU7	CBLN4	0.774063	0
prot369	P02760	AMBP	prot1397	Q7Z3B1	NEGR1	-0.774053	0
prot738	I6LM06	FGFR3	prot1537	Q92520	FAM3C	0.77402	0
prot889	E7EQM8	DCC	prot1239	Q15223	NECTIN1	0.774015	0
prot601	P13521	SCG2	prot2025	H3BLU2	LSAMP	0.774002	0
prot1607	Q96PD5	PGLYRP2	prot2013	F5GY80	C8B	0.773999	0
prot874	P40189	IL6ST	prot904	G3V164	GRIA4	0.773998	0
prot280	P00747	PLG	prot1554	Q92859-3	NEO1	-0.773987	0
prot831	P33908	MAN1A1	prot1928	Q9Y5F6	PCDHGC5	0.773984	0
prot1354	Q6P9A2	GALNT18	prot1812	Q9P0K1-5	ADAM22	0.773983	0
prot1124	Q08174-2	PCDH1	prot1500	Q8NFY4-6	SEM6D	0.773961	0
prot371	P02765	AHSG	prot373	P02774	GC	0.773924	0
prot378	P02790	HPX	prot1373	Q6UXD5-3	SEZ6L2	-0.773916	0
prot1443	Q8IW52	SLITRK4	prot1501	Q8NFZ4	NLGN2	0.773913	0
prot1227	Q14C87	TMEM132D	prot1419	Q86UN3	RTN4RL2	0.773894	0
prot733	P22304	IDS	prot1418	Q86UN2	RTN4RL1	0.773889	0
prot984	P55290	CDH13	prot1615	Q99435-4	NELL2	0.773885	0
prot378	P02790	HPX	prot1650	K7EKV3	RTBDN	-0.77387	0
prot378	P02790	HPX	prot1559	Q92932	PTPRN2	-0.773843	0
prot889	E7EQM8	DCC	prot1058	P78324	SIRPA	0.77384	0
prot1443	Q8IW52	SLITRK4	prot1500	Q8NFY4-6	SEM6D	0.773811	0
prot68	O00451	GFRA2	prot236	O95206-2	PCDH8	0.773802	0
prot1729	Q9H8J5	MANSC1	prot1763	A0A0C4DFP6	CRTAC1	0.773798	0
prot1007	P60709	ACTB	prot1039	P62937	PPIA	0.773756	0
prot462	P07195	LDHB	prot831	P33908	MAN1A1	0.773753	0
prot1397	Q7Z3B1	NEGR1	prot1763	A0A0C4DFP6	CRTAC1	0.773701	0
prot385	P03952	KLKB1	prot1994	B4E1Z4	AL645922.1	0.773661	0
prot96	O14917	PCDH17	prot1242	Q15262	PTPRK	0.773653	0
prot566	P11021	HSPA5	prot1527	Q8WXD2	SCG3	0.773643	0
prot831	P33908	MAN1A1	prot1620	Q99574	SERPINI1	0.773641	0
prot686	P19022	CDH2	prot1984	A0A0U1RQC5	NRXN3	0.77363	0
prot1240	Q15256	PTPRR	prot1472	Q8N3J6-2	CADM2	0.773622	0
prot531	P09972	ALDOC	prot1043	P63010-3	AP2B1	0.773613	0
prot96	O14917	PCDH17	prot1149	Q12860	CNTN1	0.773578	0
prot90	O14773	TPP1	prot1617	Q99519	NEU1	0.77357	0
prot874	P40189	IL6ST	prot1781	Q9NT99	LRRC4B	0.773569	0
prot398	P04156-2	PRIO	prot1373	Q6UXD5-3	SEZ6L2	0.773568	0
prot1446	Q8IWU5-2	SULF2	prot1763	A0A0C4DFP6	CRTAC1	0.773562	0
prot828	P32004-3	L1CAM	prot951	P52799	EFNB2	0.773558	0
prot109	O15354	GPR37	prot1226	Q14982-2	OPCML	0.773554	0
prot1348	Q6MZW2	FSTL4	prot1890	Q9UMF0	ICAM5	0.773542	0
prot963	F8W9W0	EPHA5	prot984	P55290	CDH13	0.773536	0
prot68	O00451	GFRA2	prot403	E9PIM6	THY1	0.773525	0
prot628	P14618-2	PKM	prot1294	Q24JP5	TMEM132A	0.773506	0
prot68	O00451	GFRA2	prot1419	Q86UN3	RTN4RL2	0.773451	0
prot553	P10586-2	PTPRF	prot1527	Q8WXD2	SCG3	0.773451	0
prot145	A2A3C1	ADGRB2	prot1058	P78324	SIRPA	0.773428	0
prot937	F5GZ08	APLP1	prot1269	Q16288-2	NTRK3	0.773375	0
prot424	P05067-11	APP	prot1984	A0A0U1RQC5	NRXN3	0.773372	0
prot1787	Q9NX62	IMPAD1	prot2040	X6RKN2	NFASC	0.773307	0
prot828	P32004-3	L1CAM	prot980	P55285-2	CADH6	0.773276	0
prot353	P02671	FGA	prot387	P04003	C4BPA	0.773273	0
prot23	A0A0B4J1X5	IGHV374	prot333	P01857	IGHG1	0.773272	0
prot984	P55290	CDH13	prot1240	Q15256	PTPRR	0.773258	0
prot1376	Q6UXK2	ISLR2	prot1763	A0A0C4DFP6	CRTAC1	0.77324	0
prot1434	Q8IUK5	PLXDC1	prot1458	Q8IZP7	HS6ST3	0.773225	0
prot385	P03952	KLKB1	prot892	P43652	AFM	0.773214	0
prot889	E7EQM8	DCC	prot1265	Q15904	ATP6AP1	0.773163	0
prot284	P01008	SERPINC1	prot1592	A0A087WSY5	CPB2	0.773159	0
prot85	O14594	NCAN	prot1819	Q9P232	CNTN3	0.773146	0
prot1434	Q8IUK5	PLXDC1	prot1550	Q92823-2	NRCAM	0.773145	0
prot127	O43505	B4GAT1	prot1408	Q7Z7M0	MEGF8	0.773131	0
prot963	F8W9W0	EPHA5	prot1623	Q99674	CGREF1	0.773131	0
prot1501	Q8NFZ4	NLGN2	prot1812	Q9P0K1-5	ADAM22	0.7731	0
prot831	P33908	MAN1A1	prot1650	K7EKV3	RTBDN	0.773056	0
prot107	O15240	VGF	prot1890	Q9UMF0	ICAM5	0.77303	0
prot229	O94991	SLITRK5	prot1919	Q9Y2I2-1	NTNG1	0.773026	0
prot757	P23471-2	PTPRZ1	prot2030	K7ELL7	PRKCSH	0.773003	0
prot229	O94991	SLITRK5	prot1472	Q8N3J6-2	CADM2	0.772958	0
prot145	A2A3C1	ADGRB2	prot1819	Q9P232	CNTN3	0.772927	0
prot1472	Q8N3J6-2	CADM2	prot1813	Q9P0K9	FRRS1L	0.772879	0
prot602	P13591	NCAM1	prot1559	Q92932	PTPRN2	0.772854	0
prot224	O94919	ENDOD1	prot1537	Q92520	FAM3C	0.772839	0
prot290	P01031	C5	prot1373	Q6UXD5-3	SEZ6L2	-0.772784	0
prot1501	Q8NFZ4	NLGN2	prot1781	Q9NT99	LRRC4B	0.772769	0
prot1269	Q16288-2	NTRK3	prot1880	Q9ULF5	SLC39A10	0.772768	0
prot274	P00734	F2	prot2040	X6RKN2	NFASC	-0.772741	0
prot754	P23468	PTPRD	prot1554	Q92859-3	NEO1	0.77272	0
prot874	P40189	IL6ST	prot1447	Q8IWV2	CNTN4	0.772675	0
prot903	P47972	NPTX2	prot1124	Q08174-2	PCDH1	0.772662	0
prot559	P10645	CHGA	prot1183	Q13641	TPBG	0.772648	0
prot1529	Q8WY21-4	SORC1	prot2040	X6RKN2	NFASC	0.772628	0
prot889	E7EQM8	DCC	prot1623	Q99674	CGREF1	0.77262	0
prot756	P23470-2	PTPRG	prot1149	Q12860	CNTN1	0.772602	0
prot1124	Q08174-2	PCDH1	prot1817	Q9P121-4	NTM	0.772601	0
prot368	Q5VY30	RBP4	prot856	P36222	CHI3L1	0.772587	0
prot1554	Q92859-3	NEO1	prot1781	Q9NT99	LRRC4B	0.772567	0
prot1348	Q6MZW2	FSTL4	prot1919	Q9Y2I2-1	NTNG1	0.772559	0
prot378	P02790	HPX	prot1782	Q9NTU7	CBLN4	-0.772558	0
prot403	E9PIM6	THY1	prot1043	P63010-3	AP2B1	0.772501	0
prot1845	Q9UHC6	CNTNAP2	prot1947	Q9Y6N7-4	ROBO1	0.772488	0
prot107	O15240	VGF	prot447	P06307	CCK	0.772482	0
prot1443	Q8IW52	SLITRK4	prot1782	Q9NTU7	CBLN4	0.772475	0
prot228	O94985	CLSTN1	prot1641	Q9BQT9	CLSTN3	0.772452	0
prot848	P35613-2	BSG	prot1537	Q92520	FAM3C	0.772444	0
prot8	P01615	IGKV2D28	prot313	P01619	IGKV320	0.772421	0
prot1265	Q15904	ATP6AP1	prot1763	A0A0C4DFP6	CRTAC1	0.772411	0
prot889	E7EQM8	DCC	prot1948	Q9Y6N8	CDH10	0.772406	0
prot1227	Q14C87	TMEM132D	prot2025	H3BLU2	LSAMP	0.772377	0
prot889	E7EQM8	DCC	prot1348	Q6MZW2	FSTL4	0.772372	0
prot512	P09104	ENO2	prot1812	Q9P0K1-5	ADAM22	0.772356	0
prot53	B9A064	IGLL5	prot332	P01834	IGKC	0.772319	0
prot280	P00747	PLG	prot2038	V9GYM3	APOA2	0.77225	0
prot1424	Q86VZ4	LRP11	prot1947	Q9Y6N7-4	ROBO1	0.77224	0
prot1537	Q92520	FAM3C	prot1794	Q9NY97-2	B3GN2	0.772229	0
prot628	P14618-2	PKM	prot1458	Q8IZP7	HS6ST3	0.772221	0
prot435	P05408-2	SCG5	prot1058	P78324	SIRPA	0.772216	0
prot1291	Q16849	PTPRN	prot1447	Q8IWV2	CNTN4	0.772215	0
prot353	P02671	FGA	prot385	P03952	KLKB1	0.772214	0
prot471	P07357	C8A	prot1963	A0A096LPE2	SAA2-SAA4	0.772192	0
prot1438	Q8IV08	PLD3	prot1812	Q9P0K1-5	ADAM22	0.77218	0
prot1418	Q86UN2	RTN4RL1	prot1984	A0A0U1RQC5	NRXN3	0.772113	0
prot831	P33908	MAN1A1	prot1353	Q6P4E1-5	CASC4	0.772106	0
prot628	P14618-2	PKM	prot1353	Q6P4E1-5	CASC4	0.772085	0
prot248	O95502	NPTXR	prot2034	Q5SPY9	NPDC1	0.772084	0
prot758	P23515	OMG	prot1825	G5E9G7	NRXN2	0.772066	0
prot222	O94910	ADGRL1	prot1597	Q96KG7	MEGF10	0.772003	0
prot984	P55290	CDH13	prot1749	Q9HCU4	CELSR2	0.771992	0
prot1919	Q9Y2I2-1	NTNG1	prot2040	X6RKN2	NFASC	0.771984	0
prot474	P07360	C8G	prot1994	B4E1Z4	AL645922.1	0.771983	0
prot435	P05408-2	SCG5	prot1443	Q8IW52	SLITRK4	0.771983	0
prot1623	Q99674	CGREF1	prot2030	K7ELL7	PRKCSH	0.77196	0
prot148	O60245	PCDH7	prot2034	Q5SPY9	NPDC1	0.771954	0
prot903	P47972	NPTX2	prot1348	Q6MZW2	FSTL4	0.771921	0
prot378	P02790	HPX	prot1666	Q9BXJ3	C1QTNF4	-0.771918	0
prot581	P12109	COL6A1	prot1328	A0A0A0MQY7	CACHD1	0.771877	0
prot831	P33908	MAN1A1	prot1794	Q9NY97-2	B3GN2	0.771872	0
prot1200	Q14118	DAG1	prot1817	Q9P121-4	NTM	0.771838	0
prot127	O43505	B4GAT1	prot248	O95502	NPTXR	0.771835	0
prot369	P02760	AMBP	prot1214	Q14520-2	HABP2	0.771815	0
prot686	P19022	CDH2	prot1607	Q96PD5	PGLYRP2	-0.771797	0
prot628	P14618-2	PKM	prot937	F5GZ08	APLP1	0.771787	0
prot310	P01599	IGKV117	prot328	P01780	IGHV37	0.77178	0
prot248	O95502	NPTXR	prot921	P49641	MAN2A2	0.771753	0
prot127	O43505	B4GAT1	prot758	P23515	OMG	0.771737	0
prot1239	Q15223	NECTIN1	prot1559	Q92932	PTPRN2	0.771731	0
prot1269	Q16288-2	NTRK3	prot1472	Q8N3J6-2	CADM2	0.771726	0
prot127	O43505	B4GAT1	prot1900	Q9UPU3	SORCS3	0.771724	0
prot1550	Q92823-2	NRCAM	prot1673	A0A087X0T8	CADM1	0.771711	0
prot248	O95502	NPTXR	prot756	P23470-2	PTPRG	0.771707	0
prot216	O94772	LY6H	prot1472	Q8N3J6-2	CADM2	0.771699	0
prot1500	Q8NFY4-6	SEM6D	prot1812	Q9P0K1-5	ADAM22	0.771687	0
prot1348	Q6MZW2	FSTL4	prot1500	Q8NFY4-6	SEM6D	0.771656	0
prot1328	A0A0A0MQY7	CACHD1	prot1438	Q8IV08	PLD3	0.771638	0
prot148	O60245	PCDH7	prot1447	Q8IWV2	CNTN4	0.771623	0
prot1183	Q13641	TPBG	prot1782	Q9NTU7	CBLN4	0.771574	0
prot904	G3V164	GRIA4	prot1351	Q6NW40	RGMB	0.771555	0
prot1149	Q12860	CNTN1	prot1817	Q9P121-4	NTM	0.771507	0
prot1397	Q7Z3B1	NEGR1	prot1623	Q99674	CGREF1	0.771487	0
prot69	F8W785	GOLIM4	prot1291	Q16849	PTPRN	0.771482	0
prot471	P07357	C8A	prot694	P19827	ITIH1	0.771474	0
prot1043	P63010-3	AP2B1	prot1763	A0A0C4DFP6	CRTAC1	0.771469	0
prot378	P02790	HPX	prot2030	K7ELL7	PRKCSH	-0.771465	0
prot1149	Q12860	CNTN1	prot1373	Q6UXD5-3	SEZ6L2	0.771448	0
prot684	P19021	PAM	prot1880	Q9ULF5	SLC39A10	0.771429	0
prot553	P10586-2	PTPRF	prot754	P23468	PTPRD	0.771402	0
prot684	P19021	PAM	prot1729	Q9H8J5	MANSC1	0.771373	0
prot1500	Q8NFY4-6	SEM6D	prot2030	K7ELL7	PRKCSH	0.771339	0
prot332	P01834	IGKC	prot334	P01859	IGHG2	0.771315	0
prot1443	Q8IW52	SLITRK4	prot2030	K7ELL7	PRKCSH	0.771308	0
prot1294	Q24JP5	TMEM132A	prot1533	Q8WZA1	POMGNT1	0.771308	0
prot1673	A0A087X0T8	CADM1	prot1880	Q9ULF5	SLC39A10	0.771305	0
prot1447	Q8IWV2	CNTN4	prot1527	Q8WXD2	SCG3	0.771296	0
prot1926	A0A087X054	HYOU1	prot1948	Q9Y6N8	CDH10	0.771294	0
prot1819	Q9P232	CNTN3	prot1948	Q9Y6N8	CDH10	0.771281	0
prot1353	Q6P4E1-5	CASC4	prot1373	Q6UXD5-3	SEZ6L2	0.771256	0
prot332	P01834	IGKC	prot541	P0DOY3	IGLC3	0.771245	0
prot531	P09972	ALDOC	prot757	P23471-2	PTPRZ1	0.771222	0
prot686	P19022	CDH2	prot1376	Q6UXK2	ISLR2	0.771209	0
prot224	O94919	ENDOD1	prot1472	Q8N3J6-2	CADM2	0.771196	0
prot1183	Q13641	TPBG	prot1537	Q92520	FAM3C	0.771184	0
prot293	P01042	KNG1	prot404	P04217	A1BG	0.771171	0
prot951	P52799	EFNB2	prot1397	Q7Z3B1	NEGR1	0.771168	0
prot1212	Q14515	SPARCL1	prot1527	Q8WXD2	SCG3	0.771168	0
prot269	P00492	HPRT1	prot1550	Q92823-2	NRCAM	0.77116	0
prot393	P04075	ALDOA	prot1151	Q12907	LMAN2	0.771151	0
prot148	O60245	PCDH7	prot1928	Q9Y5F6	PCDHGC5	0.771138	0
prot1258	Q15818	NPTX1	prot1948	Q9Y6N8	CDH10	0.771131	0
prot1239	Q15223	NECTIN1	prot1509	Q8TAG5-2	VSTM2A	0.77112	0
prot125	O43493-2	TGOLN2	prot959	P54289-2	CACNA2D1	0.771085	0
prot109	O15354	GPR37	prot435	P05408-2	SCG5	0.771077	0
prot1058	P78324	SIRPA	prot1472	Q8N3J6-2	CADM2	0.771071	0
prot348	P02647	APOA1	prot352	P02656	APOC3	0.771057	0
prot1607	Q96PD5	PGLYRP2	prot2030	K7ELL7	PRKCSH	-0.771044	0
prot601	P13521	SCG2	prot1847	Q9UHG2	PCSK1N	0.771042	0
prot602	P13591	NCAM1	prot979	P55283	CDH4	0.771034	0
prot937	F5GZ08	APLP1	prot1246	Q15375-4	EPHA7	0.771025	0
prot984	P55290	CDH13	prot1434	Q8IUK5	PLXDC1	0.771024	0
prot1294	Q24JP5	TMEM132A	prot1607	Q96PD5	PGLYRP2	-0.771012	0
prot229	O94991	SLITRK5	prot1880	Q9ULF5	SLC39A10	0.771005	0
prot1129	Q08380	LGALS3BP	prot1565	Q93091	RNASE6	0.770998	0
prot236	O95206-2	PCDH8	prot1183	Q13641	TPBG	0.770995	0
prot107	O15240	VGF	prot754	P23468	PTPRD	0.770981	0
prot424	P05067-11	APP	prot1620	Q99574	SERPINI1	0.770978	0
prot1373	Q6UXD5-3	SEZ6L2	prot1742	Q5VT82	PCDH9	0.770971	0
prot68	O00451	GFRA2	prot1459	Q8IZS8	CACNA2D3	0.770968	0
prot107	O15240	VGF	prot2040	X6RKN2	NFASC	0.77094	0
prot598	P13473-2	LAMP2	prot1312	Q5BLP8	C4orf48	0.770939	0
prot48	A6NGN9	IGLON5	prot1926	A0A087X054	HYOU1	0.770936	0
prot980	P55285-2	CADH6	prot1227	Q14C87	TMEM132D	0.770918	0
prot553	P10586-2	PTPRF	prot1070	P80723	BASP1	0.770913	0
prot889	E7EQM8	DCC	prot1984	A0A0U1RQC5	NRXN3	0.770862	0
prot109	O15354	GPR37	prot462	P07195	LDHB	0.770852	0
prot661	P16519-2	PCSK2	prot1537	Q92520	FAM3C	0.770833	0
prot401	P04196	HRG	prot1996	B7ZKJ8	ITIH4	0.770825	0
prot959	P54289-2	CACNA2D1	prot1554	Q92859-3	NEO1	0.770812	0
prot1623	Q99674	CGREF1	prot2034	Q5SPY9	NPDC1	0.770796	0
prot51	A6NLU5	VSTM2B	prot68	O00451	GFRA2	0.770788	0
prot1527	Q8WXD2	SCG3	prot1595	Q96JF0	ST6GAL2	0.770786	0
prot148	O60245	PCDH7	prot684	P19021	PAM	0.770785	0
prot602	P13591	NCAM1	prot1278	Q16620-2	NTRK2	0.77077	0
prot553	P10586-2	PTPRF	prot1397	Q7Z3B1	NEGR1	0.770768	0
prot236	O95206-2	PCDH8	prot2034	Q5SPY9	NPDC1	0.770759	0
prot269	P00492	HPRT1	prot1070	P80723	BASP1	0.770754	0
prot1947	Q9Y6N7-4	ROBO1	prot1984	A0A0U1RQC5	NRXN3	0.770689	0
prot761	P23560	BDNF	prot1550	Q92823-2	NRCAM	0.770679	0
prot435	P05408-2	SCG5	prot1239	Q15223	NECTIN1	0.770663	0
prot2006	E7ETH0	CFI	prot2013	F5GY80	C8B	0.770653	0
prot266	P00441	SOD1	prot489	P08174-6	DAF	0.770642	0
prot903	P47972	NPTX2	prot1443	Q8IW52	SLITRK4	0.7706	0
prot738	I6LM06	FGFR3	prot1817	Q9P121-4	NTM	0.770599	0
prot1242	Q15262	PTPRK	prot1919	Q9Y2I2-1	NTNG1	0.770579	0
prot1043	P63010-3	AP2B1	prot2040	X6RKN2	NFASC	0.770575	0
prot109	O15354	GPR37	prot554	P10599	TXN	0.770556	0
prot1313	Q5FWE3-3	PRRT3	prot1666	Q9BXJ3	C1QTNF4	0.770549	0
prot1351	Q6NW40	RGMB	prot1472	Q8N3J6-2	CADM2	0.770533	0
prot1500	Q8NFY4-6	SEM6D	prot2025	H3BLU2	LSAMP	0.770528	0
prot1043	P63010-3	AP2B1	prot1787	Q9NX62	IMPAD1	0.770462	0
prot608	P13671	C6	prot1373	Q6UXD5-3	SEZ6L2	-0.770458	0
prot398	P04156-2	PRIO	prot628	P14618-2	PKM	0.770449	0
prot202	O75752	B3GALNT1	prot1443	Q8IW52	SLITRK4	0.770432	0
prot754	P23468	PTPRD	prot1819	Q9P232	CNTN3	0.770423	0
prot186	O75326	SEMA7A	prot195	O75493	CA11	0.770416	0
prot149	O60279	SUSD5	prot1397	Q7Z3B1	NEGR1	0.770409	0
prot937	F5GZ08	APLP1	prot1620	Q99574	SERPINI1	0.770389	0
prot1183	Q13641	TPBG	prot1373	Q6UXD5-3	SEZ6L2	0.770377	0
prot1742	Q5VT82	PCDH9	prot1812	Q9P0K1-5	ADAM22	0.770367	0
prot553	P10586-2	PTPRF	prot921	P49641	MAN2A2	0.770363	0
prot921	P49641	MAN2A2	prot1509	Q8TAG5-2	VSTM2A	0.770345	0
prot68	O00451	GFRA2	prot1623	Q99674	CGREF1	0.770306	0
prot1627	Q99784	OLFM1	prot1984	A0A0U1RQC5	NRXN3	0.770285	0
prot963	F8W9W0	EPHA5	prot1782	Q9NTU7	CBLN4	0.770283	0
prot999	R4GMM9	NXPH1	prot1239	Q15223	NECTIN1	0.770272	0
prot1533	Q8WZA1	POMGNT1	prot1817	Q9P121-4	NTM	0.770252	0
prot1227	Q14C87	TMEM132D	prot1900	Q9UPU3	SORCS3	0.770235	0
prot1373	Q6UXD5-3	SEZ6L2	prot1424	Q86VZ4	LRP11	0.77023	0
prot204	A0A1B0GVB9	ATP6AP2	prot1641	Q9BQT9	CLSTN3	0.770225	0
prot963	F8W9W0	EPHA5	prot1294	Q24JP5	TMEM132A	0.770188	0
prot921	P49641	MAN2A2	prot1650	K7EKV3	RTBDN	0.770154	0
prot628	P14618-2	PKM	prot738	I6LM06	FGFR3	0.770129	0
prot107	O15240	VGF	prot1882	Q9ULI3	HEG1	0.770078	0
prot226	O94933	SLITRK3	prot1580	Q96FE5-2	LINGO1	0.770058	0
prot51	A6NLU5	VSTM2B	prot984	P55290	CDH13	0.770027	0
prot1749	Q9HCU4	CELSR2	prot1847	Q9UHG2	PCSK1N	0.770016	0
prot553	P10586-2	PTPRF	prot1537	Q92520	FAM3C	0.770008	0
prot269	P00492	HPRT1	prot673	P17677	GAP43	0.769993	0
prot373	P02774	GC	prot1554	Q92859-3	NEO1	-0.769987	0
prot96	O14917	PCDH17	prot1058	P78324	SIRPA	0.769971	0
prot1265	Q15904	ATP6AP1	prot1559	Q92932	PTPRN2	0.76997	0
prot921	P49641	MAN2A2	prot1239	Q15223	NECTIN1	0.769968	0
prot757	P23471-2	PTPRZ1	prot1501	Q8NFZ4	NLGN2	0.769954	0
prot149	O60279	SUSD5	prot2030	K7ELL7	PRKCSH	0.769945	0
prot601	P13521	SCG2	prot1794	Q9NY97-2	B3GN2	0.769938	0
prot980	P55285-2	CADH6	prot2040	X6RKN2	NFASC	0.769844	0
prot1890	Q9UMF0	ICAM5	prot2034	Q5SPY9	NPDC1	0.769834	0
prot661	P16519-2	PCSK2	prot1447	Q8IWV2	CNTN4	0.769817	0
prot398	P04156-2	PRIO	prot1537	Q92520	FAM3C	0.769791	0
prot107	O15240	VGF	prot761	P23560	BDNF	0.769767	0
prot462	P07195	LDHB	prot673	P17677	GAP43	0.769763	0
prot1447	Q8IWV2	CNTN4	prot1500	Q8NFY4-6	SEM6D	0.76975	0
prot757	P23471-2	PTPRZ1	prot1373	Q6UXD5-3	SEZ6L2	0.769717	0
prot921	P49641	MAN2A2	prot1269	Q16288-2	NTRK3	0.769692	0
prot107	O15240	VGF	prot2030	K7ELL7	PRKCSH	0.769688	0
prot127	O43505	B4GAT1	prot951	P52799	EFNB2	0.769683	0
prot20	A0A0B4J1V0	IGHV315	prot328	P01780	IGHV37	0.769673	0
prot684	P19021	PAM	prot1787	Q9NX62	IMPAD1	0.76963	0
prot1673	A0A087X0T8	CADM1	prot1902	Q9UQ52	CNTN6	0.769625	0
prot1124	Q08174-2	PCDH1	prot1246	Q15375-4	EPHA7	0.769623	0
prot129	O43529	CHST10	prot1458	Q8IZP7	HS6ST3	0.769619	0
prot293	P01042	KNG1	prot1554	Q92859-3	NEO1	-0.769601	0
prot744	P22792	CPN2	prot1996	B7ZKJ8	ITIH4	0.769576	0
prot756	P23470-2	PTPRG	prot1524	Q8WVQ1-3	CANT1	0.769556	0
prot1294	Q24JP5	TMEM132A	prot1673	A0A087X0T8	CADM1	0.769506	0
prot684	P19021	PAM	prot1813	Q9P0K9	FRRS1L	0.7695	0
prot999	R4GMM9	NXPH1	prot1533	Q8WZA1	POMGNT1	0.769497	0
prot1353	Q6P4E1-5	CASC4	prot1817	Q9P121-4	NTM	0.76949	0
prot980	P55285-2	CADH6	prot1043	P63010-3	AP2B1	0.769489	0
prot401	P04196	HRG	prot474	P07360	C8G	0.769461	0
prot1418	Q86UN2	RTN4RL1	prot1683	Q9BZR6	RTN4R	0.769408	0
prot1926	A0A087X054	HYOU1	prot1947	Q9Y6N7-4	ROBO1	0.769382	0
prot1373	Q6UXD5-3	SEZ6L2	prot1623	Q99674	CGREF1	0.769365	0
prot1348	Q6MZW2	FSTL4	prot1947	Q9Y6N7-4	ROBO1	0.769359	0
prot889	E7EQM8	DCC	prot1620	Q99574	SERPINI1	0.769355	0
prot748	P23142	FBLN1	prot1565	Q93091	RNASE6	0.769345	0
prot1880	Q9ULF5	SLC39A10	prot1882	Q9ULI3	HEG1	0.769319	0
prot236	O95206-2	PCDH8	prot2023	H0YDE5	KIAA1549L	0.769312	0
prot269	P00492	HPRT1	prot1900	Q9UPU3	SORCS3	0.769312	0
prot435	P05408-2	SCG5	prot2034	Q5SPY9	NPDC1	0.76931	0
prot1095	Q01995	TAGLN	prot1945	Q9Y696	CLIC4	0.769285	0
prot754	P23468	PTPRD	prot1043	P63010-3	AP2B1	0.769279	0
prot601	P13521	SCG2	prot1882	Q9ULI3	HEG1	0.769265	0
prot838	P35052	GPC1	prot1501	Q8NFZ4	NLGN2	0.769257	0
prot424	P05067-11	APP	prot1373	Q6UXD5-3	SEZ6L2	0.769233	0
prot229	O94991	SLITRK5	prot904	G3V164	GRIA4	0.769229	0
prot248	O95502	NPTXR	prot1434	Q8IUK5	PLXDC1	0.769225	0
prot1313	Q5FWE3-3	PRRT3	prot2040	X6RKN2	NFASC	0.76921	0
prot1058	P78324	SIRPA	prot1265	Q15904	ATP6AP1	0.769182	0
prot904	G3V164	GRIA4	prot1947	Q9Y6N7-4	ROBO1	0.769176	0
prot369	P02760	AMBP	prot828	P32004-3	L1CAM	-0.769116	0
prot242	O95445	APOM	prot373	P02774	GC	0.769086	0
prot1900	Q9UPU3	SORCS3	prot2040	X6RKN2	NFASC	0.768994	0
prot673	P17677	GAP43	prot1763	A0A0C4DFP6	CRTAC1	0.768988	0
prot85	O14594	NCAN	prot1458	Q8IZP7	HS6ST3	0.768968	0
prot228	O94985	CLSTN1	prot1817	Q9P121-4	NTM	0.768934	0
prot385	P03952	KLKB1	prot780	P27169	PON1	0.768926	0
prot257	O95967	EFEMP2	prot1565	Q93091	RNASE6	0.768923	0
prot984	P55290	CDH13	prot2030	K7ELL7	PRKCSH	0.768881	0
prot686	P19022	CDH2	prot1787	Q9NX62	IMPAD1	0.768857	0
prot224	O94919	ENDOD1	prot2025	H3BLU2	LSAMP	0.768843	0
prot602	P13591	NCAM1	prot963	F8W9W0	EPHA5	0.7688	0
prot262	P00338	LDHA	prot875	P40925	MDH1	0.768798	0
prot1070	P80723	BASP1	prot1183	Q13641	TPBG	0.768796	0
prot228	O94985	CLSTN1	prot921	P49641	MAN2A2	0.76878	0
prot1996	B7ZKJ8	ITIH4	prot2038	V9GYM3	APOA2	0.768734	0
prot229	O94991	SLITRK5	prot1984	A0A0U1RQC5	NRXN3	0.768661	0
prot979	P55283	CDH4	prot1227	Q14C87	TMEM132D	0.768624	0
prot479	P07711	CTSL	prot890	P43234	CTSO	0.768624	0
prot1149	Q12860	CNTN1	prot1537	Q92520	FAM3C	0.768593	0
prot69	F8W785	GOLIM4	prot2023	H0YDE5	KIAA1549L	0.768583	0
prot979	P55283	CDH4	prot1353	Q6P4E1-5	CASC4	0.768572	0
prot1438	Q8IV08	PLD3	prot1984	A0A0U1RQC5	NRXN3	0.768554	0
prot1729	Q9H8J5	MANSC1	prot1984	A0A0U1RQC5	NRXN3	0.768494	0
prot1183	Q13641	TPBG	prot1239	Q15223	NECTIN1	0.768479	0
prot1265	Q15904	ATP6AP1	prot1948	Q9Y6N8	CDH10	0.768475	0
prot404	P04217	A1BG	prot2013	F5GY80	C8B	0.768462	0
prot1240	Q15256	PTPRR	prot1819	Q9P232	CNTN3	0.768441	0
prot1620	Q99574	SERPINI1	prot1742	Q5VT82	PCDH9	0.76844	0
prot1265	Q15904	ATP6AP1	prot1650	K7EKV3	RTBDN	0.768409	0
prot1609	Q96PX8	SLITRK1	prot1782	Q9NTU7	CBLN4	0.768405	0
prot981	J3KRI5	CDH8	prot1623	Q99674	CGREF1	0.768368	0
prot828	P32004-3	L1CAM	prot1118	Q06481	APLP2	0.768356	0
prot1488	Q8NBJ4-2	GOLM1	prot1880	Q9ULF5	SLC39A10	0.768349	0
prot889	E7EQM8	DCC	prot1447	Q8IWV2	CNTN4	0.768335	0
prot1258	Q15818	NPTX1	prot1919	Q9Y2I2-1	NTNG1	0.768285	0
prot559	P10645	CHGA	prot686	P19022	CDH2	0.768283	0
prot1550	Q92823-2	NRCAM	prot1749	Q9HCU4	CELSR2	0.768276	0
prot1294	Q24JP5	TMEM132A	prot1559	Q92932	PTPRN2	0.768275	0
prot242	O95445	APOM	prot506	P08697	SERPINF2	0.768236	0
prot838	P35052	GPC1	prot1242	Q15262	PTPRK	0.768227	0
prot1373	Q6UXD5-3	SEZ6L2	prot1812	Q9P0K1-5	ADAM22	0.768223	0
prot921	P49641	MAN2A2	prot1673	A0A087X0T8	CADM1	0.768211	0
prot874	P40189	IL6ST	prot1550	Q92823-2	NRCAM	0.768203	0
prot1424	Q86VZ4	LRP11	prot1782	Q9NTU7	CBLN4	0.768188	0
prot1348	Q6MZW2	FSTL4	prot1424	Q86VZ4	LRP11	0.768173	0
prot109	O15354	GPR37	prot1124	Q08174-2	PCDH1	0.768173	0
prot1373	Q6UXD5-3	SEZ6L2	prot2013	F5GY80	C8B	-0.768158	0
prot1214	Q14520-2	HABP2	prot1607	Q96PD5	PGLYRP2	0.768149	0
prot1825	G5E9G7	NRXN2	prot1933	Q9Y5I4	PCDHAC2	0.76813	0
prot398	P04156-2	PRIO	prot964	E9PG71	EPHA4	0.768118	0
prot1623	Q99674	CGREF1	prot1749	Q9HCU4	CELSR2	0.768109	0
prot354	P02675	FGB	prot937	F5GZ08	APLP1	-0.768105	0
prot1043	P63010-3	AP2B1	prot1677	B7ZLJ8	SEZ6L	0.768099	0
prot964	E9PG71	EPHA4	prot1287	Q16769	QPCT	0.768086	0
prot274	P00734	F2	prot474	P07360	C8G	0.768004	0
prot236	O95206-2	PCDH8	prot248	O95502	NPTXR	0.767975	0
prot1890	Q9UMF0	ICAM5	prot1928	Q9Y5F6	PCDHGC5	0.767966	0
prot109	O15354	GPR37	prot1200	Q14118	DAG1	0.767952	0
prot959	P54289-2	CACNA2D1	prot1258	Q15818	NPTX1	0.767933	0
prot661	P16519-2	PCSK2	prot1880	Q9ULF5	SLC39A10	0.767909	0
prot628	P14618-2	PKM	prot1373	Q6UXD5-3	SEZ6L2	0.767897	0
prot1585	Q96GW7	BCAN	prot2005	E7ESV6	ADGRL3	0.767892	0
prot293	P01042	KNG1	prot401	P04196	HRG	0.767884	0
prot520	P09486	SPARC	prot1268	Q16270	IGFBP7	0.767874	0
prot248	O95502	NPTXR	prot1239	Q15223	NECTIN1	0.767871	0
prot378	P02790	HPX	prot1447	Q8IWV2	CNTN4	-0.76787	0
prot1825	G5E9G7	NRXN2	prot1845	Q9UHC6	CNTNAP2	0.767826	0
prot512	P09104	ENO2	prot1742	Q5VT82	PCDH9	0.767795	0
prot348	P02647	APOA1	prot2013	F5GY80	C8B	0.767782	0
prot68	O00451	GFRA2	prot148	O60245	PCDH7	0.767775	0
prot269	P00492	HPRT1	prot602	P13591	NCAM1	0.767753	0
prot602	P13591	NCAM1	prot1984	A0A0U1RQC5	NRXN3	0.767748	0
prot1550	Q92823-2	NRCAM	prot1822	Q9P2E7-2	PCDH10	0.767729	0
prot1227	Q14C87	TMEM132D	prot1620	Q99574	SERPINI1	0.767703	0
prot125	O43493-2	TGOLN2	prot1373	Q6UXD5-3	SEZ6L2	0.767684	0
prot981	J3KRI5	CDH8	prot1537	Q92520	FAM3C	0.767666	0
prot661	P16519-2	PCSK2	prot1900	Q9UPU3	SORCS3	0.767666	0
prot831	P33908	MAN1A1	prot921	P49641	MAN2A2	0.767654	0
prot1397	Q7Z3B1	NEGR1	prot1673	A0A087X0T8	CADM1	0.767638	0
prot1226	Q14982-2	OPCML	prot1650	K7EKV3	RTBDN	0.767633	0
prot1447	Q8IWV2	CNTN4	prot1763	A0A0C4DFP6	CRTAC1	0.767584	0
prot559	P10645	CHGA	prot2040	X6RKN2	NFASC	0.767562	0
prot756	P23470-2	PTPRG	prot1787	Q9NX62	IMPAD1	0.767551	0
prot48	A6NGN9	IGLON5	prot2025	H3BLU2	LSAMP	0.76755	0
prot1527	Q8WXD2	SCG3	prot1650	K7EKV3	RTBDN	0.767542	0
prot1474	Q8N3T6	TMEM132C	prot1781	Q9NT99	LRRC4B	0.767497	0
prot1677	B7ZLJ8	SEZ6L	prot1729	Q9H8J5	MANSC1	0.76744	0
prot96	O14917	PCDH17	prot1419	Q86UN3	RTN4RL2	0.767431	0
prot73	O00533	CHL1	prot1650	K7EKV3	RTBDN	0.767428	0
prot1258	Q15818	NPTX1	prot1947	Q9Y6N7-4	ROBO1	0.767384	0
prot202	O75752	B3GALNT1	prot937	F5GZ08	APLP1	0.767368	0
prot686	P19022	CDH2	prot999	R4GMM9	NXPH1	0.767361	0
prot435	P05408-2	SCG5	prot2023	H0YDE5	KIAA1549L	0.767301	0
prot293	P01042	KNG1	prot1058	P78324	SIRPA	-0.767241	0
prot1677	B7ZLJ8	SEZ6L	prot1880	Q9ULF5	SLC39A10	0.767226	0
prot354	P02675	FGB	prot1742	Q5VT82	PCDH9	-0.767201	0
prot1373	Q6UXD5-3	SEZ6L2	prot2034	Q5SPY9	NPDC1	0.767134	0
prot553	P10586-2	PTPRF	prot889	E7EQM8	DCC	0.767069	0
prot148	O60245	PCDH7	prot1609	Q96PX8	SLITRK1	0.767033	0
prot1813	Q9P0K9	FRRS1L	prot2034	Q5SPY9	NPDC1	0.767024	0
prot828	P32004-3	L1CAM	prot831	P33908	MAN1A1	0.767024	0
prot1313	Q5FWE3-3	PRRT3	prot2025	H3BLU2	LSAMP	0.767	0
prot904	G3V164	GRIA4	prot1373	Q6UXD5-3	SEZ6L2	0.766987	0
prot1064	P78509	RELN	prot1684	A0A0A0MR20	CNTNAP4	0.766986	0
prot602	P13591	NCAM1	prot1269	Q16288-2	NTRK3	0.766981	0
prot828	P32004-3	L1CAM	prot1464	Q8N126	CADM3	0.76697	0
prot1373	Q6UXD5-3	SEZ6L2	prot1847	Q9UHG2	PCSK1N	0.766921	0
prot1928	Q9Y5F6	PCDHGC5	prot2034	Q5SPY9	NPDC1	0.766885	0
prot1043	P63010-3	AP2B1	prot1500	Q8NFY4-6	SEM6D	0.766862	0
prot1124	Q08174-2	PCDH1	prot1474	Q8N3T6	TMEM132C	0.766856	0
prot435	P05408-2	SCG5	prot761	P23560	BDNF	0.766854	0
prot176	B4DKD2	ADAM11	prot904	G3V164	GRIA4	0.766838	0
prot125	O43493-2	TGOLN2	prot531	P09972	ALDOC	0.766826	0
prot964	E9PG71	EPHA4	prot1351	Q6NW40	RGMB	0.766815	0
prot228	O94985	CLSTN1	prot756	P23470-2	PTPRG	0.766802	0
prot1443	Q8IW52	SLITRK4	prot1537	Q92520	FAM3C	0.766767	0
prot738	I6LM06	FGFR3	prot1984	A0A0U1RQC5	NRXN3	0.766758	0
prot293	P01042	KNG1	prot384	P03951	F11	0.766735	0
prot1554	Q92859-3	NEO1	prot1782	Q9NTU7	CBLN4	0.766732	0
prot1529	Q8WY21-4	SORC1	prot1580	Q96FE5-2	LINGO1	0.766714	0
prot149	O60279	SUSD5	prot673	P17677	GAP43	0.766699	0
prot48	A6NGN9	IGLON5	prot148	O60245	PCDH7	0.766686	0
prot73	O00533	CHL1	prot1673	A0A087X0T8	CADM1	0.76667	0
prot197	O75509	TNFRSF21	prot684	P19021	PAM	0.766666	0
prot553	P10586-2	PTPRF	prot1749	Q9HCU4	CELSR2	0.766661	0
prot1319	Q5JZY3-2	EPHA10	prot1550	Q92823-2	NRCAM	0.766659	0
prot1183	Q13641	TPBG	prot2030	K7ELL7	PRKCSH	0.766636	0
prot274	P00734	F2	prot401	P04196	HRG	0.766635	0
prot828	P32004-3	L1CAM	prot1559	Q92932	PTPRN2	0.766629	0
prot373	P02774	GC	prot892	P43652	AFM	0.766617	0
prot602	P13591	NCAM1	prot1376	Q6UXK2	ISLR2	0.766616	0
prot378	P02790	HPX	prot2006	E7ETH0	CFI	0.766609	0
prot1684	A0A0A0MR20	CNTNAP4	prot1710	Q9H2E6	SEMA6A	0.766552	0
prot779	P26992	CNTFR	prot1597	Q96KG7	MEGF10	0.766548	0
prot1187	Q13740-2	ALCAM	prot2040	X6RKN2	NFASC	0.766497	0
prot512	P09104	ENO2	prot828	P32004-3	L1CAM	0.766474	0
prot963	F8W9W0	EPHA5	prot980	P55285-2	CADH6	0.766416	0
prot692	P19652	ORM2	prot2013	F5GY80	C8B	0.766409	0
prot148	O60245	PCDH7	prot1554	Q92859-3	NEO1	0.766404	0
prot229	O94991	SLITRK5	prot1537	Q92520	FAM3C	0.766404	0
prot1459	Q8IZS8	CACNA2D3	prot1550	Q92823-2	NRCAM	0.766395	0
prot96	O14917	PCDH17	prot937	F5GZ08	APLP1	0.76639	0
prot531	P09972	ALDOC	prot602	P13591	NCAM1	0.766382	0
prot73	O00533	CHL1	prot224	O94919	ENDOD1	0.766377	0
prot48	A6NGN9	IGLON5	prot1537	Q92520	FAM3C	0.766361	0
prot921	P49641	MAN2A2	prot1353	Q6P4E1-5	CASC4	0.766345	0
prot1880	Q9ULF5	SLC39A10	prot1984	A0A0U1RQC5	NRXN3	0.766334	0
prot1900	Q9UPU3	SORCS3	prot2034	Q5SPY9	NPDC1	0.766323	0
prot1258	Q15818	NPTX1	prot1550	Q92823-2	NRCAM	0.766313	0
prot257	O95967	EFEMP2	prot1312	Q5BLP8	C4orf48	0.766304	0
prot125	O43493-2	TGOLN2	prot148	O60245	PCDH7	0.766301	0
prot554	P10599	TXN	prot2030	K7ELL7	PRKCSH	0.766298	0
prot1607	Q96PD5	PGLYRP2	prot2025	H3BLU2	LSAMP	-0.766286	0
prot8	P01615	IGKV2D28	prot449	P06312	IGKV41	0.766251	0
prot601	P13521	SCG2	prot1043	P63010-3	AP2B1	0.766232	0
prot601	P13521	SCG2	prot1787	Q9NX62	IMPAD1	0.766227	0
prot1902	Q9UQ52	CNTN6	prot1947	Q9Y6N7-4	ROBO1	0.76622	0
prot1353	Q6P4E1-5	CASC4	prot1787	Q9NX62	IMPAD1	0.766195	0
prot228	O94985	CLSTN1	prot1763	A0A0C4DFP6	CRTAC1	0.76619	0
prot305	P01303	NPY	prot601	P13521	SCG2	0.766185	0
prot355	P02679	FGG	prot388	P04004	VTN	0.766172	0
prot503	P08603	CFH	prot1397	Q7Z3B1	NEGR1	-0.766132	0
prot981	J3KRI5	CDH8	prot1313	Q5FWE3-3	PRRT3	0.766132	0
prot756	P23470-2	PTPRG	prot1124	Q08174-2	PCDH1	0.766079	0
prot1269	Q16288-2	NTRK3	prot2030	K7ELL7	PRKCSH	0.766077	0
prot888	P43121	MCAM	prot1796	Q9NYQ8	FAT2	0.766051	0
prot1464	Q8N126	CADM3	prot1984	A0A0U1RQC5	NRXN3	0.766035	0
prot964	E9PG71	EPHA4	prot2030	K7ELL7	PRKCSH	0.766003	0
prot1294	Q24JP5	TMEM132A	prot1890	Q9UMF0	ICAM5	0.766	0
prot73	O00533	CHL1	prot1319	Q5JZY3-2	EPHA10	0.765979	0
prot69	F8W785	GOLIM4	prot553	P10586-2	PTPRF	0.765956	0
prot554	P10599	TXN	prot1900	Q9UPU3	SORCS3	0.765913	0
prot1787	Q9NX62	IMPAD1	prot1819	Q9P232	CNTN3	0.765907	0
prot403	E9PIM6	THY1	prot1269	Q16288-2	NTRK3	0.7659	0
prot981	J3KRI5	CDH8	prot1070	P80723	BASP1	0.765891	0
prot403	E9PIM6	THY1	prot1729	Q9H8J5	MANSC1	0.765882	0
prot757	P23471-2	PTPRZ1	prot937	F5GZ08	APLP1	0.765871	0
prot1187	Q13740-2	ALCAM	prot1212	Q14515	SPARCL1	0.765858	0
prot754	P23468	PTPRD	prot1472	Q8N3J6-2	CADM2	0.76584	0
prot354	P02675	FGB	prot1124	Q08174-2	PCDH1	-0.765831	0
prot1294	Q24JP5	TMEM132A	prot1509	Q8TAG5-2	VSTM2A	0.76583	0
prot127	O43505	B4GAT1	prot1742	Q5VT82	PCDH9	0.765822	0
prot602	P13591	NCAM1	prot951	P52799	EFNB2	0.765789	0
prot462	P07195	LDHB	prot1265	Q15904	ATP6AP1	0.765784	0
prot92	O14791	APOL1	prot471	P07357	C8A	0.765756	0
prot1058	P78324	SIRPA	prot1291	Q16849	PTPRN	0.765732	0
prot828	P32004-3	L1CAM	prot1354	Q6P9A2	GALNT18	0.765731	0
prot149	O60279	SUSD5	prot1880	Q9ULF5	SLC39A10	0.765717	0
prot149	O60279	SUSD5	prot979	P55283	CDH4	0.765711	0
prot512	P09104	ENO2	prot531	P09972	ALDOC	0.765681	0
prot109	O15354	GPR37	prot2030	K7ELL7	PRKCSH	0.765636	0
prot1537	Q92520	FAM3C	prot2034	Q5SPY9	NPDC1	0.765579	0
prot23	A0A0B4J1X5	IGHV374	prot310	P01599	IGKV117	0.765567	0
prot937	F5GZ08	APLP1	prot1509	Q8TAG5-2	VSTM2A	0.765564	0
prot290	P01031	C5	prot404	P04217	A1BG	0.765548	0
prot553	P10586-2	PTPRF	prot1882	Q9ULI3	HEG1	0.765522	0
prot673	P17677	GAP43	prot937	F5GZ08	APLP1	0.765498	0
prot779	P26992	CNTFR	prot1860	Q9UJA9	ENPP5	0.765475	0
prot1825	G5E9G7	NRXN2	prot1919	Q9Y2I2-1	NTNG1	0.765467	0
prot53	B9A064	IGLL5	prot313	P01619	IGKV320	0.765443	0
prot96	O14917	PCDH17	prot1926	A0A087X054	HYOU1	0.76543	0
prot1408	Q7Z7M0	MEGF8	prot1877	A0A0D9SEP4	NRXN1	0.765418	0
prot831	P33908	MAN1A1	prot959	P54289-2	CACNA2D1	0.765415	0
prot103	O15197-3	EPHB6	prot1615	Q99435-4	NELL2	0.765391	0
prot601	P13521	SCG2	prot1376	Q6UXK2	ISLR2	0.765383	0
prot663	P16870-2	CBPE	prot1242	Q15262	PTPRK	0.765362	0
prot73	O00533	CHL1	prot1928	Q9Y5F6	PCDHGC5	0.765359	0
prot1424	Q86VZ4	LRP11	prot1458	Q8IZP7	HS6ST3	0.765347	0
prot1043	P63010-3	AP2B1	prot1817	Q9P121-4	NTM	0.765339	0
prot224	O94919	ENDOD1	prot1550	Q92823-2	NRCAM	0.765322	0
prot398	P04156-2	PRIO	prot1226	Q14982-2	OPCML	0.76532	0
prot1183	Q13641	TPBG	prot1397	Q7Z3B1	NEGR1	0.765294	0
prot369	P02760	AMBP	prot1880	Q9ULF5	SLC39A10	-0.765293	0
prot348	P02647	APOA1	prot639	P15169	CPN1	0.765264	0
prot602	P13591	NCAM1	prot921	P49641	MAN2A2	0.765258	0
prot1058	P78324	SIRPA	prot1609	Q96PX8	SLITRK1	0.765245	0
prot686	P19022	CDH2	prot1845	Q9UHC6	CNTNAP2	0.765233	0
prot85	O14594	NCAN	prot127	O43505	B4GAT1	0.765221	0
prot248	O95502	NPTXR	prot435	P05408-2	SCG5	0.765202	0
prot1418	Q86UN2	RTN4RL1	prot1443	Q8IW52	SLITRK4	0.765193	0
prot951	P52799	EFNB2	prot1447	Q8IWV2	CNTN4	0.765171	0
prot756	P23470-2	PTPRG	prot1418	Q86UN2	RTN4RL1	0.765108	0
prot1258	Q15818	NPTX1	prot1418	Q86UN2	RTN4RL1	0.765089	0
prot979	P55283	CDH4	prot1043	P63010-3	AP2B1	0.765045	0
prot1434	Q8IUK5	PLXDC1	prot1509	Q8TAG5-2	VSTM2A	0.765035	0
prot581	P12109	COL6A1	prot1118	Q06481	APLP2	0.765029	0
prot125	O43493-2	TGOLN2	prot828	P32004-3	L1CAM	0.765019	0
prot289	P01024	C3	prot1994	B4E1Z4	AL645922.1	0.765008	0
prot354	P02675	FGB	prot566	P11021	HSPA5	-0.764987	0
prot1149	Q12860	CNTN1	prot1947	Q9Y6N7-4	ROBO1	0.764969	0
prot1239	Q15223	NECTIN1	prot1880	Q9ULF5	SLC39A10	0.764964	0
prot1312	Q5BLP8	C4orf48	prot1860	Q9UJA9	ENPP5	0.764931	0
prot541	P0DOY3	IGLC3	prot1952	A0A075B6K5	IGLV39	0.764921	0
prot506	P08697	SERPINF2	prot693	Q5T985	ITIH2	0.764905	0
prot754	P23468	PTPRD	prot1763	A0A0C4DFP6	CRTAC1	0.764902	0
prot403	E9PIM6	THY1	prot1447	Q8IWV2	CNTN4	0.7649	0
prot753	P23435	CBLN1	prot1812	Q9P0K1-5	ADAM22	0.764887	0
prot889	E7EQM8	DCC	prot981	J3KRI5	CDH8	0.764885	0
prot963	F8W9W0	EPHA5	prot1928	Q9Y5F6	PCDHGC5	0.764844	0
prot553	P10586-2	PTPRF	prot1847	Q9UHG2	PCSK1N	0.764844	0
prot1501	Q8NFZ4	NLGN2	prot1710	Q9H2E6	SEMA6A	0.76483	0
prot107	O15240	VGF	prot129	O43529	CHST10	0.764803	0
prot422	P05060	CHGB	prot1464	Q8N126	CADM3	0.764779	0
prot202	O75752	B3GALNT1	prot686	P19022	CDH2	0.764734	0
prot489	P08174-6	DAF	prot615	E9PNW4	AL049629.2	0.764723	0
prot127	O43505	B4GAT1	prot1500	Q8NFY4-6	SEM6D	0.764712	0
prot393	P04075	ALDOA	prot1763	A0A0C4DFP6	CRTAC1	0.764693	0
prot1787	Q9NX62	IMPAD1	prot1880	Q9ULF5	SLC39A10	0.764693	0
prot228	O94985	CLSTN1	prot1845	Q9UHC6	CNTNAP2	0.764689	0
prot333	P01857	IGHG1	prot449	P06312	IGKV41	0.764681	0
prot269	P00492	HPRT1	prot554	P10599	TXN	0.76468	0
prot554	P10599	TXN	prot1226	Q14982-2	OPCML	0.764675	0
prot1509	Q8TAG5-2	VSTM2A	prot1880	Q9ULF5	SLC39A10	0.764668	0
prot82	O14514	ADGRB1	prot1239	Q15223	NECTIN1	0.764661	0
prot1187	Q13740-2	ALCAM	prot1500	Q8NFY4-6	SEM6D	0.764655	0
prot608	P13671	C6	prot2006	E7ETH0	CFI	0.764635	0
prot980	P55285-2	CADH6	prot1239	Q15223	NECTIN1	0.764627	0
prot1058	P78324	SIRPA	prot1947	Q9Y6N7-4	ROBO1	0.764599	0
prot1187	Q13740-2	ALCAM	prot1443	Q8IW52	SLITRK4	0.764595	0
prot959	P54289-2	CACNA2D1	prot1615	Q99435-4	NELL2	0.764552	0
prot1183	Q13641	TPBG	prot2025	H3BLU2	LSAMP	0.764545	0
prot602	P13591	NCAM1	prot673	P17677	GAP43	0.76454	0
prot371	P02765	AHSG	prot892	P43652	AFM	0.764518	0
prot45	A2NJV5	IGKV229	prot332	P01834	IGKC	0.764505	0
prot369	P02760	AMBP	prot1996	B7ZKJ8	ITIH4	0.76448	0
prot999	R4GMM9	NXPH1	prot1984	A0A0U1RQC5	NRXN3	0.764458	0
prot1058	P78324	SIRPA	prot1434	Q8IUK5	PLXDC1	0.764402	0
prot48	A6NGN9	IGLON5	prot127	O43505	B4GAT1	0.764365	0
prot398	P04156-2	PRIO	prot999	R4GMM9	NXPH1	0.764346	0
prot1397	Q7Z3B1	NEGR1	prot1620	Q99574	SERPINI1	0.76433	0
prot1058	P78324	SIRPA	prot1812	Q9P0K1-5	ADAM22	0.764302	0
prot1607	Q96PD5	PGLYRP2	prot1996	B7ZKJ8	ITIH4	0.764253	0
prot401	P04196	HRG	prot471	P07357	C8A	0.76423	0
prot1397	Q7Z3B1	NEGR1	prot1683	Q9BZR6	RTN4R	0.764229	0
prot82	O14514	ADGRB1	prot1819	Q9P232	CNTN3	0.764222	0
prot1447	Q8IWV2	CNTN4	prot1464	Q8N126	CADM3	0.764219	0
prot73	O00533	CHL1	prot1246	Q15375-4	EPHA7	0.764217	0
prot1212	Q14515	SPARCL1	prot1763	A0A0C4DFP6	CRTAC1	0.7642	0
prot889	E7EQM8	DCC	prot1749	Q9HCU4	CELSR2	0.764196	0
prot904	G3V164	GRIA4	prot1242	Q15262	PTPRK	0.764187	0
prot148	O60245	PCDH7	prot831	P33908	MAN1A1	0.764185	0
prot831	P33908	MAN1A1	prot1787	Q9NX62	IMPAD1	0.764178	0
prot756	P23470-2	PTPRG	prot1919	Q9Y2I2-1	NTNG1	0.76417	0
prot462	P07195	LDHB	prot783	P27797	CALR	0.76416	0
prot1043	P63010-3	AP2B1	prot1070	P80723	BASP1	0.764122	0
prot369	P02760	AMBP	prot1845	Q9UHC6	CNTNAP2	-0.764102	0
prot684	P19021	PAM	prot1058	P78324	SIRPA	0.764091	0
prot628	P14618-2	PKM	prot964	E9PG71	EPHA4	0.764086	0
prot85	O14594	NCAN	prot1877	A0A0D9SEP4	NRXN1	0.764065	0
prot471	P07357	C8A	prot2006	E7ETH0	CFI	0.764059	0
prot1373	Q6UXD5-3	SEZ6L2	prot1650	K7EKV3	RTBDN	0.763992	0
prot1472	Q8N3J6-2	CADM2	prot1928	Q9Y5F6	PCDHGC5	0.763982	0
prot628	P14618-2	PKM	prot1151	Q12907	LMAN2	0.763968	0
prot447	P06307	CCK	prot1291	Q16849	PTPRN	0.763957	0
prot186	O75326	SEMA7A	prot2040	X6RKN2	NFASC	0.763956	0
prot1529	Q8WY21-4	SORC1	prot1904	Q9UQM7	CAMK2A	0.763941	0
prot85	O14594	NCAN	prot1294	Q24JP5	TMEM132A	0.763938	0
prot738	I6LM06	FGFR3	prot999	R4GMM9	NXPH1	0.76391	0
prot447	P06307	CCK	prot959	P54289-2	CACNA2D1	0.76387	0
prot129	O43529	CHST10	prot553	P10586-2	PTPRF	0.763866	0
prot378	P02790	HPX	prot1819	Q9P232	CNTN3	-0.763857	0
prot628	P14618-2	PKM	prot1787	Q9NX62	IMPAD1	0.76384	0
prot1227	Q14C87	TMEM132D	prot2034	Q5SPY9	NPDC1	0.76383	0
prot828	P32004-3	L1CAM	prot903	P47972	NPTX2	0.763827	0
prot1438	Q8IV08	PLD3	prot1554	Q92859-3	NEO1	0.763805	0
prot1291	Q16849	PTPRN	prot1434	Q8IUK5	PLXDC1	0.763796	0
prot462	P07195	LDHB	prot1212	Q14515	SPARCL1	0.763761	0
prot1354	Q6P9A2	GALNT18	prot1781	Q9NT99	LRRC4B	0.763759	0
prot761	P23560	BDNF	prot1294	Q24JP5	TMEM132A	0.763722	0
prot398	P04156-2	PRIO	prot1294	Q24JP5	TMEM132A	0.763679	0
prot601	P13521	SCG2	prot1434	Q8IUK5	PLXDC1	0.763664	0
prot963	F8W9W0	EPHA5	prot1787	Q9NX62	IMPAD1	0.76366	0
prot378	P02790	HPX	prot559	P10645	CHGA	-0.763636	0
prot274	P00734	F2	prot348	P02647	APOA1	0.763635	0
prot403	E9PIM6	THY1	prot1615	Q99435-4	NELL2	0.763597	0
prot1559	Q92932	PTPRN2	prot1749	Q9HCU4	CELSR2	0.763591	0
prot831	P33908	MAN1A1	prot1212	Q14515	SPARCL1	0.763565	0
prot531	P09972	ALDOC	prot875	P40925	MDH1	0.763561	0
prot874	P40189	IL6ST	prot1058	P78324	SIRPA	0.76354	0
prot82	O14514	ADGRB1	prot1580	Q96FE5-2	LINGO1	0.763531	0
prot73	O00533	CHL1	prot378	P02790	HPX	-0.763524	0
prot959	P54289-2	CACNA2D1	prot1187	Q13740-2	ALCAM	0.763516	0
prot228	O94985	CLSTN1	prot602	P13591	NCAM1	0.763506	0
prot325	P01742	IGHV169	prot332	P01834	IGKC	0.763493	0
prot1419	Q86UN3	RTN4RL2	prot1683	Q9BZR6	RTN4R	0.763478	0
prot385	P03952	KLKB1	prot1607	Q96PD5	PGLYRP2	0.763447	0
prot333	P01857	IGHG1	prot1952	A0A075B6K5	IGLV39	0.763443	0
prot424	P05067-11	APP	prot1550	Q92823-2	NRCAM	0.763439	0
prot1058	P78324	SIRPA	prot1580	Q96FE5-2	LINGO1	0.763428	0
prot601	P13521	SCG2	prot903	P47972	NPTX2	0.763412	0
prot1845	Q9UHC6	CNTNAP2	prot1928	Q9Y5F6	PCDHGC5	0.763353	0
prot274	P00734	F2	prot1124	Q08174-2	PCDH1	-0.763351	0
prot758	P23515	OMG	prot1443	Q8IW52	SLITRK4	0.76334	0
prot1043	P63010-3	AP2B1	prot1149	Q12860	CNTN1	0.763339	0
prot68	O00451	GFRA2	prot1813	Q9P0K9	FRRS1L	0.763338	0
prot373	P02774	GC	prot385	P03952	KLKB1	0.763292	0
prot290	P01031	C5	prot1239	Q15223	NECTIN1	-0.763288	0
prot1058	P78324	SIRPA	prot1227	Q14C87	TMEM132D	0.763263	0
prot73	O00533	CHL1	prot1446	Q8IWU5-2	SULF2	0.763257	0
prot874	P40189	IL6ST	prot1500	Q8NFY4-6	SEM6D	0.763257	0
prot937	F5GZ08	APLP1	prot1749	Q9HCU4	CELSR2	0.763248	0
prot601	P13521	SCG2	prot1183	Q13641	TPBG	0.763231	0
prot280	P00747	PLG	prot371	P02765	AHSG	0.763225	0
prot738	I6LM06	FGFR3	prot1472	Q8N3J6-2	CADM2	0.763217	0
prot1265	Q15904	ATP6AP1	prot1845	Q9UHC6	CNTNAP2	0.763198	0
prot1650	K7EKV3	RTBDN	prot1819	Q9P232	CNTN3	0.763196	0
prot1438	Q8IV08	PLD3	prot1919	Q9Y2I2-1	NTNG1	0.763187	0
prot107	O15240	VGF	prot1845	Q9UHC6	CNTNAP2	0.76317	0
prot69	F8W785	GOLIM4	prot1472	Q8N3J6-2	CADM2	0.763166	0
prot1559	Q92932	PTPRN2	prot1609	Q96PX8	SLITRK1	0.763145	0
prot1124	Q08174-2	PCDH1	prot1428	Q86Y38	XYLT1	0.76314	0
prot1043	P63010-3	AP2B1	prot1212	Q14515	SPARCL1	0.76313	0
prot1043	P63010-3	AP2B1	prot1239	Q15223	NECTIN1	0.763121	0
prot1308	Q53RD9	FBLN7	prot1787	Q9NX62	IMPAD1	0.763108	0
prot125	O43493-2	TGOLN2	prot1200	Q14118	DAG1	0.763104	0
prot757	P23471-2	PTPRZ1	prot1187	Q13740-2	ALCAM	0.763093	0
prot148	O60245	PCDH7	prot1058	P78324	SIRPA	0.763087	0
prot684	P19021	PAM	prot1177	E7EVP0	PNOC	0.763058	0
prot903	P47972	NPTX2	prot1397	Q7Z3B1	NEGR1	0.763051	0
prot753	P23435	CBLN1	prot1433	Q8IUC8	GALNT13	0.763034	0
prot1226	Q14982-2	OPCML	prot1813	Q9P0K9	FRRS1L	0.763023	0
prot462	P07195	LDHB	prot1616	Q99497	PARK7	0.763018	0
prot559	P10645	CHGA	prot1043	P63010-3	AP2B1	0.763017	0
prot1058	P78324	SIRPA	prot1418	Q86UN2	RTN4RL1	0.763005	0
prot280	P00747	PLG	prot980	P55285-2	CADH6	-0.763004	0
prot228	O94985	CLSTN1	prot1880	Q9ULF5	SLC39A10	0.762997	0
prot185	O75223	GGCT	prot393	P04075	ALDOA	0.762962	0
prot1043	P63010-3	AP2B1	prot1269	Q16288-2	NTRK3	0.762949	0
prot369	P02760	AMBP	prot937	F5GZ08	APLP1	-0.762924	0
prot274	P00734	F2	prot363	P02749	APOH	0.762915	0
prot783	P27797	CALR	prot1373	Q6UXD5-3	SEZ6L2	0.762904	0
prot1763	A0A0C4DFP6	CRTAC1	prot2040	X6RKN2	NFASC	0.762899	0
prot82	O14514	ADGRB1	prot1554	Q92859-3	NEO1	0.762887	0
prot512	P09104	ENO2	prot757	P23471-2	PTPRZ1	0.762884	0
prot148	O60245	PCDH7	prot602	P13591	NCAM1	0.76288	0
prot1265	Q15904	ATP6AP1	prot1984	A0A0U1RQC5	NRXN3	0.762875	0
prot1550	Q92823-2	NRCAM	prot1729	Q9H8J5	MANSC1	0.762854	0
prot601	P13521	SCG2	prot1239	Q15223	NECTIN1	0.762816	0
prot274	P00734	F2	prot1554	Q92859-3	NEO1	-0.762814	0
prot129	O43529	CHST10	prot1550	Q92823-2	NRCAM	0.762797	0
prot387	P04003	C4BPA	prot566	P11021	HSPA5	-0.762793	0
prot284	P01008	SERPINC1	prot294	P01042-2	KNG1	0.76279	0
prot1118	Q06481	APLP2	prot1500	Q8NFY4-6	SEM6D	0.762763	0
prot369	P02760	AMBP	prot1926	A0A087X054	HYOU1	-0.76276	0
prot1351	Q6NW40	RGMB	prot1615	Q99435-4	NELL2	0.762757	0
prot85	O14594	NCAN	prot1904	Q9UQM7	CAMK2A	0.762734	0
prot127	O43505	B4GAT1	prot738	I6LM06	FGFR3	0.76273	0
prot202	O75752	B3GALNT1	prot831	P33908	MAN1A1	0.762719	0
prot248	O95502	NPTXR	prot1948	Q9Y6N8	CDH10	0.762718	0
prot553	P10586-2	PTPRF	prot1819	Q9P232	CNTN3	0.762709	0
prot236	O95206-2	PCDH8	prot1419	Q86UN3	RTN4RL2	0.762698	0
prot628	P14618-2	PKM	prot1124	Q08174-2	PCDH1	0.762668	0
prot145	A2A3C1	ADGRB2	prot921	P49641	MAN2A2	0.762655	0
prot889	E7EQM8	DCC	prot1537	Q92520	FAM3C	0.762635	0
prot553	P10586-2	PTPRF	prot828	P32004-3	L1CAM	0.762628	0
prot424	P05067-11	APP	prot1684	A0A0A0MR20	CNTNAP4	0.762625	0
prot229	O94991	SLITRK5	prot1438	Q8IV08	PLD3	0.762598	0
prot1151	Q12907	LMAN2	prot1187	Q13740-2	ALCAM	0.762589	0
prot1509	Q8TAG5-2	VSTM2A	prot1782	Q9NTU7	CBLN4	0.762585	0
prot149	O60279	SUSD5	prot462	P07195	LDHB	0.76256	0
prot756	P23470-2	PTPRG	prot1242	Q15262	PTPRK	0.762517	0
prot73	O00533	CHL1	prot1813	Q9P0K9	FRRS1L	0.762477	0
prot1043	P63010-3	AP2B1	prot1443	Q8IW52	SLITRK4	0.762452	0
prot1043	P63010-3	AP2B1	prot1984	A0A0U1RQC5	NRXN3	0.762441	0
prot424	P05067-11	APP	prot937	F5GZ08	APLP1	0.76244	0
prot404	P04217	A1BG	prot1214	Q14520-2	HABP2	0.762438	0
prot1620	Q99574	SERPINI1	prot1819	Q9P232	CNTN3	0.762425	0
prot127	O43505	B4GAT1	prot1926	A0A087X054	HYOU1	0.762417	0
prot1434	Q8IUK5	PLXDC1	prot1984	A0A0U1RQC5	NRXN3	0.762411	0
prot921	P49641	MAN2A2	prot1623	Q99674	CGREF1	0.762398	0
prot274	P00734	F2	prot693	Q5T985	ITIH2	0.762378	0
prot369	P02760	AMBP	prot754	P23468	PTPRD	-0.762368	0
prot469	A0A1B0GVD5	CTSD	prot1268	Q16270	IGFBP7	0.762366	0
prot378	P02790	HPX	prot921	P49641	MAN2A2	-0.762355	0
prot82	O14514	ADGRB1	prot1472	Q8N3J6-2	CADM2	0.762354	0
prot1064	P78509	RELN	prot1118	Q06481	APLP2	0.762348	0
prot145	A2A3C1	ADGRB2	prot1782	Q9NTU7	CBLN4	0.762295	0
prot903	P47972	NPTX2	prot1554	Q92859-3	NEO1	0.762288	0
prot48	A6NGN9	IGLON5	prot1313	Q5FWE3-3	PRRT3	0.762281	0
prot523	P09603	CSF1	prot1200	Q14118	DAG1	0.762262	0
prot96	O14917	PCDH17	prot1947	Q9Y6N7-4	ROBO1	0.76226	0
prot290	P01031	C5	prot384	P03951	F11	0.762245	0
prot756	P23470-2	PTPRG	prot757	P23471-2	PTPRZ1	0.762219	0
prot1239	Q15223	NECTIN1	prot1607	Q96PD5	PGLYRP2	-0.762196	0
prot69	F8W785	GOLIM4	prot73	O00533	CHL1	0.762152	0
prot756	P23470-2	PTPRG	prot1947	Q9Y6N7-4	ROBO1	0.762143	0
prot269	P00492	HPRT1	prot531	P09972	ALDOC	0.762133	0
prot903	P47972	NPTX2	prot1550	Q92823-2	NRCAM	0.762131	0
prot474	P07360	C8G	prot1214	Q14520-2	HABP2	0.762111	0
prot921	P49641	MAN2A2	prot1819	Q9P232	CNTN3	0.762103	0
prot1200	Q14118	DAG1	prot1202	Q14165	MLEC	0.762052	0
prot783	P27797	CALR	prot874	P40189	IL6ST	0.762033	0
prot875	P40925	MDH1	prot1043	P63010-3	AP2B1	0.762003	0
prot1554	Q92859-3	NEO1	prot1790	Q9NY47-2	CACNA2D2	0.761992	0
prot828	P32004-3	L1CAM	prot1474	Q8N3T6	TMEM132C	0.761966	0
prot531	P09972	ALDOC	prot1149	Q12860	CNTN1	0.761958	0
prot228	O94985	CLSTN1	prot403	E9PIM6	THY1	0.761956	0
prot1043	P63010-3	AP2B1	prot1447	Q8IWV2	CNTN4	0.76195	0
prot951	P52799	EFNB2	prot1124	Q08174-2	PCDH1	0.761934	0
prot1242	Q15262	PTPRK	prot1742	Q5VT82	PCDH9	0.761929	0
prot98	O15031	PLXNB2	prot753	P23435	CBLN1	0.761915	0
prot1258	Q15818	NPTX1	prot1443	Q8IW52	SLITRK4	0.761836	0
prot758	P23515	OMG	prot1845	Q9UHC6	CNTNAP2	0.761834	0
prot1434	Q8IUK5	PLXDC1	prot1559	Q92932	PTPRN2	0.761832	0
prot1174	Q13508	ART3	prot1835	Q9UBX5	FBLN5	0.761798	0
prot984	P55290	CDH13	prot1287	Q16769	QPCT	0.761793	0
prot748	P23142	FBLN1	prot1312	Q5BLP8	C4orf48	0.761788	0
prot1464	Q8N126	CADM3	prot1900	Q9UPU3	SORCS3	0.761781	0
prot1880	Q9ULF5	SLC39A10	prot2030	K7ELL7	PRKCSH	0.761773	0
prot903	P47972	NPTX2	prot1620	Q99574	SERPINI1	0.761753	0
prot280	P00747	PLG	prot692	P19652	ORM2	0.761705	0
prot353	P02671	FGA	prot1996	B7ZKJ8	ITIH4	0.761698	0
prot601	P13521	SCG2	prot1447	Q8IWV2	CNTN4	0.761687	0
prot186	O75326	SEMA7A	prot1501	Q8NFZ4	NLGN2	0.761665	0
prot148	O60245	PCDH7	prot2025	H3BLU2	LSAMP	0.761663	0
prot447	P06307	CCK	prot559	P10645	CHGA	0.76163	0
prot1464	Q8N126	CADM3	prot1527	Q8WXD2	SCG3	0.761629	0
prot1419	Q86UN3	RTN4RL2	prot1529	Q8WY21-4	SORC1	0.761615	0
prot228	O94985	CLSTN1	prot1947	Q9Y6N7-4	ROBO1	0.761584	0
prot554	P10599	TXN	prot1527	Q8WXD2	SCG3	0.761575	0
prot73	O00533	CHL1	prot82	O14514	ADGRB1	0.761564	0
prot125	O43493-2	TGOLN2	prot848	P35613-2	BSG	0.761537	0
prot1529	Q8WY21-4	SORC1	prot1845	Q9UHC6	CNTNAP2	0.761531	0
prot229	O94991	SLITRK5	prot1609	Q96PX8	SLITRK1	0.761526	0
prot403	E9PIM6	THY1	prot1376	Q6UXK2	ISLR2	0.761526	0
prot559	P10645	CHGA	prot793	P29120-2	PCSK1	0.761508	0
prot202	O75752	B3GALNT1	prot1265	Q15904	ATP6AP1	0.7615	0
prot1790	Q9NY47-2	CACNA2D2	prot1947	Q9Y6N7-4	ROBO1	0.761455	0
prot1650	K7EKV3	RTBDN	prot2040	X6RKN2	NFASC	0.761429	0
prot937	F5GZ08	APLP1	prot1376	Q6UXK2	ISLR2	0.761395	0
prot601	P13521	SCG2	prot1620	Q99574	SERPINI1	0.761391	0
prot756	P23470-2	PTPRG	prot2025	H3BLU2	LSAMP	0.761383	0
prot469	A0A1B0GVD5	CTSD	prot1190	E7EUF1	ENPP2	0.761351	0
prot85	O14594	NCAN	prot1825	G5E9G7	NRXN2	0.76135	0
prot410	P04406	GAPDH	prot456	P06744	GPI	0.761349	0
prot422	P05060	CHGB	prot1447	Q8IWV2	CNTN4	0.761345	0
prot756	P23470-2	PTPRG	prot1877	A0A0D9SEP4	NRXN1	0.761331	0
prot559	P10645	CHGA	prot1787	Q9NX62	IMPAD1	0.761324	0
prot831	P33908	MAN1A1	prot1070	P80723	BASP1	0.761322	0
prot1373	Q6UXD5-3	SEZ6L2	prot1928	Q9Y5F6	PCDHGC5	0.761319	0
prot889	E7EQM8	DCC	prot1258	Q15818	NPTX1	0.761283	0
prot959	P54289-2	CACNA2D1	prot1287	Q16769	QPCT	0.761276	0
prot73	O00533	CHL1	prot2023	H0YDE5	KIAA1549L	0.761261	0
prot129	O43529	CHST10	prot1880	Q9ULF5	SLC39A10	0.761254	0
prot127	O43505	B4GAT1	prot228	O94985	CLSTN1	0.761239	0
prot828	P32004-3	L1CAM	prot1800	Q9NZ53	PODXL2	0.761238	0
prot248	O95502	NPTXR	prot1313	Q5FWE3-3	PRRT3	0.761202	0
prot959	P54289-2	CACNA2D1	prot1742	Q5VT82	PCDH9	0.761201	0
prot661	P16519-2	PCSK2	prot756	P23470-2	PTPRG	0.761185	0
prot284	P01008	SERPINC1	prot401	P04196	HRG	0.761147	0
prot673	P17677	GAP43	prot1527	Q8WXD2	SCG3	0.761145	0
prot149	O60279	SUSD5	prot1265	Q15904	ATP6AP1	0.761142	0
prot1550	Q92823-2	NRCAM	prot1947	Q9Y6N7-4	ROBO1	0.761137	0
prot145	A2A3C1	ADGRB2	prot1928	Q9Y5F6	PCDHGC5	0.761093	0
prot204	A0A1B0GVB9	ATP6AP2	prot228	O94985	CLSTN1	0.761087	0
prot1294	Q24JP5	TMEM132A	prot1947	Q9Y6N7-4	ROBO1	0.761075	0
prot186	O75326	SEMA7A	prot1128	Q08345	DDR1	0.761074	0
prot1269	Q16288-2	NTRK3	prot1763	A0A0C4DFP6	CRTAC1	0.761057	0
prot186	O75326	SEMA7A	prot757	P23471-2	PTPRZ1	0.761026	0
prot673	P17677	GAP43	prot984	P55290	CDH13	0.761005	0
prot125	O43493-2	TGOLN2	prot754	P23468	PTPRD	0.760999	0
prot369	P02760	AMBP	prot608	P13671	C6	0.760985	0
prot760	P23528	CFL1	prot1007	P60709	ACTB	0.760959	0
prot964	E9PG71	EPHA4	prot1900	Q9UPU3	SORCS3	0.76093	0
prot608	P13671	C6	prot694	P19827	ITIH1	0.760927	0
prot353	P02671	FGA	prot2013	F5GY80	C8B	0.760923	0
prot559	P10645	CHGA	prot1845	Q9UHC6	CNTNAP2	0.760921	0
prot566	P11021	HSPA5	prot937	F5GZ08	APLP1	0.760876	0
prot1537	Q92520	FAM3C	prot1673	A0A087X0T8	CADM1	0.760873	0
prot353	P02671	FGA	prot693	Q5T985	ITIH2	0.760869	0
prot224	O94919	ENDOD1	prot754	P23468	PTPRD	0.760863	0
prot129	O43529	CHST10	prot1623	Q99674	CGREF1	0.760834	0
prot628	P14618-2	PKM	prot828	P32004-3	L1CAM	0.760825	0
prot1845	Q9UHC6	CNTNAP2	prot1880	Q9ULF5	SLC39A10	0.760824	0
prot1763	A0A0C4DFP6	CRTAC1	prot1890	Q9UMF0	ICAM5	0.760801	0
prot1226	Q14982-2	OPCML	prot1607	Q96PD5	PGLYRP2	-0.760801	0
prot686	P19022	CDH2	prot984	P55290	CDH13	0.760785	0
prot1265	Q15904	ATP6AP1	prot1817	Q9P121-4	NTM	0.760782	0
prot1227	Q14C87	TMEM132D	prot1948	Q9Y6N8	CDH10	0.760782	0
prot125	O43493-2	TGOLN2	prot1397	Q7Z3B1	NEGR1	0.760742	0
prot284	P01008	SERPINC1	prot1615	Q99435-4	NELL2	-0.760729	0
prot474	P07360	C8G	prot692	P19652	ORM2	0.760726	0
prot937	F5GZ08	APLP1	prot1926	A0A087X054	HYOU1	0.760718	0
prot284	P01008	SERPINC1	prot1994	B4E1Z4	AL645922.1	0.760705	0
prot831	P33908	MAN1A1	prot1446	Q8IWU5-2	SULF2	0.760699	0
prot462	P07195	LDHB	prot1373	Q6UXD5-3	SEZ6L2	0.760699	0
prot921	P49641	MAN2A2	prot1533	Q8WZA1	POMGNT1	0.760623	0
prot1434	Q8IUK5	PLXDC1	prot2034	Q5SPY9	NPDC1	0.760621	0
prot424	P05067-11	APP	prot1585	Q96GW7	BCAN	0.760619	0
prot1178	Q13554-7	CAMK2B	prot1500	Q8NFY4-6	SEM6D	0.760609	0
prot224	O94919	ENDOD1	prot628	P14618-2	PKM	0.760583	0
prot1880	Q9ULF5	SLC39A10	prot2025	H3BLU2	LSAMP	0.760581	0
prot753	P23435	CBLN1	prot985	P55291	CDH15	0.760549	0
prot531	P09972	ALDOC	prot1893	Q9UN36-2	NDRG2	0.760542	0
prot1200	Q14118	DAG1	prot1763	A0A0C4DFP6	CRTAC1	0.760513	0
prot1776	Q9NS98	SEMA3G	prot2040	X6RKN2	NFASC	0.76049	0
prot435	P05408-2	SCG5	prot1607	Q96PD5	PGLYRP2	-0.760439	0
prot754	P23468	PTPRD	prot963	F8W9W0	EPHA5	0.760427	0
prot963	F8W9W0	EPHA5	prot1845	Q9UHC6	CNTNAP2	0.760418	0
prot216	O94772	LY6H	prot1226	Q14982-2	OPCML	0.760405	0
prot48	A6NGN9	IGLON5	prot661	P16519-2	PCSK2	0.760404	0
prot559	P10645	CHGA	prot1474	Q8N3T6	TMEM132C	0.760394	0
prot403	E9PIM6	THY1	prot1742	Q5VT82	PCDH9	0.760391	0
prot1149	Q12860	CNTN1	prot1278	Q16620-2	NTRK2	0.760389	0
prot69	F8W785	GOLIM4	prot959	P54289-2	CACNA2D1	0.76037	0
prot566	P11021	HSPA5	prot1200	Q14118	DAG1	0.760366	0
prot1533	Q8WZA1	POMGNT1	prot1763	A0A0C4DFP6	CRTAC1	0.760304	0
prot903	P47972	NPTX2	prot1580	Q96FE5-2	LINGO1	0.760299	0
prot738	I6LM06	FGFR3	prot1677	B7ZLJ8	SEZ6L	0.760275	0
prot127	O43505	B4GAT1	prot1554	Q92859-3	NEO1	0.760272	0
prot1124	Q08174-2	PCDH1	prot1776	Q9NS98	SEMA3G	0.76027	0
prot202	O75752	B3GALNT1	prot354	P02675	FGB	-0.760204	0
prot1580	Q96FE5-2	LINGO1	prot1683	Q9BZR6	RTN4R	0.760203	0
prot85	O14594	NCAN	prot1763	A0A0C4DFP6	CRTAC1	0.760175	0
prot1790	Q9NY47-2	CACNA2D2	prot1812	Q9P0K1-5	ADAM22	0.760139	0
prot661	P16519-2	PCSK2	prot1258	Q15818	NPTX1	0.76013	0
prot403	E9PIM6	THY1	prot1265	Q15904	ATP6AP1	0.760113	0
prot290	P01031	C5	prot892	P43652	AFM	0.760107	0
prot51	A6NLU5	VSTM2B	prot1615	Q99435-4	NELL2	0.760068	0
prot1149	Q12860	CNTN1	prot1443	Q8IW52	SLITRK4	0.759995	0
prot85	O14594	NCAN	prot1229	Q14DG7	TMEM132B	0.759989	0
prot127	O43505	B4GAT1	prot921	P49641	MAN2A2	0.759986	0
prot1527	Q8WXD2	SCG3	prot2040	X6RKN2	NFASC	0.75996	0
prot228	O94985	CLSTN1	prot1351	Q6NW40	RGMB	0.759957	0
prot462	P07195	LDHB	prot828	P32004-3	L1CAM	0.759945	0
prot889	E7EQM8	DCC	prot1650	K7EKV3	RTBDN	0.759936	0
prot393	P04075	ALDOA	prot1472	Q8N3J6-2	CADM2	0.759881	0
prot109	O15354	GPR37	prot1458	Q8IZP7	HS6ST3	0.759877	0
prot236	O95206-2	PCDH8	prot1749	Q9HCU4	CELSR2	0.759847	0
prot368	Q5VY30	RBP4	prot503	P08603	CFH	0.759832	0
prot96	O14917	PCDH17	prot1550	Q92823-2	NRCAM	0.759831	0
prot293	P01042	KNG1	prot1373	Q6UXD5-3	SEZ6L2	-0.759823	0
prot378	P02790	HPX	prot553	P10586-2	PTPRF	-0.759809	0
prot403	E9PIM6	THY1	prot738	I6LM06	FGFR3	0.7598	0
prot1226	Q14982-2	OPCML	prot1620	Q99574	SERPINI1	0.759787	0
prot1240	Q15256	PTPRR	prot1928	Q9Y5F6	PCDHGC5	0.759786	0
prot257	O95967	EFEMP2	prot1174	Q13508	ART3	0.759779	0
prot1443	Q8IW52	SLITRK4	prot1880	Q9ULF5	SLC39A10	0.759778	0
prot980	P55285-2	CADH6	prot1819	Q9P232	CNTN3	0.759754	0
prot959	P54289-2	CACNA2D1	prot1353	Q6P4E1-5	CASC4	0.759752	0
prot684	P19021	PAM	prot1819	Q9P232	CNTN3	0.75975	0
prot272	P00558	PGK1	prot821	P31150	GDI1	0.759744	0
prot1627	Q99784	OLFM1	prot2040	X6RKN2	NFASC	0.759744	0
prot1550	Q92823-2	NRCAM	prot1620	Q99574	SERPINI1	0.75972	0
prot280	P00747	PLG	prot403	E9PIM6	THY1	-0.759694	0
prot92	O14791	APOL1	prot280	P00747	PLG	0.759669	0
prot1609	Q96PX8	SLITRK1	prot1845	Q9UHC6	CNTNAP2	0.759667	0
prot229	O94991	SLITRK5	prot1348	Q6MZW2	FSTL4	0.759662	0
prot242	O95445	APOM	prot1116	Q06033-2	ITIH3	0.759632	0
prot1825	G5E9G7	NRXN2	prot1847	Q9UHG2	PCSK1N	0.759602	0
prot1124	Q08174-2	PCDH1	prot1501	Q8NFZ4	NLGN2	0.759601	0
prot506	P08697	SERPINF2	prot694	P19827	ITIH1	0.759599	0
prot1353	Q6P4E1-5	CASC4	prot1794	Q9NY97-2	B3GN2	0.759573	0
prot355	P02679	FGG	prot378	P02790	HPX	0.759541	0
prot216	O94772	LY6H	prot248	O95502	NPTXR	0.759541	0
prot1438	Q8IV08	PLD3	prot1948	Q9Y6N8	CDH10	0.759521	0
prot1527	Q8WXD2	SCG3	prot1928	Q9Y5F6	PCDHGC5	0.759508	0
prot435	P05408-2	SCG5	prot1845	Q9UHC6	CNTNAP2	0.759481	0
prot280	P00747	PLG	prot363	P02749	APOH	0.759476	0
prot661	P16519-2	PCSK2	prot1500	Q8NFY4-6	SEM6D	0.759449	0
prot109	O15354	GPR37	prot149	O60279	SUSD5	0.759442	0
prot608	P13671	C6	prot1994	B4E1Z4	AL645922.1	0.759431	0
prot738	I6LM06	FGFR3	prot921	P49641	MAN2A2	0.759431	0
prot1666	Q9BXJ3	C1QTNF4	prot1794	Q9NY97-2	B3GN2	0.759403	0
prot506	P08697	SERPINF2	prot780	P27169	PON1	0.759402	0
prot771	P25311	AZGP1	prot856	P36222	CHI3L1	0.759372	0
prot369	P02760	AMBP	prot471	P07357	C8A	0.759319	0
prot23	A0A0B4J1X5	IGHV374	prot53	B9A064	IGLL5	0.759302	0
prot1348	Q6MZW2	FSTL4	prot1354	Q6P9A2	GALNT18	0.75926	0
prot462	P07195	LDHB	prot1151	Q12907	LMAN2	0.759238	0
prot1550	Q92823-2	NRCAM	prot1554	Q92859-3	NEO1	0.759193	0
prot503	P08603	CFH	prot1265	Q15904	ATP6AP1	-0.759151	0
prot1550	Q92823-2	NRCAM	prot1776	Q9NS98	SEMA3G	0.759066	0
prot129	O43529	CHST10	prot1291	Q16849	PTPRN	0.759052	0
prot904	G3V164	GRIA4	prot1354	Q6P9A2	GALNT18	0.759048	0
prot1118	Q06481	APLP2	prot1580	Q96FE5-2	LINGO1	0.759044	0
prot756	P23470-2	PTPRG	prot1187	Q13740-2	ALCAM	0.759017	0
prot1904	Q9UQM7	CAMK2A	prot1984	A0A0U1RQC5	NRXN3	0.759016	0
prot980	P55285-2	CADH6	prot1265	Q15904	ATP6AP1	0.759006	0
prot602	P13591	NCAM1	prot1058	P78324	SIRPA	0.758985	0
prot512	P09104	ENO2	prot904	G3V164	GRIA4	0.758971	0
prot107	O15240	VGF	prot686	P19022	CDH2	0.758936	0
prot109	O15354	GPR37	prot393	P04075	ALDOA	0.758924	0
prot1782	Q9NTU7	CBLN4	prot1822	Q9P2E7-2	PCDH10	0.758898	0
prot754	P23468	PTPRD	prot1265	Q15904	ATP6AP1	0.758889	0
prot1825	G5E9G7	NRXN2	prot1926	A0A087X054	HYOU1	0.758884	0
prot1100	Q02809	PLOD1	prot1617	Q99519	NEU1	0.758866	0
prot148	O60245	PCDH7	prot1474	Q8N3T6	TMEM132C	0.758824	0
prot984	P55290	CDH13	prot1187	Q13740-2	ALCAM	0.758822	0
prot69	F8W785	GOLIM4	prot1900	Q9UPU3	SORCS3	0.758781	0
prot754	P23468	PTPRD	prot959	P54289-2	CACNA2D1	0.75878	0
prot1226	Q14982-2	OPCML	prot1749	Q9HCU4	CELSR2	0.758763	0
prot48	A6NGN9	IGLON5	prot1458	Q8IZP7	HS6ST3	0.75876	0
prot1443	Q8IW52	SLITRK4	prot1787	Q9NX62	IMPAD1	0.758755	0
prot1187	Q13740-2	ALCAM	prot1819	Q9P232	CNTN3	0.75875	0
prot663	P16870-2	CBPE	prot1914	Q9Y287	ITM2B	0.758745	0
prot109	O15354	GPR37	prot1472	Q8N3J6-2	CADM2	0.758723	0
prot738	I6LM06	FGFR3	prot1058	P78324	SIRPA	0.758626	0
prot349	P02649	APOE	prot531	P09972	ALDOC	0.758604	0
prot559	P10645	CHGA	prot1443	Q8IW52	SLITRK4	0.758595	0
prot422	P05060	CHGB	prot2030	K7ELL7	PRKCSH	0.75857	0
prot289	P01024	C3	prot1963	A0A096LPE2	SAA2-SAA4	0.758539	0
prot462	P07195	LDHB	prot762	P23582	NPPC	0.758532	0
prot754	P23468	PTPRD	prot2040	X6RKN2	NFASC	0.758515	0
prot1585	Q96GW7	BCAN	prot1781	Q9NT99	LRRC4B	0.758487	0
prot280	P00747	PLG	prot401	P04196	HRG	0.758468	0
prot92	O14791	APOL1	prot267	P00450	CP	0.758467	0
prot754	P23468	PTPRD	prot1397	Q7Z3B1	NEGR1	0.758431	0
prot148	O60245	PCDH7	prot149	O60279	SUSD5	0.758428	0
prot512	P09104	ENO2	prot2040	X6RKN2	NFASC	0.758424	0
prot554	P10599	TXN	prot1550	Q92823-2	NRCAM	0.758415	0
prot1313	Q5FWE3-3	PRRT3	prot1673	A0A087X0T8	CADM1	0.758406	0
prot964	E9PG71	EPHA4	prot1043	P63010-3	AP2B1	0.758381	0
prot125	O43493-2	TGOLN2	prot553	P10586-2	PTPRF	0.758371	0
prot378	P02790	HPX	prot904	G3V164	GRIA4	-0.758325	0
prot110	H9KV31	NCAM2	prot602	P13591	NCAM1	0.758319	0
prot828	P32004-3	L1CAM	prot1650	K7EKV3	RTBDN	0.758298	0
prot48	A6NGN9	IGLON5	prot2030	K7ELL7	PRKCSH	0.758264	0
prot48	A6NGN9	IGLON5	prot107	O15240	VGF	0.758259	0
prot369	P02760	AMBP	prot980	P55285-2	CADH6	-0.758254	0
prot553	P10586-2	PTPRF	prot1265	Q15904	ATP6AP1	0.758249	0
prot293	P01042	KNG1	prot1963	A0A096LPE2	SAA2-SAA4	0.75823	0
prot422	P05060	CHGB	prot1817	Q9P121-4	NTM	0.758228	0
prot1501	Q8NFZ4	NLGN2	prot1580	Q96FE5-2	LINGO1	0.758155	0
prot435	P05408-2	SCG5	prot1509	Q8TAG5-2	VSTM2A	0.758154	0
prot1058	P78324	SIRPA	prot1928	Q9Y5F6	PCDHGC5	0.758133	0
prot1269	Q16288-2	NTRK3	prot1845	Q9UHC6	CNTNAP2	0.758123	0
prot248	O95502	NPTXR	prot1623	Q99674	CGREF1	0.758116	0
prot661	P16519-2	PCSK2	prot1351	Q6NW40	RGMB	0.758083	0
prot8	P01615	IGKV2D28	prot12	A0A087WSY6	IGKV3D15	0.758073	0
prot673	P17677	GAP43	prot1559	Q92932	PTPRN2	0.758058	0
prot757	P23471-2	PTPRZ1	prot1447	Q8IWV2	CNTN4	0.758047	0
prot889	E7EQM8	DCC	prot1294	Q24JP5	TMEM132A	0.758033	0
prot531	P09972	ALDOC	prot828	P32004-3	L1CAM	0.757996	0
prot1269	Q16288-2	NTRK3	prot1984	A0A0U1RQC5	NRXN3	0.757848	0
prot559	P10645	CHGA	prot1822	Q9P2E7-2	PCDH10	0.757806	0
prot1447	Q8IWV2	CNTN4	prot1926	A0A087X054	HYOU1	0.757794	0
prot1501	Q8NFZ4	NLGN2	prot1683	Q9BZR6	RTN4R	0.757739	0
prot107	O15240	VGF	prot1447	Q8IWV2	CNTN4	0.757726	0
prot756	P23470-2	PTPRG	prot2005	E7ESV6	ADGRL3	0.75772	0
prot224	O94919	ENDOD1	prot1070	P80723	BASP1	0.757715	0
prot229	O94991	SLITRK5	prot1782	Q9NTU7	CBLN4	0.757714	0
prot424	P05067-11	APP	prot503	P08603	CFH	-0.757714	0
prot145	A2A3C1	ADGRB2	prot1239	Q15223	NECTIN1	0.757697	0
prot369	P02760	AMBP	prot1058	P78324	SIRPA	-0.757686	0
prot127	O43505	B4GAT1	prot602	P13591	NCAM1	0.757674	0
prot107	O15240	VGF	prot1443	Q8IW52	SLITRK4	0.757635	0
prot1742	Q5VT82	PCDH9	prot2030	K7ELL7	PRKCSH	0.757633	0
prot754	P23468	PTPRD	prot1607	Q96PD5	PGLYRP2	-0.757611	0
prot1313	Q5FWE3-3	PRRT3	prot1787	Q9NX62	IMPAD1	0.7576	0
prot129	O43529	CHST10	prot1900	Q9UPU3	SORCS3	0.757573	0
prot979	P55283	CDH4	prot1819	Q9P232	CNTN3	0.757553	0
prot471	P07357	C8A	prot1607	Q96PD5	PGLYRP2	0.757551	0
prot1183	Q13641	TPBG	prot1527	Q8WXD2	SCG3	0.757535	0
prot686	P19022	CDH2	prot1819	Q9P232	CNTN3	0.757534	0
prot553	P10586-2	PTPRF	prot831	P33908	MAN1A1	0.757528	0
prot762	P23582	NPPC	prot1537	Q92520	FAM3C	0.75752	0
prot921	P49641	MAN2A2	prot1554	Q92859-3	NEO1	0.757513	0
prot783	P27797	CALR	prot1537	Q92520	FAM3C	0.757502	0
prot673	P17677	GAP43	prot1900	Q9UPU3	SORCS3	0.757466	0
prot73	O00533	CHL1	prot783	P27797	CALR	0.757446	0
prot602	P13591	NCAM1	prot1845	Q9UHC6	CNTNAP2	0.757422	0
prot684	P19021	PAM	prot1527	Q8WXD2	SCG3	0.757421	0
prot1294	Q24JP5	TMEM132A	prot1351	Q6NW40	RGMB	0.757386	0
prot267	P00450	CP	prot293	P01042	KNG1	0.757381	0
prot85	O14594	NCAN	prot1227	Q14C87	TMEM132D	0.757355	0
prot1239	Q15223	NECTIN1	prot1554	Q92859-3	NEO1	0.757336	0
prot1227	Q14C87	TMEM132D	prot1443	Q8IW52	SLITRK4	0.757332	0
prot349	P02649	APOE	prot1893	Q9UN36-2	NDRG2	0.757321	0
prot369	P02760	AMBP	prot1419	Q86UN3	RTN4RL2	-0.75732	0
prot248	O95502	NPTXR	prot1749	Q9HCU4	CELSR2	0.757317	0
prot1227	Q14C87	TMEM132D	prot2023	H0YDE5	KIAA1549L	0.757308	0
prot559	P10645	CHGA	prot1419	Q86UN3	RTN4RL2	0.757306	0
prot1149	Q12860	CNTN1	prot1242	Q15262	PTPRK	0.757282	0
prot581	P12109	COL6A1	prot2040	X6RKN2	NFASC	0.757256	0
prot479	P07711	CTSL	prot1943	Q9Y646	CPQ	0.757208	0
prot921	P49641	MAN2A2	prot1058	P78324	SIRPA	0.757182	0
prot1434	Q8IUK5	PLXDC1	prot1782	Q9NTU7	CBLN4	0.757166	0
prot757	P23471-2	PTPRZ1	prot1443	Q8IW52	SLITRK4	0.757165	0
prot1108	Q04756	HGFAC	prot1996	B7ZKJ8	ITIH4	0.757143	0
prot531	P09972	ALDOC	prot1265	Q15904	ATP6AP1	0.757127	0
prot566	P11021	HSPA5	prot1187	Q13740-2	ALCAM	0.757124	0
prot1348	Q6MZW2	FSTL4	prot1373	Q6UXD5-3	SEZ6L2	0.757123	0
prot964	E9PG71	EPHA4	prot1787	Q9NX62	IMPAD1	0.757116	0
prot109	O15354	GPR37	prot1239	Q15223	NECTIN1	0.757079	0
prot754	P23468	PTPRD	prot1227	Q14C87	TMEM132D	0.757073	0
prot1242	Q15262	PTPRK	prot1683	Q9BZR6	RTN4R	0.757056	0
prot422	P05060	CHGB	prot1787	Q9NX62	IMPAD1	0.757025	0
prot608	P13671	C6	prot2040	X6RKN2	NFASC	-0.757009	0
prot1527	Q8WXD2	SCG3	prot2023	H0YDE5	KIAA1549L	0.757009	0
prot69	F8W785	GOLIM4	prot148	O60245	PCDH7	0.756996	0
prot951	P52799	EFNB2	prot1187	Q13740-2	ALCAM	0.756977	0
prot127	O43505	B4GAT1	prot684	P19021	PAM	0.756974	0
prot1373	Q6UXD5-3	SEZ6L2	prot1620	Q99574	SERPINI1	0.756967	0
prot266	P00441	SOD1	prot1312	Q5BLP8	C4orf48	0.756949	0
prot821	P31150	GDI1	prot1032	P61981	YWHAG	0.756942	0
prot959	P54289-2	CACNA2D1	prot979	P55283	CDH4	0.756938	0
prot1419	Q86UN3	RTN4RL2	prot1880	Q9ULF5	SLC39A10	0.756934	0
prot1353	Q6P4E1-5	CASC4	prot1650	K7EKV3	RTBDN	0.756914	0
prot758	P23515	OMG	prot1627	Q99784	OLFM1	0.756912	0
prot937	F5GZ08	APLP1	prot1882	Q9ULI3	HEG1	0.756898	0
prot1472	Q8N3J6-2	CADM2	prot1673	A0A087X0T8	CADM1	0.756881	0
prot224	O94919	ENDOD1	prot559	P10645	CHGA	0.756858	0
prot107	O15240	VGF	prot1554	Q92859-3	NEO1	0.756856	0
prot68	O00451	GFRA2	prot1239	Q15223	NECTIN1	0.756854	0
prot48	A6NGN9	IGLON5	prot1294	Q24JP5	TMEM132A	0.756853	0
prot109	O15354	GPR37	prot559	P10645	CHGA	0.756849	0
prot1258	Q15818	NPTX1	prot1580	Q96FE5-2	LINGO1	0.756803	0
prot1227	Q14C87	TMEM132D	prot1650	K7EKV3	RTBDN	0.756801	0
prot398	P04156-2	PRIO	prot1900	Q9UPU3	SORCS3	0.756773	0
prot228	O94985	CLSTN1	prot1819	Q9P232	CNTN3	0.756759	0
prot404	P04217	A1BG	prot1996	B7ZKJ8	ITIH4	0.756755	0
prot224	O94919	ENDOD1	prot1239	Q15223	NECTIN1	0.756752	0
prot1183	Q13641	TPBG	prot1677	B7ZLJ8	SEZ6L	0.756714	0
prot69	F8W785	GOLIM4	prot673	P17677	GAP43	0.756702	0
prot1058	P78324	SIRPA	prot1287	Q16769	QPCT	0.756687	0
prot903	P47972	NPTX2	prot1880	Q9ULF5	SLC39A10	0.756686	0
prot602	P13591	NCAM1	prot999	R4GMM9	NXPH1	0.756679	0
prot1880	Q9ULF5	SLC39A10	prot2034	Q5SPY9	NPDC1	0.756659	0
prot229	O94991	SLITRK5	prot1294	Q24JP5	TMEM132A	0.756641	0
prot1419	Q86UN3	RTN4RL2	prot1904	Q9UQM7	CAMK2A	0.756615	0
prot96	O14917	PCDH17	prot1919	Q9Y2I2-1	NTNG1	0.756608	0
prot757	P23471-2	PTPRZ1	prot1812	Q9P0K1-5	ADAM22	0.756607	0
prot1554	Q92859-3	NEO1	prot1847	Q9UHG2	PCSK1N	0.756572	0
prot435	P05408-2	SCG5	prot1641	Q9BQT9	CLSTN3	0.756571	0
prot980	P55285-2	CADH6	prot1353	Q6P4E1-5	CASC4	0.756555	0
prot831	P33908	MAN1A1	prot1623	Q99674	CGREF1	0.75654	0
prot979	P55283	CDH4	prot1313	Q5FWE3-3	PRRT3	0.756525	0
prot1313	Q5FWE3-3	PRRT3	prot2034	Q5SPY9	NPDC1	0.756497	0
prot1200	Q14118	DAG1	prot1527	Q8WXD2	SCG3	0.756489	0
prot489	P08174-6	DAF	prot1835	Q9UBX5	FBLN5	0.756458	0
prot1623	Q99674	CGREF1	prot1819	Q9P232	CNTN3	0.756449	0
prot531	P09972	ALDOC	prot1900	Q9UPU3	SORCS3	0.75644	0
prot48	A6NGN9	IGLON5	prot1353	Q6P4E1-5	CASC4	0.756398	0
prot48	A6NGN9	IGLON5	prot959	P54289-2	CACNA2D1	0.756367	0
prot1424	Q86VZ4	LRP11	prot1984	A0A0U1RQC5	NRXN3	0.75636	0
prot236	O95206-2	PCDH8	prot684	P19021	PAM	0.756318	0
prot269	P00492	HPRT1	prot1187	Q13740-2	ALCAM	0.756292	0
prot661	P16519-2	PCSK2	prot1812	Q9P0K1-5	ADAM22	0.756277	0
prot684	P19021	PAM	prot1239	Q15223	NECTIN1	0.756253	0
prot107	O15240	VGF	prot2025	H3BLU2	LSAMP	0.756253	0
prot559	P10645	CHGA	prot1447	Q8IWV2	CNTN4	0.756247	0
prot602	P13591	NCAM1	prot980	P55285-2	CADH6	0.756237	0
prot1269	Q16288-2	NTRK3	prot2025	H3BLU2	LSAMP	0.756229	0
prot228	O94985	CLSTN1	prot1458	Q8IZP7	HS6ST3	0.756228	0
prot280	P00747	PLG	prot1058	P78324	SIRPA	-0.756226	0
prot1313	Q5FWE3-3	PRRT3	prot1428	Q86Y38	XYLT1	0.756196	0
prot598	P13473-2	LAMP2	prot1549	Q92820	GGH	0.756195	0
prot149	O60279	SUSD5	prot831	P33908	MAN1A1	0.756185	0
prot1537	Q92520	FAM3C	prot1641	Q9BQT9	CLSTN3	0.756178	0
prot149	O60279	SUSD5	prot1782	Q9NTU7	CBLN4	0.75617	0
prot937	F5GZ08	APLP1	prot1673	A0A087X0T8	CADM1	0.756132	0
prot512	P09104	ENO2	prot1781	Q9NT99	LRRC4B	0.756071	0
prot355	P02679	FGG	prot937	F5GZ08	APLP1	-0.756054	0
prot145	A2A3C1	ADGRB2	prot937	F5GZ08	APLP1	0.756037	0
prot1294	Q24JP5	TMEM132A	prot1623	Q99674	CGREF1	0.756017	0
prot1269	Q16288-2	NTRK3	prot1537	Q92520	FAM3C	0.755986	0
prot903	P47972	NPTX2	prot937	F5GZ08	APLP1	0.755964	0
prot733	P22304	IDS	prot757	P23471-2	PTPRZ1	0.755956	0
prot69	F8W785	GOLIM4	prot2025	H3BLU2	LSAMP	0.755926	0
prot1511	Q8TCZ2	CD99L2	prot1581	Q96FE7-4	PIK3IP1	0.755913	0
prot12	A0A087WSY6	IGKV3D15	prot325	P01742	IGHV169	0.755899	0
prot1749	Q9HCU4	CELSR2	prot1819	Q9P232	CNTN3	0.755895	0
prot684	P19021	PAM	prot1900	Q9UPU3	SORCS3	0.755842	0
prot602	P13591	NCAM1	prot757	P23471-2	PTPRZ1	0.755812	0
prot48	A6NGN9	IGLON5	prot435	P05408-2	SCG5	0.755791	0
prot1226	Q14982-2	OPCML	prot1822	Q9P2E7-2	PCDH10	0.755776	0
prot904	G3V164	GRIA4	prot1328	A0A0A0MQY7	CACHD1	0.755775	0
prot334	P01859	IGHG2	prot449	P06312	IGKV41	0.755756	0
prot96	O14917	PCDH17	prot127	O43505	B4GAT1	0.755752	0
prot1607	Q96PD5	PGLYRP2	prot1984	A0A0U1RQC5	NRXN3	-0.755713	0
prot550	P10451-4	SPP1	prot937	F5GZ08	APLP1	0.7557	0
prot96	O14917	PCDH17	prot1683	Q9BZR6	RTN4R	0.755698	0
prot85	O14594	NCAN	prot228	O94985	CLSTN1	0.755697	0
prot1459	Q8IZS8	CACNA2D3	prot1509	Q8TAG5-2	VSTM2A	0.755681	0
prot889	E7EQM8	DCC	prot1781	Q9NT99	LRRC4B	0.755679	0
prot127	O43505	B4GAT1	prot1947	Q9Y6N7-4	ROBO1	0.755646	0
prot228	O94985	CLSTN1	prot1487	Q8NBI6	XXYLT1	0.755637	0
prot566	P11021	HSPA5	prot1900	Q9UPU3	SORCS3	0.755604	0
prot1434	Q8IUK5	PLXDC1	prot2023	H0YDE5	KIAA1549L	0.755577	0
prot904	G3V164	GRIA4	prot1607	Q96PD5	PGLYRP2	-0.755559	0
prot1353	Q6P4E1-5	CASC4	prot1447	Q8IWV2	CNTN4	0.755558	0
prot242	O95445	APOM	prot608	P13671	C6	0.755541	0
prot686	P19022	CDH2	prot1650	K7EKV3	RTBDN	0.75553	0
prot48	A6NGN9	IGLON5	prot1817	Q9P121-4	NTM	0.755511	0
prot373	P02774	GC	prot401	P04196	HRG	0.755488	0
prot145	A2A3C1	ADGRB2	prot1623	Q99674	CGREF1	0.755469	0
prot1397	Q7Z3B1	NEGR1	prot1800	Q9NZ53	PODXL2	0.755443	0
prot149	O60279	SUSD5	prot984	P55290	CDH13	0.755415	0
prot479	P07711	CTSL	prot1242	Q15262	PTPRK	0.755397	0
prot554	P10599	TXN	prot1200	Q14118	DAG1	0.755372	0
prot979	P55283	CDH4	prot1882	Q9ULI3	HEG1	0.755359	0
prot921	P49641	MAN2A2	prot1845	Q9UHC6	CNTNAP2	0.755341	0
prot127	O43505	B4GAT1	prot1265	Q15904	ATP6AP1	0.755325	0
prot1397	Q7Z3B1	NEGR1	prot1428	Q86Y38	XYLT1	0.755293	0
prot733	P22304	IDS	prot1258	Q15818	NPTX1	0.755278	0
prot148	O60245	PCDH7	prot1043	P63010-3	AP2B1	0.755246	0
prot242	O95445	APOM	prot639	P15169	CPN1	0.755227	0
prot738	I6LM06	FGFR3	prot1269	Q16288-2	NTRK3	0.755205	0
prot1246	Q15375-4	EPHA7	prot1880	Q9ULF5	SLC39A10	0.755161	0
prot1947	Q9Y6N7-4	ROBO1	prot1948	Q9Y6N8	CDH10	0.75513	0
prot1623	Q99674	CGREF1	prot1900	Q9UPU3	SORCS3	0.75513	0
prot1294	Q24JP5	TMEM132A	prot1782	Q9NTU7	CBLN4	0.755129	0
prot197	O75509	TNFRSF21	prot1177	E7EVP0	PNOC	0.755121	0
prot1202	Q14165	MLEC	prot2025	H3BLU2	LSAMP	0.755114	0
prot1447	Q8IWV2	CNTN4	prot1880	Q9ULF5	SLC39A10	0.75511	0
prot1226	Q14982-2	OPCML	prot1446	Q8IWU5-2	SULF2	0.7551	0
prot980	P55285-2	CADH6	prot1373	Q6UXD5-3	SEZ6L2	0.755083	0
prot148	O60245	PCDH7	prot369	P02760	AMBP	-0.755049	0
prot686	P19022	CDH2	prot756	P23470-2	PTPRG	0.755037	0
prot601	P13521	SCG2	prot1269	Q16288-2	NTRK3	0.755032	0
prot447	P06307	CCK	prot984	P55290	CDH13	0.755028	0
prot762	P23582	NPPC	prot1265	Q15904	ATP6AP1	0.755023	0
prot284	P01008	SERPINC1	prot639	P15169	CPN1	0.755022	0
prot979	P55283	CDH4	prot980	P55285-2	CADH6	0.755015	0
prot1246	Q15375-4	EPHA7	prot1537	Q92520	FAM3C	0.755011	0
prot353	P02671	FGA	prot744	P22792	CPN2	0.755005	0
prot959	P54289-2	CACNA2D1	prot1813	Q9P0K9	FRRS1L	0.754992	0
prot393	P04075	ALDOA	prot398	P04156-2	PRIO	0.754983	0
prot1354	Q6P9A2	GALNT18	prot1984	A0A0U1RQC5	NRXN3	0.754959	0
prot1313	Q5FWE3-3	PRRT3	prot1474	Q8N3T6	TMEM132C	0.754943	0
prot684	P19021	PAM	prot1533	Q8WZA1	POMGNT1	0.754929	0
prot129	O43529	CHST10	prot959	P54289-2	CACNA2D1	0.754915	0
prot1275	Q16568	CARTPT	prot1511	Q8TCZ2	CD99L2	0.754896	0
prot602	P13591	NCAM1	prot1742	Q5VT82	PCDH9	0.75489	0
prot129	O43529	CHST10	prot1313	Q5FWE3-3	PRRT3	0.754837	0
prot758	P23515	OMG	prot1242	Q15262	PTPRK	0.754824	0
prot1177	E7EVP0	PNOC	prot1509	Q8TAG5-2	VSTM2A	0.754817	0
prot148	O60245	PCDH7	prot1926	A0A087X054	HYOU1	0.754812	0
prot889	E7EQM8	DCC	prot1900	Q9UPU3	SORCS3	0.754809	0
prot440	P05543	SERPINA7	prot1994	B4E1Z4	AL645922.1	0.754806	0
prot1373	Q6UXD5-3	SEZ6L2	prot1376	Q6UXK2	ISLR2	0.754803	0
prot553	P10586-2	PTPRF	prot1373	Q6UXD5-3	SEZ6L2	0.754795	0
prot1673	A0A087X0T8	CADM1	prot2030	K7ELL7	PRKCSH	0.754794	0
prot85	O14594	NCAN	prot148	O60245	PCDH7	0.754773	0
prot424	P05067-11	APP	prot1683	Q9BZR6	RTN4R	0.75476	0
prot1291	Q16849	PTPRN	prot1882	Q9ULI3	HEG1	0.754735	0
prot1474	Q8N3T6	TMEM132C	prot1554	Q92859-3	NEO1	0.754731	0
prot228	O94985	CLSTN1	prot959	P54289-2	CACNA2D1	0.754727	0
prot903	P47972	NPTX2	prot1458	Q8IZP7	HS6ST3	0.754696	0
prot756	P23470-2	PTPRG	prot889	E7EQM8	DCC	0.754688	0
prot355	P02679	FGG	prot1742	Q5VT82	PCDH9	-0.754636	0
prot575	P11362-20	FGFR1	prot1149	Q12860	CNTN1	0.754622	0
prot228	O94985	CLSTN1	prot435	P05408-2	SCG5	0.754622	0
prot748	P23142	FBLN1	prot856	P36222	CHI3L1	0.754609	0
prot828	P32004-3	L1CAM	prot1928	Q9Y5F6	PCDHGC5	0.754602	0
prot1919	Q9Y2I2-1	NTNG1	prot1984	A0A0U1RQC5	NRXN3	0.7546	0
prot1265	Q15904	ATP6AP1	prot1348	Q6MZW2	FSTL4	0.754565	0
prot1227	Q14C87	TMEM132D	prot1984	A0A0U1RQC5	NRXN3	0.754547	0
prot1124	Q08174-2	PCDH1	prot1781	Q9NT99	LRRC4B	0.754547	0
prot760	P23528	CFL1	prot1039	P62937	PPIA	0.754522	0
prot608	P13671	C6	prot1108	Q04756	HGFAC	0.754478	0
prot1058	P78324	SIRPA	prot1948	Q9Y6N8	CDH10	0.754471	0
prot459	P06865	HEXA	prot647	P15586	GNS	0.75447	0
prot1554	Q92859-3	NEO1	prot1984	A0A0U1RQC5	NRXN3	0.754468	0
prot236	O95206-2	PCDH8	prot828	P32004-3	L1CAM	0.754457	0
prot186	O75326	SEMA7A	prot1064	P78509	RELN	0.754455	0
prot228	O94985	CLSTN1	prot2030	K7ELL7	PRKCSH	0.754454	0
prot661	P16519-2	PCSK2	prot757	P23471-2	PTPRZ1	0.754428	0
prot828	P32004-3	L1CAM	prot1627	Q99784	OLFM1	0.754427	0
prot733	P22304	IDS	prot828	P32004-3	L1CAM	0.754416	0
prot783	P27797	CALR	prot1550	Q92823-2	NRCAM	0.754402	0
prot1428	Q86Y38	XYLT1	prot1926	A0A087X054	HYOU1	0.75437	0
prot661	P16519-2	PCSK2	prot1641	Q9BQT9	CLSTN3	0.754361	0
prot1501	Q8NFZ4	NLGN2	prot1825	G5E9G7	NRXN2	0.754357	0
prot107	O15240	VGF	prot1269	Q16288-2	NTRK3	0.754357	0
prot1537	Q92520	FAM3C	prot1666	Q9BXJ3	C1QTNF4	0.75434	0
prot1434	Q8IUK5	PLXDC1	prot1825	G5E9G7	NRXN2	0.754321	0
prot889	E7EQM8	DCC	prot1269	Q16288-2	NTRK3	0.75428	0
prot963	F8W9W0	EPHA5	prot1443	Q8IW52	SLITRK4	0.754279	0
prot149	O60279	SUSD5	prot393	P04075	ALDOA	0.754268	0
prot762	P23582	NPPC	prot1527	Q8WXD2	SCG3	0.754257	0
prot601	P13521	SCG2	prot793	P29120-2	PCSK1	0.754248	0
prot82	O14514	ADGRB1	prot1124	Q08174-2	PCDH1	0.754221	0
prot506	P08697	SERPINF2	prot852	P35858	IGFALS	0.754182	0
prot69	F8W785	GOLIM4	prot980	P55285-2	CADH6	0.754181	0
prot903	P47972	NPTX2	prot1058	P78324	SIRPA	0.754167	0
prot980	P55285-2	CADH6	prot2023	H0YDE5	KIAA1549L	0.754158	0
prot149	O60279	SUSD5	prot1882	Q9ULI3	HEG1	0.754157	0
prot398	P04156-2	PRIO	prot951	P52799	EFNB2	0.754139	0
prot371	P02765	AHSG	prot385	P03952	KLKB1	0.75413	0
prot1424	Q86VZ4	LRP11	prot1443	Q8IW52	SLITRK4	0.75413	0
prot1459	Q8IZS8	CACNA2D3	prot1763	A0A0C4DFP6	CRTAC1	0.754118	0
prot202	O75752	B3GALNT1	prot355	P02679	FGG	-0.7541	0
prot963	F8W9W0	EPHA5	prot1058	P78324	SIRPA	0.754094	0
prot369	P02760	AMBP	prot1443	Q8IW52	SLITRK4	-0.754068	0
prot738	I6LM06	FGFR3	prot1459	Q8IZS8	CACNA2D3	0.754013	0
prot1554	Q92859-3	NEO1	prot1607	Q96PD5	PGLYRP2	-0.75399	0
prot738	I6LM06	FGFR3	prot964	E9PG71	EPHA4	0.753986	0
prot553	P10586-2	PTPRF	prot1434	Q8IUK5	PLXDC1	0.753974	0
prot981	J3KRI5	CDH8	prot1794	Q9NY97-2	B3GN2	0.753956	0
prot125	O43493-2	TGOLN2	prot1446	Q8IWU5-2	SULF2	0.753926	0
prot125	O43493-2	TGOLN2	prot1187	Q13740-2	ALCAM	0.753899	0
prot1684	A0A0A0MR20	CNTNAP4	prot1825	G5E9G7	NRXN2	0.753889	0
prot964	E9PG71	EPHA4	prot1459	Q8IZS8	CACNA2D3	0.753862	0
prot274	P00734	F2	prot1373	Q6UXD5-3	SEZ6L2	-0.753844	0
prot921	P49641	MAN2A2	prot1817	Q9P121-4	NTM	0.753835	0
prot96	O14917	PCDH17	prot229	O94991	SLITRK5	0.753797	0
prot186	O75326	SEMA7A	prot1397	Q7Z3B1	NEGR1	0.753749	0
prot224	O94919	ENDOD1	prot1226	Q14982-2	OPCML	0.753727	0
prot1537	Q92520	FAM3C	prot1928	Q9Y5F6	PCDHGC5	0.753724	0
prot228	O94985	CLSTN1	prot1677	B7ZLJ8	SEZ6L	0.753709	0
prot378	P02790	HPX	prot471	P07357	C8A	0.753688	0
prot478	P07686	HEXB	prot1100	Q02809	PLOD1	0.753686	0
prot1650	K7EKV3	RTBDN	prot1928	Q9Y5F6	PCDHGC5	0.753683	0
prot531	P09972	ALDOC	prot1200	Q14118	DAG1	0.75368	0
prot1064	P78509	RELN	prot1478	Q8N475-2	FSTL5	0.753667	0
prot661	P16519-2	PCSK2	prot1313	Q5FWE3-3	PRRT3	0.753625	0
prot284	P01008	SERPINC1	prot608	P13671	C6	0.753584	0
prot963	F8W9W0	EPHA5	prot1984	A0A0U1RQC5	NRXN3	0.753539	0
prot554	P10599	TXN	prot1187	Q13740-2	ALCAM	0.753534	0
prot148	O60245	PCDH7	prot1240	Q15256	PTPRR	0.753527	0
prot224	O94919	ENDOD1	prot937	F5GZ08	APLP1	0.75351	0
prot1239	Q15223	NECTIN1	prot1446	Q8IWU5-2	SULF2	0.753478	0
prot378	P02790	HPX	prot1269	Q16288-2	NTRK3	-0.753474	0
prot554	P10599	TXN	prot1124	Q08174-2	PCDH1	0.753473	0
prot96	O14917	PCDH17	prot1554	Q92859-3	NEO1	0.753468	0
prot1963	A0A096LPE2	SAA2-SAA4	prot1996	B7ZKJ8	ITIH4	0.753457	0
prot1265	Q15904	ATP6AP1	prot1500	Q8NFY4-6	SEM6D	0.753438	0
prot999	R4GMM9	NXPH1	prot1294	Q24JP5	TMEM132A	0.753431	0
prot744	P22792	CPN2	prot1615	Q99435-4	NELL2	-0.753427	0
prot1418	Q86UN2	RTN4RL1	prot1781	Q9NT99	LRRC4B	0.75342	0
prot293	P01042	KNG1	prot686	P19022	CDH2	-0.75341	0
prot69	F8W785	GOLIM4	prot979	P55283	CDH4	0.75341	0
prot1200	Q14118	DAG1	prot1567	Q969P0-3	IGSF8	0.753353	0
prot350	K7ERI9	APOC1	prot352	P02656	APOC3	0.753349	0
prot964	E9PG71	EPHA4	prot1376	Q6UXK2	ISLR2	0.753347	0
prot1474	Q8N3T6	TMEM132C	prot1550	Q92823-2	NRCAM	0.75334	0
prot403	E9PIM6	THY1	prot1904	Q9UQM7	CAMK2A	0.753328	0
prot378	P02790	HPX	prot608	P13671	C6	0.753321	0
prot224	O94919	ENDOD1	prot1187	Q13740-2	ALCAM	0.753301	0
prot1226	Q14982-2	OPCML	prot1351	Q6NW40	RGMB	0.753274	0
prot369	P02760	AMBP	prot2013	F5GY80	C8B	0.75326	0
prot462	P07195	LDHB	prot874	P40189	IL6ST	0.753257	0
prot1537	Q92520	FAM3C	prot1984	A0A0U1RQC5	NRXN3	0.753251	0
prot883	P42785	PRCP	prot1100	Q02809	PLOD1	0.753182	0
prot921	P49641	MAN2A2	prot1782	Q9NTU7	CBLN4	0.753178	0
prot424	P05067-11	APP	prot1328	A0A0A0MQY7	CACHD1	0.753166	0
prot293	P01042	KNG1	prot363	P02749	APOH	0.753152	0
prot1351	Q6NW40	RGMB	prot1781	Q9NT99	LRRC4B	0.753144	0
prot661	P16519-2	PCSK2	prot1787	Q9NX62	IMPAD1	0.753138	0
prot889	E7EQM8	DCC	prot1500	Q8NFY4-6	SEM6D	0.753115	0
prot756	P23470-2	PTPRG	prot1817	Q9P121-4	NTM	0.753078	0
prot109	O15354	GPR37	prot1900	Q9UPU3	SORCS3	0.753074	0
prot1226	Q14982-2	OPCML	prot1554	Q92859-3	NEO1	0.753063	0
prot69	F8W785	GOLIM4	prot1763	A0A0C4DFP6	CRTAC1	0.753046	0
prot68	O00451	GFRA2	prot197	O75509	TNFRSF21	0.753044	0
prot921	P49641	MAN2A2	prot1434	Q8IUK5	PLXDC1	0.753038	0
prot96	O14917	PCDH17	prot1438	Q8IV08	PLD3	0.753032	0
prot96	O14917	PCDH17	prot1790	Q9NY47-2	CACNA2D2	0.753025	0
prot981	J3KRI5	CDH8	prot1294	Q24JP5	TMEM132A	0.753008	0
prot1313	Q5FWE3-3	PRRT3	prot1650	K7EKV3	RTBDN	0.753008	0
prot424	P05067-11	APP	prot889	E7EQM8	DCC	0.752991	0
prot761	P23560	BDNF	prot1373	Q6UXD5-3	SEZ6L2	0.75299	0
prot471	P07357	C8A	prot2038	V9GYM3	APOA2	0.75297	0
prot369	P02760	AMBP	prot1265	Q15904	ATP6AP1	-0.752967	0
prot738	I6LM06	FGFR3	prot1527	Q8WXD2	SCG3	0.752948	0
prot393	P04075	ALDOA	prot964	E9PG71	EPHA4	0.752942	0
prot462	P07195	LDHB	prot1202	Q14165	MLEC	0.752919	0
prot744	P22792	CPN2	prot2013	F5GY80	C8B	0.752913	0
prot1623	Q99674	CGREF1	prot1847	Q9UHG2	PCSK1N	0.752901	0
prot424	P05067-11	APP	prot1890	Q9UMF0	ICAM5	0.752894	0
prot435	P05408-2	SCG5	prot1749	Q9HCU4	CELSR2	0.752873	0
prot692	P19652	ORM2	prot1607	Q96PD5	PGLYRP2	0.752866	0
prot478	P07686	HEXB	prot1617	Q99519	NEU1	0.752864	0
prot216	O94772	LY6H	prot684	P19021	PAM	0.752861	0
prot1202	Q14165	MLEC	prot1239	Q15223	NECTIN1	0.752838	0
prot68	O00451	GFRA2	prot937	F5GZ08	APLP1	0.752831	0
prot1641	Q9BQT9	CLSTN3	prot1673	A0A087X0T8	CADM1	0.75283	0
prot68	O00451	GFRA2	prot553	P10586-2	PTPRF	0.752828	0
prot148	O60245	PCDH7	prot754	P23468	PTPRD	0.752783	0
prot1919	Q9Y2I2-1	NTNG1	prot1948	Q9Y6N8	CDH10	0.752782	0
prot1845	Q9UHC6	CNTNAP2	prot1926	A0A087X054	HYOU1	0.752778	0
prot129	O43529	CHST10	prot921	P49641	MAN2A2	0.752767	0
prot1226	Q14982-2	OPCML	prot1474	Q8N3T6	TMEM132C	0.752763	0
prot1742	Q5VT82	PCDH9	prot1948	Q9Y6N8	CDH10	0.752763	0
prot1058	P78324	SIRPA	prot1607	Q96PD5	PGLYRP2	-0.752745	0
prot1424	Q86VZ4	LRP11	prot1742	Q5VT82	PCDH9	0.752732	0
prot761	P23560	BDNF	prot937	F5GZ08	APLP1	0.752731	0
prot724	P21802-8	FGFR2	prot1149	Q12860	CNTN1	0.752711	0
prot129	O43529	CHST10	prot889	E7EQM8	DCC	0.752692	0
prot325	P01742	IGHV169	prot449	P06312	IGKV41	0.752664	0
prot1227	Q14C87	TMEM132D	prot1239	Q15223	NECTIN1	0.752663	0
prot1419	Q86UN3	RTN4RL2	prot1472	Q8N3J6-2	CADM2	0.752661	0
prot378	P02790	HPX	prot387	P04003	C4BPA	0.752661	0
prot1627	Q99784	OLFM1	prot1845	Q9UHC6	CNTNAP2	0.752656	0
prot96	O14917	PCDH17	prot1984	A0A0U1RQC5	NRXN3	0.752652	0
prot280	P00747	PLG	prot1550	Q92823-2	NRCAM	-0.752642	0
prot1265	Q15904	ATP6AP1	prot1464	Q8N126	CADM3	0.752623	0
prot1291	Q16849	PTPRN	prot1620	Q99574	SERPINI1	0.752581	0
prot1781	Q9NT99	LRRC4B	prot1948	Q9Y6N8	CDH10	0.752578	0
prot951	P52799	EFNB2	prot1527	Q8WXD2	SCG3	0.752576	0
prot754	P23468	PTPRD	prot1447	Q8IWV2	CNTN4	0.752549	0
prot553	P10586-2	PTPRF	prot1428	Q86Y38	XYLT1	0.752537	0
prot82	O14514	ADGRB1	prot145	A2A3C1	ADGRB2	0.75253	0
prot963	F8W9W0	EPHA5	prot1620	Q99574	SERPINI1	0.752517	0
prot293	P01042	KNG1	prot1443	Q8IW52	SLITRK4	-0.752514	0
prot959	P54289-2	CACNA2D1	prot1533	Q8WZA1	POMGNT1	0.752498	0
prot738	I6LM06	FGFR3	prot1376	Q6UXK2	ISLR2	0.752467	0
prot921	P49641	MAN2A2	prot1424	Q86VZ4	LRP11	0.752464	0
prot267	P00450	CP	prot744	P22792	CPN2	0.752452	0
prot828	P32004-3	L1CAM	prot1399	Q7Z553	MDGA2	0.752434	0
prot1313	Q5FWE3-3	PRRT3	prot1488	Q8NBJ4-2	GOLM1	0.752433	0
prot107	O15240	VGF	prot1239	Q15223	NECTIN1	0.752422	0
prot964	E9PG71	EPHA4	prot999	R4GMM9	NXPH1	0.75242	0
prot1242	Q15262	PTPRK	prot1812	Q9P0K1-5	ADAM22	0.7524	0
prot148	O60245	PCDH7	prot1376	Q6UXK2	ISLR2	0.752396	0
prot1229	Q14DG7	TMEM132B	prot1890	Q9UMF0	ICAM5	0.75239	0
prot1058	P78324	SIRPA	prot1537	Q92520	FAM3C	0.752384	0
prot1650	K7EKV3	RTBDN	prot1749	Q9HCU4	CELSR2	0.752333	0
prot753	P23435	CBLN1	prot1825	G5E9G7	NRXN2	0.752327	0
prot553	P10586-2	PTPRF	prot1474	Q8N3T6	TMEM132C	0.752326	0
prot1683	Q9BZR6	RTN4R	prot1845	Q9UHC6	CNTNAP2	0.752325	0
prot598	P13473-2	LAMP2	prot779	P26992	CNTFR	0.752322	0
prot349	P02649	APOE	prot1149	Q12860	CNTN1	0.752308	0
prot107	O15240	VGF	prot1058	P78324	SIRPA	0.752305	0
prot109	O15354	GPR37	prot550	P10451-4	SPP1	0.752299	0
prot1043	P63010-3	AP2B1	prot1607	Q96PD5	PGLYRP2	-0.75229	0
prot1328	A0A0A0MQY7	CACHD1	prot1580	Q96FE5-2	LINGO1	0.752267	0
prot20	A0A0B4J1V0	IGHV315	prot23	A0A0B4J1X5	IGHV374	0.752262	0
prot398	P04156-2	PRIO	prot1043	P63010-3	AP2B1	0.75226	0
prot828	P32004-3	L1CAM	prot1178	Q13554-7	CAMK2B	0.752258	0
prot554	P10599	TXN	prot566	P11021	HSPA5	0.752181	0
prot1373	Q6UXD5-3	SEZ6L2	prot1926	A0A087X054	HYOU1	0.752157	0
prot216	O94772	LY6H	prot1459	Q8IZS8	CACNA2D3	0.752147	0
prot1928	Q9Y5F6	PCDHGC5	prot2023	H0YDE5	KIAA1549L	0.752143	0
prot979	P55283	CDH4	prot1446	Q8IWU5-2	SULF2	0.75212	0
prot202	O75752	B3GALNT1	prot378	P02790	HPX	-0.752119	0
prot1226	Q14982-2	OPCML	prot1673	A0A087X0T8	CADM1	0.752097	0
prot1287	Q16769	QPCT	prot1550	Q92823-2	NRCAM	0.752077	0
prot980	P55285-2	CADH6	prot1446	Q8IWU5-2	SULF2	0.752045	0
prot1683	Q9BZR6	RTN4R	prot1947	Q9Y6N7-4	ROBO1	0.752025	0
prot1749	Q9HCU4	CELSR2	prot2023	H0YDE5	KIAA1549L	0.752013	0
prot756	P23470-2	PTPRG	prot1472	Q8N3J6-2	CADM2	0.75201	0
prot280	P00747	PLG	prot1829	Q9UBP4	DKK3	-0.752007	0
prot531	P09972	ALDOC	prot1124	Q08174-2	PCDH1	0.75199	0
prot462	P07195	LDHB	prot724	P21802-8	FGFR2	0.75196	0
prot937	F5GZ08	APLP1	prot1609	Q96PX8	SLITRK1	0.751955	0
prot581	P12109	COL6A1	prot1438	Q8IV08	PLD3	0.75194	0
prot608	P13671	C6	prot1554	Q92859-3	NEO1	-0.75192	0
prot1443	Q8IW52	SLITRK4	prot1474	Q8N3T6	TMEM132C	0.751913	0
prot1058	P78324	SIRPA	prot1620	Q99574	SERPINI1	0.751906	0
prot73	O00533	CHL1	prot1464	Q8N126	CADM3	0.751897	0
prot1058	P78324	SIRPA	prot1763	A0A0C4DFP6	CRTAC1	0.751834	0
prot266	P00441	SOD1	prot1146	Q12805-2	FBLN3	0.751826	0
prot1550	Q92823-2	NRCAM	prot1615	Q99435-4	NELL2	0.751806	0
prot1419	Q86UN3	RTN4RL2	prot1627	Q99784	OLFM1	0.7518	0
prot393	P04075	ALDOA	prot1458	Q8IZP7	HS6ST3	0.75179	0
prot1447	Q8IWV2	CNTN4	prot1487	Q8NBI6	XXYLT1	0.751781	0
prot1108	Q04756	HGFAC	prot1607	Q96PD5	PGLYRP2	0.751763	0
prot1397	Q7Z3B1	NEGR1	prot1529	Q8WY21-4	SORC1	0.751755	0
prot601	P13521	SCG2	prot1443	Q8IW52	SLITRK4	0.751734	0
prot424	P05067-11	APP	prot1947	Q9Y6N7-4	ROBO1	0.75173	0
prot754	P23468	PTPRD	prot1620	Q99574	SERPINI1	0.751721	0
prot601	P13521	SCG2	prot1666	Q9BXJ3	C1QTNF4	0.751708	0
prot601	P13521	SCG2	prot2040	X6RKN2	NFASC	0.751681	0
prot1287	Q16769	QPCT	prot1677	B7ZLJ8	SEZ6L	0.751669	0
prot963	F8W9W0	EPHA5	prot2025	H3BLU2	LSAMP	0.751669	0
prot1509	Q8TAG5-2	VSTM2A	prot1623	Q99674	CGREF1	0.751656	0
prot226	O94933	SLITRK3	prot1348	Q6MZW2	FSTL4	0.75165	0
prot1650	K7EKV3	RTBDN	prot1763	A0A0C4DFP6	CRTAC1	0.751644	0
prot783	P27797	CALR	prot1533	Q8WZA1	POMGNT1	0.751614	0
prot1200	Q14118	DAG1	prot1787	Q9NX62	IMPAD1	0.751604	0
prot195	O75493	CA11	prot1684	A0A0A0MR20	CNTNAP4	0.751562	0
prot1782	Q9NTU7	CBLN4	prot1973	A0A0D9SF30	NCAM1	0.75156	0
prot757	P23471-2	PTPRZ1	prot1598	Q96KN2	CNDP1	0.751526	0
prot733	P22304	IDS	prot1554	Q92859-3	NEO1	0.751493	0
prot1226	Q14982-2	OPCML	prot1742	Q5VT82	PCDH9	0.751448	0
prot8	P01615	IGKV2D28	prot333	P01857	IGHG1	0.75142	0
prot229	O94991	SLITRK5	prot424	P05067-11	APP	0.75142	0
prot229	O94991	SLITRK5	prot686	P19022	CDH2	0.751409	0
prot284	P01008	SERPINC1	prot474	P07360	C8G	0.7514	0
prot608	P13671	C6	prot1239	Q15223	NECTIN1	-0.751349	0
prot103	O15197-3	EPHB6	prot1609	Q96PX8	SLITRK1	0.751341	0
prot236	O95206-2	PCDH8	prot1900	Q9UPU3	SORCS3	0.75133	0
prot127	O43505	B4GAT1	prot1819	Q9P232	CNTN3	0.751299	0
prot1447	Q8IWV2	CNTN4	prot1890	Q9UMF0	ICAM5	0.751275	0
prot284	P01008	SERPINC1	prot371	P02765	AHSG	0.751253	0
prot608	P13671	C6	prot2030	K7ELL7	PRKCSH	-0.751245	0
prot963	F8W9W0	EPHA5	prot1900	Q9UPU3	SORCS3	0.751236	0
prot1265	Q15904	ATP6AP1	prot1928	Q9Y5F6	PCDHGC5	0.751222	0
prot125	O43493-2	TGOLN2	prot802	P29966	MARCKS	0.751196	0
prot793	P29120-2	PCSK1	prot1559	Q92932	PTPRN2	0.751189	0
prot1926	A0A087X054	HYOU1	prot2030	K7ELL7	PRKCSH	0.751187	0
prot1511	Q8TCZ2	CD99L2	prot2023	H0YDE5	KIAA1549L	0.751176	0
prot1488	Q8NBJ4-2	GOLM1	prot1511	Q8TCZ2	CD99L2	0.751174	0
prot531	P09972	ALDOC	prot1787	Q9NX62	IMPAD1	0.751173	0
prot903	P47972	NPTX2	prot1825	G5E9G7	NRXN2	0.751171	0
prot1890	Q9UMF0	ICAM5	prot1900	Q9UPU3	SORCS3	0.751114	0
prot1710	Q9H2E6	SEMA6A	prot2040	X6RKN2	NFASC	0.75111	0
prot85	O14594	NCAN	prot1376	Q6UXK2	ISLR2	0.751099	0
prot984	P55290	CDH13	prot1269	Q16288-2	NTRK3	0.751096	0
prot1294	Q24JP5	TMEM132A	prot1313	Q5FWE3-3	PRRT3	0.751089	0
prot82	O14514	ADGRB1	prot661	P16519-2	PCSK2	0.751085	0
prot48	A6NGN9	IGLON5	prot73	O00533	CHL1	0.751078	0
prot373	P02774	GC	prot474	P07360	C8G	0.751042	0
prot262	P00338	LDHA	prot1043	P63010-3	AP2B1	0.751019	0
prot503	P08603	CFH	prot2040	X6RKN2	NFASC	-0.751013	0
prot127	O43505	B4GAT1	prot964	E9PG71	EPHA4	0.751009	0
prot176	B4DKD2	ADAM11	prot1683	Q9BZR6	RTN4R	0.750993	0
prot963	F8W9W0	EPHA5	prot2030	K7ELL7	PRKCSH	0.750982	0
prot127	O43505	B4GAT1	prot686	P19022	CDH2	0.750972	0
prot248	O95502	NPTXR	prot761	P23560	BDNF	0.750965	0
prot554	P10599	TXN	prot937	F5GZ08	APLP1	0.750963	0
prot1239	Q15223	NECTIN1	prot1351	Q6NW40	RGMB	0.750955	0
prot628	P14618-2	PKM	prot1527	Q8WXD2	SCG3	0.750938	0
prot601	P13521	SCG2	prot673	P17677	GAP43	0.750926	0
prot1070	P80723	BASP1	prot1677	B7ZLJ8	SEZ6L	0.75091	0
prot1212	Q14515	SPARCL1	prot1226	Q14982-2	OPCML	0.750893	0
prot129	O43529	CHST10	prot1226	Q14982-2	OPCML	0.750888	0
prot686	P19022	CDH2	prot980	P55285-2	CADH6	0.750852	0
prot959	P54289-2	CACNA2D1	prot1474	Q8N3T6	TMEM132C	0.7508	0
prot602	P13591	NCAM1	prot756	P23470-2	PTPRG	0.750761	0
prot48	A6NGN9	IGLON5	prot1984	A0A0U1RQC5	NRXN3	0.750726	0
prot393	P04075	ALDOA	prot1226	Q14982-2	OPCML	0.750703	0
prot1070	P80723	BASP1	prot2023	H0YDE5	KIAA1549L	0.750687	0
prot999	R4GMM9	NXPH1	prot1058	P78324	SIRPA	0.750683	0
prot73	O00533	CHL1	prot1533	Q8WZA1	POMGNT1	0.750683	0
prot92	O14791	APOL1	prot892	P43652	AFM	0.750665	0
prot403	E9PIM6	THY1	prot903	P47972	NPTX2	0.750663	0
prot48	A6NGN9	IGLON5	prot1559	Q92932	PTPRN2	0.750648	0
prot984	P55290	CDH13	prot1813	Q9P0K9	FRRS1L	0.750635	0
prot959	P54289-2	CACNA2D1	prot1607	Q96PD5	PGLYRP2	-0.75057	0
prot1376	Q6UXK2	ISLR2	prot1677	B7ZLJ8	SEZ6L	0.75057	0
prot280	P00747	PLG	prot1443	Q8IW52	SLITRK4	-0.750569	0
prot964	E9PG71	EPHA4	prot1058	P78324	SIRPA	0.750568	0
prot85	O14594	NCAN	prot1397	Q7Z3B1	NEGR1	0.750557	0
prot575	P11362-20	FGFR1	prot1178	Q13554-7	CAMK2B	0.750555	0
prot369	P02760	AMBP	prot694	P19827	ITIH1	0.750525	0
prot403	E9PIM6	THY1	prot904	G3V164	GRIA4	0.750523	0
prot229	O94991	SLITRK5	prot1926	A0A087X054	HYOU1	0.750514	0
prot602	P13591	NCAM1	prot981	J3KRI5	CDH8	0.750502	0
prot96	O14917	PCDH17	prot1948	Q9Y6N8	CDH10	0.75049	0
prot1212	Q14515	SPARCL1	prot1265	Q15904	ATP6AP1	0.750467	0
prot686	P19022	CDH2	prot1472	Q8N3J6-2	CADM2	0.750436	0
prot462	P07195	LDHB	prot1567	Q969P0-3	IGSF8	0.750421	0
prot85	O14594	NCAN	prot216	O94772	LY6H	0.750385	0
prot68	O00451	GFRA2	prot1434	Q8IUK5	PLXDC1	0.750375	0
prot1258	Q15818	NPTX1	prot1424	Q86VZ4	LRP11	0.750372	0
prot1464	Q8N126	CADM3	prot1763	A0A0C4DFP6	CRTAC1	0.750363	0
prot1287	Q16769	QPCT	prot1904	Q9UQM7	CAMK2A	0.750339	0
prot242	O95445	APOM	prot369	P02760	AMBP	0.750334	0
prot1424	Q86VZ4	LRP11	prot1627	Q99784	OLFM1	0.750296	0
prot937	F5GZ08	APLP1	prot1947	Q9Y6N7-4	ROBO1	0.750285	0
prot694	P19827	ITIH1	prot1214	Q14520-2	HABP2	0.750257	0
prot378	P02790	HPX	prot566	P11021	HSPA5	-0.750246	0
prot1882	Q9ULI3	HEG1	prot2023	H0YDE5	KIAA1549L	0.750222	0
prot293	P01042	KNG1	prot371	P02765	AHSG	0.750214	0
prot673	P17677	GAP43	prot959	P54289-2	CACNA2D1	0.750199	0
prot1790	Q9NY47-2	CACNA2D2	prot1926	A0A087X054	HYOU1	0.750197	0
prot683	P18669	PGAM1	prot1045	P63104	YWHAZ	0.750195	0
prot1269	Q16288-2	NTRK3	prot1291	Q16849	PTPRN	0.750194	0
prot964	E9PG71	EPHA4	prot1177	E7EVP0	PNOC	0.750192	0
prot280	P00747	PLG	prot2030	K7ELL7	PRKCSH	-0.75018	0
prot129	O43529	CHST10	prot435	P05408-2	SCG5	0.750173	0
prot921	P49641	MAN2A2	prot1890	Q9UMF0	ICAM5	0.750172	0
prot1294	Q24JP5	TMEM132A	prot1376	Q6UXK2	ISLR2	0.750162	0
prot758	P23515	OMG	prot1984	A0A0U1RQC5	NRXN3	0.750161	0
prot398	P04156-2	PRIO	prot874	P40189	IL6ST	0.750158	0
prot831	P33908	MAN1A1	prot1443	Q8IW52	SLITRK4	0.750157	0
prot349	P02649	APOE	prot462	P07195	LDHB	0.750132	0
prot73	O00533	CHL1	prot756	P23470-2	PTPRG	0.75008	0
prot1627	Q99784	OLFM1	prot1683	Q9BZR6	RTN4R	0.750047	0
prot1443	Q8IW52	SLITRK4	prot1900	Q9UPU3	SORCS3	0.750031	0
prot661	P16519-2	PCSK2	prot1781	Q9NT99	LRRC4B	0.749961	0
prot523	P09603	CSF1	prot566	P11021	HSPA5	0.74994	0
prot202	O75752	B3GALNT1	prot1537	Q92520	FAM3C	0.749924	0
prot125	O43493-2	TGOLN2	prot378	P02790	HPX	-0.749923	0
prot559	P10645	CHGA	prot964	E9PG71	EPHA4	0.749893	0
prot274	P00734	F2	prot686	P19022	CDH2	-0.74988	0
prot1684	A0A0A0MR20	CNTNAP4	prot2040	X6RKN2	NFASC	0.749879	0
prot92	O14791	APOL1	prot274	P00734	F2	0.749852	0
prot1239	Q15223	NECTIN1	prot1353	Q6P4E1-5	CASC4	0.749851	0
prot148	O60245	PCDH7	prot1294	Q24JP5	TMEM132A	0.749832	0
prot921	P49641	MAN2A2	prot964	E9PG71	EPHA4	0.749812	0
prot1258	Q15818	NPTX1	prot1294	Q24JP5	TMEM132A	0.749808	0
prot277	P00740-2	F9	prot293	P01042	KNG1	0.749803	0
prot290	P01031	C5	prot686	P19022	CDH2	-0.749794	0
prot228	O94985	CLSTN1	prot1269	Q16288-2	NTRK3	0.749755	0
prot1623	Q99674	CGREF1	prot1677	B7ZLJ8	SEZ6L	0.749749	0
prot1527	Q8WXD2	SCG3	prot1666	Q9BXJ3	C1QTNF4	0.749725	0
prot779	P26992	CNTFR	prot1174	Q13508	ART3	0.74971	0
prot628	P14618-2	PKM	prot1149	Q12860	CNTN1	0.749709	0
prot1242	Q15262	PTPRK	prot1684	A0A0A0MR20	CNTNAP4	0.749705	0
prot1790	Q9NY47-2	CACNA2D2	prot1825	G5E9G7	NRXN2	0.749682	0
prot550	P10451-4	SPP1	prot1353	Q6P4E1-5	CASC4	0.74964	0
prot328	P01780	IGHV37	prot334	P01859	IGHG2	0.749626	0
prot295	A9UJN9	PDGFB	prot684	P19021	PAM	0.749616	0
prot1845	Q9UHC6	CNTNAP2	prot1919	Q9Y2I2-1	NTNG1	0.749594	0
prot125	O43493-2	TGOLN2	prot1623	Q99674	CGREF1	0.749587	0
prot248	O95502	NPTXR	prot981	J3KRI5	CDH8	0.749578	0
prot127	O43505	B4GAT1	prot661	P16519-2	PCSK2	0.749578	0
prot293	P01042	KNG1	prot1124	Q08174-2	PCDH1	-0.749576	0
prot512	P09104	ENO2	prot1500	Q8NFY4-6	SEM6D	0.749554	0
prot602	P13591	NCAM1	prot1947	Q9Y6N7-4	ROBO1	0.74954	0
prot738	I6LM06	FGFR3	prot756	P23470-2	PTPRG	0.749535	0
prot1408	Q7Z7M0	MEGF8	prot1812	Q9P0K1-5	ADAM22	0.749529	0
prot754	P23468	PTPRD	prot1070	P80723	BASP1	0.74948	0
prot354	P02675	FGB	prot388	P04004	VTN	0.74946	0
prot1500	Q8NFY4-6	SEM6D	prot1845	Q9UHC6	CNTNAP2	0.749426	0
prot889	E7EQM8	DCC	prot1434	Q8IUK5	PLXDC1	0.74934	0
prot1458	Q8IZP7	HS6ST3	prot1813	Q9P0K9	FRRS1L	0.74934	0
prot73	O00533	CHL1	prot1607	Q96PD5	PGLYRP2	-0.749334	0
prot435	P05408-2	SCG5	prot554	P10599	TXN	0.749332	0
prot661	P16519-2	PCSK2	prot1501	Q8NFZ4	NLGN2	0.74931	0
prot506	P08697	SERPINF2	prot1592	A0A087WSY5	CPB2	0.749309	0
prot762	P23582	NPPC	prot2025	H3BLU2	LSAMP	0.749303	0
prot748	P23142	FBLN1	prot1174	Q13508	ART3	0.7493	0
prot129	O43529	CHST10	prot1537	Q92520	FAM3C	0.749288	0
prot229	O94991	SLITRK5	prot1554	Q92859-3	NEO1	0.749281	0
prot1239	Q15223	NECTIN1	prot1424	Q86VZ4	LRP11	0.749269	0
prot1239	Q15223	NECTIN1	prot1782	Q9NTU7	CBLN4	0.749249	0
prot738	I6LM06	FGFR3	prot1124	Q08174-2	PCDH1	0.749248	0
prot757	P23471-2	PTPRZ1	prot904	G3V164	GRIA4	0.749226	0
prot272	P00558	PGK1	prot760	P23528	CFL1	0.749219	0
prot1845	Q9UHC6	CNTNAP2	prot1904	Q9UQM7	CAMK2A	0.749211	0
prot964	E9PG71	EPHA4	prot1319	Q5JZY3-2	EPHA10	0.749196	0
prot1376	Q6UXK2	ISLR2	prot1880	Q9ULF5	SLC39A10	0.749173	0
prot393	P04075	ALDOA	prot1817	Q9P121-4	NTM	0.749119	0
prot229	O94991	SLITRK5	prot1313	Q5FWE3-3	PRRT3	0.74911	0
prot1187	Q13740-2	ALCAM	prot1607	Q96PD5	PGLYRP2	-0.749106	0
prot1677	B7ZLJ8	SEZ6L	prot1825	G5E9G7	NRXN2	0.749092	0
prot348	P02647	APOA1	prot506	P08697	SERPINF2	0.74909	0
prot758	P23515	OMG	prot1128	Q08345	DDR1	0.749085	0
prot1240	Q15256	PTPRR	prot1397	Q7Z3B1	NEGR1	0.74907	0
prot889	E7EQM8	DCC	prot1794	Q9NY97-2	B3GN2	0.749035	0
prot1458	Q8IZP7	HS6ST3	prot1847	Q9UHG2	PCSK1N	0.74903	0
prot82	O14514	ADGRB1	prot1447	Q8IWV2	CNTN4	0.749021	0
prot1226	Q14982-2	OPCML	prot1533	Q8WZA1	POMGNT1	0.748997	0
prot204	A0A1B0GVB9	ATP6AP2	prot1354	Q6P9A2	GALNT18	0.748994	0
prot280	P00747	PLG	prot1434	Q8IUK5	PLXDC1	-0.748992	0
prot783	P27797	CALR	prot1239	Q15223	NECTIN1	0.748961	0
prot1124	Q08174-2	PCDH1	prot2034	Q5SPY9	NPDC1	0.748944	0
prot370	P02763	ORM1	prot1994	B4E1Z4	AL645922.1	0.748922	0
prot349	P02649	APOE	prot1446	Q8IWU5-2	SULF2	0.748917	0
prot401	P04196	HRG	prot1607	Q96PD5	PGLYRP2	0.748915	0
prot1313	Q5FWE3-3	PRRT3	prot1434	Q8IUK5	PLXDC1	0.748889	0
prot1043	P63010-3	AP2B1	prot1559	Q92932	PTPRN2	0.748888	0
prot1397	Q7Z3B1	NEGR1	prot1434	Q8IUK5	PLXDC1	0.748887	0
prot228	O94985	CLSTN1	prot1537	Q92520	FAM3C	0.748887	0
prot48	A6NGN9	IGLON5	prot1464	Q8N126	CADM3	0.748877	0
prot1269	Q16288-2	NTRK3	prot1447	Q8IWV2	CNTN4	0.748869	0
prot185	O75223	GGCT	prot1070	P80723	BASP1	0.748853	0
prot290	P01031	C5	prot1058	P78324	SIRPA	-0.74884	0
prot489	P08174-6	DAF	prot856	P36222	CHI3L1	0.748817	0
prot73	O00533	CHL1	prot1742	Q5VT82	PCDH9	0.748811	0
prot874	P40189	IL6ST	prot964	E9PG71	EPHA4	0.748809	0
prot228	O94985	CLSTN1	prot1354	Q6P9A2	GALNT18	0.748794	0
prot1319	Q5JZY3-2	EPHA10	prot1819	Q9P232	CNTN3	0.748787	0
prot349	P02649	APOE	prot422	P05060	CHGB	0.748785	0
prot1058	P78324	SIRPA	prot1919	Q9Y2I2-1	NTNG1	0.74878	0
prot1419	Q86UN3	RTN4RL2	prot1607	Q96PD5	PGLYRP2	-0.748761	0
prot1294	Q24JP5	TMEM132A	prot1353	Q6P4E1-5	CASC4	0.748756	0
prot1527	Q8WXD2	SCG3	prot2034	Q5SPY9	NPDC1	0.748755	0
prot305	P01303	NPY	prot1291	Q16849	PTPRN	0.748753	0
prot1781	Q9NT99	LRRC4B	prot1947	Q9Y6N7-4	ROBO1	0.74875	0
prot512	P09104	ENO2	prot1149	Q12860	CNTN1	0.748733	0
prot1269	Q16288-2	NTRK3	prot1817	Q9P121-4	NTM	0.748701	0
prot1064	P78509	RELN	prot1812	Q9P0K1-5	ADAM22	0.748697	0
prot370	P02763	ORM1	prot471	P07357	C8A	0.748676	0
prot127	O43505	B4GAT1	prot937	F5GZ08	APLP1	0.748674	0
prot82	O14514	ADGRB1	prot424	P05067-11	APP	0.748664	0
prot889	E7EQM8	DCC	prot1527	Q8WXD2	SCG3	0.748653	0
prot744	P22792	CPN2	prot1877	A0A0D9SEP4	NRXN1	-0.748617	0
prot280	P00747	PLG	prot281	P00748	F12	0.748615	0
prot756	P23470-2	PTPRG	prot964	E9PG71	EPHA4	0.748607	0
prot148	O60245	PCDH7	prot1509	Q8TAG5-2	VSTM2A	0.748597	0
prot874	P40189	IL6ST	prot951	P52799	EFNB2	0.74859	0
prot424	P05067-11	APP	prot1447	Q8IWV2	CNTN4	0.748585	0
prot761	P23560	BDNF	prot1787	Q9NX62	IMPAD1	0.748578	0
prot462	P07195	LDHB	prot821	P31150	GDI1	0.748568	0
prot269	P00492	HPRT1	prot1763	A0A0C4DFP6	CRTAC1	0.748564	0
prot228	O94985	CLSTN1	prot999	R4GMM9	NXPH1	0.748564	0
prot757	P23471-2	PTPRZ1	prot1242	Q15262	PTPRK	0.748559	0
prot387	P04003	C4BPA	prot1500	Q8NFY4-6	SEM6D	-0.748554	0
prot333	P01857	IGHG1	prot334	P01859	IGHG2	0.748542	0
prot828	P32004-3	L1CAM	prot1790	Q9NY47-2	CACNA2D2	0.74854	0
prot828	P32004-3	L1CAM	prot1902	Q9UQ52	CNTN6	0.748507	0
prot369	P02760	AMBP	prot756	P23470-2	PTPRG	-0.748478	0
prot554	P10599	TXN	prot686	P19022	CDH2	0.748463	0
prot1607	Q96PD5	PGLYRP2	prot1926	A0A087X054	HYOU1	-0.748456	0
prot1509	Q8TAG5-2	VSTM2A	prot1537	Q92520	FAM3C	0.748442	0
prot980	P55285-2	CADH6	prot1447	Q8IWV2	CNTN4	0.748426	0
prot531	P09972	ALDOC	prot1178	Q13554-7	CAMK2B	0.748426	0
prot334	P01859	IGHG2	prot541	P0DOY3	IGLC3	0.748407	0
prot1348	Q6MZW2	FSTL4	prot1408	Q7Z7M0	MEGF8	0.748387	0
prot35	A0A0C4DH38	IGHV551	prot333	P01857	IGHG1	0.748363	0
prot754	P23468	PTPRD	prot1446	Q8IWU5-2	SULF2	0.748361	0
prot684	P19021	PAM	prot1537	Q92520	FAM3C	0.748361	0
prot756	P23470-2	PTPRG	prot1607	Q96PD5	PGLYRP2	-0.74836	0
prot1434	Q8IUK5	PLXDC1	prot1554	Q92859-3	NEO1	0.748344	0
prot647	P15586	GNS	prot1100	Q02809	PLOD1	0.748312	0
prot874	P40189	IL6ST	prot1742	Q5VT82	PCDH9	0.748282	0
prot242	O95445	APOM	prot780	P27169	PON1	0.748282	0
prot1559	Q92932	PTPRN2	prot1787	Q9NX62	IMPAD1	0.748265	0
prot979	P55283	CDH4	prot1880	Q9ULF5	SLC39A10	0.748262	0
prot447	P06307	CCK	prot1819	Q9P232	CNTN3	0.748233	0
prot738	I6LM06	FGFR3	prot1446	Q8IWU5-2	SULF2	0.748226	0
prot1353	Q6P4E1-5	CASC4	prot1623	Q99674	CGREF1	0.748225	0
prot559	P10645	CHGA	prot1984	A0A0U1RQC5	NRXN3	0.748185	0
prot403	E9PIM6	THY1	prot1787	Q9NX62	IMPAD1	0.748184	0
prot602	P13591	NCAM1	prot1509	Q8TAG5-2	VSTM2A	0.74816	0
prot277	P00740-2	F9	prot1994	B4E1Z4	AL645922.1	0.748151	0
prot236	O95206-2	PCDH8	prot979	P55283	CDH4	0.748143	0
prot1183	Q13641	TPBG	prot1294	Q24JP5	TMEM132A	0.748131	0
prot1294	Q24JP5	TMEM132A	prot1464	Q8N126	CADM3	0.748107	0
prot85	O14594	NCAN	prot999	R4GMM9	NXPH1	0.748083	0
prot1607	Q96PD5	PGLYRP2	prot1845	Q9UHC6	CNTNAP2	-0.748067	0
prot808	P30086	PEBP1	prot2025	H3BLU2	LSAMP	0.748055	0
prot8	P01615	IGKV2D28	prot450	P06331	IGHV434	0.748019	0
prot1058	P78324	SIRPA	prot1187	Q13740-2	ALCAM	0.748014	0
prot248	O95502	NPTXR	prot369	P02760	AMBP	-0.748009	0
prot149	O60279	SUSD5	prot921	P49641	MAN2A2	0.747958	0
prot462	P07195	LDHB	prot1458	Q8IZP7	HS6ST3	0.747915	0
prot602	P13591	NCAM1	prot1313	Q5FWE3-3	PRRT3	0.747905	0
prot1434	Q8IUK5	PLXDC1	prot1623	Q99674	CGREF1	0.747836	0
prot404	P04217	A1BG	prot471	P07357	C8A	0.747795	0
prot602	P13591	NCAM1	prot808	P30086	PEBP1	0.747793	0
prot1242	Q15262	PTPRK	prot2005	E7ESV6	ADGRL3	0.747785	0
prot1058	P78324	SIRPA	prot1782	Q9NTU7	CBLN4	0.747737	0
prot290	P01031	C5	prot1294	Q24JP5	TMEM132A	-0.747732	0
prot1348	Q6MZW2	FSTL4	prot1447	Q8IWV2	CNTN4	0.74773	0
prot1677	B7ZLJ8	SEZ6L	prot1817	Q9P121-4	NTM	0.747708	0
prot1533	Q8WZA1	POMGNT1	prot1984	A0A0U1RQC5	NRXN3	0.747702	0
prot1397	Q7Z3B1	NEGR1	prot1650	K7EKV3	RTBDN	0.747687	0
prot369	P02760	AMBP	prot431	P05160	F13B	0.747677	0
prot1183	Q13641	TPBG	prot2040	X6RKN2	NFASC	0.747672	0
prot661	P16519-2	PCSK2	prot1666	Q9BXJ3	C1QTNF4	0.74766	0
prot1043	P63010-3	AP2B1	prot1353	Q6P4E1-5	CASC4	0.747639	0
prot1376	Q6UXK2	ISLR2	prot2025	H3BLU2	LSAMP	0.747611	0
prot1246	Q15375-4	EPHA7	prot1794	Q9NY97-2	B3GN2	0.74758	0
prot1187	Q13740-2	ALCAM	prot1287	Q16769	QPCT	0.747541	0
prot1464	Q8N126	CADM3	prot1677	B7ZLJ8	SEZ6L	0.747535	0
prot1124	Q08174-2	PCDH1	prot1434	Q8IUK5	PLXDC1	0.747506	0
prot48	A6NGN9	IGLON5	prot1527	Q8WXD2	SCG3	0.747483	0
prot575	P11362-20	FGFR1	prot1817	Q9P121-4	NTM	0.747477	0
prot1533	Q8WZA1	POMGNT1	prot2030	K7ELL7	PRKCSH	0.747463	0
prot1373	Q6UXD5-3	SEZ6L2	prot1474	Q8N3T6	TMEM132C	0.747444	0
prot566	P11021	HSPA5	prot1212	Q14515	SPARCL1	0.747438	0
prot566	P11021	HSPA5	prot1446	Q8IWU5-2	SULF2	0.74742	0
prot684	P19021	PAM	prot1623	Q99674	CGREF1	0.747418	0
prot176	B4DKD2	ADAM11	prot575	P11362-20	FGFR1	0.747408	0
prot82	O14514	ADGRB1	prot758	P23515	OMG	0.747407	0
prot73	O00533	CHL1	prot1459	Q8IZS8	CACNA2D3	0.7474	0
prot1351	Q6NW40	RGMB	prot1609	Q96PX8	SLITRK1	0.747392	0
prot229	O94991	SLITRK5	prot1269	Q16288-2	NTRK3	0.747391	0
prot1447	Q8IWV2	CNTN4	prot1729	Q9H8J5	MANSC1	0.74739	0
prot838	P35052	GPC1	prot1742	Q5VT82	PCDH9	0.747389	0
prot1847	Q9UHG2	PCSK1N	prot1984	A0A0U1RQC5	NRXN3	0.747379	0
prot2023	H0YDE5	KIAA1549L	prot2034	Q5SPY9	NPDC1	0.747378	0
prot316	P01700	IGLV147	prot1952	A0A075B6K5	IGLV39	0.747372	0
prot1043	P63010-3	AP2B1	prot1845	Q9UHC6	CNTNAP2	0.747367	0
prot149	O60279	SUSD5	prot602	P13591	NCAM1	0.747357	0
prot236	O95206-2	PCDH8	prot661	P16519-2	PCSK2	0.747342	0
prot937	F5GZ08	APLP1	prot1164	Q13332-3	PTPRS	0.747338	0
prot176	B4DKD2	ADAM11	prot1373	Q6UXD5-3	SEZ6L2	0.747332	0
prot1800	Q9NZ53	PODXL2	prot1926	A0A087X054	HYOU1	0.747328	0
prot694	P19827	ITIH1	prot1994	B4E1Z4	AL645922.1	0.747298	0
prot1313	Q5FWE3-3	PRRT3	prot1847	Q9UHG2	PCSK1N	0.747297	0
prot229	O94991	SLITRK5	prot754	P23468	PTPRD	0.747262	0
prot692	P19652	ORM2	prot1994	B4E1Z4	AL645922.1	0.74726	0
prot125	O43493-2	TGOLN2	prot921	P49641	MAN2A2	0.747254	0
prot1043	P63010-3	AP2B1	prot1183	Q13641	TPBG	0.74725	0
prot1554	Q92859-3	NEO1	prot1928	Q9Y5F6	PCDHGC5	0.74724	0
prot403	E9PIM6	THY1	prot1438	Q8IV08	PLD3	0.747237	0
prot269	P00492	HPRT1	prot808	P30086	PEBP1	0.747236	0
prot195	O75493	CA11	prot904	G3V164	GRIA4	0.747235	0
prot129	O43529	CHST10	prot559	P10645	CHGA	0.747221	0
prot559	P10645	CHGA	prot1058	P78324	SIRPA	0.74721	0
prot422	P05060	CHGB	prot1800	Q9NZ53	PODXL2	0.747202	0
prot753	P23435	CBLN1	prot1118	Q06481	APLP2	0.747169	0
prot1373	Q6UXD5-3	SEZ6L2	prot1933	Q9Y5I4	PCDHAC2	0.747161	0
prot1781	Q9NT99	LRRC4B	prot2005	E7ESV6	ADGRL3	0.747158	0
prot506	P08697	SERPINF2	prot2013	F5GY80	C8B	0.747148	0
prot289	P01024	C3	prot290	P01031	C5	0.747126	0
prot228	O94985	CLSTN1	prot661	P16519-2	PCSK2	0.747115	0
prot109	O15354	GPR37	prot1202	Q14165	MLEC	0.747109	0
prot756	P23470-2	PTPRG	prot1729	Q9H8J5	MANSC1	0.747107	0
prot831	P33908	MAN1A1	prot1187	Q13740-2	ALCAM	0.747103	0
prot964	E9PG71	EPHA4	prot1537	Q92520	FAM3C	0.747091	0
prot575	P11362-20	FGFR1	prot1812	Q9P0K1-5	ADAM22	0.74709	0
prot1149	Q12860	CNTN1	prot1900	Q9UPU3	SORCS3	0.747088	0
prot758	P23515	OMG	prot2005	E7ESV6	ADGRL3	0.747068	0
prot1419	Q86UN3	RTN4RL2	prot1928	Q9Y5F6	PCDHGC5	0.74706	0
prot293	P01042	KNG1	prot744	P22792	CPN2	0.747052	0
prot602	P13591	NCAM1	prot848	P35613-2	BSG	0.74704	0
prot1447	Q8IWV2	CNTN4	prot1607	Q96PD5	PGLYRP2	-0.747036	0
prot424	P05067-11	APP	prot663	P16870-2	CBPE	0.747031	0
prot1226	Q14982-2	OPCML	prot1926	A0A087X054	HYOU1	0.747014	0
prot602	P13591	NCAM1	prot889	E7EQM8	DCC	0.746987	0
prot1294	Q24JP5	TMEM132A	prot1443	Q8IW52	SLITRK4	0.746984	0
prot1424	Q86VZ4	LRP11	prot1580	Q96FE5-2	LINGO1	0.746964	0
prot753	P23435	CBLN1	prot904	G3V164	GRIA4	0.746927	0
prot378	P02790	HPX	prot1240	Q15256	PTPRR	-0.746914	0
prot1595	Q96JF0	ST6GAL2	prot1900	Q9UPU3	SORCS3	0.746898	0
prot1313	Q5FWE3-3	PRRT3	prot1511	Q8TCZ2	CD99L2	0.746886	0
prot68	O00451	GFRA2	prot1376	Q6UXK2	ISLR2	0.746884	0
prot1443	Q8IW52	SLITRK4	prot2025	H3BLU2	LSAMP	0.746875	0
prot290	P01031	C5	prot403	E9PIM6	THY1	-0.746861	0
prot1058	P78324	SIRPA	prot1904	Q9UQM7	CAMK2A	0.74682	0
prot378	P02790	HPX	prot981	J3KRI5	CDH8	-0.746819	0
prot197	O75509	TNFRSF21	prot1877	A0A0D9SEP4	NRXN1	0.746817	0
prot474	P07360	C8G	prot1607	Q96PD5	PGLYRP2	0.746811	0
prot1458	Q8IZP7	HS6ST3	prot1882	Q9ULI3	HEG1	0.746806	0
prot601	P13521	SCG2	prot1533	Q8WZA1	POMGNT1	0.74679	0
prot761	P23560	BDNF	prot1641	Q9BQT9	CLSTN3	0.746762	0
prot373	P02774	GC	prot694	P19827	ITIH1	0.746757	0
prot661	P16519-2	PCSK2	prot831	P33908	MAN1A1	0.746753	0
prot1187	Q13740-2	ALCAM	prot1984	A0A0U1RQC5	NRXN3	0.74675	0
prot107	O15240	VGF	prot602	P13591	NCAM1	0.746749	0
prot903	P47972	NPTX2	prot1291	Q16849	PTPRN	0.746748	0
prot964	E9PG71	EPHA4	prot1527	Q8WXD2	SCG3	0.746731	0
prot236	O95206-2	PCDH8	prot754	P23468	PTPRD	0.746688	0
prot48	A6NGN9	IGLON5	prot1677	B7ZLJ8	SEZ6L	0.746675	0
prot981	J3KRI5	CDH8	prot1763	A0A0C4DFP6	CRTAC1	0.746672	0
prot197	O75509	TNFRSF21	prot1509	Q8TAG5-2	VSTM2A	0.746635	0
prot1265	Q15904	ATP6AP1	prot1354	Q6P9A2	GALNT18	0.746628	0
prot148	O60245	PCDH7	prot1424	Q86VZ4	LRP11	0.746626	0
prot999	R4GMM9	NXPH1	prot1677	B7ZLJ8	SEZ6L	0.74662	0
prot280	P00747	PLG	prot937	F5GZ08	APLP1	-0.746618	0
prot1212	Q14515	SPARCL1	prot2025	H3BLU2	LSAMP	0.746611	0
prot195	O75493	CA11	prot1118	Q06481	APLP2	0.746603	0
prot761	P23560	BDNF	prot1880	Q9ULF5	SLC39A10	0.746597	0
prot378	P02790	HPX	prot1058	P78324	SIRPA	-0.746579	0
prot73	O00533	CHL1	prot761	P23560	BDNF	0.746577	0
prot1376	Q6UXK2	ISLR2	prot1984	A0A0U1RQC5	NRXN3	0.74657	0
prot295	A9UJN9	PDGFB	prot559	P10645	CHGA	0.746568	0
prot68	O00451	GFRA2	prot1471	A0A0C4DGI5	TAFA2	0.74655	0
prot783	P27797	CALR	prot1673	A0A087X0T8	CADM1	0.746549	0
prot628	P14618-2	PKM	prot1012	P60983	GMFB	0.746549	0
prot424	P05067-11	APP	prot1258	Q15818	NPTX1	0.746507	0
prot1428	Q86Y38	XYLT1	prot1554	Q92859-3	NEO1	0.746497	0
prot1043	P63010-3	AP2B1	prot1178	Q13554-7	CAMK2B	0.746485	0
prot1424	Q86VZ4	LRP11	prot2037	R4GMM8	ROBO2	0.746455	0
prot422	P05060	CHGB	prot1124	Q08174-2	PCDH1	0.746448	0
prot980	P55285-2	CADH6	prot1607	Q96PD5	PGLYRP2	-0.746439	0
prot471	P07357	C8A	prot892	P43652	AFM	0.746432	0
prot262	P00338	LDHA	prot269	P00492	HPRT1	0.746427	0
prot1537	Q92520	FAM3C	prot2023	H0YDE5	KIAA1549L	0.746412	0
prot980	P55285-2	CADH6	prot1187	Q13740-2	ALCAM	0.74641	0
prot1419	Q86UN3	RTN4RL2	prot1926	A0A087X054	HYOU1	0.74641	0
prot754	P23468	PTPRD	prot1623	Q99674	CGREF1	0.746398	0
prot1615	Q99435-4	NELL2	prot1921	Q9Y2T3	GDA	0.74639	0
prot753	P23435	CBLN1	prot1684	A0A0A0MR20	CNTNAP4	0.746367	0
prot608	P13671	C6	prot1947	Q9Y6N7-4	ROBO1	-0.746357	0
prot248	O95502	NPTXR	prot1447	Q8IWV2	CNTN4	0.74635	0
prot980	P55285-2	CADH6	prot1443	Q8IW52	SLITRK4	0.74632	0
prot293	P01042	KNG1	prot1984	A0A0U1RQC5	NRXN3	-0.74631	0
prot1443	Q8IW52	SLITRK4	prot1947	Q9Y6N7-4	ROBO1	0.746307	0
prot127	O43505	B4GAT1	prot2005	E7ESV6	ADGRL3	0.746292	0
prot476	P07585	DCN	prot1437	Q8IUX7	AEBP1	0.746276	0
prot294	P01042-2	KNG1	prot1996	B7ZKJ8	ITIH4	0.746248	0
prot290	P01031	C5	prot1825	G5E9G7	NRXN2	-0.746239	0
prot1240	Q15256	PTPRR	prot2034	Q5SPY9	NPDC1	0.746229	0
prot393	P04075	ALDOA	prot821	P31150	GDI1	0.746209	0
prot754	P23468	PTPRD	prot984	P55290	CDH13	0.746206	0
prot1227	Q14C87	TMEM132D	prot1353	Q6P4E1-5	CASC4	0.746206	0
prot226	O94933	SLITRK3	prot758	P23515	OMG	0.746204	0
prot269	P00492	HPRT1	prot1151	Q12907	LMAN2	0.746199	0
prot1424	Q86VZ4	LRP11	prot1677	B7ZLJ8	SEZ6L	0.746188	0
prot403	E9PIM6	THY1	prot831	P33908	MAN1A1	0.746182	0
prot1677	B7ZLJ8	SEZ6L	prot1928	Q9Y5F6	PCDHGC5	0.746173	0
prot404	P04217	A1BG	prot1994	B4E1Z4	AL645922.1	0.746169	0
prot831	P33908	MAN1A1	prot1641	Q9BQT9	CLSTN3	0.746162	0
prot1424	Q86VZ4	LRP11	prot1472	Q8N3J6-2	CADM2	0.746161	0
prot1373	Q6UXD5-3	SEZ6L2	prot1749	Q9HCU4	CELSR2	0.746134	0
prot757	P23471-2	PTPRZ1	prot1947	Q9Y6N7-4	ROBO1	0.746131	0
prot1353	Q6P4E1-5	CASC4	prot1819	Q9P232	CNTN3	0.746124	0
prot1781	Q9NT99	LRRC4B	prot1890	Q9UMF0	ICAM5	0.746114	0
prot369	P02760	AMBP	prot435	P05408-2	SCG5	-0.746112	0
prot378	P02790	HPX	prot424	P05067-11	APP	-0.746107	0
prot369	P02760	AMBP	prot403	E9PIM6	THY1	-0.746104	0
prot280	P00747	PLG	prot1447	Q8IWV2	CNTN4	-0.746094	0
prot1447	Q8IWV2	CNTN4	prot1650	K7EKV3	RTBDN	0.746085	0
prot1239	Q15223	NECTIN1	prot1965	A0A0A0MTQ4	RGMA	0.746084	0
prot512	P09104	ENO2	prot1397	Q7Z3B1	NEGR1	0.746064	0
prot92	O14791	APOL1	prot474	P07360	C8G	0.746061	0
prot1533	Q8WZA1	POMGNT1	prot1581	Q96FE7-4	PIK3IP1	0.746059	0
prot1183	Q13641	TPBG	prot1313	Q5FWE3-3	PRRT3	0.746036	0
prot1500	Q8NFY4-6	SEM6D	prot1900	Q9UPU3	SORCS3	0.746019	0
prot148	O60245	PCDH7	prot903	P47972	NPTX2	0.746009	0
prot602	P13591	NCAM1	prot1650	K7EKV3	RTBDN	0.745997	0
prot202	O75752	B3GALNT1	prot1527	Q8WXD2	SCG3	0.745978	0
prot889	E7EQM8	DCC	prot2030	K7ELL7	PRKCSH	0.745972	0
prot1265	Q15904	ATP6AP1	prot1812	Q9P0K1-5	ADAM22	0.745969	0
prot85	O14594	NCAN	prot738	I6LM06	FGFR3	0.745963	0
prot661	P16519-2	PCSK2	prot984	P55290	CDH13	0.74596	0
prot373	P02774	GC	prot1124	Q08174-2	PCDH1	-0.745951	0
prot981	J3KRI5	CDH8	prot1609	Q96PX8	SLITRK1	0.74595	0
prot462	P07195	LDHB	prot523	P09603	CSF1	0.745932	0
prot1058	P78324	SIRPA	prot1183	Q13641	TPBG	0.745918	0
prot1287	Q16769	QPCT	prot1781	Q9NT99	LRRC4B	0.745883	0
prot1533	Q8WZA1	POMGNT1	prot1829	Q9UBP4	DKK3	0.745872	0
prot1070	P80723	BASP1	prot1373	Q6UXD5-3	SEZ6L2	0.745854	0
prot1265	Q15904	ATP6AP1	prot1269	Q16288-2	NTRK3	0.745847	0
prot1269	Q16288-2	NTRK3	prot1353	Q6P4E1-5	CASC4	0.745822	0
prot1313	Q5FWE3-3	PRRT3	prot1677	B7ZLJ8	SEZ6L	0.745771	0
prot474	P07360	C8G	prot892	P43652	AFM	0.74576	0
prot831	P33908	MAN1A1	prot1782	Q9NTU7	CBLN4	0.74576	0
prot921	P49641	MAN2A2	prot1419	Q86UN3	RTN4RL2	0.745737	0
prot602	P13591	NCAM1	prot1212	Q14515	SPARCL1	0.745708	0
prot195	O75493	CA11	prot1580	Q96FE5-2	LINGO1	0.745667	0
prot462	P07195	LDHB	prot1120	Q06830	PRDX1	0.745658	0
prot1149	Q12860	CNTN1	prot1812	Q9P0K1-5	ADAM22	0.745648	0
prot754	P23468	PTPRD	prot1353	Q6P4E1-5	CASC4	0.74564	0
prot904	G3V164	GRIA4	prot1710	Q9H2E6	SEMA6A	0.745613	0
prot1212	Q14515	SPARCL1	prot1458	Q8IZP7	HS6ST3	0.745597	0
prot176	B4DKD2	ADAM11	prot756	P23470-2	PTPRG	0.745591	0
prot462	P07195	LDHB	prot757	P23471-2	PTPRZ1	0.745584	0
prot373	P02774	GC	prot404	P04217	A1BG	0.745573	0
prot345	P02452	COL1A1	prot346	P02461	COL3A1	0.74556	0
prot149	O60279	SUSD5	prot1787	Q9NX62	IMPAD1	0.745551	0
prot686	P19022	CDH2	prot1459	Q8IZS8	CACNA2D3	0.745532	0
prot127	O43505	B4GAT1	prot148	O60245	PCDH7	0.745527	0
prot277	P00740-2	F9	prot471	P07357	C8A	0.745525	0
prot1265	Q15904	ATP6AP1	prot1623	Q99674	CGREF1	0.745474	0
prot980	P55285-2	CADH6	prot1474	Q8N3T6	TMEM132C	0.74546	0
prot503	P08603	CFH	prot1501	Q8NFZ4	NLGN2	-0.745458	0
prot761	P23560	BDNF	prot1537	Q92520	FAM3C	0.745411	0
prot424	P05067-11	APP	prot1424	Q86VZ4	LRP11	0.745403	0
prot1501	Q8NFZ4	NLGN2	prot1800	Q9NZ53	PODXL2	0.745401	0
prot531	P09972	ALDOC	prot1616	Q99497	PARK7	0.745391	0
prot148	O60245	PCDH7	prot686	P19022	CDH2	0.745382	0
prot1306	Q53EL9-3	SEZ6	prot1825	G5E9G7	NRXN2	0.745339	0
prot980	P55285-2	CADH6	prot1794	Q9NY97-2	B3GN2	0.745334	0
prot1434	Q8IUK5	PLXDC1	prot2040	X6RKN2	NFASC	0.74531	0
prot447	P06307	CCK	prot1227	Q14C87	TMEM132D	0.745298	0
prot1776	Q9NS98	SEMA3G	prot2025	H3BLU2	LSAMP	0.745256	0
prot305	P01303	NPY	prot559	P10645	CHGA	0.745249	0
prot566	P11021	HSPA5	prot1500	Q8NFY4-6	SEM6D	0.745225	0
prot1058	P78324	SIRPA	prot1529	Q8WY21-4	SORC1	0.745213	0
prot305	P01303	NPY	prot435	P05408-2	SCG5	0.745206	0
prot435	P05408-2	SCG5	prot1269	Q16288-2	NTRK3	0.745202	0
prot48	A6NGN9	IGLON5	prot921	P49641	MAN2A2	0.745183	0
prot1291	Q16849	PTPRN	prot1817	Q9P121-4	NTM	0.74518	0
prot424	P05067-11	APP	prot581	P12109	COL6A1	0.745166	0
prot724	P21802-8	FGFR2	prot1202	Q14165	MLEC	0.745123	0
prot85	O14594	NCAN	prot602	P13591	NCAM1	0.745088	0
prot1684	A0A0A0MR20	CNTNAP4	prot1742	Q5VT82	PCDH9	0.745059	0
prot175	E7EWD3	ADAM23	prot2025	H3BLU2	LSAMP	0.745045	0
prot754	P23468	PTPRD	prot1900	Q9UPU3	SORCS3	0.745044	0
prot874	P40189	IL6ST	prot1348	Q6MZW2	FSTL4	0.745042	0
prot290	P01031	C5	prot904	G3V164	GRIA4	-0.745041	0
prot761	P23560	BDNF	prot1782	Q9NTU7	CBLN4	0.745033	0
prot369	P02760	AMBP	prot1620	Q99574	SERPINI1	-0.745007	0
prot107	O15240	VGF	prot369	P02760	AMBP	-0.744999	0
prot403	E9PIM6	THY1	prot424	P05067-11	APP	0.74496	0
prot602	P13591	NCAM1	prot1607	Q96PD5	PGLYRP2	-0.744959	0
prot1787	Q9NX62	IMPAD1	prot1926	A0A087X054	HYOU1	0.744939	0
prot1291	Q16849	PTPRN	prot1822	Q9P2E7-2	PCDH10	0.744936	0
prot889	E7EQM8	DCC	prot2023	H0YDE5	KIAA1549L	0.744891	0
prot96	O14917	PCDH17	prot1043	P63010-3	AP2B1	0.744873	0
prot127	O43505	B4GAT1	prot1474	Q8N3T6	TMEM132C	0.744853	0
prot1258	Q15818	NPTX1	prot1627	Q99784	OLFM1	0.744849	0
prot793	P29120-2	PCSK1	prot2023	H0YDE5	KIAA1549L	0.744841	0
prot355	P02679	FGG	prot1124	Q08174-2	PCDH1	-0.744829	0
prot1819	Q9P232	CNTN3	prot2034	Q5SPY9	NPDC1	0.744819	0
prot980	P55285-2	CADH6	prot1650	K7EKV3	RTBDN	0.744814	0
prot73	O00533	CHL1	prot1822	Q9P2E7-2	PCDH10	0.744765	0
prot1149	Q12860	CNTN1	prot1178	Q13554-7	CAMK2B	0.744754	0
prot403	E9PIM6	THY1	prot1919	Q9Y2I2-1	NTNG1	0.744752	0
prot393	P04075	ALDOA	prot937	F5GZ08	APLP1	0.744745	0
prot738	I6LM06	FGFR3	prot1278	Q16620-2	NTRK2	0.744724	0
prot771	P25311	AZGP1	prot1146	Q12805-2	FBLN3	0.744718	0
prot1183	Q13641	TPBG	prot1880	Q9ULF5	SLC39A10	0.744703	0
prot378	P02790	HPX	prot1623	Q99674	CGREF1	-0.744698	0
prot550	P10451-4	SPP1	prot2025	H3BLU2	LSAMP	0.744691	0
prot1269	Q16288-2	NTRK3	prot1819	Q9P232	CNTN3	0.744686	0
prot82	O14514	ADGRB1	prot1947	Q9Y6N7-4	ROBO1	0.744678	0
prot333	P01857	IGHG1	prot412	P04433	IGKV311	0.744672	0
prot1187	Q13740-2	ALCAM	prot1900	Q9UPU3	SORCS3	0.74466	0
prot1623	Q99674	CGREF1	prot1882	Q9ULI3	HEG1	0.744629	0
prot951	P52799	EFNB2	prot1278	Q16620-2	NTRK2	0.744622	0
prot1226	Q14982-2	OPCML	prot1729	Q9H8J5	MANSC1	0.744601	0
prot148	O60245	PCDH7	prot1650	K7EKV3	RTBDN	0.744599	0
prot110	H9KV31	NCAM2	prot1239	Q15223	NECTIN1	0.744576	0
prot107	O15240	VGF	prot1424	Q86VZ4	LRP11	0.74453	0
prot228	O94985	CLSTN1	prot424	P05067-11	APP	0.744524	0
prot1782	Q9NTU7	CBLN4	prot2034	Q5SPY9	NPDC1	0.744518	0
prot403	E9PIM6	THY1	prot1183	Q13641	TPBG	0.744502	0
prot145	A2A3C1	ADGRB2	prot435	P05408-2	SCG5	0.744494	0
prot248	O95502	NPTXR	prot1615	Q99435-4	NELL2	0.744449	0
prot937	F5GZ08	APLP1	prot1666	Q9BXJ3	C1QTNF4	0.744443	0
prot109	O15354	GPR37	prot1567	Q969P0-3	IGSF8	0.744387	0
prot293	P01042	KNG1	prot1108	Q04756	HGFAC	0.744376	0
prot1240	Q15256	PTPRR	prot1650	K7EKV3	RTBDN	0.744341	0
prot1458	Q8IZP7	HS6ST3	prot1554	Q92859-3	NEO1	0.744323	0
prot1227	Q14C87	TMEM132D	prot1794	Q9NY97-2	B3GN2	0.744317	0
prot1064	P78509	RELN	prot1348	Q6MZW2	FSTL4	0.744305	0
prot48	A6NGN9	IGLON5	prot1782	Q9NTU7	CBLN4	0.744296	0
prot73	O00533	CHL1	prot1278	Q16620-2	NTRK2	0.744294	0
prot512	P09104	ENO2	prot1043	P63010-3	AP2B1	0.744282	0
prot686	P19022	CDH2	prot1609	Q96PX8	SLITRK1	0.744277	0
prot1446	Q8IWU5-2	SULF2	prot1607	Q96PD5	PGLYRP2	-0.744257	0
prot145	A2A3C1	ADGRB2	prot1419	Q86UN3	RTN4RL2	0.744246	0
prot1424	Q86VZ4	LRP11	prot1447	Q8IWV2	CNTN4	0.744236	0
prot1443	Q8IW52	SLITRK4	prot1472	Q8N3J6-2	CADM2	0.744229	0
prot951	P52799	EFNB2	prot1677	B7ZLJ8	SEZ6L	0.744162	0
prot980	P55285-2	CADH6	prot1845	Q9UHC6	CNTNAP2	0.744161	0
prot127	O43505	B4GAT1	prot1424	Q86VZ4	LRP11	0.744159	0
prot1749	Q9HCU4	CELSR2	prot1763	A0A0C4DFP6	CRTAC1	0.744148	0
prot73	O00533	CHL1	prot129	O43529	CHST10	0.744132	0
prot45	A2NJV5	IGKV229	prot313	P01619	IGKV320	0.744129	0
prot628	P14618-2	PKM	prot821	P31150	GDI1	0.744123	0
prot202	O75752	B3GALNT1	prot1880	Q9ULF5	SLC39A10	0.744101	0
prot1641	Q9BQT9	CLSTN3	prot1787	Q9NX62	IMPAD1	0.744094	0
prot602	P13591	NCAM1	prot1500	Q8NFY4-6	SEM6D	0.744065	0
prot639	P15169	CPN1	prot1996	B7ZKJ8	ITIH4	0.744061	0
prot307	P01591	JCHAIN	prot337	A0A087WYJ9	A0A087WYJ9	0.744059	0
prot1058	P78324	SIRPA	prot1900	Q9UPU3	SORCS3	0.744054	0
prot831	P33908	MAN1A1	prot889	E7EQM8	DCC	0.744033	0
prot889	E7EQM8	DCC	prot1240	Q15256	PTPRR	0.744031	0
prot1554	Q92859-3	NEO1	prot1623	Q99674	CGREF1	0.744009	0
prot963	F8W9W0	EPHA5	prot1890	Q9UMF0	ICAM5	0.744009	0
prot921	P49641	MAN2A2	prot1947	Q9Y6N7-4	ROBO1	0.744008	0
prot109	O15354	GPR37	prot1291	Q16849	PTPRN	0.744002	0
prot145	A2A3C1	ADGRB2	prot2023	H0YDE5	KIAA1549L	0.743993	0
prot1487	Q8NBI6	XXYLT1	prot1900	Q9UPU3	SORCS3	0.74397	0
prot1794	Q9NY97-2	B3GN2	prot1819	Q9P232	CNTN3	0.743953	0
prot387	P04003	C4BPA	prot2030	K7ELL7	PRKCSH	-0.743947	0
prot1424	Q86VZ4	LRP11	prot1819	Q9P232	CNTN3	0.743937	0
prot761	P23560	BDNF	prot1819	Q9P232	CNTN3	0.743923	0
prot48	A6NGN9	IGLON5	prot422	P05060	CHGB	0.743899	0
prot738	I6LM06	FGFR3	prot1447	Q8IWV2	CNTN4	0.743864	0
prot229	O94991	SLITRK5	prot1559	Q92932	PTPRN2	0.743839	0
prot148	O60245	PCDH7	prot756	P23470-2	PTPRG	0.743832	0
prot48	A6NGN9	IGLON5	prot1623	Q99674	CGREF1	0.74382	0
prot684	P19021	PAM	prot963	F8W9W0	EPHA5	0.743809	0
prot129	O43529	CHST10	prot963	F8W9W0	EPHA5	0.743794	0
prot628	P14618-2	PKM	prot951	P52799	EFNB2	0.74378	0
prot1242	Q15262	PTPRK	prot2040	X6RKN2	NFASC	0.743775	0
prot109	O15354	GPR37	prot628	P14618-2	PKM	0.743775	0
prot125	O43493-2	TGOLN2	prot771	P25311	AZGP1	-0.743768	0
prot1867	Q9UK55	SERPINA10	prot1996	B7ZKJ8	ITIH4	0.74376	0
prot559	P10645	CHGA	prot738	I6LM06	FGFR3	0.743753	0
prot756	P23470-2	PTPRG	prot951	P52799	EFNB2	0.743738	0
prot378	P02790	HPX	prot831	P33908	MAN1A1	-0.743731	0
prot1269	Q16288-2	NTRK3	prot1677	B7ZLJ8	SEZ6L	0.74373	0
prot48	A6NGN9	IGLON5	prot559	P10645	CHGA	0.743727	0
prot248	O95502	NPTXR	prot1620	Q99574	SERPINI1	0.743718	0
prot369	P02760	AMBP	prot1550	Q92823-2	NRCAM	-0.74371	0
prot506	P08697	SERPINF2	prot1108	Q04756	HGFAC	0.743699	0
prot1550	Q92823-2	NRCAM	prot1926	A0A087X054	HYOU1	0.743657	0
prot2013	F5GY80	C8B	prot2038	V9GYM3	APOA2	0.743644	0
prot1265	Q15904	ATP6AP1	prot1428	Q86Y38	XYLT1	0.743639	0
prot602	P13591	NCAM1	prot1183	Q13641	TPBG	0.74362	0
prot228	O94985	CLSTN1	prot1890	Q9UMF0	ICAM5	0.743575	0
prot129	O43529	CHST10	prot1397	Q7Z3B1	NEGR1	0.74357	0
prot1178	Q13554-7	CAMK2B	prot2030	K7ELL7	PRKCSH	0.743561	0
prot981	J3KRI5	CDH8	prot1527	Q8WXD2	SCG3	0.743543	0
prot1501	Q8NFZ4	NLGN2	prot1684	A0A0A0MR20	CNTNAP4	0.743542	0
prot503	P08603	CFH	prot1443	Q8IW52	SLITRK4	-0.74352	0
prot455	P06733	ENO1	prot760	P23528	CFL1	0.743519	0
prot1877	A0A0D9SEP4	NRXN1	prot1933	Q9Y5I4	PCDHAC2	0.743518	0
prot724	P21802-8	FGFR2	prot808	P30086	PEBP1	0.743497	0
prot554	P10599	TXN	prot559	P10645	CHGA	0.743491	0
prot602	P13591	NCAM1	prot1464	Q8N126	CADM3	0.743482	0
prot422	P05060	CHGB	prot575	P11362-20	FGFR1	0.743437	0
prot277	P00740-2	F9	prot290	P01031	C5	0.743421	0
prot831	P33908	MAN1A1	prot1183	Q13641	TPBG	0.743415	0
prot1447	Q8IWV2	CNTN4	prot1948	Q9Y6N8	CDH10	0.743413	0
prot404	P04217	A1BG	prot608	P13671	C6	0.743407	0
prot1825	G5E9G7	NRXN2	prot1890	Q9UMF0	ICAM5	0.743402	0
prot1124	Q08174-2	PCDH1	prot1348	Q6MZW2	FSTL4	0.743362	0
prot566	P11021	HSPA5	prot1353	Q6P4E1-5	CASC4	0.743341	0
prot1354	Q6P9A2	GALNT18	prot2040	X6RKN2	NFASC	0.743324	0
prot280	P00747	PLG	prot1880	Q9ULF5	SLC39A10	-0.743324	0
prot228	O94985	CLSTN1	prot874	P40189	IL6ST	0.74332	0
prot403	E9PIM6	THY1	prot1825	G5E9G7	NRXN2	0.743308	0
prot393	P04075	ALDOA	prot1446	Q8IWU5-2	SULF2	0.7433	0
prot628	P14618-2	PKM	prot1269	Q16288-2	NTRK3	0.743271	0
prot1443	Q8IW52	SLITRK4	prot1527	Q8WXD2	SCG3	0.743259	0
prot236	O95206-2	PCDH8	prot2025	H3BLU2	LSAMP	0.743256	0
prot1559	Q92932	PTPRN2	prot1794	Q9NY97-2	B3GN2	0.743247	0
prot295	A9UJN9	PDGFB	prot1900	Q9UPU3	SORCS3	0.743245	0
prot904	G3V164	GRIA4	prot1500	Q8NFY4-6	SEM6D	0.743236	0
prot325	P01742	IGHV169	prot450	P06331	IGHV434	0.743234	0
prot874	P40189	IL6ST	prot2005	E7ESV6	ADGRL3	0.743233	0
prot875	P40925	MDH1	prot2025	H3BLU2	LSAMP	0.743227	0
prot274	P00734	F2	prot1842	Q9UGM5	FETUB	0.743219	0
prot1043	P63010-3	AP2B1	prot1464	Q8N126	CADM3	0.743215	0
prot290	P01031	C5	prot1963	A0A096LPE2	SAA2-SAA4	0.743204	0
prot761	P23560	BDNF	prot1984	A0A0U1RQC5	NRXN3	0.743198	0
prot378	P02790	HPX	prot1900	Q9UPU3	SORCS3	-0.743173	0
prot387	P04003	C4BPA	prot937	F5GZ08	APLP1	-0.743143	0
prot601	P13521	SCG2	prot1554	Q92859-3	NEO1	0.743132	0
prot129	O43529	CHST10	prot1265	Q15904	ATP6AP1	0.743089	0
prot1294	Q24JP5	TMEM132A	prot2034	Q5SPY9	NPDC1	0.743084	0
prot1351	Q6NW40	RGMB	prot1947	Q9Y6N7-4	ROBO1	0.743072	0
prot1353	Q6P4E1-5	CASC4	prot1673	A0A087X0T8	CADM1	0.743056	0
prot369	P02760	AMBP	prot601	P13521	SCG2	-0.743052	0
prot1348	Q6MZW2	FSTL4	prot1585	Q96GW7	BCAN	0.743044	0
prot378	P02790	HPX	prot2023	H0YDE5	KIAA1549L	-0.743041	0
prot1212	Q14515	SPARCL1	prot2030	K7ELL7	PRKCSH	0.743039	0
prot1118	Q06481	APLP2	prot1242	Q15262	PTPRK	0.743034	0
prot242	O95445	APOM	prot474	P07360	C8G	0.743018	0
prot921	P49641	MAN2A2	prot1240	Q15256	PTPRR	0.743016	0
prot1902	Q9UQ52	CNTN6	prot2040	X6RKN2	NFASC	0.742961	0
prot127	O43505	B4GAT1	prot290	P01031	C5	-0.742937	0
prot937	F5GZ08	APLP1	prot1474	Q8N3T6	TMEM132C	0.742936	0
prot673	P17677	GAP43	prot2030	K7ELL7	PRKCSH	0.742895	0
prot1509	Q8TAG5-2	VSTM2A	prot1533	Q8WZA1	POMGNT1	0.742892	0
prot601	P13521	SCG2	prot1058	P78324	SIRPA	0.742874	0
prot828	P32004-3	L1CAM	prot1070	P80723	BASP1	0.742829	0
prot684	P19021	PAM	prot1227	Q14C87	TMEM132D	0.742823	0
prot684	P19021	PAM	prot1825	G5E9G7	NRXN2	0.742821	0
prot1373	Q6UXD5-3	SEZ6L2	prot1800	Q9NZ53	PODXL2	0.742815	0
prot1533	Q8WZA1	POMGNT1	prot1880	Q9ULF5	SLC39A10	0.742793	0
prot1554	Q92859-3	NEO1	prot2023	H0YDE5	KIAA1549L	0.742788	0
prot831	P33908	MAN1A1	prot1397	Q7Z3B1	NEGR1	0.742778	0
prot684	P19021	PAM	prot756	P23470-2	PTPRG	0.742773	0
prot1312	Q5BLP8	C4orf48	prot1835	Q9UBX5	FBLN5	0.742755	0
prot889	E7EQM8	DCC	prot1580	Q96FE5-2	LINGO1	0.742751	0
prot738	I6LM06	FGFR3	prot951	P52799	EFNB2	0.742742	0
prot783	P27797	CALR	prot1900	Q9UPU3	SORCS3	0.742718	0
prot733	P22304	IDS	prot1058	P78324	SIRPA	0.742687	0
prot68	O00451	GFRA2	prot2023	H0YDE5	KIAA1549L	0.742675	0
prot295	A9UJN9	PDGFB	prot1550	Q92823-2	NRCAM	0.742621	0
prot363	P02749	APOH	prot373	P02774	GC	0.742606	0
prot1673	A0A087X0T8	CADM1	prot1933	Q9Y5I4	PCDHAC2	0.742605	0
prot127	O43505	B4GAT1	prot1627	Q99784	OLFM1	0.742598	0
prot1353	Q6P4E1-5	CASC4	prot1666	Q9BXJ3	C1QTNF4	0.742597	0
prot236	O95206-2	PCDH8	prot980	P55285-2	CADH6	0.742593	0
prot1118	Q06481	APLP2	prot1265	Q15904	ATP6AP1	0.742556	0
prot1294	Q24JP5	TMEM132A	prot1847	Q9UHG2	PCSK1N	0.74255	0
prot831	P33908	MAN1A1	prot979	P55283	CDH4	0.742542	0
prot435	P05408-2	SCG5	prot1890	Q9UMF0	ICAM5	0.742535	0
prot963	F8W9W0	EPHA5	prot1447	Q8IWV2	CNTN4	0.742531	0
prot284	P01008	SERPINC1	prot285	P01009	SERPINA1	0.742517	0
prot385	P03952	KLKB1	prot1867	Q9UK55	SERPINA10	0.742506	0
prot981	J3KRI5	CDH8	prot1472	Q8N3J6-2	CADM2	0.742484	0
prot1177	E7EVP0	PNOC	prot1609	Q96PX8	SLITRK1	0.742484	0
prot96	O14917	PCDH17	prot1684	A0A0A0MR20	CNTNAP4	0.742481	0
prot262	P00338	LDHA	prot808	P30086	PEBP1	0.742476	0
prot398	P04156-2	PRIO	prot1984	A0A0U1RQC5	NRXN3	0.742471	0
prot1434	Q8IUK5	PLXDC1	prot1928	Q9Y5F6	PCDHGC5	0.74241	0
prot1984	A0A0U1RQC5	NRXN3	prot2034	Q5SPY9	NPDC1	0.742405	0
prot224	O94919	ENDOD1	prot1458	Q8IZP7	HS6ST3	0.742376	0
prot1291	Q16849	PTPRN	prot1749	Q9HCU4	CELSR2	0.742363	0
prot73	O00533	CHL1	prot999	R4GMM9	NXPH1	0.742356	0
prot1397	Q7Z3B1	NEGR1	prot1776	Q9NS98	SEMA3G	0.742354	0
prot149	O60279	SUSD5	prot828	P32004-3	L1CAM	0.742351	0
prot921	P49641	MAN2A2	prot1607	Q96PD5	PGLYRP2	-0.742349	0
prot204	A0A1B0GVB9	ATP6AP2	prot663	P16870-2	CBPE	0.742329	0
prot1124	Q08174-2	PCDH1	prot1533	Q8WZA1	POMGNT1	0.742325	0
prot274	P00734	F2	prot1845	Q9UHC6	CNTNAP2	-0.742316	0
prot848	P35613-2	BSG	prot1149	Q12860	CNTN1	0.742301	0
prot828	P32004-3	L1CAM	prot1240	Q15256	PTPRR	0.742292	0
prot1376	Q6UXK2	ISLR2	prot1890	Q9UMF0	ICAM5	0.742291	0
prot503	P08603	CFH	prot937	F5GZ08	APLP1	-0.742289	0
prot757	P23471-2	PTPRZ1	prot1550	Q92823-2	NRCAM	0.742281	0
prot69	F8W785	GOLIM4	prot921	P49641	MAN2A2	0.742277	0
prot378	P02790	HPX	prot903	P47972	NPTX2	-0.742272	0
prot757	P23471-2	PTPRZ1	prot1984	A0A0U1RQC5	NRXN3	0.742272	0
prot506	P08697	SERPINF2	prot892	P43652	AFM	0.742257	0
prot566	P11021	HSPA5	prot828	P32004-3	L1CAM	0.742254	0
prot553	P10586-2	PTPRF	prot981	J3KRI5	CDH8	0.742219	0
prot1265	Q15904	ATP6AP1	prot1595	Q96JF0	ST6GAL2	0.742217	0
prot274	P00734	F2	prot754	P23468	PTPRD	-0.742217	0
prot129	O43529	CHST10	prot1650	K7EKV3	RTBDN	0.742215	0
prot404	P04217	A1BG	prot1607	Q96PD5	PGLYRP2	0.742194	0
prot554	P10599	TXN	prot754	P23468	PTPRD	0.742166	0
prot69	F8W785	GOLIM4	prot2030	K7ELL7	PRKCSH	0.742153	0
prot531	P09972	ALDOC	prot808	P30086	PEBP1	0.742144	0
prot385	P03952	KLKB1	prot404	P04217	A1BG	0.742134	0
prot1550	Q92823-2	NRCAM	prot1781	Q9NT99	LRRC4B	0.742123	0
prot378	P02790	HPX	prot1928	Q9Y5F6	PCDHGC5	-0.742109	0
prot393	P04075	ALDOA	prot686	P19022	CDH2	0.742106	0
prot964	E9PG71	EPHA4	prot1070	P80723	BASP1	0.742102	0
prot738	I6LM06	FGFR3	prot1533	Q8WZA1	POMGNT1	0.742097	0
prot266	P00441	SOD1	prot1129	Q08380	LGALS3BP	0.742076	0
prot1527	Q8WXD2	SCG3	prot1607	Q96PD5	PGLYRP2	-0.742067	0
prot963	F8W9W0	EPHA5	prot1650	K7EKV3	RTBDN	0.742062	0
prot1782	Q9NTU7	CBLN4	prot2025	H3BLU2	LSAMP	0.742061	0
prot280	P00747	PLG	prot984	P55290	CDH13	-0.742044	0
prot757	P23471-2	PTPRZ1	prot1058	P78324	SIRPA	0.742011	0
prot73	O00533	CHL1	prot1554	Q92859-3	NEO1	0.741983	0
prot684	P19021	PAM	prot1487	Q8NBI6	XXYLT1	0.741972	0
prot554	P10599	TXN	prot1458	Q8IZP7	HS6ST3	0.741933	0
prot661	P16519-2	PCSK2	prot1926	A0A087X054	HYOU1	0.741918	0
prot435	P05408-2	SCG5	prot1926	A0A087X054	HYOU1	0.741902	0
prot1580	Q96FE5-2	LINGO1	prot1948	Q9Y6N8	CDH10	0.741887	0
prot216	O94772	LY6H	prot1819	Q9P232	CNTN3	0.741876	0
prot401	P04196	HRG	prot694	P19827	ITIH1	0.741853	0
prot639	P15169	CPN1	prot2038	V9GYM3	APOA2	0.741837	0
prot1963	A0A096LPE2	SAA2-SAA4	prot2013	F5GY80	C8B	0.741819	0
prot424	P05067-11	APP	prot2030	K7ELL7	PRKCSH	0.741815	0
prot758	P23515	OMG	prot1118	Q06481	APLP2	0.741804	0
prot921	P49641	MAN2A2	prot999	R4GMM9	NXPH1	0.741804	0
prot686	P19022	CDH2	prot1829	Q9UBP4	DKK3	0.741796	0
prot1500	Q8NFY4-6	SEM6D	prot1926	A0A087X054	HYOU1	0.741789	0
prot1994	B4E1Z4	AL645922.1	prot2038	V9GYM3	APOA2	0.741783	0
prot1472	Q8N3J6-2	CADM2	prot1729	Q9H8J5	MANSC1	0.741781	0
prot127	O43505	B4GAT1	prot1187	Q13740-2	ALCAM	0.74175	0
prot874	P40189	IL6ST	prot1443	Q8IW52	SLITRK4	0.741735	0
prot1529	Q8WY21-4	SORC1	prot1890	Q9UMF0	ICAM5	0.741729	0
prot120	O43291	SPINT2	prot602	P13591	NCAM1	0.741727	0
prot1627	Q99784	OLFM1	prot1890	Q9UMF0	ICAM5	0.741717	0
prot724	P21802-8	FGFR2	prot1200	Q14118	DAG1	0.741708	0
prot262	P00338	LDHA	prot398	P04156-2	PRIO	0.7417	0
prot1183	Q13641	TPBG	prot1890	Q9UMF0	ICAM5	0.741672	0
prot783	P27797	CALR	prot1527	Q8WXD2	SCG3	0.741656	0
prot661	P16519-2	PCSK2	prot1825	G5E9G7	NRXN2	0.741647	0
prot831	P33908	MAN1A1	prot1666	Q9BXJ3	C1QTNF4	0.741631	0
prot1782	Q9NTU7	CBLN4	prot1984	A0A0U1RQC5	NRXN3	0.741621	0
prot92	O14791	APOL1	prot1214	Q14520-2	HABP2	0.741603	0
prot733	P22304	IDS	prot874	P40189	IL6ST	0.741601	0
prot295	A9UJN9	PDGFB	prot984	P55290	CDH13	0.7416	0
prot277	P00740-2	F9	prot280	P00747	PLG	0.741595	0
prot1187	Q13740-2	ALCAM	prot1397	Q7Z3B1	NEGR1	0.741585	0
prot686	P19022	CDH2	prot1776	Q9NS98	SEMA3G	0.741582	0
prot921	P49641	MAN2A2	prot2023	H0YDE5	KIAA1549L	0.741572	0
prot349	P02649	APOE	prot575	P11362-20	FGFR1	0.741564	0
prot686	P19022	CDH2	prot1149	Q12860	CNTN1	0.741551	0
prot176	B4DKD2	ADAM11	prot1947	Q9Y6N7-4	ROBO1	0.741536	0
prot1124	Q08174-2	PCDH1	prot1376	Q6UXK2	ISLR2	0.741534	0
prot1269	Q16288-2	NTRK3	prot1776	Q9NS98	SEMA3G	0.741534	0
prot1258	Q15818	NPTX1	prot1847	Q9UHG2	PCSK1N	0.741524	0
prot848	P35613-2	BSG	prot937	F5GZ08	APLP1	0.741506	0
prot393	P04075	ALDOA	prot738	I6LM06	FGFR3	0.741486	0
prot1373	Q6UXD5-3	SEZ6L2	prot1500	Q8NFY4-6	SEM6D	0.741415	0
prot280	P00747	PLG	prot639	P15169	CPN1	0.741385	0
prot1845	Q9UHC6	CNTNAP2	prot1900	Q9UPU3	SORCS3	0.74137	0
prot103	O15197-3	EPHB6	prot964	E9PG71	EPHA4	0.741328	0
prot1246	Q15375-4	EPHA7	prot1353	Q6P4E1-5	CASC4	0.741314	0
prot554	P10599	TXN	prot1291	Q16849	PTPRN	0.741299	0
prot48	A6NGN9	IGLON5	prot1947	Q9Y6N7-4	ROBO1	0.741256	0
prot229	O94991	SLITRK5	prot1239	Q15223	NECTIN1	0.741253	0
prot1501	Q8NFZ4	NLGN2	prot1947	Q9Y6N7-4	ROBO1	0.74125	0
prot1580	Q96FE5-2	LINGO1	prot1890	Q9UMF0	ICAM5	0.741248	0
prot369	P02760	AMBP	prot1294	Q24JP5	TMEM132A	-0.741243	0
prot1177	E7EVP0	PNOC	prot1877	A0A0D9SEP4	NRXN1	0.741235	0
prot229	O94991	SLITRK5	prot1258	Q15818	NPTX1	0.741217	0
prot96	O14917	PCDH17	prot1373	Q6UXD5-3	SEZ6L2	0.741216	0
prot1118	Q06481	APLP2	prot1149	Q12860	CNTN1	0.741163	0
prot51	A6NLU5	VSTM2B	prot197	O75509	TNFRSF21	0.74116	0
prot248	O95502	NPTXR	prot1265	Q15904	ATP6AP1	0.741153	0
prot257	O95967	EFEMP2	prot388	P04004	VTN	0.741136	0
prot1034	P62328	TMSB4X	prot1200	Q14118	DAG1	0.741124	0
prot1641	Q9BQT9	CLSTN3	prot1880	Q9ULF5	SLC39A10	0.741108	0
prot204	A0A1B0GVB9	ATP6AP2	prot1373	Q6UXD5-3	SEZ6L2	0.741106	0
prot783	P27797	CALR	prot1124	Q08174-2	PCDH1	0.741103	0
prot293	P01042	KNG1	prot1845	Q9UHC6	CNTNAP2	-0.741091	0
prot148	O60245	PCDH7	prot2030	K7ELL7	PRKCSH	0.741091	0
prot1472	Q8N3J6-2	CADM2	prot1965	A0A0A0MTQ4	RGMA	0.741079	0
prot385	P03952	KLKB1	prot401	P04196	HRG	0.741076	0
prot435	P05408-2	SCG5	prot447	P06307	CCK	0.74106	0
prot981	J3KRI5	CDH8	prot1650	K7EKV3	RTBDN	0.741025	0
prot369	P02760	AMBP	prot1313	Q5FWE3-3	PRRT3	-0.741022	0
prot937	F5GZ08	APLP1	prot1500	Q8NFY4-6	SEM6D	0.741011	0
prot1183	Q13641	TPBG	prot1984	A0A0U1RQC5	NRXN3	0.741006	0
prot1148	Q12841	FSTL1	prot1268	Q16270	IGFBP7	0.740973	0
prot462	P07195	LDHB	prot738	I6LM06	FGFR3	0.740973	0
prot999	R4GMM9	NXPH1	prot1376	Q6UXK2	ISLR2	0.74097	0
prot403	E9PIM6	THY1	prot921	P49641	MAN2A2	0.740951	0
prot874	P40189	IL6ST	prot1226	Q14982-2	OPCML	0.74095	0
prot267	P00450	CP	prot693	Q5T985	ITIH2	0.740934	0
prot874	P40189	IL6ST	prot1294	Q24JP5	TMEM132A	0.740919	0
prot435	P05408-2	SCG5	prot1595	Q96JF0	ST6GAL2	0.740892	0
prot686	P19022	CDH2	prot874	P40189	IL6ST	0.740877	0
prot673	P17677	GAP43	prot979	P55283	CDH4	0.740851	0
prot149	O60279	SUSD5	prot1043	P63010-3	AP2B1	0.740777	0
prot277	P00740-2	F9	prot1825	G5E9G7	NRXN2	-0.740767	0
prot1919	Q9Y2I2-1	NTNG1	prot2005	E7ESV6	ADGRL3	0.740745	0
prot385	P03952	KLKB1	prot756	P23470-2	PTPRG	-0.74074	0
prot686	P19022	CDH2	prot1794	Q9NY97-2	B3GN2	0.740728	0
prot738	I6LM06	FGFR3	prot1787	Q9NX62	IMPAD1	0.740711	0
prot274	P00734	F2	prot353	P02671	FGA	0.740677	0
prot531	P09972	ALDOC	prot1187	Q13740-2	ALCAM	0.740656	0
prot783	P27797	CALR	prot1787	Q9NX62	IMPAD1	0.740647	0
prot68	O00451	GFRA2	prot1847	Q9UHG2	PCSK1N	0.740637	0
prot378	P02790	HPX	prot892	P43652	AFM	0.740632	0
prot274	P00734	F2	prot1443	Q8IW52	SLITRK4	-0.740631	0
prot1239	Q15223	NECTIN1	prot1742	Q5VT82	PCDH9	0.740603	0
prot186	O75326	SEMA7A	prot1500	Q8NFY4-6	SEM6D	0.740602	0
prot387	P04003	C4BPA	prot1742	Q5VT82	PCDH9	-0.740598	0
prot1533	Q8WZA1	POMGNT1	prot1615	Q99435-4	NELL2	0.740594	0
prot1787	Q9NX62	IMPAD1	prot1947	Q9Y6N7-4	ROBO1	0.740592	0
prot1373	Q6UXD5-3	SEZ6L2	prot1884	Q9ULP0-2	NDRG4	0.740589	0
prot1240	Q15256	PTPRR	prot1353	Q6P4E1-5	CASC4	0.740576	0
prot1058	P78324	SIRPA	prot1527	Q8WXD2	SCG3	0.740564	0
prot831	P33908	MAN1A1	prot1239	Q15223	NECTIN1	0.740542	0
prot921	P49641	MAN2A2	prot1443	Q8IW52	SLITRK4	0.740515	0
prot369	P02760	AMBP	prot1984	A0A0U1RQC5	NRXN3	-0.740507	0
prot959	P54289-2	CACNA2D1	prot1904	Q9UQM7	CAMK2A	0.740494	0
prot615	E9PNW4	AL049629.2	prot1569	F8WDW9	ESAM	0.740485	0
prot127	O43505	B4GAT1	prot1278	Q16620-2	NTRK2	0.740476	0
prot310	P01599	IGKV117	prot332	P01834	IGKC	0.740463	0
prot388	P04004	VTN	prot1146	Q12805-2	FBLN3	0.740385	0
prot673	P17677	GAP43	prot1353	Q6P4E1-5	CASC4	0.740381	0
prot236	O95206-2	PCDH8	prot602	P13591	NCAM1	0.74038	0
prot808	P30086	PEBP1	prot1187	Q13740-2	ALCAM	0.740379	0
prot338	P01876	IGHA1	prot566	P11021	HSPA5	-0.740365	0
prot145	A2A3C1	ADGRB2	prot236	O95206-2	PCDH8	0.740336	0
prot462	P07195	LDHB	prot1472	Q8N3J6-2	CADM2	0.740329	0
prot229	O94991	SLITRK5	prot1749	Q9HCU4	CELSR2	0.740311	0
prot378	P02790	HPX	prot1214	Q14520-2	HABP2	0.740304	0
prot1265	Q15904	ATP6AP1	prot1781	Q9NT99	LRRC4B	0.740288	0
prot228	O94985	CLSTN1	prot229	O94991	SLITRK5	0.740274	0
prot963	F8W9W0	EPHA5	prot2023	H0YDE5	KIAA1549L	0.740251	0
prot1443	Q8IW52	SLITRK4	prot1677	B7ZLJ8	SEZ6L	0.74025	0
prot686	P19022	CDH2	prot892	P43652	AFM	-0.740239	0
prot951	P52799	EFNB2	prot1984	A0A0U1RQC5	NRXN3	0.740221	0
prot1424	Q86VZ4	LRP11	prot1880	Q9ULF5	SLC39A10	0.740201	0
prot1527	Q8WXD2	SCG3	prot1641	Q9BQT9	CLSTN3	0.740196	0
prot1472	Q8N3J6-2	CADM2	prot1650	K7EKV3	RTBDN	0.740188	0
prot403	E9PIM6	THY1	prot1607	Q96PD5	PGLYRP2	-0.740178	0
prot229	O94991	SLITRK5	prot602	P13591	NCAM1	0.740163	0
prot369	P02760	AMBP	prot686	P19022	CDH2	-0.740155	0
prot313	P01619	IGKV320	prot328	P01780	IGHV37	0.740145	0
prot959	P54289-2	CACNA2D1	prot1822	Q9P2E7-2	PCDH10	0.740132	0
prot964	E9PG71	EPHA4	prot1533	Q8WZA1	POMGNT1	0.740119	0
prot921	P49641	MAN2A2	prot1446	Q8IWU5-2	SULF2	0.740118	0
prot328	P01780	IGHV37	prot449	P06312	IGKV41	0.740111	0
prot378	P02790	HPX	prot2025	H3BLU2	LSAMP	-0.740107	0
prot1609	Q96PX8	SLITRK1	prot1829	Q9UBP4	DKK3	0.740102	0
prot559	P10645	CHGA	prot1847	Q9UHG2	PCSK1N	0.740081	0
prot471	P07357	C8A	prot1554	Q92859-3	NEO1	-0.740079	0
prot248	O95502	NPTXR	prot904	G3V164	GRIA4	0.740033	0
prot1928	Q9Y5F6	PCDHGC5	prot1948	Q9Y6N8	CDH10	0.740022	0
prot601	P13521	SCG2	prot1868	Q9UKB5	AJAP1	0.740011	0
prot1847	Q9UHG2	PCSK1N	prot2034	Q5SPY9	NPDC1	0.740004	0
prot68	O00451	GFRA2	prot447	P06307	CCK	0.739988	0
prot753	P23435	CBLN1	prot1348	Q6MZW2	FSTL4	0.739971	0
prot1537	Q92520	FAM3C	prot1607	Q96PD5	PGLYRP2	-0.739955	0
prot963	F8W9W0	EPHA5	prot981	J3KRI5	CDH8	0.739953	0
prot236	O95206-2	PCDH8	prot1240	Q15256	PTPRR	0.739947	0
prot601	P13521	SCG2	prot1845	Q9UHC6	CNTNAP2	0.739926	0
prot1246	Q15375-4	EPHA7	prot1550	Q92823-2	NRCAM	0.739922	0
prot149	O60279	SUSD5	prot980	P55285-2	CADH6	0.739922	0
prot1226	Q14982-2	OPCML	prot1424	Q86VZ4	LRP11	0.739893	0
prot1623	Q99674	CGREF1	prot1650	K7EKV3	RTBDN	0.739893	0
prot1212	Q14515	SPARCL1	prot1550	Q92823-2	NRCAM	0.739888	0
prot186	O75326	SEMA7A	prot512	P09104	ENO2	0.739886	0
prot1742	Q5VT82	PCDH9	prot1819	Q9P232	CNTN3	0.739884	0
prot127	O43505	B4GAT1	prot1487	Q8NBI6	XXYLT1	0.739878	0
prot393	P04075	ALDOA	prot1278	Q16620-2	NTRK2	0.739869	0
prot1418	Q86UN2	RTN4RL1	prot1890	Q9UMF0	ICAM5	0.739864	0
prot1226	Q14982-2	OPCML	prot1319	Q5JZY3-2	EPHA10	0.739861	0
prot598	P13473-2	LAMP2	prot1146	Q12805-2	FBLN3	0.739828	0
prot236	O95206-2	PCDH8	prot921	P49641	MAN2A2	0.739792	0
prot353	P02671	FGA	prot369	P02760	AMBP	0.739769	0
prot293	P01042	KNG1	prot1419	Q86UN3	RTN4RL2	-0.739755	0
prot125	O43493-2	TGOLN2	prot1755	Q9NPD7	NRN1	0.739751	0
prot684	P19021	PAM	prot2030	K7ELL7	PRKCSH	0.739735	0
prot581	P12109	COL6A1	prot1710	Q9H2E6	SEMA6A	0.739722	0
prot284	P01008	SERPINC1	prot1609	Q96PX8	SLITRK1	-0.739719	0
prot1058	P78324	SIRPA	prot1926	A0A087X054	HYOU1	0.739708	0
prot1458	Q8IZP7	HS6ST3	prot1607	Q96PD5	PGLYRP2	-0.739696	0
prot1677	B7ZLJ8	SEZ6L	prot1904	Q9UQM7	CAMK2A	0.739692	0
prot290	P01031	C5	prot1443	Q8IW52	SLITRK4	-0.73965	0
prot831	P33908	MAN1A1	prot1447	Q8IWV2	CNTN4	0.739631	0
prot1258	Q15818	NPTX1	prot1615	Q99435-4	NELL2	0.739626	0
prot1351	Q6NW40	RGMB	prot1554	Q92859-3	NEO1	0.739589	0
prot85	O14594	NCAN	prot1447	Q8IWV2	CNTN4	0.739589	0
prot550	P10451-4	SPP1	prot1446	Q8IWU5-2	SULF2	0.739583	0
prot684	P19021	PAM	prot937	F5GZ08	APLP1	0.739577	0
prot1183	Q13641	TPBG	prot1227	Q14C87	TMEM132D	0.739555	0
prot1458	Q8IZP7	HS6ST3	prot1474	Q8N3T6	TMEM132C	0.739463	0
prot684	P19021	PAM	prot1258	Q15818	NPTX1	0.739437	0
prot686	P19022	CDH2	prot1200	Q14118	DAG1	0.739432	0
prot1354	Q6P9A2	GALNT18	prot1497	Q8NES3	LFNG	0.739416	0
prot1258	Q15818	NPTX1	prot1434	Q8IUK5	PLXDC1	0.739375	0
prot1070	P80723	BASP1	prot1294	Q24JP5	TMEM132A	0.739362	0
prot531	P09972	ALDOC	prot554	P10599	TXN	0.739358	0
prot559	P10645	CHGA	prot1269	Q16288-2	NTRK3	0.739349	0
prot125	O43493-2	TGOLN2	prot686	P19022	CDH2	0.739331	0
prot1509	Q8TAG5-2	VSTM2A	prot1729	Q9H8J5	MANSC1	0.739294	0
prot959	P54289-2	CACNA2D1	prot1926	A0A087X054	HYOU1	0.739293	0
prot435	P05408-2	SCG5	prot738	I6LM06	FGFR3	0.739286	0
prot981	J3KRI5	CDH8	prot1511	Q8TCZ2	CD99L2	0.73928	0
prot1226	Q14982-2	OPCML	prot1776	Q9NS98	SEMA3G	0.739276	0
prot236	O95206-2	PCDH8	prot1239	Q15223	NECTIN1	0.739271	0
prot1443	Q8IW52	SLITRK4	prot1928	Q9Y5F6	PCDHGC5	0.73927	0
prot553	P10586-2	PTPRF	prot1650	K7EKV3	RTBDN	0.73925	0
prot280	P00747	PLG	prot1845	Q9UHC6	CNTNAP2	-0.739249	0
prot883	P42785	PRCP	prot1997	C9J2H1	ITIH5	0.739248	0
prot127	O43505	B4GAT1	prot1673	A0A087X0T8	CADM1	0.739223	0
prot462	P07195	LDHB	prot1294	Q24JP5	TMEM132A	0.739216	0
prot109	O15354	GPR37	prot1043	P63010-3	AP2B1	0.7392	0
prot349	P02649	APOE	prot2025	H3BLU2	LSAMP	0.739186	0
prot293	P01042	KNG1	prot506	P08697	SERPINF2	0.739174	0
prot780	P27169	PON1	prot2038	V9GYM3	APOA2	0.739152	0
prot1151	Q12907	LMAN2	prot1817	Q9P121-4	NTM	0.739149	0
prot424	P05067-11	APP	prot1919	Q9Y2I2-1	NTNG1	0.739136	0
prot90	O14773	TPP1	prot479	P07711	CTSL	0.739135	0
prot1187	Q13740-2	ALCAM	prot1787	Q9NX62	IMPAD1	0.739131	0
prot149	O60279	SUSD5	prot951	P52799	EFNB2	0.739125	0
prot148	O60245	PCDH7	prot1742	Q5VT82	PCDH9	0.739118	0
prot1070	P80723	BASP1	prot1239	Q15223	NECTIN1	0.739115	0
prot1446	Q8IWU5-2	SULF2	prot1458	Q8IZP7	HS6ST3	0.739115	0
prot1226	Q14982-2	OPCML	prot1595	Q96JF0	ST6GAL2	0.739111	0
prot661	P16519-2	PCSK2	prot1919	Q9Y2I2-1	NTNG1	0.739095	0
prot512	P09104	ENO2	prot1058	P78324	SIRPA	0.739086	0
prot424	P05067-11	APP	prot1904	Q9UQM7	CAMK2A	0.739086	0
prot73	O00533	CHL1	prot269	P00492	HPRT1	0.739078	0
prot290	P01031	C5	prot1877	A0A0D9SEP4	NRXN1	-0.739068	0
prot892	P43652	AFM	prot2013	F5GY80	C8B	0.739062	0
prot384	P03951	F11	prot1124	Q08174-2	PCDH1	-0.739059	0
prot1226	Q14982-2	OPCML	prot1641	Q9BQT9	CLSTN3	0.739054	0
prot757	P23471-2	PTPRZ1	prot1800	Q9NZ53	PODXL2	0.739037	0
prot51	A6NLU5	VSTM2B	prot1890	Q9UMF0	ICAM5	0.739031	0
prot1058	P78324	SIRPA	prot2025	H3BLU2	LSAMP	0.739022	0
prot269	P00492	HPRT1	prot821	P31150	GDI1	0.739011	0
prot1183	Q13641	TPBG	prot1240	Q15256	PTPRR	0.73899	0
prot280	P00747	PLG	prot1984	A0A0U1RQC5	NRXN3	-0.738969	0
prot756	P23470-2	PTPRG	prot1904	Q9UQM7	CAMK2A	0.738965	0
prot48	A6NGN9	IGLON5	prot125	O43493-2	TGOLN2	0.738964	0
prot96	O14917	PCDH17	prot1354	Q6P9A2	GALNT18	0.738952	0
prot202	O75752	B3GALNT1	prot601	P13521	SCG2	0.738935	0
prot73	O00533	CHL1	prot757	P23471-2	PTPRZ1	0.738934	0
prot738	I6LM06	FGFR3	prot1845	Q9UHC6	CNTNAP2	0.73892	0
prot369	P02760	AMBP	prot1447	Q8IWV2	CNTN4	-0.73892	0
prot1434	Q8IUK5	PLXDC1	prot1677	B7ZLJ8	SEZ6L	0.738906	0
prot937	F5GZ08	APLP1	prot1149	Q12860	CNTN1	0.73888	0
prot145	A2A3C1	ADGRB2	prot963	F8W9W0	EPHA5	0.738847	0
prot1183	Q13641	TPBG	prot1399	Q7Z553	MDGA2	0.738843	0
prot889	E7EQM8	DCC	prot1825	G5E9G7	NRXN2	0.738824	0
prot110	H9KV31	NCAM2	prot1984	A0A0U1RQC5	NRXN3	0.738821	0
prot85	O14594	NCAN	prot937	F5GZ08	APLP1	0.738802	0
prot1397	Q7Z3B1	NEGR1	prot1399	Q7Z553	MDGA2	0.738798	0
prot462	P07195	LDHB	prot951	P52799	EFNB2	0.738794	0
prot73	O00533	CHL1	prot1620	Q99574	SERPINI1	0.73879	0
prot684	P19021	PAM	prot1447	Q8IWV2	CNTN4	0.738773	0
prot369	P02760	AMBP	prot385	P03952	KLKB1	0.738762	0
prot686	P19022	CDH2	prot1313	Q5FWE3-3	PRRT3	0.738723	0
prot937	F5GZ08	APLP1	prot1817	Q9P121-4	NTM	0.738709	0
prot1124	Q08174-2	PCDH1	prot1212	Q14515	SPARCL1	0.738684	0
prot889	E7EQM8	DCC	prot1474	Q8N3T6	TMEM132C	0.738662	0
prot267	P00450	CP	prot639	P15169	CPN1	0.738657	0
prot229	O94991	SLITRK5	prot369	P02760	AMBP	-0.738639	0
prot661	P16519-2	PCSK2	prot1424	Q86VZ4	LRP11	0.738639	0
prot1227	Q14C87	TMEM132D	prot2030	K7ELL7	PRKCSH	0.738627	0
prot422	P05060	CHGB	prot1537	Q92520	FAM3C	0.738596	0
prot290	P01031	C5	prot1258	Q15818	NPTX1	-0.738594	0
prot1183	Q13641	TPBG	prot1447	Q8IWV2	CNTN4	0.738591	0
prot1239	Q15223	NECTIN1	prot1650	K7EKV3	RTBDN	0.738577	0
prot523	P09603	CSF1	prot1034	P62328	TMSB4X	0.738576	0
prot1294	Q24JP5	TMEM132A	prot1813	Q9P0K9	FRRS1L	0.738566	0
prot236	O95206-2	PCDH8	prot981	J3KRI5	CDH8	0.738563	0
prot422	P05060	CHGB	prot2025	H3BLU2	LSAMP	0.738559	0
prot354	P02675	FGB	prot1265	Q15904	ATP6AP1	-0.738555	0
prot85	O14594	NCAN	prot229	O94991	SLITRK5	0.738553	0
prot1149	Q12860	CNTN1	prot1550	Q92823-2	NRCAM	0.738553	0
prot673	P17677	GAP43	prot1880	Q9ULF5	SLC39A10	0.738536	0
prot35	A0A0C4DH38	IGHV551	prot53	B9A064	IGLL5	0.738534	0
prot628	P14618-2	PKM	prot984	P55290	CDH13	0.738526	0
prot1419	Q86UN3	RTN4RL2	prot1434	Q8IUK5	PLXDC1	0.738515	0
prot369	P02760	AMBP	prot1434	Q8IUK5	PLXDC1	-0.738514	0
prot716	P21333-2	FLNA	prot777	P26038	MSN	0.738514	0
prot435	P05408-2	SCG5	prot1984	A0A0U1RQC5	NRXN3	0.738512	0
prot107	O15240	VGF	prot1984	A0A0U1RQC5	NRXN3	0.738503	0
prot984	P55290	CDH13	prot1729	Q9H8J5	MANSC1	0.73849	0
prot1620	Q99574	SERPINI1	prot1928	Q9Y5F6	PCDHGC5	0.73848	0
prot148	O60245	PCDH7	prot1749	Q9HCU4	CELSR2	0.738477	0
prot280	P00747	PLG	prot1226	Q14982-2	OPCML	-0.738467	0
prot1590	Q96ID5	IGSF21	prot1984	A0A0U1RQC5	NRXN3	0.738464	0
prot1438	Q8IV08	PLD3	prot1500	Q8NFY4-6	SEM6D	0.738432	0
prot845	P35555	FBN1	prot1835	Q9UBX5	FBLN5	0.738412	0
prot684	P19021	PAM	prot831	P33908	MAN1A1	0.7384	0
prot1650	K7EKV3	RTBDN	prot1845	Q9UHC6	CNTNAP2	0.7384	0
prot1058	P78324	SIRPA	prot1787	Q9NX62	IMPAD1	0.738391	0
prot149	O60279	SUSD5	prot628	P14618-2	PKM	0.738375	0
prot125	O43493-2	TGOLN2	prot1212	Q14515	SPARCL1	0.738371	0
prot1124	Q08174-2	PCDH1	prot1595	Q96JF0	ST6GAL2	0.738353	0
prot398	P04156-2	PRIO	prot1265	Q15904	ATP6AP1	0.73835	0
prot145	A2A3C1	ADGRB2	prot1313	Q5FWE3-3	PRRT3	0.738348	0
prot984	P55290	CDH13	prot1650	K7EKV3	RTBDN	0.738338	0
prot1497	Q8NES3	LFNG	prot1812	Q9P0K1-5	ADAM22	0.738318	0
prot566	P11021	HSPA5	prot1893	Q9UN36-2	NDRG2	0.738294	0
prot1227	Q14C87	TMEM132D	prot1447	Q8IWV2	CNTN4	0.73827	0
prot267	P00450	CP	prot474	P07360	C8G	0.738265	0
prot951	P52799	EFNB2	prot1149	Q12860	CNTN1	0.738263	0
prot274	P00734	F2	prot1108	Q04756	HGFAC	0.738238	0
prot1269	Q16288-2	NTRK3	prot1527	Q8WXD2	SCG3	0.738214	0
prot1354	Q6P9A2	GALNT18	prot1373	Q6UXD5-3	SEZ6L2	0.738213	0
prot1294	Q24JP5	TMEM132A	prot1650	K7EKV3	RTBDN	0.738206	0
prot447	P06307	CCK	prot1550	Q92823-2	NRCAM	0.738199	0
prot1124	Q08174-2	PCDH1	prot1749	Q9HCU4	CELSR2	0.738188	0
prot559	P10645	CHGA	prot1212	Q14515	SPARCL1	0.738152	0
prot1212	Q14515	SPARCL1	prot1291	Q16849	PTPRN	0.738077	0
prot109	O15354	GPR37	prot1559	Q92932	PTPRN2	0.738075	0
prot435	P05408-2	SCG5	prot1464	Q8N126	CADM3	0.738033	0
prot378	P02790	HPX	prot1227	Q14C87	TMEM132D	-0.738019	0
prot1354	Q6P9A2	GALNT18	prot1397	Q7Z3B1	NEGR1	0.738016	0
prot848	P35613-2	BSG	prot1187	Q13740-2	ALCAM	0.738015	0
prot369	P02760	AMBP	prot387	P04003	C4BPA	0.738003	0
prot53	B9A064	IGLL5	prot449	P06312	IGKV41	0.738002	0
prot506	P08697	SERPINF2	prot2038	V9GYM3	APOA2	0.737983	0
prot754	P23468	PTPRD	prot1202	Q14165	MLEC	0.737974	0
prot1650	K7EKV3	RTBDN	prot1794	Q9NY97-2	B3GN2	0.737949	0
prot73	O00533	CHL1	prot398	P04156-2	PRIO	0.737933	0
prot248	O95502	NPTXR	prot378	P02790	HPX	-0.737932	0
prot462	P07195	LDHB	prot1291	Q16849	PTPRN	0.737926	0
prot1351	Q6NW40	RGMB	prot1904	Q9UQM7	CAMK2A	0.737916	0
prot1742	Q5VT82	PCDH9	prot1984	A0A0U1RQC5	NRXN3	0.737889	0
prot531	P09972	ALDOC	prot762	P23582	NPPC	0.737888	0
prot435	P05408-2	SCG5	prot628	P14618-2	PKM	0.737864	0
prot280	P00747	PLG	prot1397	Q7Z3B1	NEGR1	-0.737831	0
prot1058	P78324	SIRPA	prot1509	Q8TAG5-2	VSTM2A	0.737827	0
prot393	P04075	ALDOA	prot951	P52799	EFNB2	0.737818	0
prot267	P00450	CP	prot2038	V9GYM3	APOA2	0.737811	0
prot216	O94772	LY6H	prot1615	Q99435-4	NELL2	0.737806	0
prot1058	P78324	SIRPA	prot1749	Q9HCU4	CELSR2	0.737794	0
prot202	O75752	B3GALNT1	prot602	P13591	NCAM1	0.737789	0
prot1509	Q8TAG5-2	VSTM2A	prot1527	Q8WXD2	SCG3	0.737789	0
prot1609	Q96PX8	SLITRK1	prot1729	Q9H8J5	MANSC1	0.737786	0
prot984	P55290	CDH13	prot1822	Q9P2E7-2	PCDH10	0.737774	0
prot1373	Q6UXD5-3	SEZ6L2	prot1813	Q9P0K9	FRRS1L	0.737767	0
prot228	O94985	CLSTN1	prot1043	P63010-3	AP2B1	0.737766	0
prot1397	Q7Z3B1	NEGR1	prot1666	Q9BXJ3	C1QTNF4	0.737757	0
prot51	A6NLU5	VSTM2B	prot1291	Q16849	PTPRN	0.737753	0
prot889	E7EQM8	DCC	prot1501	Q8NFZ4	NLGN2	0.737737	0
prot354	P02675	FGB	prot1794	Q9NY97-2	B3GN2	-0.737737	0
prot531	P09972	ALDOC	prot821	P31150	GDI1	0.737734	0
prot269	P00492	HPRT1	prot1472	Q8N3J6-2	CADM2	0.737689	0
prot1673	A0A087X0T8	CADM1	prot1812	Q9P0K1-5	ADAM22	0.737669	0
prot293	P01042	KNG1	prot639	P15169	CPN1	0.737648	0
prot424	P05067-11	APP	prot1926	A0A087X054	HYOU1	0.73762	0
prot921	P49641	MAN2A2	prot980	P55285-2	CADH6	0.737617	0
prot904	G3V164	GRIA4	prot1424	Q86VZ4	LRP11	0.737594	0
prot378	P02790	HPX	prot771	P25311	AZGP1	0.737594	0
prot1627	Q99784	OLFM1	prot1742	Q5VT82	PCDH9	0.737592	0
prot82	O14514	ADGRB1	prot889	E7EQM8	DCC	0.737591	0
prot462	P07195	LDHB	prot1034	P62328	TMSB4X	0.737582	0
prot1880	Q9ULF5	SLC39A10	prot1973	A0A0D9SF30	NCAM1	0.73758	0
prot148	O60245	PCDH7	prot1434	Q8IUK5	PLXDC1	0.737579	0
prot1533	Q8WZA1	POMGNT1	prot1787	Q9NX62	IMPAD1	0.737572	0
prot758	P23515	OMG	prot1397	Q7Z3B1	NEGR1	0.737556	0
prot1373	Q6UXD5-3	SEZ6L2	prot1948	Q9Y6N8	CDH10	0.737553	0
prot1615	Q99435-4	NELL2	prot1813	Q9P0K9	FRRS1L	0.73755	0
prot293	P01042	KNG1	prot403	E9PIM6	THY1	-0.737549	0
prot1397	Q7Z3B1	NEGR1	prot1524	Q8WVQ1-3	CANT1	0.737529	0
prot109	O15354	GPR37	prot979	P55283	CDH4	0.737517	0
prot385	P03952	KLKB1	prot1984	A0A0U1RQC5	NRXN3	-0.737515	0
prot202	O75752	B3GALNT1	prot435	P05408-2	SCG5	0.737506	0
prot1554	Q92859-3	NEO1	prot1794	Q9NY97-2	B3GN2	0.7375	0
prot1178	Q13554-7	CAMK2B	prot1397	Q7Z3B1	NEGR1	0.737499	0
prot1880	Q9ULF5	SLC39A10	prot1926	A0A087X054	HYOU1	0.737494	0
prot369	P02760	AMBP	prot889	E7EQM8	DCC	-0.737493	0
prot673	P17677	GAP43	prot875	P40925	MDH1	0.737491	0
prot602	P13591	NCAM1	prot1673	A0A087X0T8	CADM1	0.73748	0
prot979	P55283	CDH4	prot1650	K7EKV3	RTBDN	0.737473	0
prot471	P07357	C8A	prot1373	Q6UXD5-3	SEZ6L2	-0.737455	0
prot1373	Q6UXD5-3	SEZ6L2	prot1615	Q99435-4	NELL2	0.737432	0
prot176	B4DKD2	ADAM11	prot1817	Q9P121-4	NTM	0.737426	0
prot195	O75493	CA11	prot1418	Q86UN2	RTN4RL1	0.737419	0
prot1239	Q15223	NECTIN1	prot1947	Q9Y6N7-4	ROBO1	0.737414	0
prot378	P02790	HPX	prot602	P13591	NCAM1	-0.737412	0
prot1376	Q6UXK2	ISLR2	prot1509	Q8TAG5-2	VSTM2A	0.737397	0
prot1500	Q8NFY4-6	SEM6D	prot1919	Q9Y2I2-1	NTNG1	0.737369	0
prot353	P02671	FGA	prot2040	X6RKN2	NFASC	-0.737362	0
prot248	O95502	NPTXR	prot1742	Q5VT82	PCDH9	0.737355	0
prot236	O95206-2	PCDH8	prot963	F8W9W0	EPHA5	0.737337	0
prot1537	Q92520	FAM3C	prot1595	Q96JF0	ST6GAL2	0.737308	0
prot673	P17677	GAP43	prot964	E9PG71	EPHA4	0.737303	0
prot393	P04075	ALDOA	prot665	P16949	STMN1	0.737277	0
prot48	A6NGN9	IGLON5	prot1880	Q9ULF5	SLC39A10	0.737255	0
prot362	P02748	C9	prot608	P13671	C6	0.737174	0
prot1294	Q24JP5	TMEM132A	prot1434	Q8IUK5	PLXDC1	0.737162	0
prot1447	Q8IWV2	CNTN4	prot1641	Q9BQT9	CLSTN3	0.737148	0
prot393	P04075	ALDOA	prot1239	Q15223	NECTIN1	0.737137	0
prot295	A9UJN9	PDGFB	prot1373	Q6UXD5-3	SEZ6L2	0.737119	0
prot23	A0A0B4J1X5	IGHV374	prot26	A0A0B4J1Y9	IGHV372	0.737113	0
prot1554	Q92859-3	NEO1	prot1683	Q9BZR6	RTN4R	0.737082	0
prot228	O94985	CLSTN1	prot1620	Q99574	SERPINI1	0.737048	0
prot1178	Q13554-7	CAMK2B	prot1447	Q8IWV2	CNTN4	0.737045	0
prot277	P00740-2	F9	prot284	P01008	SERPINC1	0.737038	0
prot1447	Q8IWV2	CNTN4	prot1928	Q9Y5F6	PCDHGC5	0.737009	0
prot686	P19022	CDH2	prot981	J3KRI5	CDH8	0.737004	0
prot554	P10599	TXN	prot980	P55285-2	CADH6	0.736985	0
prot373	P02774	GC	prot2038	V9GYM3	APOA2	0.736976	0
prot69	F8W785	GOLIM4	prot831	P33908	MAN1A1	0.73697	0
prot793	P29120-2	PCSK1	prot1227	Q14C87	TMEM132D	0.736965	0
prot346	P02461	COL3A1	prot486	A0A087WTA8	COL1A2	0.736951	0
prot204	A0A1B0GVB9	ATP6AP2	prot229	O94991	SLITRK5	0.736928	0
prot68	O00451	GFRA2	prot963	F8W9W0	EPHA5	0.736905	0
prot354	P02675	FGB	prot503	P08603	CFH	0.736901	0
prot1319	Q5JZY3-2	EPHA10	prot1472	Q8N3J6-2	CADM2	0.73687	0
prot489	P08174-6	DAF	prot748	P23142	FBLN1	0.736859	0
prot1790	Q9NY47-2	CACNA2D2	prot2040	X6RKN2	NFASC	0.736848	0
prot1240	Q15256	PTPRR	prot1900	Q9UPU3	SORCS3	0.736844	0
prot1278	Q16620-2	NTRK2	prot1817	Q9P121-4	NTM	0.736834	0
prot462	P07195	LDHB	prot1239	Q15223	NECTIN1	0.736827	0
prot921	P49641	MAN2A2	prot1749	Q9HCU4	CELSR2	0.736821	0
prot1373	Q6UXD5-3	SEZ6L2	prot1595	Q96JF0	ST6GAL2	0.736801	0
prot684	P19021	PAM	prot1124	Q08174-2	PCDH1	0.736784	0
prot1763	A0A0C4DFP6	CRTAC1	prot1845	Q9UHC6	CNTNAP2	0.736772	0
prot48	A6NGN9	IGLON5	prot531	P09972	ALDOC	0.736743	0
prot848	P35613-2	BSG	prot2030	K7ELL7	PRKCSH	0.736714	0
prot125	O43493-2	TGOLN2	prot1782	Q9NTU7	CBLN4	0.736664	0
prot566	P11021	HSPA5	prot848	P35613-2	BSG	0.73666	0
prot129	O43529	CHST10	prot1527	Q8WXD2	SCG3	0.736609	0
prot269	P00492	HPRT1	prot2030	K7ELL7	PRKCSH	0.736606	0
prot403	E9PIM6	THY1	prot2034	Q5SPY9	NPDC1	0.736602	0
prot1124	Q08174-2	PCDH1	prot1258	Q15818	NPTX1	0.73659	0
prot125	O43493-2	TGOLN2	prot1240	Q15256	PTPRR	0.736571	0
prot129	O43529	CHST10	prot601	P13521	SCG2	0.736544	0
prot602	P13591	NCAM1	prot1319	Q5JZY3-2	EPHA10	0.736544	0
prot608	P13671	C6	prot1294	Q24JP5	TMEM132A	-0.736537	0
prot963	F8W9W0	EPHA5	prot1183	Q13641	TPBG	0.736473	0
prot48	A6NGN9	IGLON5	prot1800	Q9NZ53	PODXL2	0.736421	0
prot82	O14514	ADGRB1	prot229	O94991	SLITRK5	0.736418	0
prot602	P13591	NCAM1	prot1246	Q15375-4	EPHA7	0.736416	0
prot553	P10586-2	PTPRF	prot1763	A0A0C4DFP6	CRTAC1	0.736405	0
prot92	O14791	APOL1	prot639	P15169	CPN1	0.736374	0
prot1607	Q96PD5	PGLYRP2	prot1781	Q9NT99	LRRC4B	-0.736365	0
prot921	P49641	MAN2A2	prot1227	Q14C87	TMEM132D	0.736365	0
prot373	P02774	GC	prot2040	X6RKN2	NFASC	-0.736362	0
prot661	P16519-2	PCSK2	prot2025	H3BLU2	LSAMP	0.736339	0
prot684	P19021	PAM	prot1464	Q8N126	CADM3	0.736331	0
prot1308	Q53RD9	FBLN7	prot1373	Q6UXD5-3	SEZ6L2	0.736307	0
prot964	E9PG71	EPHA4	prot1227	Q14C87	TMEM132D	0.736307	0
prot85	O14594	NCAN	prot2034	Q5SPY9	NPDC1	0.736302	0
prot148	O60245	PCDH7	prot1353	Q6P4E1-5	CASC4	0.736299	0
prot601	P13521	SCG2	prot1419	Q86UN3	RTN4RL2	0.736286	0
prot68	O00451	GFRA2	prot1294	Q24JP5	TMEM132A	0.736273	0
prot889	E7EQM8	DCC	prot1763	A0A0C4DFP6	CRTAC1	0.736263	0
prot1559	Q92932	PTPRN2	prot1890	Q9UMF0	ICAM5	0.736254	0
prot1219	Q14697	GANAB	prot1554	Q92859-3	NEO1	0.73624	0
prot48	A6NGN9	IGLON5	prot601	P13521	SCG2	0.736239	0
prot959	P54289-2	CACNA2D1	prot1319	Q5JZY3-2	EPHA10	0.736236	0
prot738	I6LM06	FGFR3	prot1813	Q9P0K9	FRRS1L	0.736234	0
prot1879	F5H5X9	CDH7	prot1947	Q9Y6N7-4	ROBO1	0.736213	0
prot661	P16519-2	PCSK2	prot1118	Q06481	APLP2	0.736198	0
prot550	P10451-4	SPP1	prot628	P14618-2	PKM	0.736182	0
prot1183	Q13641	TPBG	prot1763	A0A0C4DFP6	CRTAC1	0.736161	0
prot980	P55285-2	CADH6	prot1294	Q24JP5	TMEM132A	0.736131	0
prot1118	Q06481	APLP2	prot1123	Q07954	LRP1	0.736128	0
prot68	O00451	GFRA2	prot435	P05408-2	SCG5	0.736115	0
prot435	P05408-2	SCG5	prot1434	Q8IUK5	PLXDC1	0.736112	0
prot51	A6NLU5	VSTM2B	prot964	E9PG71	EPHA4	0.73611	0
prot107	O15240	VGF	prot1511	Q8TCZ2	CD99L2	0.736102	0
prot1226	Q14982-2	OPCML	prot1882	Q9ULI3	HEG1	0.736101	0
prot1351	Q6NW40	RGMB	prot1424	Q86VZ4	LRP11	0.736083	0
prot512	P09104	ENO2	prot829	P32119	PRDX2	0.736078	0
prot1419	Q86UN3	RTN4RL2	prot1501	Q8NFZ4	NLGN2	0.736073	0
prot378	P02790	HPX	prot1428	Q86Y38	XYLT1	-0.736066	0
prot125	O43493-2	TGOLN2	prot1227	Q14C87	TMEM132D	0.736061	0
prot51	A6NLU5	VSTM2B	prot959	P54289-2	CACNA2D1	0.736058	0
prot661	P16519-2	PCSK2	prot1524	Q8WVQ1-3	CANT1	0.736053	0
prot951	P52799	EFNB2	prot959	P54289-2	CACNA2D1	0.736052	0
prot125	O43493-2	TGOLN2	prot783	P27797	CALR	0.736044	0
prot290	P01031	C5	prot1781	Q9NT99	LRRC4B	-0.736032	0
prot378	P02790	HPX	prot1239	Q15223	NECTIN1	-0.736029	0
prot980	P55285-2	CADH6	prot1882	Q9ULI3	HEG1	0.736016	0
prot202	O75752	B3GALNT1	prot566	P11021	HSPA5	0.736013	0
prot1418	Q86UN2	RTN4RL1	prot1424	Q86VZ4	LRP11	0.735987	0
prot73	O00533	CHL1	prot1212	Q14515	SPARCL1	0.735981	0
prot1313	Q5FWE3-3	PRRT3	prot1749	Q9HCU4	CELSR2	0.735977	0
prot96	O14917	PCDH17	prot874	P40189	IL6ST	0.735974	0
prot937	F5GZ08	APLP1	prot1428	Q86Y38	XYLT1	0.735965	0
prot266	P00441	SOD1	prot856	P36222	CHI3L1	0.735964	0
prot1607	Q96PD5	PGLYRP2	prot2006	E7ETH0	CFI	0.735945	0
prot1559	Q92932	PTPRN2	prot2040	X6RKN2	NFASC	0.735934	0
prot204	A0A1B0GVB9	ATP6AP2	prot1242	Q15262	PTPRK	0.735918	0
prot186	O75326	SEMA7A	prot410	P04406	GAPDH	0.735909	0
prot378	P02790	HPX	prot1902	Q9UQ52	CNTN6	-0.735904	0
prot305	P01303	NPY	prot831	P33908	MAN1A1	0.735866	0
prot1070	P80723	BASP1	prot1882	Q9ULI3	HEG1	0.735865	0
prot127	O43505	B4GAT1	prot1537	Q92520	FAM3C	0.735856	0
prot892	P43652	AFM	prot1373	Q6UXD5-3	SEZ6L2	-0.735835	0
prot581	P12109	COL6A1	prot1242	Q15262	PTPRK	0.735822	0
prot1308	Q53RD9	FBLN7	prot1472	Q8N3J6-2	CADM2	0.735817	0
prot354	P02675	FGB	prot2040	X6RKN2	NFASC	-0.735815	0
prot1947	Q9Y6N7-4	ROBO1	prot2030	K7ELL7	PRKCSH	0.73579	0
prot1354	Q6P9A2	GALNT18	prot1742	Q5VT82	PCDH9	0.735787	0
prot831	P33908	MAN1A1	prot2040	X6RKN2	NFASC	0.735778	0
prot1419	Q86UN3	RTN4RL2	prot1620	Q99574	SERPINI1	0.735754	0
prot1239	Q15223	NECTIN1	prot1781	Q9NT99	LRRC4B	0.735743	0
prot1650	K7EKV3	RTBDN	prot2025	H3BLU2	LSAMP	0.735725	0
prot293	P01042	KNG1	prot1880	Q9ULF5	SLC39A10	-0.735723	0
prot1474	Q8N3T6	TMEM132C	prot1782	Q9NTU7	CBLN4	0.735674	0
prot684	P19021	PAM	prot1817	Q9P121-4	NTM	0.735666	0
prot1928	Q9Y5F6	PCDHGC5	prot1984	A0A0U1RQC5	NRXN3	0.735654	0
prot1673	A0A087X0T8	CADM1	prot1900	Q9UPU3	SORCS3	0.735651	0
prot204	A0A1B0GVB9	ATP6AP2	prot828	P32004-3	L1CAM	0.73562	0
prot284	P01008	SERPINC1	prot1607	Q96PD5	PGLYRP2	0.735598	0
prot378	P02790	HPX	prot1348	Q6MZW2	FSTL4	-0.735594	0
prot1258	Q15818	NPTX1	prot1673	A0A087X0T8	CADM1	0.73559	0
prot838	P35052	GPC1	prot1710	Q9H2E6	SEMA6A	0.735563	0
prot435	P05408-2	SCG5	prot1817	Q9P121-4	NTM	0.735562	0
prot904	G3V164	GRIA4	prot1124	Q08174-2	PCDH1	0.735554	0
prot553	P10586-2	PTPRF	prot1488	Q8NBJ4-2	GOLM1	0.735544	0
prot185	O75223	GGCT	prot628	P14618-2	PKM	0.735508	0
prot1474	Q8N3T6	TMEM132C	prot1537	Q92520	FAM3C	0.735503	0
prot224	O94919	ENDOD1	prot2030	K7ELL7	PRKCSH	0.735486	0
prot783	P27797	CALR	prot1187	Q13740-2	ALCAM	0.735471	0
prot401	P04196	HRG	prot1214	Q14520-2	HABP2	0.735429	0
prot673	P17677	GAP43	prot1623	Q99674	CGREF1	0.735425	0
prot385	P03952	KLKB1	prot1116	Q06033-2	ITIH3	0.735384	0
prot349	P02649	APOE	prot1265	Q15904	ATP6AP1	0.735373	0
prot1434	Q8IUK5	PLXDC1	prot1763	A0A0C4DFP6	CRTAC1	0.735371	0
prot937	F5GZ08	APLP1	prot951	P52799	EFNB2	0.735366	0
prot904	G3V164	GRIA4	prot1265	Q15904	ATP6AP1	0.735364	0
prot874	P40189	IL6ST	prot1947	Q9Y6N7-4	ROBO1	0.735363	0
prot980	P55285-2	CADH6	prot1183	Q13641	TPBG	0.735354	0
prot284	P01008	SERPINC1	prot1214	Q14520-2	HABP2	0.73535	0
prot1447	Q8IWV2	CNTN4	prot1559	Q92932	PTPRN2	0.735336	0
prot107	O15240	VGF	prot1043	P63010-3	AP2B1	0.735331	0
prot1187	Q13740-2	ALCAM	prot1447	Q8IWV2	CNTN4	0.735315	0
prot565	P10909-4	CLUS	prot912	P48723	HSPA13	0.735307	0
prot202	O75752	B3GALNT1	prot388	P04004	VTN	-0.735288	0
prot195	O75493	CA11	prot733	P22304	IDS	0.735253	0
prot228	O94985	CLSTN1	prot904	G3V164	GRIA4	0.735253	0
prot228	O94985	CLSTN1	prot1434	Q8IUK5	PLXDC1	0.735224	0
prot435	P05408-2	SCG5	prot1847	Q9UHG2	PCSK1N	0.735206	0
prot129	O43529	CHST10	prot1447	Q8IWV2	CNTN4	0.735186	0
prot937	F5GZ08	APLP1	prot1822	Q9P2E7-2	PCDH10	0.73517	0
prot294	P01042-2	KNG1	prot2013	F5GY80	C8B	0.735166	0
prot559	P10645	CHGA	prot1376	Q6UXK2	ISLR2	0.735136	0
prot903	P47972	NPTX2	prot1424	Q86VZ4	LRP11	0.735129	0
prot280	P00747	PLG	prot744	P22792	CPN2	0.735097	0
prot1278	Q16620-2	NTRK2	prot1550	Q92823-2	NRCAM	0.735086	0
prot559	P10645	CHGA	prot761	P23560	BDNF	0.735086	0
prot82	O14514	ADGRB1	prot1782	Q9NTU7	CBLN4	0.735081	0
prot1418	Q86UN2	RTN4RL1	prot1742	Q5VT82	PCDH9	0.735035	0
prot127	O43505	B4GAT1	prot999	R4GMM9	NXPH1	0.735034	0
prot602	P13591	NCAM1	prot1794	Q9NY97-2	B3GN2	0.735033	0
prot581	P12109	COL6A1	prot1825	G5E9G7	NRXN2	0.735021	0
prot1258	Q15818	NPTX1	prot1609	Q96PX8	SLITRK1	0.735002	0
prot229	O94991	SLITRK5	prot1607	Q96PD5	PGLYRP2	-0.734999	0
prot479	P07711	CTSL	prot1997	C9J2H1	ITIH5	0.734994	0
prot229	O94991	SLITRK5	prot1500	Q8NFY4-6	SEM6D	0.734992	0
prot280	P00747	PLG	prot1108	Q04756	HGFAC	0.734988	0
prot1742	Q5VT82	PCDH9	prot1782	Q9NTU7	CBLN4	0.734987	0
prot753	P23435	CBLN1	prot1501	Q8NFZ4	NLGN2	0.734975	0
prot92	O14791	APOL1	prot284	P01008	SERPINC1	0.734961	0
prot889	E7EQM8	DCC	prot1438	Q8IV08	PLD3	0.734955	0
prot280	P00747	PLG	prot1239	Q15223	NECTIN1	-0.734951	0
prot981	J3KRI5	CDH8	prot2023	H0YDE5	KIAA1549L	0.734937	0
prot1376	Q6UXK2	ISLR2	prot1845	Q9UHC6	CNTNAP2	0.734937	0
prot1458	Q8IZP7	HS6ST3	prot1965	A0A0A0MTQ4	RGMA	0.734925	0
prot145	A2A3C1	ADGRB2	prot1749	Q9HCU4	CELSR2	0.734923	0
prot280	P00747	PLG	prot1294	Q24JP5	TMEM132A	-0.734923	0
prot107	O15240	VGF	prot1787	Q9NX62	IMPAD1	0.734917	0
prot963	F8W9W0	EPHA5	prot1419	Q86UN3	RTN4RL2	0.734899	0
prot981	J3KRI5	CDH8	prot1845	Q9UHC6	CNTNAP2	0.734895	0
prot828	P32004-3	L1CAM	prot964	E9PG71	EPHA4	0.734887	0
prot1227	Q14C87	TMEM132D	prot1787	Q9NX62	IMPAD1	0.734884	0
prot1224	Q14894	CRYM	prot1984	A0A0U1RQC5	NRXN3	0.734883	0
prot176	B4DKD2	ADAM11	prot828	P32004-3	L1CAM	0.734866	0
prot313	P01619	IGKV320	prot334	P01859	IGHG2	0.734866	0
prot999	R4GMM9	NXPH1	prot1609	Q96PX8	SLITRK1	0.734863	0
prot236	O95206-2	PCDH8	prot831	P33908	MAN1A1	0.734861	0
prot904	G3V164	GRIA4	prot1064	P78509	RELN	0.734855	0
prot145	A2A3C1	ADGRB2	prot1258	Q15818	NPTX1	0.73484	0
prot1609	Q96PX8	SLITRK1	prot1623	Q99674	CGREF1	0.734801	0
prot280	P00747	PLG	prot754	P23468	PTPRD	-0.734794	0
prot362	P02748	C9	prot364	P02750	LRG1	0.734783	0
prot663	P16870-2	CBPE	prot757	P23471-2	PTPRZ1	0.734779	0
prot1258	Q15818	NPTX1	prot1501	Q8NFZ4	NLGN2	0.734777	0
prot224	O94919	ENDOD1	prot1291	Q16849	PTPRN	0.734776	0
prot979	P55283	CDH4	prot1183	Q13641	TPBG	0.734771	0
prot686	P19022	CDH2	prot1212	Q14515	SPARCL1	0.734766	0
prot738	I6LM06	FGFR3	prot1291	Q16849	PTPRN	0.734747	0
prot422	P05060	CHGB	prot1373	Q6UXD5-3	SEZ6L2	0.734746	0
prot355	P02679	FGG	prot980	P55285-2	CADH6	-0.734738	0
prot228	O94985	CLSTN1	prot1443	Q8IW52	SLITRK4	0.734735	0
prot1294	Q24JP5	TMEM132A	prot1641	Q9BQT9	CLSTN3	0.734714	0
prot1607	Q96PD5	PGLYRP2	prot1900	Q9UPU3	SORCS3	-0.734694	0
prot228	O94985	CLSTN1	prot937	F5GZ08	APLP1	0.734684	0
prot398	P04156-2	PRIO	prot783	P27797	CALR	0.73465	0
prot85	O14594	NCAN	prot661	P16519-2	PCSK2	0.734631	0
prot277	P00740-2	F9	prot2013	F5GY80	C8B	0.734627	0
prot73	O00533	CHL1	prot424	P05067-11	APP	0.734625	0
prot874	P40189	IL6ST	prot1151	Q12907	LMAN2	0.734625	0
prot125	O43493-2	TGOLN2	prot1641	Q9BQT9	CLSTN3	0.734611	0
prot353	P02671	FGA	prot355	P02679	FGG	0.734606	0
prot229	O94991	SLITRK5	prot1434	Q8IUK5	PLXDC1	0.7346	0
prot963	F8W9W0	EPHA5	prot1926	A0A087X054	HYOU1	0.734594	0
prot1118	Q06481	APLP2	prot1790	Q9NY47-2	CACNA2D2	0.734586	0
prot310	P01599	IGKV117	prot313	P01619	IGKV320	0.734584	0
prot127	O43505	B4GAT1	prot1269	Q16288-2	NTRK3	0.734583	0
prot758	P23515	OMG	prot1554	Q92859-3	NEO1	0.734565	0
prot1500	Q8NFY4-6	SEM6D	prot1947	Q9Y6N7-4	ROBO1	0.734565	0
prot1830	Q9UBQ6	EXTL2	prot1984	A0A0U1RQC5	NRXN3	0.734558	0
prot1435	Q8IUK8	CBLN2	prot1443	Q8IW52	SLITRK4	0.734542	0
prot724	P21802-8	FGFR2	prot874	P40189	IL6ST	0.734529	0
prot125	O43493-2	TGOLN2	prot1239	Q15223	NECTIN1	0.734528	0
prot828	P32004-3	L1CAM	prot999	R4GMM9	NXPH1	0.734497	0
prot628	P14618-2	PKM	prot959	P54289-2	CACNA2D1	0.734493	0
prot1265	Q15904	ATP6AP1	prot1446	Q8IWU5-2	SULF2	0.734485	0
prot96	O14917	PCDH17	prot754	P23468	PTPRD	0.73448	0
prot125	O43493-2	TGOLN2	prot269	P00492	HPRT1	0.734474	0
prot1239	Q15223	NECTIN1	prot1319	Q5JZY3-2	EPHA10	0.734456	0
prot937	F5GZ08	APLP1	prot1212	Q14515	SPARCL1	0.734436	0
prot1749	Q9HCU4	CELSR2	prot1890	Q9UMF0	ICAM5	0.734431	0
prot1200	Q14118	DAG1	prot1900	Q9UPU3	SORCS3	0.734424	0
prot673	P17677	GAP43	prot1817	Q9P121-4	NTM	0.734422	0
prot553	P10586-2	PTPRF	prot1447	Q8IWV2	CNTN4	0.734416	0
prot369	P02760	AMBP	prot1291	Q16849	PTPRN	-0.734404	0
prot1187	Q13740-2	ALCAM	prot1458	Q8IZP7	HS6ST3	0.734401	0
prot73	O00533	CHL1	prot1947	Q9Y6N7-4	ROBO1	0.734395	0
prot856	P36222	CHI3L1	prot1312	Q5BLP8	C4orf48	0.734393	0
prot1226	Q14982-2	OPCML	prot1666	Q9BXJ3	C1QTNF4	0.734392	0
prot48	A6NGN9	IGLON5	prot2040	X6RKN2	NFASC	0.734384	0
prot403	E9PIM6	THY1	prot1348	Q6MZW2	FSTL4	0.734364	0
prot125	O43493-2	TGOLN2	prot1819	Q9P232	CNTN3	0.734351	0
prot684	P19021	PAM	prot1933	Q9Y5I4	PCDHAC2	0.734322	0
prot661	P16519-2	PCSK2	prot904	G3V164	GRIA4	0.734309	0
prot387	P04003	C4BPA	prot1149	Q12860	CNTN1	-0.734309	0
prot204	A0A1B0GVB9	ATP6AP2	prot424	P05067-11	APP	0.734306	0
prot92	O14791	APOL1	prot1867	Q9UK55	SERPINA10	0.734305	0
prot1124	Q08174-2	PCDH1	prot1847	Q9UHG2	PCSK1N	0.734296	0
prot424	P05067-11	APP	prot1948	Q9Y6N8	CDH10	0.734292	0
prot289	P01024	C3	prot471	P07357	C8A	0.734284	0
prot248	O95502	NPTXR	prot1627	Q99784	OLFM1	0.734276	0
prot185	O75223	GGCT	prot1043	P63010-3	AP2B1	0.734254	0
prot921	P49641	MAN2A2	prot1376	Q6UXK2	ISLR2	0.734251	0
prot757	P23471-2	PTPRZ1	prot1537	Q92520	FAM3C	0.734207	0
prot462	P07195	LDHB	prot512	P09104	ENO2	0.734197	0
prot848	P35613-2	BSG	prot1550	Q92823-2	NRCAM	0.73419	0
prot1373	Q6UXD5-3	SEZ6L2	prot1902	Q9UQ52	CNTN6	0.734178	0
prot250	O95633-2	FSTL3	prot771	P25311	AZGP1	0.734172	0
prot724	P21802-8	FGFR2	prot1278	Q16620-2	NTRK2	0.734172	0
prot236	O95206-2	PCDH8	prot686	P19022	CDH2	0.734148	0
prot566	P11021	HSPA5	prot980	P55285-2	CADH6	0.734123	0
prot608	P13671	C6	prot1984	A0A0U1RQC5	NRXN3	-0.734117	0
prot202	O75752	B3GALNT1	prot1226	Q14982-2	OPCML	0.734117	0
prot1438	Q8IV08	PLD3	prot1890	Q9UMF0	ICAM5	0.734109	0
prot1800	Q9NZ53	PODXL2	prot2030	K7ELL7	PRKCSH	0.734102	0
prot979	P55283	CDH4	prot2030	K7ELL7	PRKCSH	0.73409	0
prot1550	Q92823-2	NRCAM	prot1666	Q9BXJ3	C1QTNF4	0.73409	0
prot293	P01042	KNG1	prot1829	Q9UBP4	DKK3	-0.734066	0
prot280	P00747	PLG	prot921	P49641	MAN2A2	-0.734046	0
prot148	O60245	PCDH7	prot981	J3KRI5	CDH8	0.73403	0
prot1554	Q92859-3	NEO1	prot2006	E7ETH0	CFI	-0.73403	0
prot353	P02671	FGA	prot471	P07357	C8A	0.734013	0
prot403	E9PIM6	THY1	prot981	J3KRI5	CDH8	0.733985	0
prot984	P55290	CDH13	prot1474	Q8N3T6	TMEM132C	0.733947	0
prot125	O43493-2	TGOLN2	prot1595	Q96JF0	ST6GAL2	0.733944	0
prot1650	K7EKV3	RTBDN	prot1666	Q9BXJ3	C1QTNF4	0.733932	0
prot1428	Q86Y38	XYLT1	prot1501	Q8NFZ4	NLGN2	0.733931	0
prot531	P09972	ALDOC	prot1397	Q7Z3B1	NEGR1	0.733915	0
prot628	P14618-2	PKM	prot1616	Q99497	PARK7	0.73391	0
prot1812	Q9P0K1-5	ADAM22	prot1926	A0A087X054	HYOU1	0.733894	0
prot581	P12109	COL6A1	prot1926	A0A087X054	HYOU1	0.733893	0
prot1742	Q5VT82	PCDH9	prot1890	Q9UMF0	ICAM5	0.733882	0
prot1242	Q15262	PTPRK	prot1585	Q96GW7	BCAN	0.73388	0
prot378	P02790	HPX	prot1294	Q24JP5	TMEM132A	-0.733876	0
prot1487	Q8NBI6	XXYLT1	prot1550	Q92823-2	NRCAM	0.733875	0
prot403	E9PIM6	THY1	prot1524	Q8WVQ1-3	CANT1	0.733857	0
prot684	P19021	PAM	prot1782	Q9NTU7	CBLN4	0.73385	0
prot1500	Q8NFY4-6	SEM6D	prot1501	Q8NFZ4	NLGN2	0.733842	0
prot202	O75752	B3GALNT1	prot1353	Q6P4E1-5	CASC4	0.733829	0
prot581	P12109	COL6A1	prot1790	Q9NY47-2	CACNA2D2	0.733823	0
prot903	P47972	NPTX2	prot1749	Q9HCU4	CELSR2	0.733799	0
prot1527	Q8WXD2	SCG3	prot1794	Q9NY97-2	B3GN2	0.733771	0
prot236	O95206-2	PCDH8	prot1294	Q24JP5	TMEM132A	0.733767	0
prot1813	Q9P0K9	FRRS1L	prot2025	H3BLU2	LSAMP	0.733767	0
prot73	O00533	CHL1	prot874	P40189	IL6ST	0.733754	0
prot45	A2NJV5	IGKV229	prot412	P04433	IGKV311	0.73373	0
prot103	O15197-3	EPHB6	prot1509	Q8TAG5-2	VSTM2A	0.733712	0
prot12	A0A087WSY6	IGKV3D15	prot328	P01780	IGHV37	0.733676	0
prot85	O14594	NCAN	prot889	E7EQM8	DCC	0.733664	0
prot608	P13671	C6	prot1124	Q08174-2	PCDH1	-0.733663	0
prot82	O14514	ADGRB1	prot1742	Q5VT82	PCDH9	0.733659	0
prot447	P06307	CCK	prot684	P19021	PAM	0.733658	0
prot680	P18206-2	VCL	prot1095	Q01995	TAGLN	0.733657	0
prot581	P12109	COL6A1	prot1397	Q7Z3B1	NEGR1	0.733654	0
prot1291	Q16849	PTPRN	prot1607	Q96PD5	PGLYRP2	-0.733644	0
prot1609	Q96PX8	SLITRK1	prot1813	Q9P0K9	FRRS1L	0.733634	0
prot269	P00492	HPRT1	prot848	P35613-2	BSG	0.733597	0
prot96	O14917	PCDH17	prot1265	Q15904	ATP6AP1	0.733587	0
prot1729	Q9H8J5	MANSC1	prot2034	Q5SPY9	NPDC1	0.733582	0
prot349	P02649	APOE	prot1787	Q9NX62	IMPAD1	0.733577	0
prot293	P01042	KNG1	prot904	G3V164	GRIA4	-0.733563	0
prot684	P19021	PAM	prot1673	A0A087X0T8	CADM1	0.733534	0
prot963	F8W9W0	EPHA5	prot1043	P63010-3	AP2B1	0.733534	0
prot1527	Q8WXD2	SCG3	prot1984	A0A0U1RQC5	NRXN3	0.733522	0
prot53	B9A064	IGLL5	prot328	P01780	IGHV37	0.733517	0
prot455	P06733	ENO1	prot514	P09211	GSTP1	0.733489	0
prot1200	Q14118	DAG1	prot1212	Q14515	SPARCL1	0.733464	0
prot248	O95502	NPTXR	prot964	E9PG71	EPHA4	0.733451	0
prot387	P04003	C4BPA	prot1443	Q8IW52	SLITRK4	-0.733444	0
prot82	O14514	ADGRB1	prot1877	A0A0D9SEP4	NRXN1	0.733415	0
prot1817	Q9P121-4	NTM	prot1819	Q9P232	CNTN3	0.733409	0
prot1524	Q8WVQ1-3	CANT1	prot1781	Q9NT99	LRRC4B	0.733393	0
prot195	O75493	CA11	prot1781	Q9NT99	LRRC4B	0.733387	0
prot874	P40189	IL6ST	prot999	R4GMM9	NXPH1	0.733385	0
prot424	P05067-11	APP	prot903	P47972	NPTX2	0.733355	0
prot149	O60279	SUSD5	prot2023	H0YDE5	KIAA1549L	0.733307	0
prot758	P23515	OMG	prot1351	Q6NW40	RGMB	0.733301	0
prot1265	Q15904	ATP6AP1	prot1847	Q9UHG2	PCSK1N	0.733247	0
prot1108	Q04756	HGFAC	prot2013	F5GY80	C8B	0.733214	0
prot148	O60245	PCDH7	prot979	P55283	CDH4	0.733211	0
prot125	O43493-2	TGOLN2	prot984	P55290	CDH13	0.73321	0
prot96	O14917	PCDH17	prot1258	Q15818	NPTX1	0.733171	0
prot733	P22304	IDS	prot1825	G5E9G7	NRXN2	0.733171	0
prot904	G3V164	GRIA4	prot1447	Q8IWV2	CNTN4	0.733144	0
prot684	P19021	PAM	prot1376	Q6UXK2	ISLR2	0.733142	0
prot68	O00451	GFRA2	prot1058	P78324	SIRPA	0.733131	0
prot1376	Q6UXK2	ISLR2	prot1472	Q8N3J6-2	CADM2	0.733123	0
prot1474	Q8N3T6	TMEM132C	prot1742	Q5VT82	PCDH9	0.733089	0
prot821	P31150	GDI1	prot1045	P63104	YWHAZ	0.733074	0
prot758	P23515	OMG	prot1919	Q9Y2I2-1	NTNG1	0.73307	0
prot1666	Q9BXJ3	C1QTNF4	prot2040	X6RKN2	NFASC	0.73307	0
prot82	O14514	ADGRB1	prot1438	Q8IV08	PLD3	0.73306	0
prot284	P01008	SERPINC1	prot800	P29622	SERPINA4	0.733058	0
prot1351	Q6NW40	RGMB	prot1438	Q8IV08	PLD3	0.733047	0
prot1287	Q16769	QPCT	prot2040	X6RKN2	NFASC	0.733043	0
prot754	P23468	PTPRD	prot1533	Q8WZA1	POMGNT1	0.733006	0
prot1447	Q8IWV2	CNTN4	prot1474	Q8N3T6	TMEM132C	0.732996	0
prot290	P01031	C5	prot1418	Q86UN2	RTN4RL1	-0.732993	0
prot608	P13671	C6	prot828	P32004-3	L1CAM	-0.732991	0
prot1287	Q16769	QPCT	prot1845	Q9UHC6	CNTNAP2	0.732987	0
prot204	A0A1B0GVB9	ATP6AP2	prot1620	Q99574	SERPINI1	0.732967	0
prot686	P19022	CDH2	prot783	P27797	CALR	0.732953	0
prot838	P35052	GPC1	prot1812	Q9P0K1-5	ADAM22	0.732931	0
prot236	O95206-2	PCDH8	prot447	P06307	CCK	0.732918	0
prot686	P19022	CDH2	prot1947	Q9Y6N7-4	ROBO1	0.732871	0
prot1354	Q6P9A2	GALNT18	prot1438	Q8IV08	PLD3	0.732834	0
prot1265	Q15904	ATP6AP1	prot1782	Q9NTU7	CBLN4	0.732831	0
prot756	P23470-2	PTPRG	prot1763	A0A0C4DFP6	CRTAC1	0.732829	0
prot1794	Q9NY97-2	B3GN2	prot2040	X6RKN2	NFASC	0.732829	0
prot369	P02760	AMBP	prot1742	Q5VT82	PCDH9	-0.732802	0
prot1472	Q8N3J6-2	CADM2	prot1474	Q8N3T6	TMEM132C	0.732781	0
prot73	O00533	CHL1	prot1149	Q12860	CNTN1	0.732779	0
prot738	I6LM06	FGFR3	prot1443	Q8IW52	SLITRK4	0.732753	0
prot1291	Q16849	PTPRN	prot1533	Q8WZA1	POMGNT1	0.732749	0
prot1229	Q14DG7	TMEM132B	prot1550	Q92823-2	NRCAM	0.732746	0
prot1428	Q86Y38	XYLT1	prot1559	Q92932	PTPRN2	0.732741	0
prot229	O94991	SLITRK5	prot1763	A0A0C4DFP6	CRTAC1	0.732735	0
prot85	O14594	NCAN	prot1269	Q16288-2	NTRK3	0.732733	0
prot553	P10586-2	PTPRF	prot1183	Q13641	TPBG	0.732668	0
prot754	P23468	PTPRD	prot1650	K7EKV3	RTBDN	0.732666	0
prot1240	Q15256	PTPRR	prot1294	Q24JP5	TMEM132A	0.732664	0
prot96	O14917	PCDH17	prot1328	A0A0A0MQY7	CACHD1	0.732661	0
prot274	P00734	F2	prot1294	Q24JP5	TMEM132A	-0.732656	0
prot290	P01031	C5	prot1438	Q8IV08	PLD3	-0.732637	0
prot1328	A0A0A0MQY7	CACHD1	prot1812	Q9P0K1-5	ADAM22	0.732631	0
prot761	P23560	BDNF	prot1226	Q14982-2	OPCML	0.732618	0
prot756	P23470-2	PTPRG	prot1554	Q92859-3	NEO1	0.732608	0
prot110	H9KV31	NCAM2	prot1373	Q6UXD5-3	SEZ6L2	0.732605	0
prot1550	Q92823-2	NRCAM	prot1595	Q96JF0	ST6GAL2	0.732605	0
prot85	O14594	NCAN	prot1124	Q08174-2	PCDH1	0.732588	0
prot295	A9UJN9	PDGFB	prot1458	Q8IZP7	HS6ST3	0.732576	0
prot628	P14618-2	PKM	prot874	P40189	IL6ST	0.73256	0
prot228	O94985	CLSTN1	prot2025	H3BLU2	LSAMP	0.732546	0
prot661	P16519-2	PCSK2	prot754	P23468	PTPRD	0.73254	0
prot148	O60245	PCDH7	prot1351	Q6NW40	RGMB	0.732527	0
prot149	O60279	SUSD5	prot1373	Q6UXD5-3	SEZ6L2	0.732523	0
prot889	E7EQM8	DCC	prot1609	Q96PX8	SLITRK1	0.73248	0
prot476	P07585	DCN	prot587	P12259	F5	0.73247	0
prot388	P04004	VTN	prot1124	Q08174-2	PCDH1	-0.732464	0
prot754	P23468	PTPRD	prot1183	Q13641	TPBG	0.732449	0
prot398	P04156-2	PRIO	prot808	P30086	PEBP1	0.732433	0
prot1447	Q8IWV2	CNTN4	prot1533	Q8WZA1	POMGNT1	0.732406	0
prot294	P01042-2	KNG1	prot385	P03952	KLKB1	0.732405	0
prot559	P10645	CHGA	prot1435	Q8IUK8	CBLN2	0.732381	0
prot1749	Q9HCU4	CELSR2	prot2040	X6RKN2	NFASC	0.732374	0
prot762	P23582	NPPC	prot2030	K7ELL7	PRKCSH	0.732374	0
prot981	J3KRI5	CDH8	prot1246	Q15375-4	EPHA7	0.732371	0
prot371	P02765	AHSG	prot1607	Q96PD5	PGLYRP2	0.732369	0
prot435	P05408-2	SCG5	prot1742	Q5VT82	PCDH9	0.732366	0
prot125	O43493-2	TGOLN2	prot398	P04156-2	PRIO	0.732348	0
prot1242	Q15262	PTPRK	prot1710	Q9H2E6	SEMA6A	0.732343	0
prot1058	P78324	SIRPA	prot1877	A0A0D9SEP4	NRXN1	0.732313	0
prot628	P14618-2	PKM	prot848	P35613-2	BSG	0.732313	0
prot661	P16519-2	PCSK2	prot1428	Q86Y38	XYLT1	0.732304	0
prot1559	Q92932	PTPRN2	prot1845	Q9UHC6	CNTNAP2	0.732299	0
prot1627	Q99784	OLFM1	prot1781	Q9NT99	LRRC4B	0.732298	0
prot1294	Q24JP5	TMEM132A	prot1729	Q9H8J5	MANSC1	0.732258	0
prot328	P01780	IGHV37	prot333	P01857	IGHG1	0.732252	0
prot186	O75326	SEMA7A	prot1123	Q07954	LRP1	0.732251	0
prot628	P14618-2	PKM	prot921	P49641	MAN2A2	0.732222	0
prot1500	Q8NFY4-6	SEM6D	prot1550	Q92823-2	NRCAM	0.732221	0
prot661	P16519-2	PCSK2	prot2030	K7ELL7	PRKCSH	0.732213	0
prot216	O94772	LY6H	prot236	O95206-2	PCDH8	0.73221	0
prot800	P29622	SERPINA4	prot1615	Q99435-4	NELL2	-0.732203	0
prot398	P04156-2	PRIO	prot1763	A0A0C4DFP6	CRTAC1	0.732198	0
prot267	P00450	CP	prot364	P02750	LRG1	0.732175	0
prot661	P16519-2	PCSK2	prot1554	Q92859-3	NEO1	0.732151	0
prot1550	Q92823-2	NRCAM	prot1825	G5E9G7	NRXN2	0.732146	0
prot280	P00747	PLG	prot959	P54289-2	CACNA2D1	-0.732109	0
prot1464	Q8N126	CADM3	prot1813	Q9P0K9	FRRS1L	0.732101	0
prot903	P47972	NPTX2	prot1742	Q5VT82	PCDH9	0.732089	0
prot1446	Q8IWU5-2	SULF2	prot1787	Q9NX62	IMPAD1	0.732087	0
prot1353	Q6P4E1-5	CASC4	prot1511	Q8TCZ2	CD99L2	0.732068	0
prot1965	A0A0A0MTQ4	RGMA	prot1984	A0A0U1RQC5	NRXN3	0.732061	0
prot1845	Q9UHC6	CNTNAP2	prot2025	H3BLU2	LSAMP	0.732032	0
prot125	O43493-2	TGOLN2	prot1294	Q24JP5	TMEM132A	0.73199	0
prot875	P40925	MDH1	prot1200	Q14118	DAG1	0.731989	0
prot82	O14514	ADGRB1	prot148	O60245	PCDH7	0.731988	0
prot229	O94991	SLITRK5	prot280	P00747	PLG	-0.731986	0
prot1763	A0A0C4DFP6	CRTAC1	prot1965	A0A0A0MTQ4	RGMA	0.731973	0
prot90	O14773	TPP1	prot1997	C9J2H1	ITIH5	0.731969	0
prot1240	Q15256	PTPRR	prot1265	Q15904	ATP6AP1	0.731938	0
prot1239	Q15223	NECTIN1	prot1615	Q99435-4	NELL2	0.731937	0
prot109	O15354	GPR37	prot1763	A0A0C4DFP6	CRTAC1	0.731934	0
prot387	P04003	C4BPA	prot2040	X6RKN2	NFASC	-0.731912	0
prot757	P23471-2	PTPRZ1	prot1845	Q9UHC6	CNTNAP2	0.731889	0
prot1149	Q12860	CNTN1	prot1446	Q8IWU5-2	SULF2	0.731888	0
prot1447	Q8IWV2	CNTN4	prot1800	Q9NZ53	PODXL2	0.731857	0
prot378	P02790	HPX	prot661	P16519-2	PCSK2	-0.731832	0
prot236	O95206-2	PCDH8	prot2040	X6RKN2	NFASC	0.731813	0
prot295	A9UJN9	PDGFB	prot1677	B7ZLJ8	SEZ6L	0.731809	0
prot503	P08603	CFH	prot661	P16519-2	PCSK2	-0.731795	0
prot82	O14514	ADGRB1	prot1926	A0A087X054	HYOU1	0.731795	0
prot284	P01008	SERPINC1	prot1108	Q04756	HGFAC	0.731795	0
prot68	O00451	GFRA2	prot1240	Q15256	PTPRR	0.731774	0
prot684	P19021	PAM	prot1877	A0A0D9SEP4	NRXN1	0.731771	0
prot23	A0A0B4J1X5	IGHV374	prot35	A0A0C4DH38	IGHV551	0.731732	0
prot393	P04075	ALDOA	prot1034	P62328	TMSB4X	0.731729	0
prot783	P27797	CALR	prot828	P32004-3	L1CAM	0.731729	0
prot738	I6LM06	FGFR3	prot1880	Q9ULF5	SLC39A10	0.731712	0
prot51	A6NLU5	VSTM2B	prot1550	Q92823-2	NRCAM	0.731708	0
prot1294	Q24JP5	TMEM132A	prot1825	G5E9G7	NRXN2	0.731705	0
prot393	P04075	ALDOA	prot959	P54289-2	CACNA2D1	0.73169	0
prot393	P04075	ALDOA	prot1527	Q8WXD2	SCG3	0.731686	0
prot228	O94985	CLSTN1	prot1787	Q9NX62	IMPAD1	0.731684	0
prot85	O14594	NCAN	prot1291	Q16849	PTPRN	0.731672	0
prot424	P05067-11	APP	prot1819	Q9P232	CNTN3	0.731667	0
prot1527	Q8WXD2	SCG3	prot1926	A0A087X054	HYOU1	0.731655	0
prot602	P13591	NCAM1	prot1782	Q9NTU7	CBLN4	0.731639	0
prot272	P00558	PGK1	prot393	P04075	ALDOA	0.731635	0
prot269	P00492	HPRT1	prot1373	Q6UXD5-3	SEZ6L2	0.731606	0
prot686	P19022	CDH2	prot1554	Q92859-3	NEO1	0.731598	0
prot145	A2A3C1	ADGRB2	prot1240	Q15256	PTPRR	0.731598	0
prot554	P10599	TXN	prot979	P55283	CDH4	0.731588	0
prot1373	Q6UXD5-3	SEZ6L2	prot1965	A0A0A0MTQ4	RGMA	0.731587	0
prot82	O14514	ADGRB1	prot216	O94772	LY6H	0.731585	0
prot783	P27797	CALR	prot1226	Q14982-2	OPCML	0.731575	0
prot758	P23515	OMG	prot1710	Q9H2E6	SEMA6A	0.731567	0
prot348	P02647	APOA1	prot1963	A0A096LPE2	SAA2-SAA4	0.731555	0
prot889	E7EQM8	DCC	prot1351	Q6NW40	RGMB	0.731542	0
prot1187	Q13740-2	ALCAM	prot1845	Q9UHC6	CNTNAP2	0.731533	0
prot793	P29120-2	PCSK1	prot1782	Q9NTU7	CBLN4	0.731517	0
prot1472	Q8N3J6-2	CADM2	prot1776	Q9NS98	SEMA3G	0.73151	0
prot963	F8W9W0	EPHA5	prot1246	Q15375-4	EPHA7	0.731507	0
prot355	P02679	FGG	prot1265	Q15904	ATP6AP1	-0.731501	0
prot145	A2A3C1	ADGRB2	prot1533	Q8WZA1	POMGNT1	0.731496	0
prot608	P13671	C6	prot693	Q5T985	ITIH2	0.73149	0
prot1607	Q96PD5	PGLYRP2	prot1742	Q5VT82	PCDH9	-0.731486	0
prot476	P07585	DCN	prot861	P36955	SERPINF1	0.731469	0
prot404	P04217	A1BG	prot2006	E7ETH0	CFI	0.731466	0
prot1673	A0A087X0T8	CADM1	prot1763	A0A0C4DFP6	CRTAC1	0.731446	0
prot287	P01019	AGT	prot1710	Q9H2E6	SEMA6A	0.731433	0
prot248	O95502	NPTXR	prot1269	Q16288-2	NTRK3	0.731425	0
prot550	P10451-4	SPP1	prot1537	Q92520	FAM3C	0.731419	0
prot92	O14791	APOL1	prot1963	A0A096LPE2	SAA2-SAA4	0.731418	0
prot531	P09972	ALDOC	prot874	P40189	IL6ST	0.731408	0
prot125	O43493-2	TGOLN2	prot1447	Q8IWV2	CNTN4	0.731403	0
prot1043	P63010-3	AP2B1	prot1794	Q9NY97-2	B3GN2	0.731384	0
prot16	A0A0A0MS15	IGHV349	prot449	P06312	IGKV41	0.731367	0
prot274	P00734	F2	prot1397	Q7Z3B1	NEGR1	-0.731356	0
prot979	P55283	CDH4	prot1813	Q9P0K9	FRRS1L	0.731352	0
prot738	I6LM06	FGFR3	prot1353	Q6P4E1-5	CASC4	0.731346	0
prot73	O00533	CHL1	prot1229	Q14DG7	TMEM132B	0.731336	0
prot354	P02675	FGB	prot980	P55285-2	CADH6	-0.731334	0
prot1265	Q15904	ATP6AP1	prot1825	G5E9G7	NRXN2	0.731314	0
prot228	O94985	CLSTN1	prot1306	Q53EL9-3	SEZ6	0.731305	0
prot53	B9A064	IGLL5	prot317	P01701	IGLV151	0.731274	0
prot424	P05067-11	APP	prot1554	Q92859-3	NEO1	0.731247	0
prot176	B4DKD2	ADAM11	prot1348	Q6MZW2	FSTL4	0.731241	0
prot601	P13521	SCG2	prot1973	A0A0D9SF30	NCAM1	0.731237	0
prot673	P17677	GAP43	prot1509	Q8TAG5-2	VSTM2A	0.731231	0
prot1443	Q8IW52	SLITRK4	prot1763	A0A0C4DFP6	CRTAC1	0.731226	0
prot1124	Q08174-2	PCDH1	prot1164	Q13332-3	PTPRS	0.731223	0
prot984	P55290	CDH13	prot1868	Q9UKB5	AJAP1	0.73121	0
prot1265	Q15904	ATP6AP1	prot1497	Q8NES3	LFNG	0.731196	0
prot1742	Q5VT82	PCDH9	prot1787	Q9NX62	IMPAD1	0.731195	0
prot229	O94991	SLITRK5	prot1787	Q9NX62	IMPAD1	0.731184	0
prot1443	Q8IW52	SLITRK4	prot1825	G5E9G7	NRXN2	0.731183	0
prot1794	Q9NY97-2	B3GN2	prot1926	A0A087X054	HYOU1	0.731178	0
prot127	O43505	B4GAT1	prot186	O75326	SEMA7A	0.731178	0
prot1123	Q07954	LRP1	prot1684	A0A0A0MR20	CNTNAP4	0.731161	0
prot92	O14791	APOL1	prot353	P02671	FGA	0.731154	0
prot762	P23582	NPPC	prot1124	Q08174-2	PCDH1	0.73114	0
prot242	O95445	APOM	prot686	P19022	CDH2	-0.73111	0
prot403	E9PIM6	THY1	prot1474	Q8N3T6	TMEM132C	0.731104	0
prot1615	Q99435-4	NELL2	prot2034	Q5SPY9	NPDC1	0.731092	0
prot378	P02790	HPX	prot1043	P63010-3	AP2B1	-0.731088	0
prot127	O43505	B4GAT1	prot1224	Q14894	CRYM	0.731082	0
prot531	P09972	ALDOC	prot1447	Q8IWV2	CNTN4	0.731079	0
prot295	A9UJN9	PDGFB	prot1472	Q8N3J6-2	CADM2	0.731059	0
prot921	P49641	MAN2A2	prot1070	P80723	BASP1	0.731047	0
prot1287	Q16769	QPCT	prot1373	Q6UXD5-3	SEZ6L2	0.731027	0
prot228	O94985	CLSTN1	prot738	I6LM06	FGFR3	0.731016	0
prot1537	Q92520	FAM3C	prot1926	A0A087X054	HYOU1	0.730996	0
prot628	P14618-2	PKM	prot1495	Q8NCW5-2	NNRE	0.730994	0
prot393	P04075	ALDOA	prot984	P55290	CDH13	0.730987	0
prot73	O00533	CHL1	prot1882	Q9ULI3	HEG1	0.730979	0
prot1781	Q9NT99	LRRC4B	prot1790	Q9NY47-2	CACNA2D2	0.730977	0
prot686	P19022	CDH2	prot1511	Q8TCZ2	CD99L2	0.730964	0
prot1474	Q8N3T6	TMEM132C	prot1607	Q96PD5	PGLYRP2	-0.730946	0
prot236	O95206-2	PCDH8	prot1376	Q6UXK2	ISLR2	0.730934	0
prot1328	A0A0A0MQY7	CACHD1	prot1683	Q9BZR6	RTN4R	0.730915	0
prot85	O14594	NCAN	prot921	P49641	MAN2A2	0.730909	0
prot369	P02760	AMBP	prot1458	Q8IZP7	HS6ST3	-0.730902	0
prot1070	P80723	BASP1	prot1787	Q9NX62	IMPAD1	0.730896	0
prot756	P23470-2	PTPRG	prot1265	Q15904	ATP6AP1	0.73089	0
prot753	P23435	CBLN1	prot1498	Q8NFP4	MDGA1	0.730872	0
prot280	P00747	PLG	prot435	P05408-2	SCG5	-0.730858	0
prot663	P16870-2	CBPE	prot1354	Q6P9A2	GALNT18	0.730855	0
prot821	P31150	GDI1	prot1120	Q06830	PRDX1	0.730849	0
prot1124	Q08174-2	PCDH1	prot1641	Q9BQT9	CLSTN3	0.730841	0
prot1124	Q08174-2	PCDH1	prot1609	Q96PX8	SLITRK1	0.730812	0
prot1240	Q15256	PTPRR	prot1763	A0A0C4DFP6	CRTAC1	0.730811	0
prot269	P00492	HPRT1	prot398	P04156-2	PRIO	0.730774	0
prot686	P19022	CDH2	prot979	P55283	CDH4	0.730769	0
prot663	P16870-2	CBPE	prot1149	Q12860	CNTN1	0.730765	0
prot403	E9PIM6	THY1	prot754	P23468	PTPRD	0.730753	0
prot937	F5GZ08	APLP1	prot1533	Q8WZA1	POMGNT1	0.730729	0
prot888	P43121	MCAM	prot985	P55291	CDH15	0.730719	0
prot951	P52799	EFNB2	prot1294	Q24JP5	TMEM132A	0.730718	0
prot1058	P78324	SIRPA	prot2013	F5GY80	C8B	-0.730701	0
prot1471	A0A0C4DGI5	TAFA2	prot1609	Q96PX8	SLITRK1	0.730698	0
prot229	O94991	SLITRK5	prot1794	Q9NY97-2	B3GN2	0.730687	0
prot373	P02774	GC	prot1829	Q9UBP4	DKK3	-0.730655	0
prot1043	P63010-3	AP2B1	prot1620	Q99574	SERPINI1	0.730652	0
prot1397	Q7Z3B1	NEGR1	prot1418	Q86UN2	RTN4RL1	0.730652	0
prot1782	Q9NTU7	CBLN4	prot2030	K7ELL7	PRKCSH	0.73064	0
prot602	P13591	NCAM1	prot1620	Q99574	SERPINI1	0.730639	0
prot963	F8W9W0	EPHA5	prot2034	Q5SPY9	NPDC1	0.730631	0
prot1845	Q9UHC6	CNTNAP2	prot2030	K7ELL7	PRKCSH	0.730611	0
prot1742	Q5VT82	PCDH9	prot1800	Q9NZ53	PODXL2	0.730599	0
prot403	E9PIM6	THY1	prot1313	Q5FWE3-3	PRRT3	0.730592	0
prot756	P23470-2	PTPRG	prot1819	Q9P232	CNTN3	0.730581	0
prot550	P10451-4	SPP1	prot1200	Q14118	DAG1	0.730563	0
prot1511	Q8TCZ2	CD99L2	prot1623	Q99674	CGREF1	0.73054	0
prot984	P55290	CDH13	prot1424	Q86VZ4	LRP11	0.730533	0
prot733	P22304	IDS	prot1585	Q96GW7	BCAN	0.730531	0
prot1328	A0A0A0MQY7	CACHD1	prot1742	Q5VT82	PCDH9	0.730499	0
prot1043	P63010-3	AP2B1	prot1880	Q9ULF5	SLC39A10	0.730498	0
prot1058	P78324	SIRPA	prot1500	Q8NFY4-6	SEM6D	0.730485	0
prot48	A6NGN9	IGLON5	prot757	P23471-2	PTPRZ1	0.73048	0
prot951	P52799	EFNB2	prot1151	Q12907	LMAN2	0.730454	0
prot404	P04217	A1BG	prot694	P19827	ITIH1	0.730448	0
prot293	P01042	KNG1	prot756	P23470-2	PTPRG	-0.730446	0
prot248	O95502	NPTXR	prot1683	Q9BZR6	RTN4R	0.730443	0
prot35	A0A0C4DH38	IGHV551	prot450	P06331	IGHV434	0.730437	0
prot828	P32004-3	L1CAM	prot1794	Q9NY97-2	B3GN2	0.730428	0
prot1148	Q12841	FSTL1	prot1190	E7EUF1	ENPP2	0.730426	0
prot82	O14514	ADGRB1	prot1424	Q86VZ4	LRP11	0.730419	0
prot176	B4DKD2	ADAM11	prot1306	Q53EL9-3	SEZ6	0.730415	0
prot1397	Q7Z3B1	NEGR1	prot2023	H0YDE5	KIAA1549L	0.730396	0
prot127	O43505	B4GAT1	prot1418	Q86UN2	RTN4RL1	0.730382	0
prot393	P04075	ALDOA	prot550	P10451-4	SPP1	0.730373	0
prot1472	Q8N3J6-2	CADM2	prot2023	H0YDE5	KIAA1549L	0.730359	0
prot602	P13591	NCAM1	prot1151	Q12907	LMAN2	0.730341	0
prot684	P19021	PAM	prot999	R4GMM9	NXPH1	0.730336	0
prot828	P32004-3	L1CAM	prot1438	Q8IV08	PLD3	0.730327	0
prot176	B4DKD2	ADAM11	prot1781	Q9NT99	LRRC4B	0.730327	0
prot1149	Q12860	CNTN1	prot1354	Q6P9A2	GALNT18	0.730312	0
prot384	P03951	F11	prot608	P13671	C6	0.730309	0
prot96	O14917	PCDH17	prot378	P02790	HPX	-0.730305	0
prot1183	Q13641	TPBG	prot1845	Q9UHC6	CNTNAP2	0.730295	0
prot127	O43505	B4GAT1	prot1291	Q16849	PTPRN	0.730274	0
prot216	O94772	LY6H	prot1763	A0A0C4DFP6	CRTAC1	0.730251	0
prot68	O00451	GFRA2	prot1177	E7EVP0	PNOC	0.730248	0
prot1550	Q92823-2	NRCAM	prot1948	Q9Y6N8	CDH10	0.730225	0
prot398	P04156-2	PRIO	prot1149	Q12860	CNTN1	0.730178	0
prot1064	P78509	RELN	prot1433	Q8IUC8	GALNT13	0.73016	0
prot388	P04004	VTN	prot1353	Q6P4E1-5	CASC4	-0.73015	0
prot1043	P63010-3	AP2B1	prot1742	Q5VT82	PCDH9	0.73015	0
prot889	E7EQM8	DCC	prot1428	Q86Y38	XYLT1	0.730133	0
prot82	O14514	ADGRB1	prot1880	Q9ULF5	SLC39A10	0.730133	0
prot295	A9UJN9	PDGFB	prot959	P54289-2	CACNA2D1	0.730107	0
prot757	P23471-2	PTPRZ1	prot1926	A0A087X054	HYOU1	0.730089	0
prot1880	Q9ULF5	SLC39A10	prot1890	Q9UMF0	ICAM5	0.730054	0
prot236	O95206-2	PCDH8	prot1928	Q9Y5F6	PCDHGC5	0.73005	0
prot353	P02671	FGA	prot1214	Q14520-2	HABP2	0.730019	0
prot754	P23468	PTPRD	prot921	P49641	MAN2A2	0.730016	0
prot1673	A0A087X0T8	CADM1	prot2040	X6RKN2	NFASC	0.730014	0
prot608	P13671	C6	prot1447	Q8IWV2	CNTN4	-0.729965	0
prot462	P07195	LDHB	prot754	P23468	PTPRD	0.729959	0
prot686	P19022	CDH2	prot964	E9PG71	EPHA4	0.729948	0
prot1200	Q14118	DAG1	prot1464	Q8N126	CADM3	0.72994	0
prot951	P52799	EFNB2	prot1763	A0A0C4DFP6	CRTAC1	0.729898	0
prot921	P49641	MAN2A2	prot1813	Q9P0K9	FRRS1L	0.729892	0
prot127	O43505	B4GAT1	prot889	E7EQM8	DCC	0.729888	0
prot127	O43505	B4GAT1	prot229	O94991	SLITRK5	0.729869	0
prot1124	Q08174-2	PCDH1	prot2006	E7ETH0	CFI	-0.729869	0
prot422	P05060	CHGB	prot1527	Q8WXD2	SCG3	0.729868	0
prot1615	Q99435-4	NELL2	prot1763	A0A0C4DFP6	CRTAC1	0.729851	0
prot1595	Q96JF0	ST6GAL2	prot2030	K7ELL7	PRKCSH	0.729848	0
prot216	O94772	LY6H	prot1239	Q15223	NECTIN1	0.72983	0
prot693	Q5T985	ITIH2	prot2013	F5GY80	C8B	0.729822	0
prot903	P47972	NPTX2	prot1373	Q6UXD5-3	SEZ6L2	0.729805	0
prot1124	Q08174-2	PCDH1	prot1464	Q8N126	CADM3	0.729797	0
prot1258	Q15818	NPTX1	prot1926	A0A087X054	HYOU1	0.72979	0
prot1474	Q8N3T6	TMEM132C	prot1926	A0A087X054	HYOU1	0.729789	0
prot1487	Q8NBI6	XXYLT1	prot1673	A0A087X0T8	CADM1	0.729787	0
prot1474	Q8N3T6	TMEM132C	prot1845	Q9UHC6	CNTNAP2	0.729779	0
prot1373	Q6UXD5-3	SEZ6L2	prot1666	Q9BXJ3	C1QTNF4	0.729778	0
prot553	P10586-2	PTPRF	prot684	P19021	PAM	0.72975	0
prot754	P23468	PTPRD	prot1500	Q8NFY4-6	SEM6D	0.729742	0
prot1550	Q92823-2	NRCAM	prot1794	Q9NY97-2	B3GN2	0.729739	0
prot202	O75752	B3GALNT1	prot1488	Q8NBJ4-2	GOLM1	0.729738	0
prot284	P01008	SERPINC1	prot350	K7ERI9	APOC1	0.72972	0
prot828	P32004-3	L1CAM	prot1623	Q99674	CGREF1	0.729718	0
prot145	A2A3C1	ADGRB2	prot1527	Q8WXD2	SCG3	0.729718	0
prot503	P08603	CFH	prot828	P32004-3	L1CAM	-0.729717	0
prot1058	P78324	SIRPA	prot1615	Q99435-4	NELL2	0.729705	0
prot1376	Q6UXK2	ISLR2	prot1537	Q92520	FAM3C	0.72968	0
prot921	P49641	MAN2A2	prot1487	Q8NBI6	XXYLT1	0.729671	0
prot378	P02790	HPX	prot1511	Q8TCZ2	CD99L2	-0.729656	0
prot125	O43493-2	TGOLN2	prot1183	Q13641	TPBG	0.729633	0
prot503	P08603	CFH	prot1313	Q5FWE3-3	PRRT3	-0.729619	0
prot848	P35613-2	BSG	prot1212	Q14515	SPARCL1	0.729615	0
prot889	E7EQM8	DCC	prot921	P49641	MAN2A2	0.7296	0
prot403	E9PIM6	THY1	prot1948	Q9Y6N8	CDH10	0.729598	0
prot512	P09104	ENO2	prot733	P22304	IDS	0.729594	0
prot1351	Q6NW40	RGMB	prot1447	Q8IWV2	CNTN4	0.729577	0
prot2013	F5GY80	C8B	prot2040	X6RKN2	NFASC	-0.729571	0
prot489	P08174-6	DAF	prot1860	Q9UJA9	ENPP5	0.729557	0
prot280	P00747	PLG	prot353	P02671	FGA	0.729547	0
prot248	O95502	NPTXR	prot1650	K7EKV3	RTBDN	0.729543	0
prot462	P07195	LDHB	prot550	P10451-4	SPP1	0.729536	0
prot1673	A0A087X0T8	CADM1	prot1926	A0A087X054	HYOU1	0.729504	0
prot1239	Q15223	NECTIN1	prot1278	Q16620-2	NTRK2	0.729501	0
prot82	O14514	ADGRB1	prot96	O14917	PCDH17	0.729493	0
prot1419	Q86UN3	RTN4RL2	prot1749	Q9HCU4	CELSR2	0.729485	0
prot109	O15354	GPR37	prot1787	Q9NX62	IMPAD1	0.72948	0
prot999	R4GMM9	NXPH1	prot1226	Q14982-2	OPCML	0.729467	0
prot828	P32004-3	L1CAM	prot981	J3KRI5	CDH8	0.729456	0
prot1424	Q86VZ4	LRP11	prot1948	Q9Y6N8	CDH10	0.72945	0
prot204	A0A1B0GVB9	ATP6AP2	prot1348	Q6MZW2	FSTL4	0.729449	0
prot1287	Q16769	QPCT	prot1351	Q6NW40	RGMB	0.729447	0
prot1287	Q16769	QPCT	prot1615	Q99435-4	NELL2	0.729442	0
prot1527	Q8WXD2	SCG3	prot1673	A0A087X0T8	CADM1	0.729436	0
prot559	P10645	CHGA	prot1813	Q9P0K9	FRRS1L	0.729426	0
prot1424	Q86VZ4	LRP11	prot1607	Q96PD5	PGLYRP2	-0.729422	0
prot663	P16870-2	CBPE	prot1497	Q8NES3	LFNG	0.729414	0
prot145	A2A3C1	ADGRB2	prot1124	Q08174-2	PCDH1	0.729401	0
prot82	O14514	ADGRB1	prot1609	Q96PX8	SLITRK1	0.729395	0
prot398	P04156-2	PRIO	prot1187	Q13740-2	ALCAM	0.729388	0
prot1226	Q14982-2	OPCML	prot1965	A0A0A0MTQ4	RGMA	0.729384	0
prot145	A2A3C1	ADGRB2	prot1729	Q9H8J5	MANSC1	0.729382	0
prot462	P07195	LDHB	prot980	P55285-2	CADH6	0.729361	0
prot848	P35613-2	BSG	prot1043	P63010-3	AP2B1	0.729356	0
prot378	P02790	HPX	prot1446	Q8IWU5-2	SULF2	-0.729349	0
prot1729	Q9H8J5	MANSC1	prot2030	K7ELL7	PRKCSH	0.729332	0
prot951	P52799	EFNB2	prot1291	Q16849	PTPRN	0.729309	0
prot738	I6LM06	FGFR3	prot783	P27797	CALR	0.729305	0
prot762	P23582	NPPC	prot771	P25311	AZGP1	-0.729293	0
prot48	A6NGN9	IGLON5	prot1227	Q14C87	TMEM132D	0.729291	0
prot1618	Q99523	SORT1	prot1710	Q9H2E6	SEMA6A	0.729284	0
prot393	P04075	ALDOA	prot1291	Q16849	PTPRN	0.729273	0
prot369	P02760	AMBP	prot2030	K7ELL7	PRKCSH	-0.729261	0
prot229	O94991	SLITRK5	prot1825	G5E9G7	NRXN2	0.729256	0
prot1240	Q15256	PTPRR	prot1554	Q92859-3	NEO1	0.729255	0
prot951	P52799	EFNB2	prot1070	P80723	BASP1	0.729239	0
prot269	P00492	HPRT1	prot964	E9PG71	EPHA4	0.729217	0
prot73	O00533	CHL1	prot1749	Q9HCU4	CELSR2	0.729213	0
prot559	P10645	CHGA	prot1650	K7EKV3	RTBDN	0.729211	0
prot1443	Q8IW52	SLITRK4	prot1919	Q9Y2I2-1	NTNG1	0.729191	0
prot69	F8W785	GOLIM4	prot1240	Q15256	PTPRR	0.729178	0
prot1984	A0A0U1RQC5	NRXN3	prot2013	F5GY80	C8B	-0.729171	0
prot73	O00533	CHL1	prot1351	Q6NW40	RGMB	0.72917	0
prot354	P02675	FGB	prot1554	Q92859-3	NEO1	-0.729143	0
prot125	O43493-2	TGOLN2	prot202	O75752	B3GALNT1	0.729138	0
prot1351	Q6NW40	RGMB	prot1627	Q99784	OLFM1	0.729134	0
prot1269	Q16288-2	NTRK3	prot1650	K7EKV3	RTBDN	0.729125	0
prot756	P23470-2	PTPRG	prot1408	Q7Z7M0	MEGF8	0.729121	0
prot738	I6LM06	FGFR3	prot1890	Q9UMF0	ICAM5	0.729105	0
prot724	P21802-8	FGFR2	prot1239	Q15223	NECTIN1	0.729087	0
prot393	P04075	ALDOA	prot566	P11021	HSPA5	0.729075	0
prot1226	Q14982-2	OPCML	prot1459	Q8IZS8	CACNA2D3	0.729065	0
prot1419	Q86UN3	RTN4RL2	prot1447	Q8IWV2	CNTN4	0.729051	0
prot531	P09972	ALDOC	prot1226	Q14982-2	OPCML	0.729047	0
prot462	P07195	LDHB	prot1464	Q8N126	CADM3	0.729034	0
prot290	P01031	C5	prot1554	Q92859-3	NEO1	-0.729033	0
prot338	P01876	IGHA1	prot355	P02679	FGG	0.729026	0
prot424	P05067-11	APP	prot602	P13591	NCAM1	0.729023	0
prot274	P00734	F2	prot2038	V9GYM3	APOA2	0.729014	0
prot981	J3KRI5	CDH8	prot1749	Q9HCU4	CELSR2	0.729013	0
prot471	P07357	C8A	prot744	P22792	CPN2	0.728991	0
prot82	O14514	ADGRB1	prot1294	Q24JP5	TMEM132A	0.728984	0
prot398	P04156-2	PRIO	prot1533	Q8WZA1	POMGNT1	0.72898	0
prot51	A6NLU5	VSTM2B	prot559	P10645	CHGA	0.728977	0
prot129	O43529	CHST10	prot148	O60245	PCDH7	0.728973	0
prot1183	Q13641	TPBG	prot1787	Q9NX62	IMPAD1	0.728955	0
prot435	P05408-2	SCG5	prot1729	Q9H8J5	MANSC1	0.728945	0
prot471	P07357	C8A	prot2040	X6RKN2	NFASC	-0.728919	0
prot125	O43493-2	TGOLN2	prot1616	Q99497	PARK7	0.728915	0
prot73	O00533	CHL1	prot1794	Q9NY97-2	B3GN2	0.728911	0
prot424	P05067-11	APP	prot1418	Q86UN2	RTN4RL1	0.728905	0
prot387	P04003	C4BPA	prot1265	Q15904	ATP6AP1	-0.728875	0
prot1070	P80723	BASP1	prot1822	Q9P2E7-2	PCDH10	0.728869	0
prot1749	Q9HCU4	CELSR2	prot1845	Q9UHC6	CNTNAP2	0.728857	0
prot1226	Q14982-2	OPCML	prot1947	Q9Y6N7-4	ROBO1	0.728837	0
prot224	O94919	ENDOD1	prot979	P55283	CDH4	0.728821	0
prot73	O00533	CHL1	prot1200	Q14118	DAG1	0.72882	0
prot398	P04156-2	PRIO	prot828	P32004-3	L1CAM	0.728808	0
prot455	P06733	ENO1	prot1032	P61981	YWHAG	0.728783	0
prot274	P00734	F2	prot384	P03951	F11	0.728783	0
prot1269	Q16288-2	NTRK3	prot1900	Q9UPU3	SORCS3	0.728781	0
prot999	R4GMM9	NXPH1	prot1817	Q9P121-4	NTM	0.728771	0
prot1353	Q6P4E1-5	CASC4	prot1926	A0A087X054	HYOU1	0.728768	0
prot96	O14917	PCDH17	prot1424	Q86VZ4	LRP11	0.728757	0
prot628	P14618-2	PKM	prot1447	Q8IWV2	CNTN4	0.728754	0
prot601	P13521	SCG2	prot1926	A0A087X054	HYOU1	0.728741	0
prot1458	Q8IZP7	HS6ST3	prot1620	Q99574	SERPINI1	0.728732	0
prot378	P02790	HPX	prot1488	Q8NBJ4-2	GOLM1	-0.728714	0
prot581	P12109	COL6A1	prot758	P23515	OMG	0.728687	0
prot828	P32004-3	L1CAM	prot1580	Q96FE5-2	LINGO1	0.728676	0
prot531	P09972	ALDOC	prot1446	Q8IWU5-2	SULF2	0.728669	0
prot294	P01042-2	KNG1	prot401	P04196	HRG	0.72862	0
prot424	P05067-11	APP	prot1043	P63010-3	AP2B1	0.728616	0
prot1149	Q12860	CNTN1	prot1202	Q14165	MLEC	0.728606	0
prot269	P00492	HPRT1	prot1200	Q14118	DAG1	0.728592	0
prot1291	Q16849	PTPRN	prot1319	Q5JZY3-2	EPHA10	0.72858	0
prot96	O14917	PCDH17	prot758	P23515	OMG	0.728567	0
prot68	O00451	GFRA2	prot981	J3KRI5	CDH8	0.728553	0
prot686	P19022	CDH2	prot1419	Q86UN3	RTN4RL2	0.728552	0
prot378	P02790	HPX	prot474	P07360	C8G	0.728541	0
prot369	P02760	AMBP	prot959	P54289-2	CACNA2D1	-0.728524	0
prot129	O43529	CHST10	prot1472	Q8N3J6-2	CADM2	0.728513	0
prot1351	Q6NW40	RGMB	prot1434	Q8IUK5	PLXDC1	0.72851	0
prot963	F8W9W0	EPHA5	prot1187	Q13740-2	ALCAM	0.728493	0
prot274	P00734	F2	prot506	P08697	SERPINF2	0.728481	0
prot1164	Q13332-3	PTPRS	prot1537	Q92520	FAM3C	0.728475	0
prot1419	Q86UN3	RTN4RL2	prot1474	Q8N3T6	TMEM132C	0.728468	0
prot1202	Q14165	MLEC	prot2030	K7ELL7	PRKCSH	0.728462	0
prot937	F5GZ08	APLP1	prot1973	A0A0D9SF30	NCAM1	0.728438	0
prot148	O60245	PCDH7	prot761	P23560	BDNF	0.728438	0
prot875	P40925	MDH1	prot1151	Q12907	LMAN2	0.728412	0
prot1239	Q15223	NECTIN1	prot1776	Q9NS98	SEMA3G	0.728405	0
prot353	P02671	FGA	prot1116	Q06033-2	ITIH3	0.728394	0
prot290	P01031	C5	prot1447	Q8IWV2	CNTN4	-0.728357	0
prot127	O43505	B4GAT1	prot1458	Q8IZP7	HS6ST3	0.72834	0
prot1328	A0A0A0MQY7	CACHD1	prot1500	Q8NFY4-6	SEM6D	0.728334	0
prot531	P09972	ALDOC	prot1464	Q8N126	CADM3	0.72833	0
prot758	P23515	OMG	prot1812	Q9P0K1-5	ADAM22	0.72833	0
prot903	P47972	NPTX2	prot1677	B7ZLJ8	SEZ6L	0.728327	0
prot1239	Q15223	NECTIN1	prot1500	Q8NFY4-6	SEM6D	0.728325	0
prot1149	Q12860	CNTN1	prot1239	Q15223	NECTIN1	0.728322	0
prot369	P02760	AMBP	prot1781	Q9NT99	LRRC4B	-0.728313	0
prot281	P00748	F12	prot373	P02774	GC	0.728296	0
prot378	P02790	HPX	prot984	P55290	CDH13	-0.728289	0
prot267	P00450	CP	prot280	P00747	PLG	0.728288	0
prot531	P09972	ALDOC	prot1373	Q6UXD5-3	SEZ6L2	0.728283	0
prot378	P02790	HPX	prot1787	Q9NX62	IMPAD1	-0.728274	0
prot628	P14618-2	PKM	prot1533	Q8WZA1	POMGNT1	0.728273	0
prot378	P02790	HPX	prot1580	Q96FE5-2	LINGO1	-0.728265	0
prot754	P23468	PTPRD	prot1787	Q9NX62	IMPAD1	0.728264	0
prot403	E9PIM6	THY1	prot1212	Q14515	SPARCL1	0.72826	0
prot295	A9UJN9	PDGFB	prot1509	Q8TAG5-2	VSTM2A	0.728252	0
prot553	P10586-2	PTPRF	prot1845	Q9UHC6	CNTNAP2	0.728246	0
prot248	O95502	NPTXR	prot1376	Q6UXK2	ISLR2	0.728239	0
prot1996	B7ZKJ8	ITIH4	prot2006	E7ETH0	CFI	0.728231	0
prot874	P40189	IL6ST	prot1178	Q13554-7	CAMK2B	0.728228	0
prot559	P10645	CHGA	prot1554	Q92859-3	NEO1	0.728227	0
prot224	O94919	ENDOD1	prot959	P54289-2	CACNA2D1	0.728204	0
prot370	P02763	ORM1	prot2013	F5GY80	C8B	0.728198	0
prot479	P07711	CTSL	prot912	P48723	HSPA13	0.728197	0
prot959	P54289-2	CACNA2D1	prot1825	G5E9G7	NRXN2	0.728193	0
prot758	P23515	OMG	prot1408	Q7Z7M0	MEGF8	0.728183	0
prot398	P04156-2	PRIO	prot875	P40925	MDH1	0.728167	0
prot1641	Q9BQT9	CLSTN3	prot1984	A0A0U1RQC5	NRXN3	0.728162	0
prot388	P04004	VTN	prot462	P07195	LDHB	-0.728153	0
prot1550	Q92823-2	NRCAM	prot1847	Q9UHG2	PCSK1N	0.728144	0
prot566	P11021	HSPA5	prot1755	Q9NPD7	NRN1	0.728135	0
prot248	O95502	NPTXR	prot424	P05067-11	APP	0.728128	0
prot921	P49641	MAN2A2	prot1776	Q9NS98	SEMA3G	0.728125	0
prot848	P35613-2	BSG	prot1900	Q9UPU3	SORCS3	0.728125	0
prot566	P11021	HSPA5	prot602	P13591	NCAM1	0.728114	0
prot904	G3V164	GRIA4	prot1408	Q7Z7M0	MEGF8	0.728103	0
prot229	O94991	SLITRK5	prot1650	K7EKV3	RTBDN	0.728059	0
prot581	P12109	COL6A1	prot663	P16870-2	CBPE	0.728054	0
prot378	P02790	HPX	prot1882	Q9ULI3	HEG1	-0.728053	0
prot831	P33908	MAN1A1	prot2023	H0YDE5	KIAA1549L	0.728049	0
prot1458	Q8IZP7	HS6ST3	prot1666	Q9BXJ3	C1QTNF4	0.728028	0
prot305	P01303	NPY	prot1928	Q9Y5F6	PCDHGC5	0.728027	0
prot373	P02774	GC	prot1963	A0A096LPE2	SAA2-SAA4	0.728018	0
prot601	P13521	SCG2	prot1319	Q5JZY3-2	EPHA10	0.728007	0
prot293	P01042	KNG1	prot1258	Q15818	NPTX1	-0.728001	0
prot462	P07195	LDHB	prot1800	Q9NZ53	PODXL2	0.727993	0
prot783	P27797	CALR	prot1472	Q8N3J6-2	CADM2	0.72798	0
prot1219	Q14697	GANAB	prot1501	Q8NFZ4	NLGN2	0.72797	0
prot889	E7EQM8	DCC	prot1183	Q13641	TPBG	0.727967	0
prot48	A6NGN9	IGLON5	prot1819	Q9P232	CNTN3	0.727961	0
prot1446	Q8IWU5-2	SULF2	prot1447	Q8IWV2	CNTN4	0.727959	0
prot107	O15240	VGF	prot1926	A0A087X054	HYOU1	0.727955	0
prot554	P10599	TXN	prot1446	Q8IWU5-2	SULF2	0.727945	0
prot325	P01742	IGHV169	prot333	P01857	IGHG1	0.727936	0
prot149	O60279	SUSD5	prot1227	Q14C87	TMEM132D	0.727926	0
prot523	P09603	CSF1	prot1187	Q13740-2	ALCAM	0.727914	0
prot1269	Q16288-2	NTRK3	prot1419	Q86UN3	RTN4RL2	0.727913	0
prot553	P10586-2	PTPRF	prot1673	A0A087X0T8	CADM1	0.727906	0
prot1118	Q06481	APLP2	prot1947	Q9Y6N7-4	ROBO1	0.727891	0
prot1683	Q9BZR6	RTN4R	prot1948	Q9Y6N8	CDH10	0.727868	0
prot1458	Q8IZP7	HS6ST3	prot1817	Q9P121-4	NTM	0.727856	0
prot1294	Q24JP5	TMEM132A	prot1928	Q9Y5F6	PCDHGC5	0.72784	0
prot216	O94772	LY6H	prot559	P10645	CHGA	0.727837	0
prot753	P23435	CBLN1	prot1497	Q8NES3	LFNG	0.727837	0
prot554	P10599	TXN	prot875	P40925	MDH1	0.727836	0
prot1149	Q12860	CNTN1	prot1710	Q9H2E6	SEMA6A	0.72783	0
prot355	P02679	FGG	prot1794	Q9NY97-2	B3GN2	-0.727827	0
prot1459	Q8IZS8	CACNA2D3	prot1890	Q9UMF0	ICAM5	0.727824	0
prot242	O95445	APOM	prot384	P03951	F11	0.727778	0
prot355	P02679	FGG	prot462	P07195	LDHB	-0.727769	0
prot1447	Q8IWV2	CNTN4	prot1790	Q9NY47-2	CACNA2D2	0.727765	0
prot1559	Q92932	PTPRN2	prot1847	Q9UHG2	PCSK1N	0.72775	0
prot1472	Q8N3J6-2	CADM2	prot1822	Q9P2E7-2	PCDH10	0.727728	0
prot1246	Q15375-4	EPHA7	prot1559	Q92932	PTPRN2	0.72772	0
prot96	O14917	PCDH17	prot1825	G5E9G7	NRXN2	0.727712	0
prot1064	P78509	RELN	prot1825	G5E9G7	NRXN2	0.727677	0
prot1376	Q6UXK2	ISLR2	prot1559	Q92932	PTPRN2	0.727665	0
prot228	O94985	CLSTN1	prot1666	Q9BXJ3	C1QTNF4	0.727649	0
prot48	A6NGN9	IGLON5	prot1554	Q92859-3	NEO1	0.727637	0
prot1306	Q53EL9-3	SEZ6	prot1812	Q9P0K1-5	ADAM22	0.727614	0
prot462	P07195	LDHB	prot1893	Q9UN36-2	NDRG2	0.727606	0
prot554	P10599	TXN	prot1353	Q6P4E1-5	CASC4	0.727603	0
prot793	P29120-2	PCSK1	prot1313	Q5FWE3-3	PRRT3	0.7276	0
prot1287	Q16769	QPCT	prot1419	Q86UN3	RTN4RL2	0.727588	0
prot550	P10451-4	SPP1	prot1187	Q13740-2	ALCAM	0.727576	0
prot1684	A0A0A0MR20	CNTNAP4	prot1790	Q9NY47-2	CACNA2D2	0.72757	0
prot369	P02760	AMBP	prot1825	G5E9G7	NRXN2	-0.72757	0
prot378	P02790	HPX	prot554	P10599	TXN	-0.727569	0
prot369	P02760	AMBP	prot1501	Q8NFZ4	NLGN2	-0.727569	0
prot1472	Q8N3J6-2	CADM2	prot1882	Q9ULI3	HEG1	0.72756	0
prot45	A2NJV5	IGKV229	prot333	P01857	IGHG1	0.727548	0
prot125	O43493-2	TGOLN2	prot236	O95206-2	PCDH8	0.727546	0
prot892	P43652	AFM	prot2006	E7ETH0	CFI	0.727519	0
prot447	P06307	CCK	prot1226	Q14982-2	OPCML	0.727513	0
prot531	P09972	ALDOC	prot888	P43121	MCAM	0.727488	0
prot216	O94772	LY6H	prot1351	Q6NW40	RGMB	0.727477	0
prot1033	P62258	YWHAE	prot1045	P63104	YWHAZ	0.727464	0
prot228	O94985	CLSTN1	prot1149	Q12860	CNTN1	0.727459	0
prot1620	Q99574	SERPINI1	prot1641	Q9BQT9	CLSTN3	0.727453	0
prot553	P10586-2	PTPRF	prot963	F8W9W0	EPHA5	0.72744	0
prot981	J3KRI5	CDH8	prot1269	Q16288-2	NTRK3	0.727435	0
prot761	P23560	BDNF	prot1183	Q13641	TPBG	0.727426	0
prot236	O95206-2	PCDH8	prot889	E7EQM8	DCC	0.727404	0
prot248	O95502	NPTXR	prot831	P33908	MAN1A1	0.727398	0
prot422	P05060	CHGB	prot566	P11021	HSPA5	0.727397	0
prot1550	Q92823-2	NRCAM	prot1904	Q9UQM7	CAMK2A	0.727394	0
prot1434	Q8IUK5	PLXDC1	prot1472	Q8N3J6-2	CADM2	0.727387	0
prot51	A6NLU5	VSTM2B	prot1458	Q8IZP7	HS6ST3	0.727383	0
prot412	P04433	IGKV311	prot450	P06331	IGHV434	0.72738	0
prot145	A2A3C1	ADGRB2	prot828	P32004-3	L1CAM	0.72737	0
prot310	P01599	IGKV117	prot449	P06312	IGKV41	0.72736	0
prot1813	Q9P0K9	FRRS1L	prot1900	Q9UPU3	SORCS3	0.72736	0
prot176	B4DKD2	ADAM11	prot1673	A0A087X0T8	CADM1	0.727349	0
prot1128	Q08345	DDR1	prot1328	A0A0A0MQY7	CACHD1	0.727343	0
prot369	P02760	AMBP	prot831	P33908	MAN1A1	-0.727302	0
prot73	O00533	CHL1	prot1474	Q8N3T6	TMEM132C	0.727294	0
prot1351	Q6NW40	RGMB	prot1509	Q8TAG5-2	VSTM2A	0.727271	0
prot435	P05408-2	SCG5	prot1673	A0A087X0T8	CADM1	0.727237	0
prot684	P19021	PAM	prot686	P19022	CDH2	0.727221	0
prot754	P23468	PTPRD	prot1926	A0A087X054	HYOU1	0.727208	0
prot228	O94985	CLSTN1	prot1948	Q9Y6N8	CDH10	0.727181	0
prot204	A0A1B0GVB9	ATP6AP2	prot1683	Q9BZR6	RTN4R	0.727171	0
prot373	P02774	GC	prot1842	Q9UGM5	FETUB	0.727163	0
prot348	P02647	APOA1	prot371	P02765	AHSG	0.727159	0
prot1641	Q9BQT9	CLSTN3	prot1847	Q9UHG2	PCSK1N	0.727157	0
prot754	P23468	PTPRD	prot1782	Q9NTU7	CBLN4	0.727155	0
prot1554	Q92859-3	NEO1	prot1749	Q9HCU4	CELSR2	0.727148	0
prot1265	Q15904	ATP6AP1	prot1474	Q8N3T6	TMEM132C	0.727145	0
prot1533	Q8WZA1	POMGNT1	prot1677	B7ZLJ8	SEZ6L	0.727129	0
prot369	P02760	AMBP	prot1226	Q14982-2	OPCML	-0.727106	0
prot724	P21802-8	FGFR2	prot1151	Q12907	LMAN2	0.727105	0
prot744	P22792	CPN2	prot1984	A0A0U1RQC5	NRXN3	-0.727094	0
prot903	P47972	NPTX2	prot1559	Q92932	PTPRN2	0.72708	0
prot129	O43529	CHST10	prot1763	A0A0C4DFP6	CRTAC1	0.727076	0
prot272	P00558	PGK1	prot808	P30086	PEBP1	0.727071	0
prot738	I6LM06	FGFR3	prot1200	Q14118	DAG1	0.727064	0
prot686	P19022	CDH2	prot1559	Q92932	PTPRN2	0.727058	0
prot224	O94919	ENDOD1	prot1819	Q9P232	CNTN3	0.727058	0
prot69	F8W785	GOLIM4	prot2034	Q5SPY9	NPDC1	0.727054	0
prot1351	Q6NW40	RGMB	prot1418	Q86UN2	RTN4RL1	0.727042	0
prot384	P03951	F11	prot2040	X6RKN2	NFASC	-0.727026	0
prot385	P03952	KLKB1	prot2006	E7ETH0	CFI	0.727023	0
prot474	P07360	C8G	prot1239	Q15223	NECTIN1	-0.727016	0
prot248	O95502	NPTXR	prot1527	Q8WXD2	SCG3	0.727006	0
prot290	P01031	C5	prot1947	Q9Y6N7-4	ROBO1	-0.727002	0
prot1559	Q92932	PTPRN2	prot1666	Q9BXJ3	C1QTNF4	0.726999	0
prot236	O95206-2	PCDH8	prot1043	P63010-3	AP2B1	0.726966	0
prot82	O14514	ADGRB1	prot684	P19021	PAM	0.726956	0
prot23	A0A0B4J1X5	IGHV374	prot325	P01742	IGHV169	0.72695	0
prot1984	A0A0U1RQC5	NRXN3	prot2005	E7ESV6	ADGRL3	0.72694	0
prot129	O43529	CHST10	prot2030	K7ELL7	PRKCSH	0.72694	0
prot1742	Q5VT82	PCDH9	prot1900	Q9UPU3	SORCS3	0.726922	0
prot364	P02750	LRG1	prot2013	F5GY80	C8B	0.72689	0
prot757	P23471-2	PTPRZ1	prot1043	P63010-3	AP2B1	0.726878	0
prot478	P07686	HEXB	prot1176	A0A1B0GTP7	ASAH1	0.726874	0
prot921	P49641	MAN2A2	prot979	P55283	CDH4	0.726851	0
prot1650	K7EKV3	RTBDN	prot1787	Q9NX62	IMPAD1	0.726845	0
prot1258	Q15818	NPTX1	prot1684	A0A0A0MR20	CNTNAP4	0.726845	0
prot1354	Q6P9A2	GALNT18	prot1683	Q9BZR6	RTN4R	0.726796	0
prot831	P33908	MAN1A1	prot1882	Q9ULI3	HEG1	0.726769	0
prot1212	Q14515	SPARCL1	prot1373	Q6UXD5-3	SEZ6L2	0.726759	0
prot1219	Q14697	GANAB	prot1438	Q8IV08	PLD3	0.726736	0
prot1474	Q8N3T6	TMEM132C	prot1984	A0A0U1RQC5	NRXN3	0.726735	0
prot393	P04075	ALDOA	prot979	P55283	CDH4	0.72673	0
prot1424	Q86VZ4	LRP11	prot1926	A0A087X054	HYOU1	0.726705	0
prot1327	Q5VSG8	MANEAL	prot1615	Q99435-4	NELL2	0.726687	0
prot479	P07711	CTSL	prot1710	Q9H2E6	SEMA6A	0.726676	0
prot1794	Q9NY97-2	B3GN2	prot1928	Q9Y5F6	PCDHGC5	0.726669	0
prot848	P35613-2	BSG	prot1124	Q08174-2	PCDH1	0.726643	0
prot1265	Q15904	ATP6AP1	prot1488	Q8NBJ4-2	GOLM1	0.726641	0
prot127	O43505	B4GAT1	prot1763	A0A0C4DFP6	CRTAC1	0.726628	0
prot229	O94991	SLITRK5	prot980	P55285-2	CADH6	0.726627	0
prot602	P13591	NCAM1	prot1890	Q9UMF0	ICAM5	0.726626	0
prot228	O94985	CLSTN1	prot757	P23471-2	PTPRZ1	0.726619	0
prot828	P32004-3	L1CAM	prot1683	Q9BZR6	RTN4R	0.726606	0
prot1650	K7EKV3	RTBDN	prot1782	Q9NTU7	CBLN4	0.726582	0
prot1537	Q92520	FAM3C	prot1845	Q9UHC6	CNTNAP2	0.726575	0
prot1458	Q8IZP7	HS6ST3	prot1822	Q9P2E7-2	PCDH10	0.726574	0
prot981	J3KRI5	CDH8	prot1373	Q6UXD5-3	SEZ6L2	0.726572	0
prot959	P54289-2	CACNA2D1	prot1673	A0A087X0T8	CADM1	0.726572	0
prot82	O14514	ADGRB1	prot937	F5GZ08	APLP1	0.726547	0
prot1447	Q8IWV2	CNTN4	prot1666	Q9BXJ3	C1QTNF4	0.726546	0
prot903	P47972	NPTX2	prot963	F8W9W0	EPHA5	0.726531	0
prot471	P07357	C8A	prot693	Q5T985	ITIH2	0.726516	0
prot1781	Q9NT99	LRRC4B	prot2030	K7ELL7	PRKCSH	0.726514	0
prot290	P01031	C5	prot1592	A0A087WSY5	CPB2	0.726507	0
prot892	P43652	AFM	prot921	P49641	MAN2A2	-0.726496	0
prot1226	Q14982-2	OPCML	prot1246	Q15375-4	EPHA7	0.726438	0
prot964	E9PG71	EPHA4	prot1229	Q14DG7	TMEM132B	0.726427	0
prot435	P05408-2	SCG5	prot951	P52799	EFNB2	0.72642	0
prot332	P01834	IGKC	prot378	P02790	HPX	0.726398	0
prot85	O14594	NCAN	prot1459	Q8IZS8	CACNA2D3	0.72637	0
prot1351	Q6NW40	RGMB	prot1443	Q8IW52	SLITRK4	0.726368	0
prot35	A0A0C4DH38	IGHV551	prot42	A0A0J9YXX1	IGHV5101	0.726366	0
prot293	P01042	KNG1	prot1550	Q92823-2	NRCAM	-0.726344	0
prot985	P55291	CDH15	prot1478	Q8N475-2	FSTL5	0.726343	0
prot145	A2A3C1	ADGRB2	prot981	J3KRI5	CDH8	0.726335	0
prot608	P13671	C6	prot937	F5GZ08	APLP1	-0.726332	0
prot435	P05408-2	SCG5	prot1424	Q86VZ4	LRP11	0.726321	0
prot369	P02760	AMBP	prot1994	B4E1Z4	AL645922.1	0.726314	0
prot874	P40189	IL6ST	prot1351	Q6NW40	RGMB	0.726294	0
prot224	O94919	ENDOD1	prot1124	Q08174-2	PCDH1	0.726289	0
prot553	P10586-2	PTPRF	prot1890	Q9UMF0	ICAM5	0.72628	0
prot85	O14594	NCAN	prot963	F8W9W0	EPHA5	0.726271	0
prot68	O00451	GFRA2	prot1319	Q5JZY3-2	EPHA10	0.726267	0
prot369	P02760	AMBP	prot904	G3V164	GRIA4	-0.726265	0
prot204	A0A1B0GVB9	ATP6AP2	prot1984	A0A0U1RQC5	NRXN3	0.726262	0
prot1609	Q96PX8	SLITRK1	prot2023	H0YDE5	KIAA1549L	0.726259	0
prot1258	Q15818	NPTX1	prot1306	Q53EL9-3	SEZ6	0.726258	0
prot1537	Q92520	FAM3C	prot1620	Q99574	SERPINI1	0.726237	0
prot202	O75752	B3GALNT1	prot462	P07195	LDHB	0.726229	0
prot373	P02774	GC	prot1419	Q86UN3	RTN4RL2	-0.726217	0
prot1446	Q8IWU5-2	SULF2	prot1817	Q9P121-4	NTM	0.726206	0
prot1763	A0A0C4DFP6	CRTAC1	prot1928	Q9Y5F6	PCDHGC5	0.726195	0
prot228	O94985	CLSTN1	prot1729	Q9H8J5	MANSC1	0.726191	0
prot738	I6LM06	FGFR3	prot1043	P63010-3	AP2B1	0.726191	0
prot1278	Q16620-2	NTRK2	prot2030	K7ELL7	PRKCSH	0.726188	0
prot236	O95206-2	PCDH8	prot2030	K7ELL7	PRKCSH	0.726182	0
prot1269	Q16288-2	NTRK3	prot1890	Q9UMF0	ICAM5	0.726166	0
prot601	P13521	SCG2	prot1984	A0A0U1RQC5	NRXN3	0.726164	0
prot127	O43505	B4GAT1	prot1354	Q6P9A2	GALNT18	0.726157	0
prot1397	Q7Z3B1	NEGR1	prot1749	Q9HCU4	CELSR2	0.726139	0
prot1258	Q15818	NPTX1	prot1742	Q5VT82	PCDH9	0.726133	0
prot2006	E7ETH0	CFI	prot2040	X6RKN2	NFASC	-0.726095	0
prot369	P02760	AMBP	prot404	P04217	A1BG	0.726065	0
prot129	O43529	CHST10	prot980	P55285-2	CADH6	0.726058	0
prot462	P07195	LDHB	prot1269	Q16288-2	NTRK3	0.726049	0
prot107	O15240	VGF	prot1794	Q9NY97-2	B3GN2	0.726033	0
prot149	O60279	SUSD5	prot553	P10586-2	PTPRF	0.726023	0
prot984	P55290	CDH13	prot1447	Q8IWV2	CNTN4	0.725991	0
prot808	P30086	PEBP1	prot1278	Q16620-2	NTRK2	0.725985	0
prot756	P23470-2	PTPRG	prot1627	Q99784	OLFM1	0.725984	0
prot757	P23471-2	PTPRZ1	prot1900	Q9UPU3	SORCS3	0.725977	0
prot1226	Q14982-2	OPCML	prot1435	Q8IUK8	CBLN2	0.725962	0
prot109	O15354	GPR37	prot1446	Q8IWU5-2	SULF2	0.725956	0
prot553	P10586-2	PTPRF	prot2040	X6RKN2	NFASC	0.725942	0
prot1607	Q96PD5	PGLYRP2	prot1880	Q9ULF5	SLC39A10	-0.725933	0
prot229	O94991	SLITRK5	prot1580	Q96FE5-2	LINGO1	0.725876	0
prot937	F5GZ08	APLP1	prot964	E9PG71	EPHA4	0.725876	0
prot68	O00451	GFRA2	prot1845	Q9UHC6	CNTNAP2	0.725874	0
prot581	P12109	COL6A1	prot1742	Q5VT82	PCDH9	0.725863	0
prot874	P40189	IL6ST	prot1464	Q8N126	CADM3	0.725855	0
prot1597	Q96KG7	MEGF10	prot1704	Q9H1U4	MEGF9	0.725837	0
prot561	P10721-2	KIT	prot1306	Q53EL9-3	SEZ6	0.725834	0
prot963	F8W9W0	EPHA5	prot1641	Q9BQT9	CLSTN3	0.725826	0
prot673	P17677	GAP43	prot2034	Q5SPY9	NPDC1	0.725826	0
prot435	P05408-2	SCG5	prot1200	Q14118	DAG1	0.725811	0
prot274	P00734	F2	prot937	F5GZ08	APLP1	-0.725799	0
prot107	O15240	VGF	prot1868	Q9UKB5	AJAP1	0.725789	0
prot354	P02675	FGB	prot1607	Q96PD5	PGLYRP2	0.725784	0
prot228	O94985	CLSTN1	prot398	P04156-2	PRIO	0.725778	0
prot1458	Q8IZP7	HS6ST3	prot1533	Q8WZA1	POMGNT1	0.725768	0
prot1487	Q8NBI6	XXYLT1	prot1787	Q9NX62	IMPAD1	0.725767	0
prot109	O15354	GPR37	prot984	P55290	CDH13	0.725764	0
prot274	P00734	F2	prot1419	Q86UN3	RTN4RL2	-0.725738	0
prot82	O14514	ADGRB1	prot984	P55290	CDH13	0.725722	0
prot1458	Q8IZP7	HS6ST3	prot1511	Q8TCZ2	CD99L2	0.72571	0
prot874	P40189	IL6ST	prot1269	Q16288-2	NTRK3	0.725701	0
prot149	O60279	SUSD5	prot378	P02790	HPX	-0.725696	0
prot1269	Q16288-2	NTRK3	prot1609	Q96PX8	SLITRK1	0.725695	0
prot332	P01834	IGKC	prot1742	Q5VT82	PCDH9	-0.725695	0
prot1164	Q13332-3	PTPRS	prot1559	Q92932	PTPRN2	0.72566	0
prot85	O14594	NCAN	prot1443	Q8IW52	SLITRK4	0.725656	0
prot628	P14618-2	PKM	prot1178	Q13554-7	CAMK2B	0.725645	0
prot754	P23468	PTPRD	prot1212	Q14515	SPARCL1	0.72563	0
prot295	A9UJN9	PDGFB	prot1880	Q9ULF5	SLC39A10	0.72557	0
prot761	P23560	BDNF	prot1677	B7ZLJ8	SEZ6L	0.725564	0
prot758	P23515	OMG	prot1501	Q8NFZ4	NLGN2	0.725556	0
prot1882	Q9ULI3	HEG1	prot1900	Q9UPU3	SORCS3	0.725555	0
prot964	E9PG71	EPHA4	prot1487	Q8NBI6	XXYLT1	0.725517	0
prot455	P06733	ENO1	prot1039	P62937	PPIA	0.725515	0
prot422	P05060	CHGB	prot1902	Q9UQ52	CNTN6	0.7255	0
prot1070	P80723	BASP1	prot1817	Q9P121-4	NTM	0.72549	0
prot398	P04156-2	PRIO	prot738	I6LM06	FGFR3	0.725481	0
prot1058	P78324	SIRPA	prot1847	Q9UHG2	PCSK1N	0.72548	0
prot984	P55290	CDH13	prot1620	Q99574	SERPINI1	0.725471	0
prot236	O95206-2	PCDH8	prot378	P02790	HPX	-0.725441	0
prot1291	Q16849	PTPRN	prot1446	Q8IWU5-2	SULF2	0.725435	0
prot1592	A0A087WSY5	CPB2	prot1996	B7ZKJ8	ITIH4	0.725419	0
prot216	O94772	LY6H	prot1291	Q16849	PTPRN	0.725409	0
prot738	I6LM06	FGFR3	prot1149	Q12860	CNTN1	0.7254	0
prot1291	Q16849	PTPRN	prot1926	A0A087X054	HYOU1	0.725389	0
prot236	O95206-2	PCDH8	prot1058	P78324	SIRPA	0.725372	0
prot401	P04196	HRG	prot1373	Q6UXD5-3	SEZ6L2	-0.725359	0
prot216	O94772	LY6H	prot1319	Q5JZY3-2	EPHA10	0.725352	0
prot981	J3KRI5	CDH8	prot1353	Q6P4E1-5	CASC4	0.725352	0
prot829	P32119	PRDX2	prot2040	X6RKN2	NFASC	0.725337	0
prot1438	Q8IV08	PLD3	prot1501	Q8NFZ4	NLGN2	0.725324	0
prot1070	P80723	BASP1	prot1397	Q7Z3B1	NEGR1	0.725324	0
prot403	E9PIM6	THY1	prot1500	Q8NFY4-6	SEM6D	0.72532	0
prot1443	Q8IW52	SLITRK4	prot1812	Q9P0K1-5	ADAM22	0.725312	0
prot1183	Q13641	TPBG	prot1419	Q86UN3	RTN4RL2	0.725301	0
prot937	F5GZ08	APLP1	prot1434	Q8IUK5	PLXDC1	0.725294	0
prot964	E9PG71	EPHA4	prot1278	Q16620-2	NTRK2	0.725248	0
prot257	O95967	EFEMP2	prot368	Q5VY30	RBP4	0.725246	0
prot369	P02760	AMBP	prot401	P04196	HRG	0.725236	0
prot373	P02774	GC	prot937	F5GZ08	APLP1	-0.725227	0
prot684	P19021	PAM	prot2025	H3BLU2	LSAMP	0.72522	0
prot1904	Q9UQM7	CAMK2A	prot2040	X6RKN2	NFASC	0.725216	0
prot754	P23468	PTPRD	prot1742	Q5VT82	PCDH9	0.725214	0
prot149	O60279	SUSD5	prot1623	Q99674	CGREF1	0.72521	0
prot435	P05408-2	SCG5	prot1246	Q15375-4	EPHA7	0.725203	0
prot224	O94919	ENDOD1	prot435	P05408-2	SCG5	0.72519	0
prot553	P10586-2	PTPRF	prot1666	Q9BXJ3	C1QTNF4	0.725161	0
prot566	P11021	HSPA5	prot628	P14618-2	PKM	0.725154	0
prot1509	Q8TAG5-2	VSTM2A	prot1900	Q9UPU3	SORCS3	0.725145	0
prot1533	Q8WZA1	POMGNT1	prot2025	H3BLU2	LSAMP	0.725142	0
prot398	P04156-2	PRIO	prot1472	Q8N3J6-2	CADM2	0.725121	0
prot1240	Q15256	PTPRR	prot1787	Q9NX62	IMPAD1	0.72512	0
prot1554	Q92859-3	NEO1	prot1580	Q96FE5-2	LINGO1	0.725112	0
prot1609	Q96PX8	SLITRK1	prot2040	X6RKN2	NFASC	0.725103	0
prot1497	Q8NES3	LFNG	prot1879	F5H5X9	CDH7	0.725097	0
prot127	O43505	B4GAT1	prot1877	A0A0D9SEP4	NRXN1	0.725073	0
prot999	R4GMM9	NXPH1	prot1258	Q15818	NPTX1	0.725052	0
prot744	P22792	CPN2	prot1867	Q9UK55	SERPINA10	0.725052	0
prot716	P21333-2	FLNA	prot1945	Q9Y696	CLIC4	0.725035	0
prot761	P23560	BDNF	prot1124	Q08174-2	PCDH1	0.725026	0
prot186	O75326	SEMA7A	prot753	P23435	CBLN1	0.725009	0
prot608	P13671	C6	prot692	P19652	ORM2	0.725	0
prot368	Q5VY30	RBP4	prot1129	Q08380	LGALS3BP	0.724949	0
prot477	P07602	PSAP	prot748	P23142	FBLN1	0.724947	0
prot602	P13591	NCAM1	prot684	P19021	PAM	0.724932	0
prot686	P19022	CDH2	prot889	E7EQM8	DCC	0.72493	0
prot1742	Q5VT82	PCDH9	prot1790	Q9NY47-2	CACNA2D2	0.724927	0
prot1294	Q24JP5	TMEM132A	prot1554	Q92859-3	NEO1	0.724915	0
prot1817	Q9P121-4	NTM	prot1947	Q9Y6N7-4	ROBO1	0.724906	0
prot559	P10645	CHGA	prot1511	Q8TCZ2	CD99L2	0.724905	0
prot224	O94919	ENDOD1	prot1509	Q8TAG5-2	VSTM2A	0.724901	0
prot48	A6NGN9	IGLON5	prot378	P02790	HPX	-0.724863	0
prot370	P02763	ORM1	prot2006	E7ETH0	CFI	0.724861	0
prot1164	Q13332-3	PTPRS	prot1527	Q8WXD2	SCG3	0.724854	0
prot1291	Q16849	PTPRN	prot1554	Q92859-3	NEO1	0.724847	0
prot202	O75752	B3GALNT1	prot771	P25311	AZGP1	-0.72484	0
prot96	O14917	PCDH17	prot1607	Q96PD5	PGLYRP2	-0.724837	0
prot1776	Q9NS98	SEMA3G	prot2030	K7ELL7	PRKCSH	0.7248	0
prot828	P32004-3	L1CAM	prot848	P35613-2	BSG	0.724797	0
prot248	O95502	NPTXR	prot1580	Q96FE5-2	LINGO1	0.724794	0
prot385	P03952	KLKB1	prot686	P19022	CDH2	-0.724786	0
prot1847	Q9UHG2	PCSK1N	prot2023	H0YDE5	KIAA1549L	0.724755	0
prot963	F8W9W0	EPHA5	prot1353	Q6P4E1-5	CASC4	0.724751	0
prot744	P22792	CPN2	prot780	P27169	PON1	0.724737	0
prot553	P10586-2	PTPRF	prot661	P16519-2	PCSK2	0.724716	0
prot403	E9PIM6	THY1	prot1817	Q9P121-4	NTM	0.724713	0
prot129	O43529	CHST10	prot828	P32004-3	L1CAM	0.724708	0
prot828	P32004-3	L1CAM	prot1524	Q8WVQ1-3	CANT1	0.7247	0
prot1812	Q9P0K1-5	ADAM22	prot1845	Q9UHC6	CNTNAP2	0.724698	0
prot1294	Q24JP5	TMEM132A	prot1948	Q9Y6N8	CDH10	0.724695	0
prot1529	Q8WY21-4	SORC1	prot1550	Q92823-2	NRCAM	0.724689	0
prot353	P02671	FGA	prot1984	A0A0U1RQC5	NRXN3	-0.724671	0
prot602	P13591	NCAM1	prot875	P40925	MDH1	0.724665	0
prot1124	Q08174-2	PCDH1	prot1511	Q8TCZ2	CD99L2	0.724615	0
prot663	P16870-2	CBPE	prot1118	Q06481	APLP2	0.724603	0
prot903	P47972	NPTX2	prot1919	Q9Y2I2-1	NTNG1	0.724588	0
prot98	O15031	PLXNB2	prot1498	Q8NFP4	MDGA1	0.724584	0
prot1265	Q15904	ATP6AP1	prot1607	Q96PD5	PGLYRP2	-0.724577	0
prot228	O94985	CLSTN1	prot1607	Q96PD5	PGLYRP2	-0.724571	0
prot1291	Q16849	PTPRN	prot1424	Q86VZ4	LRP11	0.724552	0
prot107	O15240	VGF	prot1620	Q99574	SERPINI1	0.724521	0
prot371	P02765	AHSG	prot2038	V9GYM3	APOA2	0.724521	0
prot435	P05408-2	SCG5	prot1419	Q86UN3	RTN4RL2	0.724516	0
prot668	P17174	GOT1	prot1860	Q9UJA9	ENPP5	0.724512	0
prot1202	Q14165	MLEC	prot1446	Q8IWU5-2	SULF2	0.724474	0
prot963	F8W9W0	EPHA5	prot1376	Q6UXK2	ISLR2	0.72446	0
prot82	O14514	ADGRB1	prot1627	Q99784	OLFM1	0.724458	0
prot673	P17677	GAP43	prot1043	P63010-3	AP2B1	0.724441	0
prot1627	Q99784	OLFM1	prot1825	G5E9G7	NRXN2	0.724431	0
prot109	O15354	GPR37	prot224	O94919	ENDOD1	0.724427	0
prot129	O43529	CHST10	prot1353	Q6P4E1-5	CASC4	0.724426	0
prot1683	Q9BZR6	RTN4R	prot2005	E7ESV6	ADGRL3	0.72441	0
prot447	P06307	CCK	prot1609	Q96PX8	SLITRK1	0.724406	0
prot1812	Q9P0K1-5	ADAM22	prot1902	Q9UQ52	CNTN6	0.724394	0
prot980	P55285-2	CADH6	prot1742	Q5VT82	PCDH9	0.724379	0
prot1673	A0A087X0T8	CADM1	prot1677	B7ZLJ8	SEZ6L	0.724371	0
prot783	P27797	CALR	prot1353	Q6P4E1-5	CASC4	0.724371	0
prot754	P23468	PTPRD	prot1058	P78324	SIRPA	0.72437	0
prot1239	Q15223	NECTIN1	prot2013	F5GY80	C8B	-0.724368	0
prot422	P05060	CHGB	prot531	P09972	ALDOC	0.724355	0
prot368	Q5VY30	RBP4	prot1124	Q08174-2	PCDH1	-0.72435	0
prot783	P27797	CALR	prot1763	A0A0C4DFP6	CRTAC1	0.724345	0
prot554	P10599	TXN	prot1763	A0A0C4DFP6	CRTAC1	0.72432	0
prot1265	Q15904	ATP6AP1	prot1776	Q9NS98	SEMA3G	0.724268	0
prot109	O15354	GPR37	prot831	P33908	MAN1A1	0.724266	0
prot350	K7ERI9	APOC1	prot351	A0A024R0T9	APOC2	0.724252	0
prot1447	Q8IWV2	CNTN4	prot1623	Q99674	CGREF1	0.724251	0
prot349	P02649	APOE	prot1353	Q6P4E1-5	CASC4	0.724248	0
prot236	O95206-2	PCDH8	prot1443	Q8IW52	SLITRK4	0.724216	0
prot355	P02679	FGG	prot771	P25311	AZGP1	0.72421	0
prot248	O95502	NPTXR	prot1947	Q9Y6N7-4	ROBO1	0.724186	0
prot1817	Q9P121-4	NTM	prot1830	Q9UBQ6	EXTL2	0.724178	0
prot550	P10451-4	SPP1	prot554	P10599	TXN	0.724177	0
prot280	P00747	PLG	prot831	P33908	MAN1A1	-0.724159	0
prot1399	Q7Z553	MDGA2	prot1984	A0A0U1RQC5	NRXN3	0.724153	0
prot290	P01031	C5	prot2030	K7ELL7	PRKCSH	-0.724152	0
prot937	F5GZ08	APLP1	prot1847	Q9UHG2	PCSK1N	0.724145	0
prot757	P23471-2	PTPRZ1	prot1554	Q92859-3	NEO1	0.724139	0
prot385	P03952	KLKB1	prot403	E9PIM6	THY1	-0.724126	0
prot1677	B7ZLJ8	SEZ6L	prot1749	Q9HCU4	CELSR2	0.724121	0
prot250	O95633-2	FSTL3	prot257	O95967	EFEMP2	0.724106	0
prot1533	Q8WZA1	POMGNT1	prot1673	A0A087X0T8	CADM1	0.724099	0
prot224	O94919	ENDOD1	prot1900	Q9UPU3	SORCS3	0.724098	0
prot1183	Q13641	TPBG	prot1650	K7EKV3	RTBDN	0.724086	0
prot216	O94772	LY6H	prot2034	Q5SPY9	NPDC1	0.724071	0
prot149	O60279	SUSD5	prot1817	Q9P121-4	NTM	0.724069	0
prot1308	Q53RD9	FBLN7	prot1397	Q7Z3B1	NEGR1	0.724056	0
prot229	O94991	SLITRK5	prot1900	Q9UPU3	SORCS3	0.724051	0
prot378	P02790	HPX	prot1800	Q9NZ53	PODXL2	-0.724042	0
prot1742	Q5VT82	PCDH9	prot2025	H3BLU2	LSAMP	0.724039	0
prot145	A2A3C1	ADGRB2	prot1813	Q9P0K9	FRRS1L	0.724039	0
prot661	P16519-2	PCSK2	prot1650	K7EKV3	RTBDN	0.724023	0
prot1226	Q14982-2	OPCML	prot1794	Q9NY97-2	B3GN2	0.724011	0
prot348	P02647	APOA1	prot1829	Q9UBP4	DKK3	-0.724009	0
prot566	P11021	HSPA5	prot1742	Q5VT82	PCDH9	0.724006	0
prot349	P02649	APOE	prot1200	Q14118	DAG1	0.724004	0
prot749	P23142-4	FBLN1	prot973	P55058	PLTP	0.724003	0
prot289	P01024	C3	prot293	P01042	KNG1	0.723958	0
prot831	P33908	MAN1A1	prot1164	Q13332-3	PTPRS	0.723953	0
prot999	R4GMM9	NXPH1	prot1763	A0A0C4DFP6	CRTAC1	0.723952	0
prot1200	Q14118	DAG1	prot1550	Q92823-2	NRCAM	0.723941	0
prot1623	Q99674	CGREF1	prot2025	H3BLU2	LSAMP	0.723933	0
prot1351	Q6NW40	RGMB	prot1819	Q9P232	CNTN3	0.723922	0
prot269	P00492	HPRT1	prot1817	Q9P121-4	NTM	0.723912	0
prot1474	Q8N3T6	TMEM132C	prot1623	Q99674	CGREF1	0.723891	0
prot465	P07225	PROS1	prot652	P16035	TIMP2	0.723879	0
prot1187	Q13740-2	ALCAM	prot1677	B7ZLJ8	SEZ6L	0.723878	0
prot348	P02647	APOA1	prot1214	Q14520-2	HABP2	0.723876	0
prot1458	Q8IZP7	HS6ST3	prot1595	Q96JF0	ST6GAL2	0.723849	0
prot290	P01031	C5	prot692	P19652	ORM2	0.723848	0
prot125	O43493-2	TGOLN2	prot963	F8W9W0	EPHA5	0.72384	0
prot236	O95206-2	PCDH8	prot1620	Q99574	SERPINI1	0.723833	0
prot176	B4DKD2	ADAM11	prot1447	Q8IWV2	CNTN4	0.723818	0
prot422	P05060	CHGB	prot1397	Q7Z3B1	NEGR1	0.723804	0
prot1926	A0A087X054	HYOU1	prot1984	A0A0U1RQC5	NRXN3	0.723793	0
prot269	P00492	HPRT1	prot1226	Q14982-2	OPCML	0.723779	0
prot1428	Q86Y38	XYLT1	prot1880	Q9ULF5	SLC39A10	0.723775	0
prot921	P49641	MAN2A2	prot1183	Q13641	TPBG	0.723761	0
prot348	P02647	APOA1	prot440	P05543	SERPINA7	0.72375	0
prot1353	Q6P4E1-5	CASC4	prot2040	X6RKN2	NFASC	0.723749	0
prot404	P04217	A1BG	prot692	P19652	ORM2	0.723734	0
prot848	P35613-2	BSG	prot1527	Q8WXD2	SCG3	0.723718	0
prot125	O43493-2	TGOLN2	prot388	P04004	VTN	-0.723711	0
prot1178	Q13554-7	CAMK2B	prot1787	Q9NX62	IMPAD1	0.723707	0
prot1666	Q9BXJ3	C1QTNF4	prot1926	A0A087X054	HYOU1	0.723692	0
prot1258	Q15818	NPTX1	prot1790	Q9NY47-2	CACNA2D2	0.723692	0
prot23	A0A0B4J1X5	IGHV374	prot45	A2NJV5	IGKV229	0.72369	0
prot1902	Q9UQ52	CNTN6	prot1926	A0A087X054	HYOU1	0.723673	0
prot1043	P63010-3	AP2B1	prot1813	Q9P0K9	FRRS1L	0.723668	0
prot384	P03951	F11	prot694	P19827	ITIH1	0.723655	0
prot1554	Q92859-3	NEO1	prot1812	Q9P0K1-5	ADAM22	0.723655	0
prot228	O94985	CLSTN1	prot1348	Q6MZW2	FSTL4	0.723652	0
prot204	A0A1B0GVB9	ATP6AP2	prot1825	G5E9G7	NRXN2	0.723651	0
prot68	O00451	GFRA2	prot1124	Q08174-2	PCDH1	0.723646	0
prot1620	Q99574	SERPINI1	prot1948	Q9Y6N8	CDH10	0.723645	0
prot1559	Q92932	PTPRN2	prot1822	Q9P2E7-2	PCDH10	0.723642	0
prot96	O14917	PCDH17	prot959	P54289-2	CACNA2D1	0.723636	0
prot1446	Q8IWU5-2	SULF2	prot1794	Q9NY97-2	B3GN2	0.723635	0
prot316	P01700	IGLV147	prot317	P01701	IGLV151	0.723634	0
prot1537	Q92520	FAM3C	prot1729	Q9H8J5	MANSC1	0.723632	0
prot127	O43505	B4GAT1	prot1242	Q15262	PTPRK	0.723629	0
prot1287	Q16769	QPCT	prot1509	Q8TAG5-2	VSTM2A	0.723621	0
prot1227	Q14C87	TMEM132D	prot1965	A0A0A0MTQ4	RGMA	0.723613	0
prot628	P14618-2	PKM	prot1291	Q16849	PTPRN	0.723612	0
prot202	O75752	B3GALNT1	prot1620	Q99574	SERPINI1	0.723608	0
prot224	O94919	ENDOD1	prot1533	Q8WZA1	POMGNT1	0.72359	0
prot892	P43652	AFM	prot1550	Q92823-2	NRCAM	-0.723589	0
prot951	P52799	EFNB2	prot1200	Q14118	DAG1	0.723583	0
prot904	G3V164	GRIA4	prot1497	Q8NES3	LFNG	0.723569	0
prot921	P49641	MAN2A2	prot951	P52799	EFNB2	0.723569	0
prot1666	Q9BXJ3	C1QTNF4	prot1902	Q9UQ52	CNTN6	0.723567	0
prot73	O00533	CHL1	prot1399	Q7Z553	MDGA2	0.723556	0
prot1240	Q15256	PTPRR	prot1794	Q9NY97-2	B3GN2	0.723553	0
prot148	O60245	PCDH7	prot1269	Q16288-2	NTRK3	0.723547	0
prot353	P02671	FGA	prot639	P15169	CPN1	0.723542	0
prot248	O95502	NPTXR	prot1763	A0A0C4DFP6	CRTAC1	0.723518	0
prot236	O95206-2	PCDH8	prot1434	Q8IUK5	PLXDC1	0.723512	0
prot761	P23560	BDNF	prot959	P54289-2	CACNA2D1	0.723498	0
prot393	P04075	ALDOA	prot1353	Q6P4E1-5	CASC4	0.723488	0
prot1045	P63104	YWHAZ	prot1120	Q06830	PRDX1	0.723485	0
prot295	A9UJN9	PDGFB	prot1226	Q14982-2	OPCML	0.723484	0
prot512	P09104	ENO2	prot1120	Q06830	PRDX1	0.723472	0
prot148	O60245	PCDH7	prot1620	Q99574	SERPINI1	0.723467	0
prot1458	Q8IZP7	HS6ST3	prot1868	Q9UKB5	AJAP1	0.723466	0
prot313	P01619	IGKV320	prot316	P01700	IGLV147	0.723457	0
prot1351	Q6NW40	RGMB	prot1673	A0A087X0T8	CADM1	0.723446	0
prot951	P52799	EFNB2	prot1458	Q8IZP7	HS6ST3	0.723422	0
prot387	P04003	C4BPA	prot980	P55285-2	CADH6	-0.723414	0
prot462	P07195	LDHB	prot1178	Q13554-7	CAMK2B	0.723406	0
prot224	O94919	ENDOD1	prot1527	Q8WXD2	SCG3	0.723381	0
prot1650	K7EKV3	RTBDN	prot2030	K7ELL7	PRKCSH	0.723374	0
prot1200	Q14118	DAG1	prot1893	Q9UN36-2	NDRG2	0.723359	0
prot888	P43121	MCAM	prot1673	A0A087X0T8	CADM1	0.723359	0
prot403	E9PIM6	THY1	prot1554	Q92859-3	NEO1	0.723349	0
prot1229	Q14DG7	TMEM132B	prot1677	B7ZLJ8	SEZ6L	0.723298	0
prot229	O94991	SLITRK5	prot2030	K7ELL7	PRKCSH	0.723284	0
prot48	A6NGN9	IGLON5	prot980	P55285-2	CADH6	0.723281	0
prot828	P32004-3	L1CAM	prot1446	Q8IWU5-2	SULF2	0.723275	0
prot285	P01009	SERPINA1	prot348	P02647	APOA1	0.723253	0
prot338	P01876	IGHA1	prot388	P04004	VTN	0.723252	0
prot353	P02671	FGA	prot904	G3V164	GRIA4	-0.723222	0
prot531	P09972	ALDOC	prot1550	Q92823-2	NRCAM	0.723221	0
prot1595	Q96JF0	ST6GAL2	prot2025	H3BLU2	LSAMP	0.723215	0
prot506	P08697	SERPINF2	prot800	P29622	SERPINA4	0.723204	0
prot1043	P63010-3	AP2B1	prot1890	Q9UMF0	ICAM5	0.723198	0
prot1361	Q6UW01	CBLN3	prot1478	Q8N475-2	FSTL5	0.723186	0
prot229	O94991	SLITRK5	prot831	P33908	MAN1A1	0.723173	0
prot229	O94991	SLITRK5	prot2025	H3BLU2	LSAMP	0.72316	0
prot204	A0A1B0GVB9	ATP6AP2	prot1497	Q8NES3	LFNG	0.723145	0
prot284	P01008	SERPINC1	prot369	P02760	AMBP	0.723137	0
prot310	P01599	IGKV117	prot333	P01857	IGHG1	0.723126	0
prot474	P07360	C8G	prot2006	E7ETH0	CFI	0.723115	0
prot92	O14791	APOL1	prot294	P01042-2	KNG1	0.723099	0
prot581	P12109	COL6A1	prot1497	Q8NES3	LFNG	0.723098	0
prot1683	Q9BZR6	RTN4R	prot1790	Q9NY47-2	CACNA2D2	0.723097	0
prot1474	Q8N3T6	TMEM132C	prot2030	K7ELL7	PRKCSH	0.723087	0
prot422	P05060	CHGB	prot1666	Q9BXJ3	C1QTNF4	0.723066	0
prot783	P27797	CALR	prot1294	Q24JP5	TMEM132A	0.723058	0
prot692	P19652	ORM2	prot1124	Q08174-2	PCDH1	-0.723034	0
prot1446	Q8IWU5-2	SULF2	prot1567	Q969P0-3	IGSF8	0.723023	0
prot107	O15240	VGF	prot1376	Q6UXK2	ISLR2	0.723009	0
prot1673	A0A087X0T8	CADM1	prot2025	H3BLU2	LSAMP	0.723003	0
prot1677	B7ZLJ8	SEZ6L	prot1847	Q9UHG2	PCSK1N	0.722986	0
prot295	A9UJN9	PDGFB	prot2034	Q5SPY9	NPDC1	0.72298	0
prot1900	Q9UPU3	SORCS3	prot1926	A0A087X054	HYOU1	0.72297	0
prot980	P55285-2	CADH6	prot1554	Q92859-3	NEO1	0.722955	0
prot550	P10451-4	SPP1	prot1070	P80723	BASP1	0.722954	0
prot985	P55291	CDH15	prot1361	Q6UW01	CBLN3	0.722926	0
prot224	O94919	ENDOD1	prot393	P04075	ALDOA	0.722926	0
prot248	O95502	NPTXR	prot1900	Q9UPU3	SORCS3	0.722925	0
prot236	O95206-2	PCDH8	prot1650	K7EKV3	RTBDN	0.722876	0
prot848	P35613-2	BSG	prot1226	Q14982-2	OPCML	0.722876	0
prot1434	Q8IUK5	PLXDC1	prot1890	Q9UMF0	ICAM5	0.722862	0
prot808	P30086	PEBP1	prot1817	Q9P121-4	NTM	0.722855	0
prot129	O43529	CHST10	prot1373	Q6UXD5-3	SEZ6L2	0.722854	0
prot733	P22304	IDS	prot1984	A0A0U1RQC5	NRXN3	0.722849	0
prot388	P04004	VTN	prot503	P08603	CFH	0.72284	0
prot1373	Q6UXD5-3	SEZ6L2	prot2006	E7ETH0	CFI	-0.722822	0
prot129	O43529	CHST10	prot1294	Q24JP5	TMEM132A	0.722814	0
prot1123	Q07954	LRP1	prot1501	Q8NFZ4	NLGN2	0.722773	0
prot959	P54289-2	CACNA2D1	prot1729	Q9H8J5	MANSC1	0.72277	0
prot96	O14917	PCDH17	prot581	P12109	COL6A1	0.722764	0
prot474	P07360	C8G	prot506	P08697	SERPINF2	0.722749	0
prot756	P23470-2	PTPRG	prot1900	Q9UPU3	SORCS3	0.72273	0
prot575	P11362-20	FGFR1	prot1673	A0A087X0T8	CADM1	0.722725	0
prot1183	Q13641	TPBG	prot1509	Q8TAG5-2	VSTM2A	0.722679	0
prot53	B9A064	IGLL5	prot450	P06331	IGHV434	0.722671	0
prot753	P23435	CBLN1	prot838	P35052	GPC1	0.722662	0
prot783	P27797	CALR	prot1043	P63010-3	AP2B1	0.722655	0
prot692	P19652	ORM2	prot1424	Q86VZ4	LRP11	-0.722633	0
prot274	P00734	F2	prot828	P32004-3	L1CAM	-0.72263	0
prot531	P09972	ALDOC	prot951	P52799	EFNB2	0.722624	0
prot228	O94985	CLSTN1	prot1847	Q9UHG2	PCSK1N	0.722606	0
prot903	P47972	NPTX2	prot1847	Q9UHG2	PCSK1N	0.722586	0
prot602	P13591	NCAM1	prot1459	Q8IZS8	CACNA2D3	0.722566	0
prot874	P40189	IL6ST	prot1043	P63010-3	AP2B1	0.722537	0
prot1537	Q92520	FAM3C	prot1742	Q5VT82	PCDH9	0.722527	0
prot1313	Q5FWE3-3	PRRT3	prot1973	A0A0D9SF30	NCAM1	0.722521	0
prot125	O43493-2	TGOLN2	prot2023	H0YDE5	KIAA1549L	0.72251	0
prot1817	Q9P121-4	NTM	prot1880	Q9ULF5	SLC39A10	0.722486	0
prot294	P01042-2	KNG1	prot471	P07357	C8A	0.722482	0
prot387	P04003	C4BPA	prot503	P08603	CFH	0.72242	0
prot777	P26038	MSN	prot1007	P60709	ACTB	0.722419	0
prot373	P02774	GC	prot1424	Q86VZ4	LRP11	-0.722412	0
prot512	P09104	ENO2	prot874	P40189	IL6ST	0.722401	0
prot393	P04075	ALDOA	prot848	P35613-2	BSG	0.722397	0
prot724	P21802-8	FGFR2	prot1043	P63010-3	AP2B1	0.72239	0
prot435	P05408-2	SCG5	prot1609	Q96PX8	SLITRK1	0.72239	0
prot1240	Q15256	PTPRR	prot1428	Q86Y38	XYLT1	0.722387	0
prot1227	Q14C87	TMEM132D	prot1666	Q9BXJ3	C1QTNF4	0.722382	0
prot248	O95502	NPTXR	prot1183	Q13641	TPBG	0.722376	0
prot293	P01042	KNG1	prot1239	Q15223	NECTIN1	-0.722361	0
prot224	O94919	ENDOD1	prot554	P10599	TXN	0.722356	0
prot125	O43493-2	TGOLN2	prot1149	Q12860	CNTN1	0.722345	0
prot999	R4GMM9	NXPH1	prot1819	Q9P232	CNTN3	0.722343	0
prot601	P13521	SCG2	prot1446	Q8IWU5-2	SULF2	0.722332	0
prot295	A9UJN9	PDGFB	prot1313	Q5FWE3-3	PRRT3	0.722318	0
prot1116	Q06033-2	ITIH3	prot2013	F5GY80	C8B	0.722315	0
prot277	P00740-2	F9	prot1258	Q15818	NPTX1	-0.722314	0
prot96	O14917	PCDH17	prot403	E9PIM6	THY1	0.722309	0
prot937	F5GZ08	APLP1	prot2006	E7ETH0	CFI	-0.722307	0
prot559	P10645	CHGA	prot628	P14618-2	PKM	0.722265	0
prot462	P07195	LDHB	prot1500	Q8NFY4-6	SEM6D	0.722245	0
prot412	P04433	IGKV311	prot449	P06312	IGKV41	0.722242	0
prot474	P07360	C8G	prot1373	Q6UXD5-3	SEZ6L2	-0.722235	0
prot1501	Q8NFZ4	NLGN2	prot1845	Q9UHC6	CNTNAP2	0.722233	0
prot435	P05408-2	SCG5	prot1376	Q6UXK2	ISLR2	0.722223	0
prot398	P04156-2	PRIO	prot1527	Q8WXD2	SCG3	0.72222	0
prot274	P00734	F2	prot1550	Q92823-2	NRCAM	-0.722211	0
prot398	P04156-2	PRIO	prot1447	Q8IWV2	CNTN4	0.72221	0
prot462	P07195	LDHB	prot1278	Q16620-2	NTRK2	0.72219	0
prot354	P02675	FGB	prot1353	Q6P4E1-5	CASC4	-0.722187	0
prot109	O15354	GPR37	prot980	P55285-2	CADH6	0.72218	0
prot96	O14917	PCDH17	prot2030	K7ELL7	PRKCSH	0.722172	0
prot125	O43493-2	TGOLN2	prot349	P02649	APOE	0.72217	0
prot1755	Q9NPD7	NRN1	prot2025	H3BLU2	LSAMP	0.722149	0
prot370	P02763	ORM1	prot692	P19652	ORM2	0.722116	0
prot248	O95502	NPTXR	prot1926	A0A087X054	HYOU1	0.722111	0
prot1781	Q9NT99	LRRC4B	prot1904	Q9UQM7	CAMK2A	0.72211	0
prot1554	Q92859-3	NEO1	prot1819	Q9P232	CNTN3	0.722107	0
prot224	O94919	ENDOD1	prot980	P55285-2	CADH6	0.72209	0
prot384	P03951	F11	prot387	P04003	C4BPA	0.72208	0
prot959	P54289-2	CACNA2D1	prot1781	Q9NT99	LRRC4B	0.722072	0
prot984	P55290	CDH13	prot1435	Q8IUK8	CBLN2	0.722054	0
prot1595	Q96JF0	ST6GAL2	prot1880	Q9ULF5	SLC39A10	0.722039	0
prot51	A6NLU5	VSTM2B	prot107	O15240	VGF	0.722028	0
prot756	P23470-2	PTPRG	prot1620	Q99574	SERPINI1	0.722008	0
prot204	A0A1B0GVB9	ATP6AP2	prot1118	Q06481	APLP2	0.722006	0
prot107	O15240	VGF	prot1666	Q9BXJ3	C1QTNF4	0.72199	0
prot848	P35613-2	BSG	prot1763	A0A0C4DFP6	CRTAC1	0.721981	0
prot107	O15240	VGF	prot295	A9UJN9	PDGFB	0.721967	0
prot195	O75493	CA11	prot581	P12109	COL6A1	0.721957	0
prot294	P01042-2	KNG1	prot694	P19827	ITIH1	0.721956	0
prot387	P04003	C4BPA	prot757	P23471-2	PTPRZ1	-0.721955	0
prot398	P04156-2	PRIO	prot673	P17677	GAP43	0.721951	0
prot951	P52799	EFNB2	prot1265	Q15904	ATP6AP1	0.72193	0
prot378	P02790	HPX	prot1973	A0A0D9SF30	NCAM1	-0.72192	0
prot369	P02760	AMBP	prot1424	Q86VZ4	LRP11	-0.721902	0
prot874	P40189	IL6ST	prot1677	B7ZLJ8	SEZ6L	0.721857	0
prot756	P23470-2	PTPRG	prot1354	Q6P9A2	GALNT18	0.72185	0
prot724	P21802-8	FGFR2	prot2025	H3BLU2	LSAMP	0.721842	0
prot272	P00558	PGK1	prot514	P09211	GSTP1	0.721842	0
prot7	A0A075B6K4	IGLV310	prot322	P01717	IGLV325	0.721838	0
prot195	O75493	CA11	prot838	P35052	GPC1	0.721808	0
prot1419	Q86UN3	RTN4RL2	prot1947	Q9Y6N7-4	ROBO1	0.721804	0
prot435	P05408-2	SCG5	prot1149	Q12860	CNTN1	0.721802	0
prot647	P15586	GNS	prot1101	Q02818	NUCB1	0.7218	0
prot471	P07357	C8A	prot506	P08697	SERPINF2	0.721778	0
prot145	A2A3C1	ADGRB2	prot1177	E7EVP0	PNOC	0.721771	0
prot1623	Q99674	CGREF1	prot2040	X6RKN2	NFASC	0.721763	0
prot963	F8W9W0	EPHA5	prot1742	Q5VT82	PCDH9	0.721752	0
prot724	P21802-8	FGFR2	prot1598	Q96KN2	CNDP1	0.721747	0
prot1124	Q08174-2	PCDH1	prot1825	G5E9G7	NRXN2	0.721742	0
prot228	O94985	CLSTN1	prot1227	Q14C87	TMEM132D	0.721739	0
prot1550	Q92823-2	NRCAM	prot1882	Q9ULI3	HEG1	0.721729	0
prot1313	Q5FWE3-3	PRRT3	prot1424	Q86VZ4	LRP11	0.721715	0
prot761	P23560	BDNF	prot1472	Q8N3J6-2	CADM2	0.721709	0
prot1487	Q8NBI6	XXYLT1	prot1817	Q9P121-4	NTM	0.721707	0
prot290	P01031	C5	prot780	P27169	PON1	0.721698	0
prot1419	Q86UN3	RTN4RL2	prot1559	Q92932	PTPRN2	0.721685	0
prot96	O14917	PCDH17	prot602	P13591	NCAM1	0.721684	0
prot424	P05067-11	APP	prot1178	Q13554-7	CAMK2B	0.72167	0
prot228	O94985	CLSTN1	prot1239	Q15223	NECTIN1	0.721666	0
prot272	P00558	PGK1	prot875	P40925	MDH1	0.72165	0
prot1058	P78324	SIRPA	prot1149	Q12860	CNTN1	0.721646	0
prot673	P17677	GAP43	prot1124	Q08174-2	PCDH1	0.72161	0
prot964	E9PG71	EPHA4	prot1729	Q9H8J5	MANSC1	0.721605	0
prot1527	Q8WXD2	SCG3	prot1845	Q9UHC6	CNTNAP2	0.721593	0
prot1446	Q8IWU5-2	SULF2	prot1650	K7EKV3	RTBDN	0.721589	0
prot1149	Q12860	CNTN1	prot1212	Q14515	SPARCL1	0.721587	0
prot274	P00734	F2	prot904	G3V164	GRIA4	-0.721568	0
prot1118	Q06481	APLP2	prot1554	Q92859-3	NEO1	0.721551	0
prot601	P13521	SCG2	prot1641	Q9BQT9	CLSTN3	0.721519	0
prot129	O43529	CHST10	prot1240	Q15256	PTPRR	0.7215	0
prot35	A0A0C4DH38	IGHV551	prot332	P01834	IGKC	0.721483	0
prot694	P19827	ITIH1	prot1607	Q96PD5	PGLYRP2	0.721475	0
prot293	P01042	KNG1	prot937	F5GZ08	APLP1	-0.721461	0
prot1620	Q99574	SERPINI1	prot1782	Q9NTU7	CBLN4	0.721445	0
prot756	P23470-2	PTPRG	prot963	F8W9W0	EPHA5	0.721445	0
prot921	P49641	MAN2A2	prot1847	Q9UHG2	PCSK1N	0.721421	0
prot39	A0A0C4DH72	IGKV16	prot450	P06331	IGHV434	0.72142	0
prot602	P13591	NCAM1	prot1609	Q96PX8	SLITRK1	0.721419	0
prot553	P10586-2	PTPRF	prot1419	Q86UN3	RTN4RL2	0.721415	0
prot761	P23560	BDNF	prot1070	P80723	BASP1	0.721405	0
prot601	P13521	SCG2	prot1890	Q9UMF0	ICAM5	0.721402	0
prot602	P13591	NCAM1	prot661	P16519-2	PCSK2	0.721389	0
prot1258	Q15818	NPTX1	prot1819	Q9P232	CNTN3	0.72136	0
prot272	P00558	PGK1	prot462	P07195	LDHB	0.721359	0
prot512	P09104	ENO2	prot1354	Q6P9A2	GALNT18	0.72135	0
prot422	P05060	CHGB	prot1226	Q14982-2	OPCML	0.721346	0
prot1239	Q15223	NECTIN1	prot1399	Q7Z553	MDGA2	0.721326	0
prot350	K7ERI9	APOC1	prot2038	V9GYM3	APOA2	0.721303	0
prot479	P07711	CTSL	prot757	P23471-2	PTPRZ1	0.721299	0
prot1034	P62328	TMSB4X	prot1755	Q9NPD7	NRN1	0.721285	0
prot1487	Q8NBI6	XXYLT1	prot1677	B7ZLJ8	SEZ6L	0.721285	0
prot1269	Q16288-2	NTRK3	prot1559	Q92932	PTPRN2	0.721259	0
prot202	O75752	B3GALNT1	prot1212	Q14515	SPARCL1	0.721242	0
prot1164	Q13332-3	PTPRS	prot1294	Q24JP5	TMEM132A	0.721231	0
prot1070	P80723	BASP1	prot1187	Q13740-2	ALCAM	0.721218	0
prot608	P13671	C6	prot756	P23470-2	PTPRG	-0.721194	0
prot85	O14594	NCAN	prot1187	Q13740-2	ALCAM	0.721192	0
prot581	P12109	COL6A1	prot757	P23471-2	PTPRZ1	0.721187	0
prot274	P00734	F2	prot1058	P78324	SIRPA	-0.721177	0
prot403	E9PIM6	THY1	prot1529	Q8WY21-4	SORC1	0.721165	0
prot1294	Q24JP5	TMEM132A	prot1419	Q86UN3	RTN4RL2	0.721151	0
prot373	P02774	GC	prot921	P49641	MAN2A2	-0.721147	0
prot293	P01042	KNG1	prot1294	Q24JP5	TMEM132A	-0.721139	0
prot612	P13796	LCP1	prot856	P36222	CHI3L1	0.721131	0
prot1419	Q86UN3	RTN4RL2	prot1509	Q8TAG5-2	VSTM2A	0.721116	0
prot267	P00450	CP	prot608	P13671	C6	0.721115	0
prot96	O14917	PCDH17	prot228	O94985	CLSTN1	0.721099	0
prot1240	Q15256	PTPRR	prot1246	Q15375-4	EPHA7	0.721098	0
prot1376	Q6UXK2	ISLR2	prot1819	Q9P232	CNTN3	0.721086	0
prot369	P02760	AMBP	prot1782	Q9NTU7	CBLN4	-0.721082	0
prot1819	Q9P232	CNTN3	prot1926	A0A087X054	HYOU1	0.72106	0
prot1214	Q14520-2	HABP2	prot2006	E7ETH0	CFI	0.721045	0
prot1464	Q8N126	CADM3	prot1487	Q8NBI6	XXYLT1	0.72103	0
prot277	P00740-2	F9	prot1984	A0A0U1RQC5	NRXN3	-0.721027	0
prot129	O43529	CHST10	prot1554	Q92859-3	NEO1	0.721017	0
prot553	P10586-2	PTPRF	prot1900	Q9UPU3	SORCS3	0.721002	0
prot274	P00734	F2	prot921	P49641	MAN2A2	-0.721	0
prot828	P32004-3	L1CAM	prot1428	Q86Y38	XYLT1	0.720985	0
prot228	O94985	CLSTN1	prot1554	Q92859-3	NEO1	0.720983	0
prot410	P04406	GAPDH	prot424	P05067-11	APP	0.720965	0
prot1620	Q99574	SERPINI1	prot1794	Q9NY97-2	B3GN2	0.720961	0
prot903	P47972	NPTX2	prot1351	Q6NW40	RGMB	0.720933	0
prot686	P19022	CDH2	prot963	F8W9W0	EPHA5	0.720913	0
prot921	P49641	MAN2A2	prot1464	Q8N126	CADM3	0.720912	0
prot280	P00747	PLG	prot1291	Q16849	PTPRN	-0.720911	0
prot1200	Q14118	DAG1	prot1353	Q6P4E1-5	CASC4	0.720903	0
prot553	P10586-2	PTPRF	prot1164	Q13332-3	PTPRS	0.720902	0
prot385	P03952	KLKB1	prot1058	P78324	SIRPA	-0.720881	0
prot1187	Q13740-2	ALCAM	prot1742	Q5VT82	PCDH9	0.720878	0
prot1308	Q53RD9	FBLN7	prot1900	Q9UPU3	SORCS3	0.720864	0
prot272	P00558	PGK1	prot1120	Q06830	PRDX1	0.720863	0
prot422	P05060	CHGB	prot1926	A0A087X054	HYOU1	0.720861	0
prot387	P04003	C4BPA	prot1397	Q7Z3B1	NEGR1	-0.720852	0
prot661	P16519-2	PCSK2	prot1269	Q16288-2	NTRK3	0.720837	0
prot1149	Q12860	CNTN1	prot1226	Q14982-2	OPCML	0.720827	0
prot489	P08174-6	DAF	prot598	P13473-2	LAMP2	0.720819	0
prot1229	Q14DG7	TMEM132B	prot1376	Q6UXK2	ISLR2	0.720811	0
prot280	P00747	PLG	prot1963	A0A096LPE2	SAA2-SAA4	0.720786	0
prot280	P00747	PLG	prot904	G3V164	GRIA4	-0.720782	0
prot378	P02790	HPX	prot1781	Q9NT99	LRRC4B	-0.720778	0
prot1397	Q7Z3B1	NEGR1	prot1902	Q9UQ52	CNTN6	0.720768	0
prot12	A0A087WSY6	IGKV3D15	prot35	A0A0C4DH38	IGHV551	0.72075	0
prot185	O75223	GGCT	prot269	P00492	HPRT1	0.720745	0
prot1537	Q92520	FAM3C	prot1947	Q9Y6N7-4	ROBO1	0.720734	0
prot963	F8W9W0	EPHA5	prot1554	Q92859-3	NEO1	0.720732	0
prot1118	Q06481	APLP2	prot1497	Q8NES3	LFNG	0.720718	0
prot979	P55283	CDH4	prot2034	Q5SPY9	NPDC1	0.720693	0
prot1373	Q6UXD5-3	SEZ6L2	prot1399	Q7Z553	MDGA2	0.720684	0
prot1226	Q14982-2	OPCML	prot1948	Q9Y6N8	CDH10	0.720661	0
prot48	A6NGN9	IGLON5	prot149	O60279	SUSD5	0.720642	0
prot601	P13521	SCG2	prot1246	Q15375-4	EPHA7	0.720633	0
prot566	P11021	HSPA5	prot1800	Q9NZ53	PODXL2	0.720618	0
prot462	P07195	LDHB	prot1607	Q96PD5	PGLYRP2	-0.720601	0
prot628	P14618-2	PKM	prot1278	Q16620-2	NTRK2	0.7206	0
prot1240	Q15256	PTPRR	prot1666	Q9BXJ3	C1QTNF4	0.720583	0
prot838	P35052	GPC1	prot2040	X6RKN2	NFASC	0.720575	0
prot903	P47972	NPTX2	prot1438	Q8IV08	PLD3	0.720554	0
prot242	O95445	APOM	prot353	P02671	FGA	0.720546	0
prot1623	Q99674	CGREF1	prot1787	Q9NX62	IMPAD1	0.720539	0
prot1246	Q15375-4	EPHA7	prot1673	A0A087X0T8	CADM1	0.72052	0
prot462	P07195	LDHB	prot979	P55283	CDH4	0.7205	0
prot686	P19022	CDH2	prot1246	Q15375-4	EPHA7	0.720494	0
prot1554	Q92859-3	NEO1	prot1627	Q99784	OLFM1	0.72049	0
prot1183	Q13641	TPBG	prot2034	Q5SPY9	NPDC1	0.720483	0
prot127	O43505	B4GAT1	prot385	P03952	KLKB1	-0.720481	0
prot608	P13671	C6	prot744	P22792	CPN2	0.720465	0
prot1291	Q16849	PTPRN	prot1965	A0A0A0MTQ4	RGMA	0.720464	0
prot149	O60279	SUSD5	prot236	O95206-2	PCDH8	0.720463	0
prot127	O43505	B4GAT1	prot293	P01042	KNG1	-0.720453	0
prot628	P14618-2	PKM	prot1464	Q8N126	CADM3	0.720448	0
prot48	A6NGN9	IGLON5	prot963	F8W9W0	EPHA5	0.720448	0
prot1511	Q8TCZ2	CD99L2	prot1559	Q92932	PTPRN2	0.720405	0
prot602	P13591	NCAM1	prot1399	Q7Z553	MDGA2	0.720399	0
prot228	O94985	CLSTN1	prot1781	Q9NT99	LRRC4B	0.720378	0
prot756	P23470-2	PTPRG	prot1474	Q8N3T6	TMEM132C	0.720366	0
prot26	A0A0B4J1Y9	IGHV372	prot449	P06312	IGKV41	0.720365	0
prot889	E7EQM8	DCC	prot904	G3V164	GRIA4	0.720364	0
prot82	O14514	ADGRB1	prot1919	Q9Y2I2-1	NTNG1	0.720361	0
prot1183	Q13641	TPBG	prot1265	Q15904	ATP6AP1	0.720351	0
prot404	P04217	A1BG	prot474	P07360	C8G	0.720348	0
prot369	P02760	AMBP	prot693	Q5T985	ITIH2	0.720346	0
prot280	P00747	PLG	prot1458	Q8IZP7	HS6ST3	-0.720344	0
prot892	P43652	AFM	prot1294	Q24JP5	TMEM132A	-0.720344	0
prot96	O14917	PCDH17	prot1546	Q92752	TNR	0.720322	0
prot109	O15354	GPR37	prot951	P52799	EFNB2	0.720315	0
prot1149	Q12860	CNTN1	prot1607	Q96PD5	PGLYRP2	-0.720313	0
prot384	P03951	F11	prot1996	B7ZKJ8	ITIH4	0.720304	0
prot673	P17677	GAP43	prot783	P27797	CALR	0.720302	0
prot951	P52799	EFNB2	prot963	F8W9W0	EPHA5	0.720283	0
prot1524	Q8WVQ1-3	CANT1	prot1620	Q99574	SERPINI1	0.72028	0
prot903	P47972	NPTX2	prot1226	Q14982-2	OPCML	0.72028	0
prot686	P19022	CDH2	prot1673	A0A087X0T8	CADM1	0.720279	0
prot51	A6NLU5	VSTM2B	prot248	O95502	NPTXR	0.720258	0
prot202	O75752	B3GALNT1	prot1313	Q5FWE3-3	PRRT3	0.720253	0
prot1533	Q8WZA1	POMGNT1	prot1819	Q9P232	CNTN3	0.720231	0
prot462	P07195	LDHB	prot1447	Q8IWV2	CNTN4	0.720229	0
prot295	A9UJN9	PDGFB	prot937	F5GZ08	APLP1	0.720215	0
prot744	P22792	CPN2	prot1108	Q04756	HGFAC	0.720213	0
prot856	P36222	CHI3L1	prot1174	Q13508	ART3	0.720194	0
prot398	P04156-2	PRIO	prot435	P05408-2	SCG5	0.72019	0
prot269	P00492	HPRT1	prot1458	Q8IZP7	HS6ST3	0.72019	0
prot305	P01303	NPY	prot937	F5GZ08	APLP1	0.720189	0
prot92	O14791	APOL1	prot404	P04217	A1BG	0.720185	0
prot1291	Q16849	PTPRN	prot1595	Q96JF0	ST6GAL2	0.72017	0
prot202	O75752	B3GALNT1	prot754	P23468	PTPRD	0.720165	0
prot921	P49641	MAN2A2	prot1043	P63010-3	AP2B1	0.720149	0
prot1438	Q8IV08	PLD3	prot1627	Q99784	OLFM1	0.72012	0
prot754	P23468	PTPRD	prot979	P55283	CDH4	0.720118	0
prot1438	Q8IV08	PLD3	prot1710	Q9H2E6	SEMA6A	0.720104	0
prot903	P47972	NPTX2	prot1609	Q96PX8	SLITRK1	0.720104	0
prot1183	Q13641	TPBG	prot1928	Q9Y5F6	PCDHGC5	0.7201	0
prot226	O94933	SLITRK3	prot1684	A0A0A0MR20	CNTNAP4	0.720079	0
prot831	P33908	MAN1A1	prot1376	Q6UXK2	ISLR2	0.720076	0
prot354	P02675	FGB	prot1443	Q8IW52	SLITRK4	-0.720043	0
prot1502	Q8NFZ8	CADM4	prot1554	Q92859-3	NEO1	0.720031	0
prot628	P14618-2	PKM	prot979	P55283	CDH4	0.720026	0
prot531	P09972	ALDOC	prot575	P11362-20	FGFR1	0.720026	0
prot937	F5GZ08	APLP1	prot1948	Q9Y6N8	CDH10	0.720024	0
prot393	P04075	ALDOA	prot1149	Q12860	CNTN1	0.720023	0
prot506	P08697	SERPINF2	prot1877	A0A0D9SEP4	NRXN1	-0.720019	0
prot1118	Q06481	APLP2	prot1926	A0A087X054	HYOU1	0.719998	0
prot1673	A0A087X0T8	CADM1	prot1800	Q9NZ53	PODXL2	0.719988	0
prot828	P32004-3	L1CAM	prot1776	Q9NS98	SEMA3G	0.719934	0
prot175	E7EWD3	ADAM23	prot1187	Q13740-2	ALCAM	0.71993	0
prot1609	Q96PX8	SLITRK1	prot1928	Q9Y5F6	PCDHGC5	0.719926	0
prot69	F8W785	GOLIM4	prot1373	Q6UXD5-3	SEZ6L2	0.719915	0
prot73	O00533	CHL1	prot2037	R4GMM8	ROBO2	0.719907	0
prot148	O60245	PCDH7	prot1258	Q15818	NPTX1	0.719903	0
prot85	O14594	NCAN	prot559	P10645	CHGA	0.719902	0
prot506	P08697	SERPINF2	prot1615	Q99435-4	NELL2	-0.719898	0
prot127	O43505	B4GAT1	prot1919	Q9Y2I2-1	NTNG1	0.719896	0
prot937	F5GZ08	APLP1	prot1319	Q5JZY3-2	EPHA10	0.719892	0
prot393	P04075	ALDOA	prot1124	Q08174-2	PCDH1	0.719885	0
prot1200	Q14118	DAG1	prot1226	Q14982-2	OPCML	0.719867	0
prot601	P13521	SCG2	prot1817	Q9P121-4	NTM	0.719863	0
prot1269	Q16288-2	NTRK3	prot1829	Q9UBP4	DKK3	0.719861	0
prot738	I6LM06	FGFR3	prot980	P55285-2	CADH6	0.719853	0
prot1190	E7EUF1	ENPP2	prot1714	Q9H3G5	CPVL	0.719852	0
prot921	P49641	MAN2A2	prot1351	Q6NW40	RGMB	0.719842	0
prot1118	Q06481	APLP2	prot1825	G5E9G7	NRXN2	0.719832	0
prot598	P13473-2	LAMP2	prot748	P23142	FBLN1	0.719804	0
prot186	O75326	SEMA7A	prot479	P07711	CTSL	0.719797	0
prot1580	Q96FE5-2	LINGO1	prot1627	Q99784	OLFM1	0.719793	0
prot290	P01031	C5	prot371	P02765	AHSG	0.719766	0
prot401	P04196	HRG	prot404	P04217	A1BG	0.719766	0
prot353	P02671	FGA	prot1554	Q92859-3	NEO1	-0.719765	0
prot424	P05067-11	APP	prot959	P54289-2	CACNA2D1	0.71975	0
prot1537	Q92520	FAM3C	prot1616	Q99497	PARK7	0.719736	0
prot829	P32119	PRDX2	prot904	G3V164	GRIA4	0.719735	0
prot981	J3KRI5	CDH8	prot2034	Q5SPY9	NPDC1	0.719733	0
prot349	P02649	APOE	prot1537	Q92520	FAM3C	0.719694	0
prot628	P14618-2	PKM	prot724	P21802-8	FGFR2	0.719686	0
prot1226	Q14982-2	OPCML	prot1287	Q16769	QPCT	0.719677	0
prot204	A0A1B0GVB9	ATP6AP2	prot1397	Q7Z3B1	NEGR1	0.719652	0
prot999	R4GMM9	NXPH1	prot1447	Q8IWV2	CNTN4	0.71965	0
prot980	P55285-2	CADH6	prot1246	Q15375-4	EPHA7	0.719622	0
prot82	O14514	ADGRB1	prot1408	Q7Z7M0	MEGF8	0.719622	0
prot90	O14773	TPP1	prot1176	A0A1B0GTP7	ASAH1	0.719616	0
prot462	P07195	LDHB	prot1397	Q7Z3B1	NEGR1	0.7196	0
prot274	P00734	F2	prot1424	Q86VZ4	LRP11	-0.7196	0
prot109	O15354	GPR37	prot724	P21802-8	FGFR2	0.719593	0
prot771	P25311	AZGP1	prot1124	Q08174-2	PCDH1	-0.719566	0
prot1373	Q6UXD5-3	SEZ6L2	prot1776	Q9NS98	SEMA3G	0.719563	0
prot1149	Q12860	CNTN1	prot1800	Q9NZ53	PODXL2	0.719553	0
prot145	A2A3C1	ADGRB2	prot661	P16519-2	PCSK2	0.71955	0
prot684	P19021	PAM	prot1397	Q7Z3B1	NEGR1	0.719548	0
prot566	P11021	HSPA5	prot1120	Q06830	PRDX1	0.719541	0
prot793	P29120-2	PCSK1	prot1458	Q8IZP7	HS6ST3	0.719517	0
prot1348	Q6MZW2	FSTL4	prot1550	Q92823-2	NRCAM	0.719517	0
prot889	E7EQM8	DCC	prot1847	Q9UHG2	PCSK1N	0.719512	0
prot48	A6NGN9	IGLON5	prot1474	Q8N3T6	TMEM132C	0.719498	0
prot85	O14594	NCAN	prot1287	Q16769	QPCT	0.719485	0
prot828	P32004-3	L1CAM	prot1308	Q53RD9	FBLN7	0.71948	0
prot1043	P63010-3	AP2B1	prot1776	Q9NS98	SEMA3G	0.719458	0
prot554	P10599	TXN	prot1787	Q9NX62	IMPAD1	0.719457	0
prot295	A9UJN9	PDGFB	prot1447	Q8IWV2	CNTN4	0.719455	0
prot559	P10645	CHGA	prot1424	Q86VZ4	LRP11	0.719445	0
prot1424	Q86VZ4	LRP11	prot2030	K7ELL7	PRKCSH	0.719444	0
prot48	A6NGN9	IGLON5	prot1790	Q9NY47-2	CACNA2D2	0.71943	0
prot127	O43505	B4GAT1	prot581	P12109	COL6A1	0.719429	0
prot831	P33908	MAN1A1	prot848	P35613-2	BSG	0.719418	0
prot1794	Q9NY97-2	B3GN2	prot1948	Q9Y6N8	CDH10	0.719389	0
prot523	P09603	CSF1	prot1149	Q12860	CNTN1	0.719332	0
prot295	A9UJN9	PDGFB	prot1559	Q92932	PTPRN2	0.719324	0
prot202	O75752	B3GALNT1	prot387	P04003	C4BPA	-0.719318	0
prot754	P23468	PTPRD	prot783	P27797	CALR	0.719315	0
prot1212	Q14515	SPARCL1	prot1446	Q8IWU5-2	SULF2	0.719295	0
prot338	P01876	IGHA1	prot771	P25311	AZGP1	0.719282	0
prot959	P54289-2	CACNA2D1	prot1948	Q9Y6N8	CDH10	0.71927	0
prot388	P04004	VTN	prot1537	Q92520	FAM3C	-0.719265	0
prot980	P55285-2	CADH6	prot1677	B7ZLJ8	SEZ6L	0.719257	0
prot602	P13591	NCAM1	prot1776	Q9NS98	SEMA3G	0.719232	0
prot378	P02790	HPX	prot2013	F5GY80	C8B	0.719222	0
prot1373	Q6UXD5-3	SEZ6L2	prot1524	Q8WVQ1-3	CANT1	0.719216	0
prot661	P16519-2	PCSK2	prot1763	A0A0C4DFP6	CRTAC1	0.71918	0
prot756	P23470-2	PTPRG	prot984	P55290	CDH13	0.719176	0
prot1443	Q8IW52	SLITRK4	prot1559	Q92932	PTPRN2	0.719175	0
prot92	O14791	APOL1	prot2006	E7ETH0	CFI	0.719162	0
prot202	O75752	B3GALNT1	prot1607	Q96PD5	PGLYRP2	-0.719162	0
prot145	A2A3C1	ADGRB2	prot1825	G5E9G7	NRXN2	0.719128	0
prot1813	Q9P0K9	FRRS1L	prot1984	A0A0U1RQC5	NRXN3	0.719126	0
prot424	P05067-11	APP	prot1226	Q14982-2	OPCML	0.719121	0
prot566	P11021	HSPA5	prot1397	Q7Z3B1	NEGR1	0.719113	0
prot269	P00492	HPRT1	prot828	P32004-3	L1CAM	0.719107	0
prot1509	Q8TAG5-2	VSTM2A	prot2030	K7ELL7	PRKCSH	0.719072	0
prot981	J3KRI5	CDH8	prot1509	Q8TAG5-2	VSTM2A	0.71907	0
prot831	P33908	MAN1A1	prot1488	Q8NBJ4-2	GOLM1	0.719026	0
prot85	O14594	NCAN	prot107	O15240	VGF	0.719013	0
prot1128	Q08345	DDR1	prot1635	Q99985	SEMA3C	0.719012	0
prot1458	Q8IZP7	HS6ST3	prot1673	A0A087X0T8	CADM1	0.719011	0
prot424	P05067-11	APP	prot1900	Q9UPU3	SORCS3	0.718993	0
prot999	R4GMM9	NXPH1	prot1458	Q8IZP7	HS6ST3	0.718986	0
prot1399	Q7Z553	MDGA2	prot1550	Q92823-2	NRCAM	0.718979	0
prot1351	Q6NW40	RGMB	prot1933	Q9Y5I4	PCDHAC2	0.718976	0
prot1397	Q7Z3B1	NEGR1	prot1904	Q9UQM7	CAMK2A	0.718972	0
prot1212	Q14515	SPARCL1	prot1472	Q8N3J6-2	CADM2	0.718959	0
prot875	P40925	MDH1	prot1187	Q13740-2	ALCAM	0.718955	0
prot398	P04156-2	PRIO	prot1353	Q6P4E1-5	CASC4	0.718952	0
prot1240	Q15256	PTPRR	prot1373	Q6UXD5-3	SEZ6L2	0.718919	0
prot1312	Q5BLP8	C4orf48	prot1597	Q96KG7	MEGF10	0.718919	0
prot125	O43493-2	TGOLN2	prot224	O94919	ENDOD1	0.718917	0
prot435	P05408-2	SCG5	prot903	P47972	NPTX2	0.718916	0
prot1683	Q9BZR6	RTN4R	prot1742	Q5VT82	PCDH9	0.71889	0
prot1265	Q15904	ATP6AP1	prot1434	Q8IUK5	PLXDC1	0.71889	0
prot1428	Q86Y38	XYLT1	prot1546	Q92752	TNR	0.718885	0
prot1438	Q8IV08	PLD3	prot1585	Q96GW7	BCAN	0.718876	0
prot999	R4GMM9	NXPH1	prot1813	Q9P0K9	FRRS1L	0.718875	0
prot762	P23582	NPPC	prot1900	Q9UPU3	SORCS3	0.718873	0
prot1306	Q53EL9-3	SEZ6	prot1984	A0A0U1RQC5	NRXN3	0.718871	0
prot1187	Q13740-2	ALCAM	prot1376	Q6UXK2	ISLR2	0.718845	0
prot1446	Q8IWU5-2	SULF2	prot1472	Q8N3J6-2	CADM2	0.718842	0
prot109	O15354	GPR37	prot566	P11021	HSPA5	0.718825	0
prot1313	Q5FWE3-3	PRRT3	prot1742	Q5VT82	PCDH9	0.718821	0
prot1474	Q8N3T6	TMEM132C	prot1900	Q9UPU3	SORCS3	0.718799	0
prot1226	Q14982-2	OPCML	prot1258	Q15818	NPTX1	0.718792	0
prot385	P03952	KLKB1	prot1877	A0A0D9SEP4	NRXN1	-0.71879	0
prot1673	A0A087X0T8	CADM1	prot1790	Q9NY47-2	CACNA2D2	0.718773	0
prot82	O14514	ADGRB1	prot1434	Q8IUK5	PLXDC1	0.718769	0
prot82	O14514	ADGRB1	prot1458	Q8IZP7	HS6ST3	0.718768	0
prot959	P54289-2	CACNA2D1	prot1529	Q8WY21-4	SORC1	0.718764	0
prot1509	Q8TAG5-2	VSTM2A	prot2025	H3BLU2	LSAMP	0.718764	0
prot73	O00533	CHL1	prot1729	Q9H8J5	MANSC1	0.718715	0
prot999	R4GMM9	NXPH1	prot1446	Q8IWU5-2	SULF2	0.718682	0
prot1178	Q13554-7	CAMK2B	prot2040	X6RKN2	NFASC	0.718671	0
prot48	A6NGN9	IGLON5	prot1291	Q16849	PTPRN	0.718656	0
prot608	P13671	C6	prot1116	Q06033-2	ITIH3	0.718656	0
prot639	P15169	CPN1	prot1214	Q14520-2	HABP2	0.718656	0
prot1265	Q15904	ATP6AP1	prot1546	Q92752	TNR	0.71865	0
prot403	E9PIM6	THY1	prot1822	Q9P2E7-2	PCDH10	0.718647	0
prot754	P23468	PTPRD	prot1240	Q15256	PTPRR	0.71863	0
prot757	P23471-2	PTPRZ1	prot951	P52799	EFNB2	0.718618	0
prot1509	Q8TAG5-2	VSTM2A	prot1928	Q9Y5F6	PCDHGC5	0.718584	0
prot1397	Q7Z3B1	NEGR1	prot1641	Q9BQT9	CLSTN3	0.718583	0
prot668	P17174	GOT1	prot1984	A0A0U1RQC5	NRXN3	0.718575	0
prot1058	P78324	SIRPA	prot1313	Q5FWE3-3	PRRT3	0.718566	0
prot149	O60279	SUSD5	prot1819	Q9P232	CNTN3	0.718565	0
prot149	O60279	SUSD5	prot1240	Q15256	PTPRR	0.718549	0
prot403	E9PIM6	THY1	prot999	R4GMM9	NXPH1	0.718541	0
prot229	O94991	SLITRK5	prot921	P49641	MAN2A2	0.718539	0
prot277	P00740-2	F9	prot1592	A0A087WSY5	CPB2	0.718507	0
prot756	P23470-2	PTPRG	prot999	R4GMM9	NXPH1	0.718506	0
prot332	P01834	IGKC	prot1124	Q08174-2	PCDH1	-0.718495	0
prot369	P02760	AMBP	prot1947	Q9Y6N7-4	ROBO1	-0.718489	0
prot559	P10645	CHGA	prot1817	Q9P121-4	NTM	0.718462	0
prot127	O43505	B4GAT1	prot2013	F5GY80	C8B	-0.718455	0
prot349	P02649	APOE	prot2030	K7ELL7	PRKCSH	0.718424	0
prot757	P23471-2	PTPRZ1	prot1123	Q07954	LRP1	0.718421	0
prot110	H9KV31	NCAM2	prot1187	Q13740-2	ALCAM	0.718416	0
prot761	P23560	BDNF	prot1527	Q8WXD2	SCG3	0.718414	0
prot1537	Q92520	FAM3C	prot1800	Q9NZ53	PODXL2	0.718406	0
prot601	P13521	SCG2	prot1212	Q14515	SPARCL1	0.718395	0
prot107	O15240	VGF	prot1948	Q9Y6N8	CDH10	0.71838	0
prot280	P00747	PLG	prot1419	Q86UN3	RTN4RL2	-0.718363	0
prot554	P10599	TXN	prot959	P54289-2	CACNA2D1	0.718312	0
prot754	P23468	PTPRD	prot1524	Q8WVQ1-3	CANT1	0.718295	0
prot1928	Q9Y5F6	PCDHGC5	prot2030	K7ELL7	PRKCSH	0.718292	0
prot889	E7EQM8	DCC	prot1947	Q9Y6N7-4	ROBO1	0.718287	0
prot959	P54289-2	CACNA2D1	prot1776	Q9NS98	SEMA3G	0.718286	0
prot1291	Q16849	PTPRN	prot1641	Q9BQT9	CLSTN3	0.718283	0
prot1124	Q08174-2	PCDH1	prot1488	Q8NBJ4-2	GOLM1	0.718272	0
prot1397	Q7Z3B1	NEGR1	prot1710	Q9H2E6	SEMA6A	0.718269	0
prot393	P04075	ALDOA	prot828	P32004-3	L1CAM	0.718263	0
prot107	O15240	VGF	prot1428	Q86Y38	XYLT1	0.718263	0
prot1058	P78324	SIRPA	prot1224	Q14894	CRYM	0.718263	0
prot512	P09104	ENO2	prot1984	A0A0U1RQC5	NRXN3	0.718238	0
prot1434	Q8IUK5	PLXDC1	prot1581	Q96FE7-4	PIK3IP1	0.718232	0
prot757	P23471-2	PTPRZ1	prot1787	Q9NX62	IMPAD1	0.718232	0
prot566	P11021	HSPA5	prot1666	Q9BXJ3	C1QTNF4	0.718228	0
prot378	P02790	HPX	prot403	E9PIM6	THY1	-0.718228	0
prot503	P08603	CFH	prot1348	Q6MZW2	FSTL4	-0.718222	0
prot435	P05408-2	SCG5	prot1428	Q86Y38	XYLT1	0.718221	0
prot686	P19022	CDH2	prot1926	A0A087X054	HYOU1	0.718221	0
prot262	P00338	LDHA	prot686	P19022	CDH2	0.718203	0
prot447	P06307	CCK	prot1240	Q15256	PTPRR	0.718198	0
prot353	P02671	FGA	prot1438	Q8IV08	PLD3	-0.718195	0
prot274	P00734	F2	prot1447	Q8IWV2	CNTN4	-0.718189	0
prot73	O00533	CHL1	prot185	O75223	GGCT	0.71818	0
prot68	O00451	GFRA2	prot1070	P80723	BASP1	0.71818	0
prot1308	Q53RD9	FBLN7	prot1550	Q92823-2	NRCAM	0.718177	0
prot393	P04075	ALDOA	prot1495	Q8NCW5-2	NNRE	0.718176	0
prot290	P01031	C5	prot1615	Q99435-4	NELL2	-0.718172	0
prot1348	Q6MZW2	FSTL4	prot1529	Q8WY21-4	SORC1	0.718157	0
prot127	O43505	B4GAT1	prot1904	Q9UQM7	CAMK2A	0.718151	0
prot903	P47972	NPTX2	prot1265	Q15904	ATP6AP1	0.718148	0
prot1443	Q8IW52	SLITRK4	prot1650	K7EKV3	RTBDN	0.718127	0
prot96	O14917	PCDH17	prot1178	Q13554-7	CAMK2B	0.718126	0
prot280	P00747	PLG	prot295	A9UJN9	PDGFB	-0.718124	0
prot274	P00734	F2	prot1239	Q15223	NECTIN1	-0.718117	0
prot292	P01034	CST3	prot1034	P62328	TMSB4X	0.718112	0
prot127	O43505	B4GAT1	prot1178	Q13554-7	CAMK2B	0.718111	0
prot293	P01042	KNG1	prot1434	Q8IUK5	PLXDC1	-0.718099	0
prot96	O14917	PCDH17	prot2025	H3BLU2	LSAMP	0.718096	0
prot1500	Q8NFY4-6	SEM6D	prot1984	A0A0U1RQC5	NRXN3	0.718096	0
prot82	O14514	ADGRB1	prot903	P47972	NPTX2	0.718093	0
prot236	O95206-2	PCDH8	prot1447	Q8IWV2	CNTN4	0.718092	0
prot738	I6LM06	FGFR3	prot757	P23471-2	PTPRZ1	0.718084	0
prot109	O15354	GPR37	prot1353	Q6P4E1-5	CASC4	0.718076	0
prot348	P02647	APOA1	prot1615	Q99435-4	NELL2	-0.718065	0
prot1880	Q9ULF5	SLC39A10	prot1948	Q9Y6N8	CDH10	0.718051	0
prot1319	Q5JZY3-2	EPHA10	prot1373	Q6UXD5-3	SEZ6L2	0.718049	0
prot127	O43505	B4GAT1	prot1043	P63010-3	AP2B1	0.718046	0
prot783	P27797	CALR	prot1464	Q8N126	CADM3	0.718024	0
prot1890	Q9UMF0	ICAM5	prot2030	K7ELL7	PRKCSH	0.718007	0
prot1187	Q13740-2	ALCAM	prot1598	Q96KN2	CNDP1	0.718004	0
prot35	A0A0C4DH38	IGHV551	prot449	P06312	IGKV41	0.717997	0
prot68	O00451	GFRA2	prot103	O15197-3	EPHB6	0.717986	0
prot398	P04156-2	PRIO	prot531	P09972	ALDOC	0.717982	0
prot435	P05408-2	SCG5	prot1868	Q9UKB5	AJAP1	0.717975	0
prot293	P01042	KNG1	prot921	P49641	MAN2A2	-0.717963	0
prot69	F8W785	GOLIM4	prot984	P55290	CDH13	0.717962	0
prot479	P07711	CTSL	prot1500	Q8NFY4-6	SEM6D	0.717949	0
prot1434	Q8IUK5	PLXDC1	prot1443	Q8IW52	SLITRK4	0.717913	0
prot69	F8W785	GOLIM4	prot1397	Q7Z3B1	NEGR1	0.717911	0
prot559	P10645	CHGA	prot1868	Q9UKB5	AJAP1	0.7179	0
prot398	P04156-2	PRIO	prot831	P33908	MAN1A1	0.717889	0
prot387	P04003	C4BPA	prot608	P13671	C6	0.717865	0
prot1376	Q6UXK2	ISLR2	prot2040	X6RKN2	NFASC	0.717863	0
prot1202	Q14165	MLEC	prot1537	Q92520	FAM3C	0.717861	0
prot1246	Q15375-4	EPHA7	prot1763	A0A0C4DFP6	CRTAC1	0.717855	0
prot1178	Q13554-7	CAMK2B	prot1812	Q9P0K1-5	ADAM22	0.717851	0
prot661	P16519-2	PCSK2	prot761	P23560	BDNF	0.717851	0
prot1650	K7EKV3	RTBDN	prot1677	B7ZLJ8	SEZ6L	0.717843	0
prot85	O14594	NCAN	prot110	H9KV31	NCAM2	0.717825	0
prot120	O43291	SPINT2	prot686	P19022	CDH2	0.717764	0
prot12	A0A087WSY6	IGKV3D15	prot541	P0DOY3	IGLC3	0.717752	0
prot82	O14514	ADGRB1	prot1269	Q16288-2	NTRK3	0.71774	0
prot1546	Q92752	TNR	prot1825	G5E9G7	NRXN2	0.717738	0
prot1149	Q12860	CNTN1	prot1527	Q8WXD2	SCG3	0.717726	0
prot1101	Q02818	NUCB1	prot1997	C9J2H1	ITIH5	0.717715	0
prot293	P01042	KNG1	prot1424	Q86VZ4	LRP11	-0.717713	0
prot293	P01042	KNG1	prot1438	Q8IV08	PLD3	-0.717707	0
prot1308	Q53RD9	FBLN7	prot2025	H3BLU2	LSAMP	0.717689	0
prot378	P02790	HPX	prot449	P06312	IGKV41	0.717679	0
prot1294	Q24JP5	TMEM132A	prot1933	Q9Y5I4	PCDHAC2	0.71765	0
prot85	O14594	NCAN	prot1043	P63010-3	AP2B1	0.71765	0
prot229	O94991	SLITRK5	prot981	J3KRI5	CDH8	0.717641	0
prot874	P40189	IL6ST	prot1472	Q8N3J6-2	CADM2	0.717638	0
prot272	P00558	PGK1	prot1007	P60709	ACTB	0.717631	0
prot398	P04156-2	PRIO	prot422	P05060	CHGB	0.71763	0
prot354	P02675	FGB	prot1488	Q8NBJ4-2	GOLM1	-0.717582	0
prot1501	Q8NFZ4	NLGN2	prot1948	Q9Y6N8	CDH10	0.717559	0
prot1501	Q8NFZ4	NLGN2	prot1607	Q96PD5	PGLYRP2	-0.717548	0
prot984	P55290	CDH13	prot1904	Q9UQM7	CAMK2A	0.717541	0
prot127	O43505	B4GAT1	prot1118	Q06481	APLP2	0.717528	0
prot447	P06307	CCK	prot1782	Q9NTU7	CBLN4	0.717524	0
prot293	P01042	KNG1	prot984	P55290	CDH13	-0.717507	0
prot1434	Q8IUK5	PLXDC1	prot1819	Q9P232	CNTN3	0.717497	0
prot762	P23582	NPPC	prot1787	Q9NX62	IMPAD1	0.717466	0
prot1058	P78324	SIRPA	prot1673	A0A087X0T8	CADM1	0.717457	0
prot639	P15169	CPN1	prot2013	F5GY80	C8B	0.717449	0
prot963	F8W9W0	EPHA5	prot1434	Q8IUK5	PLXDC1	0.717448	0
prot1118	Q06481	APLP2	prot1443	Q8IW52	SLITRK4	0.717448	0
prot435	P05408-2	SCG5	prot673	P17677	GAP43	0.717428	0
prot293	P01042	KNG1	prot959	P54289-2	CACNA2D1	-0.717424	0
prot69	F8W785	GOLIM4	prot783	P27797	CALR	0.71742	0
prot1178	Q13554-7	CAMK2B	prot1373	Q6UXD5-3	SEZ6L2	0.717413	0
prot575	P11362-20	FGFR1	prot1464	Q8N126	CADM3	0.717407	0
prot984	P55290	CDH13	prot1319	Q5JZY3-2	EPHA10	0.717387	0
prot373	P02774	GC	prot1845	Q9UHC6	CNTNAP2	-0.717384	0
prot1239	Q15223	NECTIN1	prot1459	Q8IZS8	CACNA2D3	0.717374	0
prot354	P02675	FGB	prot754	P23468	PTPRD	-0.717372	0
prot435	P05408-2	SCG5	prot1554	Q92859-3	NEO1	0.717369	0
prot1313	Q5FWE3-3	PRRT3	prot1800	Q9NZ53	PODXL2	0.717364	0
prot68	O00451	GFRA2	prot1258	Q15818	NPTX1	0.71735	0
prot280	P00747	PLG	prot506	P08697	SERPINF2	0.717345	0
prot1900	Q9UPU3	SORCS3	prot1928	Q9Y5F6	PCDHGC5	0.717341	0
prot229	O94991	SLITRK5	prot1524	Q8WVQ1-3	CANT1	0.71734	0
prot1559	Q92932	PTPRN2	prot1965	A0A0A0MTQ4	RGMA	0.717329	0
prot1239	Q15223	NECTIN1	prot1673	A0A087X0T8	CADM1	0.717329	0
prot959	P54289-2	CACNA2D1	prot1947	Q9Y6N7-4	ROBO1	0.717273	0
prot96	O14917	PCDH17	prot512	P09104	ENO2	0.717263	0
prot661	P16519-2	PCSK2	prot1240	Q15256	PTPRR	0.717248	0
prot469	A0A1B0GVD5	CTSD	prot1148	Q12841	FSTL1	0.717246	0
prot69	F8W785	GOLIM4	prot378	P02790	HPX	-0.71724	0
prot1418	Q86UN2	RTN4RL1	prot1825	G5E9G7	NRXN2	0.717237	0
prot393	P04075	ALDOA	prot435	P05408-2	SCG5	0.717218	0
prot48	A6NGN9	IGLON5	prot1428	Q86Y38	XYLT1	0.717217	0
prot937	F5GZ08	APLP1	prot1202	Q14165	MLEC	0.717191	0
prot1043	P63010-3	AP2B1	prot1595	Q96JF0	ST6GAL2	0.717186	0
prot371	P02765	AHSG	prot506	P08697	SERPINF2	0.71718	0
prot937	F5GZ08	APLP1	prot1511	Q8TCZ2	CD99L2	0.717175	0
prot1607	Q96PD5	PGLYRP2	prot1763	A0A0C4DFP6	CRTAC1	-0.717172	0
prot435	P05408-2	SCG5	prot1488	Q8NBJ4-2	GOLM1	0.717163	0
prot295	A9UJN9	PDGFB	prot2030	K7ELL7	PRKCSH	0.717153	0
prot280	P00747	PLG	prot559	P10645	CHGA	-0.71715	0
prot85	O14594	NCAN	prot1813	Q9P0K9	FRRS1L	0.717149	0
prot980	P55285-2	CADH6	prot1428	Q86Y38	XYLT1	0.717145	0
prot1408	Q7Z7M0	MEGF8	prot1438	Q8IV08	PLD3	0.717142	0
prot85	O14594	NCAN	prot290	P01031	C5	-0.717123	0
prot1627	Q99784	OLFM1	prot1926	A0A087X054	HYOU1	0.71712	0
prot559	P10645	CHGA	prot1607	Q96PD5	PGLYRP2	-0.71711	0
prot294	P01042-2	KNG1	prot474	P07360	C8G	0.717102	0
prot828	P32004-3	L1CAM	prot1904	Q9UQM7	CAMK2A	0.717098	0
prot1607	Q96PD5	PGLYRP2	prot1787	Q9NX62	IMPAD1	-0.717081	0
prot474	P07360	C8G	prot2030	K7ELL7	PRKCSH	-0.717075	0
prot828	P32004-3	L1CAM	prot1376	Q6UXK2	ISLR2	0.717069	0
prot216	O94772	LY6H	prot403	E9PIM6	THY1	0.717066	0
prot403	E9PIM6	THY1	prot2013	F5GY80	C8B	-0.71705	0
prot1178	Q13554-7	CAMK2B	prot2025	H3BLU2	LSAMP	0.71705	0
prot403	E9PIM6	THY1	prot1749	Q9HCU4	CELSR2	0.717046	0
prot1354	Q6P9A2	GALNT18	prot1825	G5E9G7	NRXN2	0.717032	0
prot424	P05067-11	APP	prot1187	Q13740-2	ALCAM	0.717023	0
prot831	P33908	MAN1A1	prot1509	Q8TAG5-2	VSTM2A	0.717005	0
prot216	O94772	LY6H	prot1458	Q8IZP7	HS6ST3	0.717001	0
prot1893	Q9UN36-2	NDRG2	prot2025	H3BLU2	LSAMP	0.717001	0
prot761	P23560	BDNF	prot2030	K7ELL7	PRKCSH	0.717001	0
prot435	P05408-2	SCG5	prot964	E9PG71	EPHA4	0.716998	0
prot1246	Q15375-4	EPHA7	prot1313	Q5FWE3-3	PRRT3	0.716989	0
prot96	O14917	PCDH17	prot1529	Q8WY21-4	SORC1	0.716983	0
prot828	P32004-3	L1CAM	prot1278	Q16620-2	NTRK2	0.716973	0
prot951	P52799	EFNB2	prot1353	Q6P4E1-5	CASC4	0.716958	0
prot1581	Q96FE7-4	PIK3IP1	prot1829	Q9UBP4	DKK3	0.716953	0
prot202	O75752	B3GALNT1	prot1291	Q16849	PTPRN	0.716933	0
prot422	P05060	CHGB	prot828	P32004-3	L1CAM	0.716903	0
prot1800	Q9NZ53	PODXL2	prot2025	H3BLU2	LSAMP	0.716889	0
prot1294	Q24JP5	TMEM132A	prot1487	Q8NBI6	XXYLT1	0.716888	0
prot757	P23471-2	PTPRZ1	prot1226	Q14982-2	OPCML	0.716873	0
prot554	P10599	TXN	prot601	P13521	SCG2	0.716861	0
prot1487	Q8NBI6	XXYLT1	prot1825	G5E9G7	NRXN2	0.71686	0
prot435	P05408-2	SCG5	prot848	P35613-2	BSG	0.716858	0
prot369	P02760	AMBP	prot553	P10586-2	PTPRF	-0.716857	0
prot686	P19022	CDH2	prot1227	Q14C87	TMEM132D	0.716853	0
prot228	O94985	CLSTN1	prot831	P33908	MAN1A1	0.716841	0
prot229	O94991	SLITRK5	prot293	P01042	KNG1	-0.71684	0
prot1559	Q92932	PTPRN2	prot1620	Q99574	SERPINI1	0.71684	0
prot981	J3KRI5	CDH8	prot2025	H3BLU2	LSAMP	0.716821	0
prot369	P02760	AMBP	prot1948	Q9Y6N8	CDH10	-0.716821	0
prot1124	Q08174-2	PCDH1	prot1509	Q8TAG5-2	VSTM2A	0.716815	0
prot290	P01031	C5	prot1550	Q92823-2	NRCAM	-0.716814	0
prot559	P10645	CHGA	prot1187	Q13740-2	ALCAM	0.716803	0
prot1443	Q8IW52	SLITRK4	prot1776	Q9NS98	SEMA3G	0.716798	0
prot1239	Q15223	NECTIN1	prot1265	Q15904	ATP6AP1	0.716787	0
prot903	P47972	NPTX2	prot984	P55290	CDH13	0.71678	0
prot148	O60245	PCDH7	prot1794	Q9NY97-2	B3GN2	0.716779	0
prot1376	Q6UXK2	ISLR2	prot1615	Q99435-4	NELL2	0.716778	0
prot325	P01742	IGHV169	prot1970	A0A0C4DH35	IGHV335	0.716775	0
prot1580	Q96FE5-2	LINGO1	prot1919	Q9Y2I2-1	NTNG1	0.716754	0
prot48	A6NGN9	IGLON5	prot1239	Q15223	NECTIN1	0.716754	0
prot848	P35613-2	BSG	prot1373	Q6UXD5-3	SEZ6L2	0.716713	0
prot1183	Q13641	TPBG	prot1623	Q99674	CGREF1	0.716703	0
prot673	P17677	GAP43	prot1294	Q24JP5	TMEM132A	0.716673	0
prot378	P02790	HPX	prot1474	Q8N3T6	TMEM132C	-0.716662	0
prot553	P10586-2	PTPRF	prot1353	Q6P4E1-5	CASC4	0.716651	0
prot1265	Q15904	ATP6AP1	prot1677	B7ZLJ8	SEZ6L	0.716646	0
prot1003	P60174-1	TPI1	prot1877	A0A0D9SEP4	NRXN1	0.716619	0
prot280	P00747	PLG	prot756	P23470-2	PTPRG	-0.716604	0
prot831	P33908	MAN1A1	prot2034	Q5SPY9	NPDC1	0.716604	0
prot756	P23470-2	PTPRG	prot1118	Q06481	APLP2	0.716599	0
prot1239	Q15223	NECTIN1	prot1313	Q5FWE3-3	PRRT3	0.716588	0
prot478	P07686	HEXB	prot663	P16870-2	CBPE	0.716587	0
prot1615	Q99435-4	NELL2	prot1829	Q9UBP4	DKK3	0.716587	0
prot8	P01615	IGKV2D28	prot23	A0A0B4J1X5	IGHV374	0.716558	0
prot554	P10599	TXN	prot831	P33908	MAN1A1	0.716551	0
prot921	P49641	MAN2A2	prot963	F8W9W0	EPHA5	0.716546	0
prot354	P02675	FGB	prot435	P05408-2	SCG5	-0.716536	0
prot1527	Q8WXD2	SCG3	prot1813	Q9P0K9	FRRS1L	0.71653	0
prot242	O95445	APOM	prot401	P04196	HRG	0.716529	0
prot1373	Q6UXD5-3	SEZ6L2	prot1683	Q9BZR6	RTN4R	0.716512	0
prot566	P11021	HSPA5	prot1226	Q14982-2	OPCML	0.716498	0
prot384	P03951	F11	prot1443	Q8IW52	SLITRK4	-0.716496	0
prot384	P03951	F11	prot693	Q5T985	ITIH2	0.716475	0
prot384	P03951	F11	prot1607	Q96PD5	PGLYRP2	0.716447	0
prot479	P07711	CTSL	prot1328	A0A0A0MQY7	CACHD1	0.716446	0
prot1313	Q5FWE3-3	PRRT3	prot1443	Q8IW52	SLITRK4	0.716439	0
prot73	O00533	CHL1	prot848	P35613-2	BSG	0.716439	0
prot673	P17677	GAP43	prot1183	Q13641	TPBG	0.716423	0
prot204	A0A1B0GVB9	ATP6AP2	prot2040	X6RKN2	NFASC	0.716415	0
prot388	P04004	VTN	prot762	P23582	NPPC	-0.716408	0
prot401	P04196	HRG	prot506	P08697	SERPINF2	0.716406	0
prot874	P40189	IL6ST	prot1845	Q9UHC6	CNTNAP2	0.716399	0
prot290	P01031	C5	prot362	P02748	C9	0.716394	0
prot1877	A0A0D9SEP4	NRXN1	prot2005	E7ESV6	ADGRL3	0.716391	0
prot369	P02760	AMBP	prot1438	Q8IV08	PLD3	-0.716389	0
prot1550	Q92823-2	NRCAM	prot1641	Q9BQT9	CLSTN3	0.716374	0
prot378	P02790	HPX	prot1790	Q9NY47-2	CACNA2D2	-0.716371	0
prot369	P02760	AMBP	prot1428	Q86Y38	XYLT1	-0.716368	0
prot355	P02679	FGG	prot435	P05408-2	SCG5	-0.716364	0
prot109	O15354	GPR37	prot828	P32004-3	L1CAM	0.716364	0
prot979	P55283	CDH4	prot1265	Q15904	ATP6AP1	0.71635	0
prot145	A2A3C1	ADGRB2	prot1537	Q92520	FAM3C	0.716328	0
prot469	A0A1B0GVD5	CTSD	prot520	P09486	SPARC	0.716321	0
prot903	P47972	NPTX2	prot1984	A0A0U1RQC5	NRXN3	0.716317	0
prot280	P00747	PLG	prot1763	A0A0C4DFP6	CRTAC1	-0.716308	0
prot980	P55285-2	CADH6	prot2034	Q5SPY9	NPDC1	0.716308	0
prot1459	Q8IZS8	CACNA2D3	prot1813	Q9P0K9	FRRS1L	0.71629	0
prot127	O43505	B4GAT1	prot1108	Q04756	HGFAC	-0.716274	0
prot1187	Q13740-2	ALCAM	prot1353	Q6P4E1-5	CASC4	0.716251	0
prot1550	Q92823-2	NRCAM	prot1941	Q9UFM8	NPTN	0.716218	0
prot984	P55290	CDH13	prot1787	Q9NX62	IMPAD1	0.716189	0
prot1227	Q14C87	TMEM132D	prot1882	Q9ULI3	HEG1	0.716184	0
prot424	P05067-11	APP	prot1825	G5E9G7	NRXN2	0.716173	0
prot1128	Q08345	DDR1	prot1781	Q9NT99	LRRC4B	0.716173	0
prot435	P05408-2	SCG5	prot1800	Q9NZ53	PODXL2	0.716172	0
prot1291	Q16849	PTPRN	prot1794	Q9NY97-2	B3GN2	0.716162	0
prot1058	P78324	SIRPA	prot2006	E7ETH0	CFI	-0.716151	0
prot964	E9PG71	EPHA4	prot1965	A0A0A0MTQ4	RGMA	0.716143	0
prot284	P01008	SERPINC1	prot440	P05543	SERPINA7	0.716141	0
prot999	R4GMM9	NXPH1	prot1615	Q99435-4	NELL2	0.71614	0
prot963	F8W9W0	EPHA5	prot1609	Q96PX8	SLITRK1	0.716139	0
prot393	P04075	ALDOA	prot1787	Q9NX62	IMPAD1	0.716132	0
prot550	P10451-4	SPP1	prot783	P27797	CALR	0.716121	0
prot601	P13521	SCG2	prot1595	Q96JF0	ST6GAL2	0.716111	0
prot1497	Q8NES3	LFNG	prot1781	Q9NT99	LRRC4B	0.716106	0
prot904	G3V164	GRIA4	prot1149	Q12860	CNTN1	0.716105	0
prot295	A9UJN9	PDGFB	prot601	P13521	SCG2	0.71608	0
prot959	P54289-2	CACNA2D1	prot1246	Q15375-4	EPHA7	0.716078	0
prot459	P06865	HEXA	prot1100	Q02809	PLOD1	0.716067	0
prot373	P02774	GC	prot1373	Q6UXD5-3	SEZ6L2	-0.716049	0
prot294	P01042-2	KNG1	prot744	P22792	CPN2	0.716012	0
prot125	O43493-2	TGOLN2	prot1246	Q15375-4	EPHA7	0.716004	0
prot684	P19021	PAM	prot1641	Q9BQT9	CLSTN3	0.716001	0
prot68	O00451	GFRA2	prot828	P32004-3	L1CAM	0.715982	0
prot1474	Q8N3T6	TMEM132C	prot1763	A0A0C4DFP6	CRTAC1	0.715982	0
prot757	P23471-2	PTPRZ1	prot1474	Q8N3T6	TMEM132C	0.715972	0
prot145	A2A3C1	ADGRB2	prot1376	Q6UXK2	ISLR2	0.715961	0
prot85	O14594	NCAN	prot1729	Q9H8J5	MANSC1	0.715956	0
prot82	O14514	ADGRB1	prot1673	A0A087X0T8	CADM1	0.71595	0
prot284	P01008	SERPINC1	prot1867	Q9UK55	SERPINA10	0.715941	0
prot16	A0A0A0MS15	IGHV349	prot23	A0A0B4J1X5	IGHV374	0.715934	0
prot601	P13521	SCG2	prot999	R4GMM9	NXPH1	0.715913	0
prot290	P01031	C5	prot1419	Q86UN3	RTN4RL2	-0.715912	0
prot559	P10645	CHGA	prot1973	A0A0D9SF30	NCAM1	0.715908	0
prot293	P01042	KNG1	prot1397	Q7Z3B1	NEGR1	-0.7159	0
prot82	O14514	ADGRB1	prot1418	Q86UN2	RTN4RL1	0.7159	0
prot783	P27797	CALR	prot1149	Q12860	CNTN1	0.715893	0
prot69	F8W785	GOLIM4	prot1265	Q15904	ATP6AP1	0.71589	0
prot757	P23471-2	PTPRZ1	prot1641	Q9BQT9	CLSTN3	0.715885	0
prot1081	P98160	HSPG2	prot1222	G3V3X5	LTBP2	0.715875	0
prot353	P02671	FGA	prot1947	Q9Y6N7-4	ROBO1	-0.715851	0
prot1239	Q15223	NECTIN1	prot1258	Q15818	NPTX1	0.71585	0
prot422	P05060	CHGB	prot1313	Q5FWE3-3	PRRT3	0.715848	0
prot963	F8W9W0	EPHA5	prot1947	Q9Y6N7-4	ROBO1	0.715847	0
prot293	P01042	KNG1	prot1781	Q9NT99	LRRC4B	-0.715833	0
prot503	P08603	CFH	prot1554	Q92859-3	NEO1	-0.715815	0
prot1559	Q92932	PTPRN2	prot1868	Q9UKB5	AJAP1	0.715809	0
prot553	P10586-2	PTPRF	prot1677	B7ZLJ8	SEZ6L	0.7158	0
prot959	P54289-2	CACNA2D1	prot1620	Q99574	SERPINI1	0.715799	0
prot1164	Q13332-3	PTPRS	prot2034	Q5SPY9	NPDC1	0.715786	0
prot148	O60245	PCDH7	prot951	P52799	EFNB2	0.715784	0
prot48	A6NGN9	IGLON5	prot69	F8W785	GOLIM4	0.715781	0
prot531	P09972	ALDOC	prot686	P19022	CDH2	0.715779	0
prot186	O75326	SEMA7A	prot663	P16870-2	CBPE	0.71575	0
prot661	P16519-2	PCSK2	prot921	P49641	MAN2A2	0.715734	0
prot424	P05067-11	APP	prot1351	Q6NW40	RGMB	0.715726	0
prot1487	Q8NBI6	XXYLT1	prot1933	Q9Y5I4	PCDHAC2	0.715726	0
prot1278	Q16620-2	NTRK2	prot1529	Q8WY21-4	SORC1	0.715724	0
prot82	O14514	ADGRB1	prot733	P22304	IDS	0.715721	0
prot684	P19021	PAM	prot1287	Q16769	QPCT	0.715719	0
prot783	P27797	CALR	prot1070	P80723	BASP1	0.715706	0
prot424	P05067-11	APP	prot829	P32119	PRDX2	0.715698	0
prot462	P07195	LDHB	prot665	P16949	STMN1	0.715664	0
prot85	O14594	NCAN	prot1921	Q9Y2T3	GDA	0.715662	0
prot1219	Q14697	GANAB	prot1348	Q6MZW2	FSTL4	0.715659	0
prot1149	Q12860	CNTN1	prot1984	A0A0U1RQC5	NRXN3	0.715646	0
prot981	J3KRI5	CDH8	prot1043	P63010-3	AP2B1	0.715631	0
prot554	P10599	TXN	prot984	P55290	CDH13	0.715625	0
prot980	P55285-2	CADH6	prot1666	Q9BXJ3	C1QTNF4	0.715623	0
prot96	O14917	PCDH17	prot838	P35052	GPC1	0.715618	0
prot284	P01008	SERPINC1	prot1877	A0A0D9SEP4	NRXN1	-0.715616	0
prot1623	Q99674	CGREF1	prot1673	A0A087X0T8	CADM1	0.715609	0
prot228	O94985	CLSTN1	prot1212	Q14515	SPARCL1	0.715587	0
prot228	O94985	CLSTN1	prot1683	Q9BZR6	RTN4R	0.715575	0
prot959	P54289-2	CACNA2D1	prot1965	A0A0A0MTQ4	RGMA	0.715566	0
prot981	J3KRI5	CDH8	prot2040	X6RKN2	NFASC	0.715527	0
prot628	P14618-2	PKM	prot1342	Q6EMK4	VASN	0.715524	0
prot96	O14917	PCDH17	prot1819	Q9P232	CNTN3	0.715476	0
prot354	P02675	FGB	prot462	P07195	LDHB	-0.715472	0
prot224	O94919	ENDOD1	prot236	O95206-2	PCDH8	0.715467	0
prot274	P00734	F2	prot2030	K7ELL7	PRKCSH	-0.715467	0
prot1419	Q86UN3	RTN4RL2	prot1615	Q99435-4	NELL2	0.715464	0
prot281	P00748	F12	prot293	P01042	KNG1	0.715456	0
prot1623	Q99674	CGREF1	prot1926	A0A087X054	HYOU1	0.715443	0
prot393	P04075	ALDOA	prot1012	P60983	GMFB	0.715442	0
prot267	P00450	CP	prot1116	Q06033-2	ITIH3	0.715426	0
prot1615	Q99435-4	NELL2	prot1825	G5E9G7	NRXN2	0.715425	0
prot531	P09972	ALDOC	prot783	P27797	CALR	0.715423	0
prot628	P14618-2	PKM	prot1819	Q9P232	CNTN3	0.715419	0
prot82	O14514	ADGRB1	prot874	P40189	IL6ST	0.715414	0
prot1269	Q16288-2	NTRK3	prot1446	Q8IWU5-2	SULF2	0.715414	0
prot127	O43505	B4GAT1	prot1607	Q96PD5	PGLYRP2	-0.715408	0
prot1458	Q8IZP7	HS6ST3	prot1948	Q9Y6N8	CDH10	0.715398	0
prot2013	F5GY80	C8B	prot2030	K7ELL7	PRKCSH	-0.715378	0
prot127	O43505	B4GAT1	prot176	B4DKD2	ADAM11	0.715358	0
prot1399	Q7Z553	MDGA2	prot2040	X6RKN2	NFASC	0.71535	0
prot1239	Q15223	NECTIN1	prot1246	Q15375-4	EPHA7	0.715346	0
prot1043	P63010-3	AP2B1	prot1202	Q14165	MLEC	0.715343	0
prot269	P00492	HPRT1	prot959	P54289-2	CACNA2D1	0.715341	0
prot280	P00747	PLG	prot828	P32004-3	L1CAM	-0.715336	0
prot686	P19022	CDH2	prot1677	B7ZLJ8	SEZ6L	0.715335	0
prot1313	Q5FWE3-3	PRRT3	prot1845	Q9UHC6	CNTNAP2	0.715332	0
prot248	O95502	NPTXR	prot1438	Q8IV08	PLD3	0.715326	0
prot51	A6NLU5	VSTM2B	prot1177	E7EVP0	PNOC	0.715314	0
prot48	A6NGN9	IGLON5	prot889	E7EQM8	DCC	0.715309	0
prot148	O60245	PCDH7	prot964	E9PG71	EPHA4	0.715301	0
prot1164	Q13332-3	PTPRS	prot1291	Q16849	PTPRN	0.7153	0
prot1240	Q15256	PTPRR	prot1882	Q9ULI3	HEG1	0.715288	0
prot290	P01031	C5	prot1845	Q9UHC6	CNTNAP2	-0.71526	0
prot1813	Q9P0K9	FRRS1L	prot1817	Q9P121-4	NTM	0.715247	0
prot1187	Q13740-2	ALCAM	prot1567	Q969P0-3	IGSF8	0.715222	0
prot403	E9PIM6	THY1	prot758	P23515	OMG	0.715185	0
prot1782	Q9NTU7	CBLN4	prot1882	Q9ULI3	HEG1	0.715183	0
prot959	P54289-2	CACNA2D1	prot1399	Q7Z553	MDGA2	0.715176	0
prot1265	Q15904	ATP6AP1	prot1882	Q9ULI3	HEG1	0.715154	0
prot295	A9UJN9	PDGFB	prot1623	Q99674	CGREF1	0.715131	0
prot384	P03951	F11	prot1214	Q14520-2	HABP2	0.715128	0
prot305	P01303	NPY	prot1313	Q5FWE3-3	PRRT3	0.715125	0
prot280	P00747	PLG	prot1781	Q9NT99	LRRC4B	-0.715122	0
prot48	A6NGN9	IGLON5	prot553	P10586-2	PTPRF	0.715122	0
prot757	P23471-2	PTPRZ1	prot1817	Q9P121-4	NTM	0.715116	0
prot761	P23560	BDNF	prot1397	Q7Z3B1	NEGR1	0.71509	0
prot1458	Q8IZP7	HS6ST3	prot1926	A0A087X054	HYOU1	0.715079	0
prot756	P23470-2	PTPRG	prot937	F5GZ08	APLP1	0.715065	0
prot980	P55285-2	CADH6	prot1509	Q8TAG5-2	VSTM2A	0.715059	0
prot348	P02647	APOA1	prot454	P06727	APOA4	0.715042	0
prot248	O95502	NPTXR	prot1418	Q86UN2	RTN4RL1	0.715034	0
prot904	G3V164	GRIA4	prot1219	Q14697	GANAB	0.71503	0
prot129	O43529	CHST10	prot2023	H0YDE5	KIAA1549L	0.71503	0
prot668	P17174	GOT1	prot964	E9PG71	EPHA4	0.715027	0
prot369	P02760	AMBP	prot1928	Q9Y5F6	PCDHGC5	-0.714997	0
prot608	P13671	C6	prot1397	Q7Z3B1	NEGR1	-0.714996	0
prot602	P13591	NCAM1	prot1164	Q13332-3	PTPRS	0.714995	0
prot98	O15031	PLXNB2	prot1796	Q9NYQ8	FAT2	0.714991	0
prot369	P02760	AMBP	prot559	P10645	CHGA	-0.714989	0
prot228	O94985	CLSTN1	prot964	E9PG71	EPHA4	0.714985	0
prot290	P01031	C5	prot1867	Q9UK55	SERPINA10	0.71498	0
prot1287	Q16769	QPCT	prot1763	A0A0C4DFP6	CRTAC1	0.714942	0
prot831	P33908	MAN1A1	prot1511	Q8TCZ2	CD99L2	0.714925	0
prot393	P04075	ALDOA	prot1294	Q24JP5	TMEM132A	0.714918	0
prot462	P07195	LDHB	prot1443	Q8IW52	SLITRK4	0.714915	0
prot783	P27797	CALR	prot1446	Q8IWU5-2	SULF2	0.714914	0
prot1226	Q14982-2	OPCML	prot1511	Q8TCZ2	CD99L2	0.714905	0
prot1424	Q86VZ4	LRP11	prot1438	Q8IV08	PLD3	0.714902	0
prot393	P04075	ALDOA	prot1183	Q13641	TPBG	0.714896	0
prot1509	Q8TAG5-2	VSTM2A	prot2023	H0YDE5	KIAA1549L	0.714882	0
prot353	P02671	FGA	prot1607	Q96PD5	PGLYRP2	0.714877	0
prot553	P10586-2	PTPRF	prot979	P55283	CDH4	0.714876	0
prot369	P02760	AMBP	prot1258	Q15818	NPTX1	-0.714876	0
prot874	P40189	IL6ST	prot1124	Q08174-2	PCDH1	0.714867	0
prot566	P11021	HSPA5	prot1787	Q9NX62	IMPAD1	0.714848	0
prot892	P43652	AFM	prot1124	Q08174-2	PCDH1	-0.714828	0
prot1592	A0A087WSY5	CPB2	prot2013	F5GY80	C8B	0.714816	0
prot892	P43652	AFM	prot2040	X6RKN2	NFASC	-0.714791	0
prot754	P23468	PTPRD	prot2006	E7ETH0	CFI	-0.714783	0
prot875	P40925	MDH1	prot964	E9PG71	EPHA4	0.714769	0
prot1269	Q16288-2	NTRK3	prot1782	Q9NTU7	CBLN4	0.714767	0
prot959	P54289-2	CACNA2D1	prot1229	Q14DG7	TMEM132B	0.714762	0
prot963	F8W9W0	EPHA5	prot1794	Q9NY97-2	B3GN2	0.714752	0
prot566	P11021	HSPA5	prot754	P23468	PTPRD	0.714749	0
prot984	P55290	CDH13	prot1965	A0A0A0MTQ4	RGMA	0.714718	0
prot1524	Q8WVQ1-3	CANT1	prot1928	Q9Y5F6	PCDHGC5	0.714708	0
prot1433	Q8IUC8	GALNT13	prot1683	Q9BZR6	RTN4R	0.714698	0
prot236	O95206-2	PCDH8	prot1984	A0A0U1RQC5	NRXN3	0.714664	0
prot888	P43121	MCAM	prot1178	Q13554-7	CAMK2B	0.71466	0
prot228	O94985	CLSTN1	prot601	P13521	SCG2	0.71465	0
prot355	P02679	FGG	prot1537	Q92520	FAM3C	-0.714618	0
prot1890	Q9UMF0	ICAM5	prot1921	Q9Y2T3	GDA	0.714587	0
prot756	P23470-2	PTPRG	prot1926	A0A087X054	HYOU1	0.714578	0
prot964	E9PG71	EPHA4	prot1183	Q13641	TPBG	0.714568	0
prot236	O95206-2	PCDH8	prot369	P02760	AMBP	-0.714565	0
prot1729	Q9H8J5	MANSC1	prot1819	Q9P232	CNTN3	0.714561	0
prot186	O75326	SEMA7A	prot1443	Q8IW52	SLITRK4	0.71456	0
prot1319	Q5JZY3-2	EPHA10	prot2025	H3BLU2	LSAMP	0.71454	0
prot447	P06307	CCK	prot1472	Q8N3J6-2	CADM2	0.714534	0
prot1278	Q16620-2	NTRK2	prot1472	Q8N3J6-2	CADM2	0.714526	0
prot1043	P63010-3	AP2B1	prot1729	Q9H8J5	MANSC1	0.714499	0
prot1729	Q9H8J5	MANSC1	prot1847	Q9UHG2	PCSK1N	0.714491	0
prot951	P52799	EFNB2	prot2040	X6RKN2	NFASC	0.714488	0
prot354	P02675	FGB	prot1501	Q8NFZ4	NLGN2	-0.714471	0
prot601	P13521	SCG2	prot1673	A0A087X0T8	CADM1	0.71447	0
prot1525	A0A087WWF1	SELENOM	prot1566	Q969H8	MYDGF	0.714467	0
prot393	P04075	ALDOA	prot1373	Q6UXD5-3	SEZ6L2	0.714463	0
prot686	P19022	CDH2	prot1183	Q13641	TPBG	0.714458	0
prot889	E7EQM8	DCC	prot1627	Q99784	OLFM1	0.71445	0
prot1269	Q16288-2	NTRK3	prot1742	Q5VT82	PCDH9	0.714421	0
prot1501	Q8NFZ4	NLGN2	prot1902	Q9UQ52	CNTN6	0.714385	0
prot661	P16519-2	PCSK2	prot1438	Q8IV08	PLD3	0.714378	0
prot512	P09104	ENO2	prot875	P40925	MDH1	0.714313	0
prot424	P05067-11	APP	prot1239	Q15223	NECTIN1	0.714309	0
prot756	P23470-2	PTPRG	prot1458	Q8IZP7	HS6ST3	0.714305	0
prot73	O00533	CHL1	prot1287	Q16769	QPCT	0.714298	0
prot1149	Q12860	CNTN1	prot1151	Q12907	LMAN2	0.714284	0
prot964	E9PG71	EPHA4	prot1447	Q8IWV2	CNTN4	0.714281	0
prot1435	Q8IUK8	CBLN2	prot1550	Q92823-2	NRCAM	0.714279	0
prot673	P17677	GAP43	prot1313	Q5FWE3-3	PRRT3	0.714262	0
prot874	P40189	IL6ST	prot1900	Q9UPU3	SORCS3	0.714259	0
prot176	B4DKD2	ADAM11	prot2040	X6RKN2	NFASC	0.714249	0
prot277	P00740-2	F9	prot1996	B7ZKJ8	ITIH4	0.714236	0
prot1677	B7ZLJ8	SEZ6L	prot1921	Q9Y2T3	GDA	0.714234	0
prot148	O60245	PCDH7	prot295	A9UJN9	PDGFB	0.714232	0
prot661	P16519-2	PCSK2	prot1239	Q15223	NECTIN1	0.714209	0
prot581	P12109	COL6A1	prot1123	Q07954	LRP1	0.714202	0
prot378	P02790	HPX	prot757	P23471-2	PTPRZ1	-0.714186	0
prot738	I6LM06	FGFR3	prot1183	Q13641	TPBG	0.71416	0
prot424	P05067-11	APP	prot1787	Q9NX62	IMPAD1	0.714142	0
prot1742	Q5VT82	PCDH9	prot1880	Q9ULF5	SLC39A10	0.71414	0
prot1376	Q6UXK2	ISLR2	prot1782	Q9NTU7	CBLN4	0.71413	0
prot447	P06307	CCK	prot1880	Q9ULF5	SLC39A10	0.714111	0
prot267	P00450	CP	prot1963	A0A096LPE2	SAA2-SAA4	0.7141	0
prot378	P02790	HPX	prot1434	Q8IUK5	PLXDC1	-0.714089	0
prot378	P02790	HPX	prot1472	Q8N3J6-2	CADM2	-0.714061	0
prot1287	Q16769	QPCT	prot2030	K7ELL7	PRKCSH	0.71406	0
prot1500	Q8NFY4-6	SEM6D	prot1537	Q92520	FAM3C	0.714045	0
prot145	A2A3C1	ADGRB2	prot2040	X6RKN2	NFASC	0.714043	0
prot1373	Q6UXD5-3	SEZ6L2	prot1438	Q8IV08	PLD3	0.714039	0
prot980	P55285-2	CADH6	prot1595	Q96JF0	ST6GAL2	0.714028	0
prot1294	Q24JP5	TMEM132A	prot1742	Q5VT82	PCDH9	0.714016	0
prot73	O00533	CHL1	prot1434	Q8IUK5	PLXDC1	0.714009	0
prot1376	Q6UXK2	ISLR2	prot1900	Q9UPU3	SORCS3	0.714001	0
prot129	O43529	CHST10	prot248	O95502	NPTXR	0.713978	0
prot1043	P63010-3	AP2B1	prot1947	Q9Y6N7-4	ROBO1	0.713968	0
prot149	O60279	SUSD5	prot686	P19022	CDH2	0.713968	0
prot758	P23515	OMG	prot1890	Q9UMF0	ICAM5	0.713964	0
prot661	P16519-2	PCSK2	prot980	P55285-2	CADH6	0.713948	0
prot673	P17677	GAP43	prot1782	Q9NTU7	CBLN4	0.713937	0
prot224	O94919	ENDOD1	prot1294	Q24JP5	TMEM132A	0.713924	0
prot757	P23471-2	PTPRZ1	prot1328	A0A0A0MQY7	CACHD1	0.713915	0
prot48	A6NGN9	IGLON5	prot1763	A0A0C4DFP6	CRTAC1	0.713915	0
prot608	P13671	C6	prot1550	Q92823-2	NRCAM	-0.713905	0
prot553	P10586-2	PTPRF	prot1509	Q8TAG5-2	VSTM2A	0.713901	0
prot398	P04156-2	PRIO	prot756	P23470-2	PTPRG	0.713886	0
prot661	P16519-2	PCSK2	prot684	P19021	PAM	0.713883	0
prot403	E9PIM6	THY1	prot1926	A0A087X054	HYOU1	0.713881	0
prot999	R4GMM9	NXPH1	prot1472	Q8N3J6-2	CADM2	0.713867	0
prot1641	Q9BQT9	CLSTN3	prot1900	Q9UPU3	SORCS3	0.713866	0
prot1650	K7EKV3	RTBDN	prot2034	Q5SPY9	NPDC1	0.713836	0
prot257	O95967	EFEMP2	prot266	P00441	SOD1	0.713834	0
prot1794	Q9NY97-2	B3GN2	prot1902	Q9UQ52	CNTN6	0.713825	0
prot1353	Q6P4E1-5	CASC4	prot1782	Q9NTU7	CBLN4	0.713821	0
prot1428	Q86Y38	XYLT1	prot1458	Q8IZP7	HS6ST3	0.713817	0
prot295	A9UJN9	PDGFB	prot2025	H3BLU2	LSAMP	0.713809	0
prot355	P02679	FGG	prot757	P23471-2	PTPRZ1	-0.713804	0
prot889	E7EQM8	DCC	prot1246	Q15375-4	EPHA7	0.713782	0
prot384	P03951	F11	prot1554	Q92859-3	NEO1	-0.713778	0
prot242	O95445	APOM	prot371	P02765	AHSG	0.713772	0
prot1607	Q96PD5	PGLYRP2	prot1947	Q9Y6N7-4	ROBO1	-0.713734	0
prot1287	Q16769	QPCT	prot1397	Q7Z3B1	NEGR1	0.71372	0
prot385	P03952	KLKB1	prot1373	Q6UXD5-3	SEZ6L2	-0.713717	0
prot149	O60279	SUSD5	prot754	P23468	PTPRD	0.713711	0
prot82	O14514	ADGRB1	prot1291	Q16849	PTPRN	0.713711	0
prot127	O43505	B4GAT1	prot1376	Q6UXK2	ISLR2	0.713699	0
prot51	A6NLU5	VSTM2B	prot1472	Q8N3J6-2	CADM2	0.713693	0
prot248	O95502	NPTXR	prot1904	Q9UQM7	CAMK2A	0.713686	0
prot828	P32004-3	L1CAM	prot1529	Q8WY21-4	SORC1	0.71368	0
prot554	P10599	TXN	prot828	P32004-3	L1CAM	0.713677	0
prot224	O94919	ENDOD1	prot686	P19022	CDH2	0.713665	0
prot1890	Q9UMF0	ICAM5	prot1948	Q9Y6N8	CDH10	0.713621	0
prot602	P13591	NCAM1	prot1554	Q92859-3	NEO1	0.713613	0
prot274	P00734	F2	prot1984	A0A0U1RQC5	NRXN3	-0.713586	0
prot757	P23471-2	PTPRZ1	prot1178	Q13554-7	CAMK2B	0.713586	0
prot874	P40189	IL6ST	prot1825	G5E9G7	NRXN2	0.713584	0
prot349	P02649	APOE	prot1447	Q8IWV2	CNTN4	0.71358	0
prot1124	Q08174-2	PCDH1	prot1351	Q6NW40	RGMB	0.713565	0
prot479	P07711	CTSL	prot883	P42785	PRCP	0.713554	0
prot1043	P63010-3	AP2B1	prot1313	Q5FWE3-3	PRRT3	0.713539	0
prot1472	Q8N3J6-2	CADM2	prot1749	Q9HCU4	CELSR2	0.713534	0
prot999	R4GMM9	NXPH1	prot2040	X6RKN2	NFASC	0.713528	0
prot197	O75509	TNFRSF21	prot1434	Q8IUK5	PLXDC1	0.713506	0
prot566	P11021	HSPA5	prot686	P19022	CDH2	0.713505	0
prot937	F5GZ08	APLP1	prot1399	Q7Z553	MDGA2	0.713493	0
prot554	P10599	TXN	prot1817	Q9P121-4	NTM	0.713491	0
prot1348	Q6MZW2	FSTL4	prot1904	Q9UQM7	CAMK2A	0.71349	0
prot290	P01031	C5	prot684	P19021	PAM	-0.71348	0
prot338	P01876	IGHA1	prot354	P02675	FGB	0.713468	0
prot368	Q5VY30	RBP4	prot1835	Q9UBX5	FBLN5	0.713441	0
prot1397	Q7Z3B1	NEGR1	prot1464	Q8N126	CADM3	0.713432	0
prot1373	Q6UXD5-3	SEZ6L2	prot1446	Q8IWU5-2	SULF2	0.71343	0
prot602	P13591	NCAM1	prot1595	Q96JF0	ST6GAL2	0.713378	0
prot305	P01303	NPY	prot1782	Q9NTU7	CBLN4	0.713367	0
prot559	P10645	CHGA	prot1926	A0A087X054	HYOU1	0.713364	0
prot757	P23471-2	PTPRZ1	prot1239	Q15223	NECTIN1	0.713343	0
prot1202	Q14165	MLEC	prot1567	Q969P0-3	IGSF8	0.713331	0
prot1239	Q15223	NECTIN1	prot1822	Q9P2E7-2	PCDH10	0.713307	0
prot384	P03951	F11	prot403	E9PIM6	THY1	-0.713295	0
prot1529	Q8WY21-4	SORC1	prot1781	Q9NT99	LRRC4B	0.713283	0
prot1458	Q8IZP7	HS6ST3	prot1742	Q5VT82	PCDH9	0.713279	0
prot274	P00734	F2	prot281	P00748	F12	0.713277	0
prot1226	Q14982-2	OPCML	prot1973	A0A0D9SF30	NCAM1	0.713267	0
prot262	P00338	LDHA	prot2025	H3BLU2	LSAMP	0.71326	0
prot107	O15240	VGF	prot1973	A0A0D9SF30	NCAM1	0.713237	0
prot744	P22792	CPN2	prot1116	Q06033-2	ITIH3	0.713233	0
prot280	P00747	PLG	prot601	P13521	SCG2	-0.713227	0
prot68	O00451	GFRA2	prot1527	Q8WXD2	SCG3	0.713223	0
prot821	P31150	GDI1	prot875	P40925	MDH1	0.713216	0
prot1200	Q14118	DAG1	prot1373	Q6UXD5-3	SEZ6L2	0.713204	0
prot1474	Q8N3T6	TMEM132C	prot1677	B7ZLJ8	SEZ6L	0.713203	0
prot1880	Q9ULF5	SLC39A10	prot1947	Q9Y6N7-4	ROBO1	0.713192	0
prot462	P07195	LDHB	prot1595	Q96JF0	ST6GAL2	0.713165	0
prot176	B4DKD2	ADAM11	prot1258	Q15818	NPTX1	0.713159	0
prot1287	Q16769	QPCT	prot1472	Q8N3J6-2	CADM2	0.713153	0
prot149	O60279	SUSD5	prot1677	B7ZLJ8	SEZ6L	0.713152	0
prot574	P11279	LAMP1	prot2005	E7ESV6	ADGRL3	0.71315	0
prot553	P10586-2	PTPRF	prot1609	Q96PX8	SLITRK1	0.71313	0
prot125	O43493-2	TGOLN2	prot1892	Q9UMX5	NENF	0.713124	0
prot999	R4GMM9	NXPH1	prot1900	Q9UPU3	SORCS3	0.713114	0
prot471	P07357	C8A	prot1058	P78324	SIRPA	-0.713114	0
prot290	P01031	C5	prot1533	Q8WZA1	POMGNT1	-0.713113	0
prot1474	Q8N3T6	TMEM132C	prot1880	Q9ULF5	SLC39A10	0.713104	0
prot284	P01008	SERPINC1	prot1829	Q9UBP4	DKK3	-0.713102	0
prot398	P04156-2	PRIO	prot1595	Q96JF0	ST6GAL2	0.713087	0
prot51	A6NLU5	VSTM2B	prot236	O95206-2	PCDH8	0.713077	0
prot1226	Q14982-2	OPCML	prot1500	Q8NFY4-6	SEM6D	0.713041	0
prot1226	Q14982-2	OPCML	prot1781	Q9NT99	LRRC4B	0.713026	0
prot398	P04156-2	PRIO	prot1458	Q8IZP7	HS6ST3	0.713023	0
prot1353	Q6P4E1-5	CASC4	prot1533	Q8WZA1	POMGNT1	0.712993	0
prot581	P12109	COL6A1	prot1361	Q6UW01	CBLN3	0.712977	0
prot1265	Q15904	ATP6AP1	prot1895	Q9UN70	PCDHGC3	0.712972	0
prot684	P19021	PAM	prot1313	Q5FWE3-3	PRRT3	0.712963	0
prot403	E9PIM6	THY1	prot1623	Q99674	CGREF1	0.712955	0
prot738	I6LM06	FGFR3	prot1607	Q96PD5	PGLYRP2	-0.712945	0
prot96	O14917	PCDH17	prot2005	E7ESV6	ADGRL3	0.712925	0
prot216	O94772	LY6H	prot1984	A0A0U1RQC5	NRXN3	0.712906	0
prot125	O43493-2	TGOLN2	prot1666	Q9BXJ3	C1QTNF4	0.7129	0
prot981	J3KRI5	CDH8	prot1376	Q6UXK2	ISLR2	0.712899	0
prot1239	Q15223	NECTIN1	prot2034	Q5SPY9	NPDC1	0.712876	0
prot474	P07360	C8G	prot2040	X6RKN2	NFASC	-0.712868	0
prot1890	Q9UMF0	ICAM5	prot1941	Q9UFM8	NPTN	0.712868	0
prot1500	Q8NFY4-6	SEM6D	prot1607	Q96PD5	PGLYRP2	-0.712849	0
prot48	A6NGN9	IGLON5	prot602	P13591	NCAM1	0.712843	0
prot228	O94985	CLSTN1	prot290	P01031	C5	-0.712843	0
prot403	E9PIM6	THY1	prot1459	Q8IZS8	CACNA2D3	0.712843	0
prot1419	Q86UN3	RTN4RL2	prot2023	H0YDE5	KIAA1549L	0.712827	0
prot48	A6NGN9	IGLON5	prot888	P43121	MCAM	0.712825	0
prot148	O60245	PCDH7	prot793	P29120-2	PCSK1	0.712817	0
prot1294	Q24JP5	TMEM132A	prot1424	Q86VZ4	LRP11	0.712794	0
prot1030	P61970	NUTF2	prot1151	Q12907	LMAN2	0.712782	0
prot1595	Q96JF0	ST6GAL2	prot1763	A0A0C4DFP6	CRTAC1	0.712772	0
prot369	P02760	AMBP	prot1239	Q15223	NECTIN1	-0.71277	0
prot1616	Q99497	PARK7	prot2025	H3BLU2	LSAMP	0.712767	0
prot733	P22304	IDS	prot1919	Q9Y2I2-1	NTNG1	0.712766	0
prot1328	A0A0A0MQY7	CACHD1	prot1585	Q96GW7	BCAN	0.712764	0
prot449	P06312	IGKV41	prot747	P23083	IGHV12	0.712762	0
prot1554	Q92859-3	NEO1	prot1994	B4E1Z4	AL645922.1	-0.71276	0
prot120	O43291	SPINT2	prot1446	Q8IWU5-2	SULF2	0.712747	0
prot204	A0A1B0GVB9	ATP6AP2	prot1781	Q9NT99	LRRC4B	0.712731	0
prot127	O43505	B4GAT1	prot1533	Q8WZA1	POMGNT1	0.712727	0
prot1058	P78324	SIRPA	prot2005	E7ESV6	ADGRL3	0.712722	0
prot1287	Q16769	QPCT	prot2025	H3BLU2	LSAMP	0.712716	0
prot981	J3KRI5	CDH8	prot1424	Q86VZ4	LRP11	0.712714	0
prot280	P00747	PLG	prot2025	H3BLU2	LSAMP	-0.71271	0
prot1559	Q92932	PTPRN2	prot1595	Q96JF0	ST6GAL2	0.712701	0
prot602	P13591	NCAM1	prot1424	Q86VZ4	LRP11	0.712684	0
prot1291	Q16849	PTPRN	prot1742	Q5VT82	PCDH9	0.712657	0
prot269	P00492	HPRT1	prot1984	A0A0U1RQC5	NRXN3	0.712653	0
prot1509	Q8TAG5-2	VSTM2A	prot1847	Q9UHG2	PCSK1N	0.71265	0
prot73	O00533	CHL1	prot1641	Q9BQT9	CLSTN3	0.712647	0
prot107	O15240	VGF	prot216	O94772	LY6H	0.712647	0
prot195	O75493	CA11	prot758	P23515	OMG	0.712641	0
prot921	P49641	MAN2A2	prot1258	Q15818	NPTX1	0.712637	0
prot224	O94919	ENDOD1	prot1559	Q92932	PTPRN2	0.712602	0
prot1242	Q15262	PTPRK	prot1354	Q6P9A2	GALNT18	0.712601	0
prot280	P00747	PLG	prot1533	Q8WZA1	POMGNT1	-0.712596	0
prot202	O75752	B3GALNT1	prot554	P10599	TXN	0.712573	0
prot185	O75223	GGCT	prot462	P07195	LDHB	0.712547	0
prot1904	Q9UQM7	CAMK2A	prot1921	Q9Y2T3	GDA	0.712544	0
prot35	A0A0C4DH38	IGHV551	prot541	P0DOY3	IGLC3	0.712542	0
prot1825	G5E9G7	NRXN2	prot1829	Q9UBP4	DKK3	0.712542	0
prot984	P55290	CDH13	prot1353	Q6P4E1-5	CASC4	0.712539	0
prot903	P47972	NPTX2	prot904	G3V164	GRIA4	0.712538	0
prot48	A6NGN9	IGLON5	prot951	P52799	EFNB2	0.712529	0
prot1418	Q86UN2	RTN4RL1	prot1529	Q8WY21-4	SORC1	0.712505	0
prot73	O00533	CHL1	prot531	P09972	ALDOC	0.712505	0
prot1890	Q9UMF0	ICAM5	prot2025	H3BLU2	LSAMP	0.712491	0
prot185	O75223	GGCT	prot673	P17677	GAP43	0.712483	0
prot398	P04156-2	PRIO	prot1487	Q8NBI6	XXYLT1	0.712471	0
prot793	P29120-2	PCSK1	prot903	P47972	NPTX2	0.71247	0
prot756	P23470-2	PTPRG	prot1529	Q8WY21-4	SORC1	0.712456	0
prot756	P23470-2	PTPRG	prot1376	Q6UXK2	ISLR2	0.712435	0
prot145	A2A3C1	ADGRB2	prot602	P13591	NCAM1	0.712433	0
prot16	A0A0A0MS15	IGHV349	prot333	P01857	IGHG1	0.71241	0
prot964	E9PG71	EPHA4	prot1941	Q9UFM8	NPTN	0.7124	0
prot435	P05408-2	SCG5	prot1511	Q8TCZ2	CD99L2	0.712369	0
prot661	P16519-2	PCSK2	prot1947	Q9Y6N7-4	ROBO1	0.712358	0
prot447	P06307	CCK	prot1677	B7ZLJ8	SEZ6L	0.712345	0
prot848	P35613-2	BSG	prot1472	Q8N3J6-2	CADM2	0.712304	0
prot1124	Q08174-2	PCDH1	prot1530	Q8WYK1	CNTNAP5	0.712299	0
prot204	A0A1B0GVB9	ATP6AP2	prot1447	Q8IWV2	CNTN4	0.712266	0
prot1554	Q92859-3	NEO1	prot1829	Q9UBP4	DKK3	0.712266	0
prot959	P54289-2	CACNA2D1	prot1348	Q6MZW2	FSTL4	0.712261	0
prot875	P40925	MDH1	prot1070	P80723	BASP1	0.712235	0
prot229	O94991	SLITRK5	prot1623	Q99674	CGREF1	0.712228	0
prot242	O95445	APOM	prot403	E9PIM6	THY1	-0.712221	0
prot1524	Q8WVQ1-3	CANT1	prot2040	X6RKN2	NFASC	0.712217	0
prot369	P02760	AMBP	prot984	P55290	CDH13	-0.712216	0
prot1101	Q02818	NUCB1	prot1646	Q9BRK5	SDF4	0.712205	0
prot831	P33908	MAN1A1	prot1845	Q9UHC6	CNTNAP2	0.7122	0
prot73	O00533	CHL1	prot1615	Q99435-4	NELL2	0.712193	0
prot393	P04075	ALDOA	prot1269	Q16288-2	NTRK3	0.712182	0
prot284	P01008	SERPINC1	prot1984	A0A0U1RQC5	NRXN3	-0.712178	0
prot1291	Q16849	PTPRN	prot1847	Q9UHG2	PCSK1N	0.71217	0
prot404	P04217	A1BG	prot892	P43652	AFM	0.712169	0
prot964	E9PG71	EPHA4	prot1151	Q12907	LMAN2	0.712164	0
prot754	P23468	PTPRD	prot1845	Q9UHC6	CNTNAP2	0.712157	0
prot724	P21802-8	FGFR2	prot1567	Q969P0-3	IGSF8	0.712146	0
prot1034	P62328	TMSB4X	prot1151	Q12907	LMAN2	0.712121	0
prot1124	Q08174-2	PCDH1	prot1812	Q9P0K1-5	ADAM22	0.712113	0
prot892	P43652	AFM	prot1214	Q14520-2	HABP2	0.71211	0
prot378	P02790	HPX	prot1620	Q99574	SERPINI1	-0.712109	0
prot1434	Q8IUK5	PLXDC1	prot1845	Q9UHC6	CNTNAP2	0.712107	0
prot1501	Q8NFZ4	NLGN2	prot1627	Q99784	OLFM1	0.712099	0
prot107	O15240	VGF	prot1673	A0A087X0T8	CADM1	0.712099	0
prot285	P01009	SERPINA1	prot1984	A0A0U1RQC5	NRXN3	-0.712096	0
prot686	P19022	CDH2	prot1581	Q96FE7-4	PIK3IP1	0.712087	0
prot503	P08603	CFH	prot1118	Q06481	APLP2	-0.712083	0
prot1782	Q9NTU7	CBLN4	prot1847	Q9UHG2	PCSK1N	0.712077	0
prot673	P17677	GAP43	prot1787	Q9NX62	IMPAD1	0.712055	0
prot16	A0A0A0MS15	IGHV349	prot332	P01834	IGKC	0.712052	0
prot831	P33908	MAN1A1	prot1595	Q96JF0	ST6GAL2	0.712049	0
prot435	P05408-2	SCG5	prot762	P23582	NPPC	0.712046	0
prot285	P01009	SERPINA1	prot1877	A0A0D9SEP4	NRXN1	-0.712044	0
prot96	O14917	PCDH17	prot738	I6LM06	FGFR3	0.712035	0
prot733	P22304	IDS	prot1926	A0A087X054	HYOU1	0.712032	0
prot447	P06307	CCK	prot2034	Q5SPY9	NPDC1	0.712016	0
prot566	P11021	HSPA5	prot1794	Q9NY97-2	B3GN2	0.711994	0
prot783	P27797	CALR	prot1447	Q8IWV2	CNTN4	0.711991	0
prot82	O14514	ADGRB1	prot1615	Q99435-4	NELL2	0.711975	0
prot921	P49641	MAN2A2	prot1825	G5E9G7	NRXN2	0.711975	0
prot353	P02671	FGA	prot756	P23470-2	PTPRG	-0.711969	0
prot848	P35613-2	BSG	prot951	P52799	EFNB2	0.711955	0
prot1433	Q8IUC8	GALNT13	prot1684	A0A0A0MR20	CNTNAP4	0.711954	0
prot756	P23470-2	PTPRG	prot1684	A0A0A0MR20	CNTNAP4	0.711954	0
prot1124	Q08174-2	PCDH1	prot1178	Q13554-7	CAMK2B	0.711952	0
prot148	O60245	PCDH7	prot1882	Q9ULI3	HEG1	0.711951	0
prot369	P02760	AMBP	prot1474	Q8N3T6	TMEM132C	-0.711936	0
prot1294	Q24JP5	TMEM132A	prot1615	Q99435-4	NELL2	0.711929	0
prot197	O75509	TNFRSF21	prot1847	Q9UHG2	PCSK1N	0.711925	0
prot1227	Q14C87	TMEM132D	prot1822	Q9P2E7-2	PCDH10	0.711921	0
prot1408	Q7Z7M0	MEGF8	prot1781	Q9NT99	LRRC4B	0.711906	0
prot290	P01031	C5	prot1351	Q6NW40	RGMB	-0.711903	0
prot793	P29120-2	PCSK1	prot1291	Q16849	PTPRN	0.711885	0
prot1781	Q9NT99	LRRC4B	prot1787	Q9NX62	IMPAD1	0.711873	0
prot107	O15240	VGF	prot373	P02774	GC	-0.711865	0
prot1501	Q8NFZ4	NLGN2	prot1546	Q92752	TNR	0.711859	0
prot1424	Q86VZ4	LRP11	prot1928	Q9Y5F6	PCDHGC5	0.71184	0
prot1246	Q15375-4	EPHA7	prot1650	K7EKV3	RTBDN	0.71183	0
prot109	O15354	GPR37	prot959	P54289-2	CACNA2D1	0.711819	0
prot1673	A0A087X0T8	CADM1	prot1729	Q9H8J5	MANSC1	0.71181	0
prot981	J3KRI5	CDH8	prot1239	Q15223	NECTIN1	0.71181	0
prot435	P05408-2	SCG5	prot1500	Q8NFY4-6	SEM6D	0.711798	0
prot1149	Q12860	CNTN1	prot1362	Q6UWH4-2	GASK1B	0.71176	0
prot661	P16519-2	PCSK2	prot1904	Q9UQM7	CAMK2A	0.711746	0
prot757	P23471-2	PTPRZ1	prot1620	Q99574	SERPINI1	0.711745	0
prot1240	Q15256	PTPRR	prot2025	H3BLU2	LSAMP	0.711719	0
prot51	A6NLU5	VSTM2B	prot1677	B7ZLJ8	SEZ6L	0.711702	0
prot1554	Q92859-3	NEO1	prot2030	K7ELL7	PRKCSH	0.711651	0
prot1819	Q9P232	CNTN3	prot2023	H0YDE5	KIAA1549L	0.711626	0
prot647	P15586	GNS	prot883	P42785	PRCP	0.711608	0
prot554	P10599	TXN	prot783	P27797	CALR	0.711601	0
prot889	E7EQM8	DCC	prot1524	Q8WVQ1-3	CANT1	0.711592	0
prot1650	K7EKV3	RTBDN	prot1847	Q9UHG2	PCSK1N	0.71158	0
prot999	R4GMM9	NXPH1	prot1043	P63010-3	AP2B1	0.711565	0
prot305	P01303	NPY	prot1458	Q8IZP7	HS6ST3	0.71156	0
prot1164	Q13332-3	PTPRS	prot1550	Q92823-2	NRCAM	0.711558	0
prot129	O43529	CHST10	prot1239	Q15223	NECTIN1	0.711555	0
prot684	P19021	PAM	prot828	P32004-3	L1CAM	0.711547	0
prot981	J3KRI5	CDH8	prot1890	Q9UMF0	ICAM5	0.711544	0
prot1354	Q6P9A2	GALNT18	prot1447	Q8IWV2	CNTN4	0.711539	0
prot1763	A0A0C4DFP6	CRTAC1	prot2023	H0YDE5	KIAA1549L	0.711533	0
prot98	O15031	PLXNB2	prot1064	P78509	RELN	0.711521	0
prot92	O14791	APOL1	prot440	P05543	SERPINA7	0.711517	0
prot440	P05543	SERPINA7	prot506	P08697	SERPINF2	0.71151	0
prot403	E9PIM6	THY1	prot1418	Q86UN2	RTN4RL1	0.71151	0
prot1124	Q08174-2	PCDH1	prot1729	Q9H8J5	MANSC1	0.711502	0
prot1246	Q15375-4	EPHA7	prot1458	Q8IZP7	HS6ST3	0.711499	0
prot754	P23468	PTPRD	prot1424	Q86VZ4	LRP11	0.711476	0
prot1825	G5E9G7	NRXN2	prot1994	B4E1Z4	AL645922.1	-0.711474	0
prot354	P02675	FGB	prot608	P13671	C6	0.711462	0
prot371	P02765	AHSG	prot471	P07357	C8A	0.711444	0
prot831	P33908	MAN1A1	prot1607	Q96PD5	PGLYRP2	-0.711432	0
prot1353	Q6P4E1-5	CASC4	prot1595	Q96JF0	ST6GAL2	0.711427	0
prot1781	Q9NT99	LRRC4B	prot1900	Q9UPU3	SORCS3	0.711423	0
prot531	P09972	ALDOC	prot1472	Q8N3J6-2	CADM2	0.711383	0
prot783	P27797	CALR	prot921	P49641	MAN2A2	0.711382	0
prot1312	Q5BLP8	C4orf48	prot1877	A0A0D9SEP4	NRXN1	0.711372	0
prot82	O14514	ADGRB1	prot921	P49641	MAN2A2	0.71137	0
prot738	I6LM06	FGFR3	prot1265	Q15904	ATP6AP1	0.711369	0
prot471	P07357	C8A	prot1424	Q86VZ4	LRP11	-0.711367	0
prot1641	Q9BQT9	CLSTN3	prot1666	Q9BXJ3	C1QTNF4	0.71136	0
prot756	P23470-2	PTPRG	prot1537	Q92520	FAM3C	0.711355	0
prot1151	Q12907	LMAN2	prot1278	Q16620-2	NTRK2	0.711348	0
prot51	A6NLU5	VSTM2B	prot1226	Q14982-2	OPCML	0.711348	0
prot228	O94985	CLSTN1	prot1900	Q9UPU3	SORCS3	0.711333	0
prot628	P14618-2	PKM	prot1677	B7ZLJ8	SEZ6L	0.711332	0
prot69	F8W785	GOLIM4	prot981	J3KRI5	CDH8	0.711327	0
prot663	P16870-2	CBPE	prot1812	Q9P0K1-5	ADAM22	0.711311	0
prot1351	Q6NW40	RGMB	prot1847	Q9UHG2	PCSK1N	0.711288	0
prot1030	P61970	NUTF2	prot1984	A0A0U1RQC5	NRXN3	0.711277	0
prot285	P01009	SERPINA1	prot290	P01031	C5	0.71126	0
prot364	P02750	LRG1	prot370	P02763	ORM1	0.711258	0
prot531	P09972	ALDOC	prot1500	Q8NFY4-6	SEM6D	0.711247	0
prot289	P01024	C3	prot1554	Q92859-3	NEO1	-0.71124	0
prot1443	Q8IW52	SLITRK4	prot1710	Q9H2E6	SEMA6A	0.71123	0
prot531	P09972	ALDOC	prot848	P35613-2	BSG	0.711227	0
prot109	O15354	GPR37	prot1313	Q5FWE3-3	PRRT3	0.711223	0
prot1294	Q24JP5	TMEM132A	prot1446	Q8IWU5-2	SULF2	0.711214	0
prot602	P13591	NCAM1	prot1729	Q9H8J5	MANSC1	0.711209	0
prot686	P19022	CDH2	prot1742	Q5VT82	PCDH9	0.711207	0
prot831	P33908	MAN1A1	prot1984	A0A0U1RQC5	NRXN3	0.711174	0
prot1580	Q96FE5-2	LINGO1	prot1926	A0A087X054	HYOU1	0.711173	0
prot937	F5GZ08	APLP1	prot1641	Q9BQT9	CLSTN3	0.711165	0
prot979	P55283	CDH4	prot981	J3KRI5	CDH8	0.711146	0
prot202	O75752	B3GALNT1	prot2025	H3BLU2	LSAMP	0.711115	0
prot1227	Q14C87	TMEM132D	prot1434	Q8IUK5	PLXDC1	0.711104	0
prot1240	Q15256	PTPRR	prot1749	Q9HCU4	CELSR2	0.711092	0
prot503	P08603	CFH	prot1782	Q9NTU7	CBLN4	-0.71109	0
prot127	O43505	B4GAT1	prot608	P13671	C6	-0.711088	0
prot661	P16519-2	PCSK2	prot1623	Q99674	CGREF1	0.71108	0
prot1258	Q15818	NPTX1	prot1265	Q15904	ATP6AP1	0.711073	0
prot1269	Q16288-2	NTRK3	prot1533	Q8WZA1	POMGNT1	0.711031	0
prot1291	Q16849	PTPRN	prot1973	A0A0D9SF30	NCAM1	0.71102	0
prot35	A0A0C4DH38	IGHV551	prot313	P01619	IGKV320	0.711015	0
prot554	P10599	TXN	prot762	P23582	NPPC	0.710999	0
prot608	P13671	C6	prot1781	Q9NT99	LRRC4B	-0.710984	0
prot82	O14514	ADGRB1	prot107	O15240	VGF	0.710983	0
prot129	O43529	CHST10	prot1782	Q9NTU7	CBLN4	0.710975	0
prot1214	Q14520-2	HABP2	prot2040	X6RKN2	NFASC	-0.710973	0
prot287	P01019	AGT	prot581	P12109	COL6A1	0.710947	0
prot761	P23560	BDNF	prot1265	Q15904	ATP6AP1	0.710942	0
prot274	P00734	F2	prot1926	A0A087X054	HYOU1	-0.710938	0
prot1353	Q6P4E1-5	CASC4	prot1882	Q9ULI3	HEG1	0.710937	0
prot554	P10599	TXN	prot1472	Q8N3J6-2	CADM2	0.710929	0
prot226	O94933	SLITRK3	prot838	P35052	GPC1	0.710927	0
prot284	P01008	SERPINC1	prot780	P27169	PON1	0.710921	0
prot1428	Q86Y38	XYLT1	prot1928	Q9Y5F6	PCDHGC5	0.71092	0
prot959	P54289-2	CACNA2D1	prot1847	Q9UHG2	PCSK1N	0.71092	0
prot1550	Q92823-2	NRCAM	prot2037	R4GMM8	ROBO2	0.71092	0
prot1458	Q8IZP7	HS6ST3	prot1464	Q8N126	CADM3	0.710919	0
prot109	O15354	GPR37	prot1819	Q9P232	CNTN3	0.710897	0
prot761	P23560	BDNF	prot1623	Q99674	CGREF1	0.710886	0
prot145	A2A3C1	ADGRB2	prot228	O94985	CLSTN1	0.710882	0
prot1509	Q8TAG5-2	VSTM2A	prot1749	Q9HCU4	CELSR2	0.710848	0
prot305	P01303	NPY	prot1880	Q9ULF5	SLC39A10	0.71084	0
prot1800	Q9NZ53	PODXL2	prot2040	X6RKN2	NFASC	0.710819	0
prot290	P01031	C5	prot1677	B7ZLJ8	SEZ6L	-0.710805	0
prot1812	Q9P0K1-5	ADAM22	prot2005	E7ESV6	ADGRL3	0.710793	0
prot531	P09972	ALDOC	prot673	P17677	GAP43	0.710787	0
prot1258	Q15818	NPTX1	prot1994	B4E1Z4	AL645922.1	-0.710785	0
prot1178	Q13554-7	CAMK2B	prot1817	Q9P121-4	NTM	0.710765	0
prot1294	Q24JP5	TMEM132A	prot1620	Q99574	SERPINI1	0.710763	0
prot575	P11362-20	FGFR1	prot1447	Q8IWV2	CNTN4	0.710754	0
prot601	P13521	SCG2	prot964	E9PG71	EPHA4	0.710749	0
prot1043	P63010-3	AP2B1	prot1509	Q8TAG5-2	VSTM2A	0.710738	0
prot963	F8W9W0	EPHA5	prot979	P55283	CDH4	0.710736	0
prot176	B4DKD2	ADAM11	prot228	O94985	CLSTN1	0.710728	0
prot103	O15197-3	EPHB6	prot1177	E7EVP0	PNOC	0.710722	0
prot242	O95445	APOM	prot1239	Q15223	NECTIN1	-0.710719	0
prot204	A0A1B0GVB9	ATP6AP2	prot756	P23470-2	PTPRG	0.710714	0
prot73	O00533	CHL1	prot903	P47972	NPTX2	0.710701	0
prot403	E9PIM6	THY1	prot553	P10586-2	PTPRF	0.710693	0
prot1219	Q14697	GANAB	prot2040	X6RKN2	NFASC	0.71068	0
prot373	P02774	GC	prot693	Q5T985	ITIH2	0.710664	0
prot628	P14618-2	PKM	prot1984	A0A0U1RQC5	NRXN3	0.710662	0
prot673	P17677	GAP43	prot1239	Q15223	NECTIN1	0.710634	0
prot566	P11021	HSPA5	prot1447	Q8IWV2	CNTN4	0.710608	0
prot756	P23470-2	PTPRG	prot921	P49641	MAN2A2	0.710605	0
prot831	P33908	MAN1A1	prot1058	P78324	SIRPA	0.710571	0
prot581	P12109	COL6A1	prot1580	Q96FE5-2	LINGO1	0.710535	0
prot1554	Q92859-3	NEO1	prot1620	Q99574	SERPINI1	0.71053	0
prot293	P01042	KNG1	prot1825	G5E9G7	NRXN2	-0.710527	0
prot462	P07195	LDHB	prot1880	Q9ULF5	SLC39A10	0.710526	0
prot761	P23560	BDNF	prot2025	H3BLU2	LSAMP	0.710526	0
prot1373	Q6UXD5-3	SEZ6L2	prot1830	Q9UBQ6	EXTL2	0.710476	0
prot186	O75326	SEMA7A	prot756	P23470-2	PTPRG	0.710461	0
prot107	O15240	VGF	prot1813	Q9P0K9	FRRS1L	0.710448	0
prot1246	Q15375-4	EPHA7	prot1291	Q16849	PTPRN	0.7104	0
prot96	O14917	PCDH17	prot1239	Q15223	NECTIN1	0.710387	0
prot566	P11021	HSPA5	prot1178	Q13554-7	CAMK2B	0.710346	0
prot1817	Q9P121-4	NTM	prot2040	X6RKN2	NFASC	0.710328	0
prot348	P02647	APOA1	prot401	P04196	HRG	0.710325	0
prot554	P10599	TXN	prot1880	Q9ULF5	SLC39A10	0.710324	0
prot82	O14514	ADGRB1	prot1904	Q9UQM7	CAMK2A	0.710322	0
prot355	P02679	FGG	prot368	Q5VY30	RBP4	0.710309	0
prot73	O00533	CHL1	prot1202	Q14165	MLEC	0.710301	0
prot290	P01031	C5	prot1187	Q13740-2	ALCAM	-0.710285	0
prot267	P00450	CP	prot506	P08697	SERPINF2	0.710274	0
prot224	O94919	ENDOD1	prot1043	P63010-3	AP2B1	0.710269	0
prot185	O75223	GGCT	prot1291	Q16849	PTPRN	0.710255	0
prot228	O94985	CLSTN1	prot248	O95502	NPTXR	0.71024	0
prot1269	Q16288-2	NTRK3	prot1948	Q9Y6N8	CDH10	0.710237	0
prot1183	Q13641	TPBG	prot1443	Q8IW52	SLITRK4	0.710228	0
prot1447	Q8IWV2	CNTN4	prot1776	Q9NS98	SEMA3G	0.710227	0
prot186	O75326	SEMA7A	prot1418	Q86UN2	RTN4RL1	0.710179	0
prot280	P00747	PLG	prot1729	Q9H8J5	MANSC1	-0.710179	0
prot387	P04003	C4BPA	prot1554	Q92859-3	NEO1	-0.710174	0
prot269	P00492	HPRT1	prot1239	Q15223	NECTIN1	0.710162	0
prot127	O43505	B4GAT1	prot1790	Q9NY47-2	CACNA2D2	0.710158	0
prot176	B4DKD2	ADAM11	prot1351	Q6NW40	RGMB	0.710132	0
prot1269	Q16288-2	NTRK3	prot1554	Q92859-3	NEO1	0.710122	0
prot2030	K7ELL7	PRKCSH	prot2034	Q5SPY9	NPDC1	0.710115	0
prot280	P00747	PLG	prot1537	Q92520	FAM3C	-0.710112	0
prot1424	Q86VZ4	LRP11	prot1825	G5E9G7	NRXN2	0.710107	0
prot761	P23560	BDNF	prot1240	Q15256	PTPRR	0.710106	0
prot293	P01042	KNG1	prot1447	Q8IWV2	CNTN4	-0.710085	0
prot355	P02679	FGG	prot503	P08603	CFH	0.710081	0
prot176	B4DKD2	ADAM11	prot1294	Q24JP5	TMEM132A	0.710081	0
prot355	P02679	FGG	prot1488	Q8NBJ4-2	GOLM1	-0.710079	0
prot1118	Q06481	APLP2	prot1258	Q15818	NPTX1	0.710078	0
prot1472	Q8N3J6-2	CADM2	prot1533	Q8WZA1	POMGNT1	0.71007	0
prot388	P04004	VTN	prot1129	Q08380	LGALS3BP	0.710064	0
prot1677	B7ZLJ8	SEZ6L	prot1933	Q9Y5I4	PCDHAC2	0.710054	0
prot1212	Q14515	SPARCL1	prot1880	Q9ULF5	SLC39A10	0.709996	0
prot559	P10645	CHGA	prot1164	Q13332-3	PTPRS	0.709993	0
prot349	P02649	APOE	prot388	P04004	VTN	-0.709985	0
prot661	P16519-2	PCSK2	prot1683	Q9BZR6	RTN4R	0.709982	0
prot1242	Q15262	PTPRK	prot1580	Q96FE5-2	LINGO1	0.709973	0
prot1342	Q6EMK4	VASN	prot2025	H3BLU2	LSAMP	0.709968	0
prot903	P47972	NPTX2	prot1294	Q24JP5	TMEM132A	0.709967	0
prot673	P17677	GAP43	prot831	P33908	MAN1A1	0.709949	0
prot369	P02760	AMBP	prot661	P16519-2	PCSK2	-0.709944	0
prot512	P09104	ENO2	prot1443	Q8IW52	SLITRK4	0.709922	0
prot68	O00451	GFRA2	prot1928	Q9Y5F6	PCDHGC5	0.709921	0
prot289	P01024	C3	prot2006	E7ETH0	CFI	0.709907	0
prot85	O14594	NCAN	prot874	P40189	IL6ST	0.709906	0
prot422	P05060	CHGB	prot435	P05408-2	SCG5	0.709903	0
prot1554	Q92859-3	NEO1	prot1650	K7EKV3	RTBDN	0.7099	0
prot724	P21802-8	FGFR2	prot1446	Q8IWU5-2	SULF2	0.709896	0
prot684	P19021	PAM	prot1965	A0A0A0MTQ4	RGMA	0.709893	0
prot761	P23560	BDNF	prot1447	Q8IWV2	CNTN4	0.709873	0
prot384	P03951	F11	prot639	P15169	CPN1	0.709867	0
prot1537	Q92520	FAM3C	prot1776	Q9NS98	SEMA3G	0.709867	0
prot348	P02647	APOA1	prot353	P02671	FGA	0.709856	0
prot125	O43493-2	TGOLN2	prot1650	K7EKV3	RTBDN	0.709851	0
prot48	A6NGN9	IGLON5	prot248	O95502	NPTXR	0.709849	0
prot1742	Q5VT82	PCDH9	prot1794	Q9NY97-2	B3GN2	0.70984	0
prot85	O14594	NCAN	prot1928	Q9Y5F6	PCDHGC5	0.709835	0
prot387	P04003	C4BPA	prot435	P05408-2	SCG5	-0.709817	0
prot23	A0A0B4J1X5	IGHV374	prot39	A0A0C4DH72	IGKV16	0.709812	0
prot68	O00451	GFRA2	prot2040	X6RKN2	NFASC	0.709788	0
prot512	P09104	ENO2	prot628	P14618-2	PKM	0.709781	0
prot1376	Q6UXK2	ISLR2	prot1397	Q7Z3B1	NEGR1	0.709775	0
prot435	P05408-2	SCG5	prot1474	Q8N3T6	TMEM132C	0.709772	0
prot1294	Q24JP5	TMEM132A	prot1965	A0A0A0MTQ4	RGMA	0.709768	0
prot96	O14917	PCDH17	prot1227	Q14C87	TMEM132D	0.709766	0
prot1500	Q8NFY4-6	SEM6D	prot1787	Q9NX62	IMPAD1	0.709762	0
prot1269	Q16288-2	NTRK3	prot1313	Q5FWE3-3	PRRT3	0.709745	0
prot1291	Q16849	PTPRN	prot1813	Q9P0K9	FRRS1L	0.709729	0
prot1124	Q08174-2	PCDH1	prot1973	A0A0D9SF30	NCAM1	0.709717	0
prot598	P13473-2	LAMP2	prot1860	Q9UJA9	ENPP5	0.709717	0
prot145	A2A3C1	ADGRB2	prot1459	Q8IZS8	CACNA2D3	0.709715	0
prot107	O15240	VGF	prot280	P00747	PLG	-0.709711	0
prot280	P00747	PLG	prot1043	P63010-3	AP2B1	-0.709706	0
prot474	P07360	C8G	prot1058	P78324	SIRPA	-0.70969	0
prot1812	Q9P0K1-5	ADAM22	prot1948	Q9Y6N8	CDH10	0.709684	0
prot684	P19021	PAM	prot1928	Q9Y5F6	PCDHGC5	0.709674	0
prot1129	Q08380	LGALS3BP	prot1174	Q13508	ART3	0.709669	0
prot608	P13671	C6	prot1742	Q5VT82	PCDH9	-0.709667	0
prot82	O14514	ADGRB1	prot1399	Q7Z553	MDGA2	0.709662	0
prot1118	Q06481	APLP2	prot1585	Q96GW7	BCAN	0.709662	0
prot831	P33908	MAN1A1	prot1246	Q15375-4	EPHA7	0.709648	0
prot1149	Q12860	CNTN1	prot1294	Q24JP5	TMEM132A	0.709614	0
prot1948	Q9Y6N8	CDH10	prot1984	A0A0U1RQC5	NRXN3	0.709609	0
prot471	P07357	C8A	prot1239	Q15223	NECTIN1	-0.709606	0
prot107	O15240	VGF	prot1965	A0A0A0MTQ4	RGMA	0.709588	0
prot903	P47972	NPTX2	prot2023	H0YDE5	KIAA1549L	0.709584	0
prot979	P55283	CDH4	prot1677	B7ZLJ8	SEZ6L	0.709575	0
prot1373	Q6UXD5-3	SEZ6L2	prot1418	Q86UN2	RTN4RL1	0.709531	0
prot82	O14514	ADGRB1	prot559	P10645	CHGA	0.709505	0
prot1554	Q92859-3	NEO1	prot1787	Q9NX62	IMPAD1	0.709493	0
prot1822	Q9P2E7-2	PCDH10	prot2025	H3BLU2	LSAMP	0.709488	0
prot92	O14791	APOL1	prot780	P27169	PON1	0.709474	0
prot354	P02675	FGB	prot369	P02760	AMBP	0.70947	0
prot937	F5GZ08	APLP1	prot1800	Q9NZ53	PODXL2	0.709458	0
prot96	O14917	PCDH17	prot1524	Q8WVQ1-3	CANT1	0.709457	0
prot290	P01031	C5	prot1729	Q9H8J5	MANSC1	-0.709449	0
prot979	P55283	CDH4	prot1373	Q6UXD5-3	SEZ6L2	0.709443	0
prot269	P00492	HPRT1	prot1294	Q24JP5	TMEM132A	0.709439	0
prot937	F5GZ08	APLP1	prot1965	A0A0A0MTQ4	RGMA	0.709433	0
prot109	O15354	GPR37	prot1294	Q24JP5	TMEM132A	0.709419	0
prot1128	Q08345	DDR1	prot2005	E7ESV6	ADGRL3	0.709415	0
prot129	O43529	CHST10	prot1677	B7ZLJ8	SEZ6L	0.709408	0
prot85	O14594	NCAN	prot1424	Q86VZ4	LRP11	0.709406	0
prot1164	Q13332-3	PTPRS	prot1373	Q6UXD5-3	SEZ6L2	0.70938	0
prot559	P10645	CHGA	prot1620	Q99574	SERPINI1	0.709363	0
prot1585	Q96GW7	BCAN	prot1683	Q9BZR6	RTN4R	0.709358	0
prot1226	Q14982-2	OPCML	prot1847	Q9UHG2	PCSK1N	0.709349	0
prot531	P09972	ALDOC	prot1012	P60983	GMFB	0.709347	0
prot266	P00441	SOD1	prot1860	Q9UJA9	ENPP5	0.709306	0
prot393	P04075	ALDOA	prot559	P10645	CHGA	0.709303	0
prot512	P09104	ENO2	prot566	P11021	HSPA5	0.709301	0
prot424	P05067-11	APP	prot1627	Q99784	OLFM1	0.709293	0
prot393	P04075	ALDOA	prot724	P21802-8	FGFR2	0.70927	0
prot979	P55283	CDH4	prot1187	Q13740-2	ALCAM	0.709262	0
prot68	O00451	GFRA2	prot1397	Q7Z3B1	NEGR1	0.709227	0
prot110	H9KV31	NCAM2	prot1615	Q99435-4	NELL2	0.709224	0
prot686	P19022	CDH2	prot757	P23471-2	PTPRZ1	0.709211	0
prot474	P07360	C8G	prot1963	A0A096LPE2	SAA2-SAA4	0.709201	0
prot889	E7EQM8	DCC	prot1287	Q16769	QPCT	0.709194	0
prot393	P04075	ALDOA	prot1342	Q6EMK4	VASN	0.709183	0
prot1641	Q9BQT9	CLSTN3	prot2030	K7ELL7	PRKCSH	0.709168	0
prot581	P12109	COL6A1	prot1554	Q92859-3	NEO1	0.709162	0
prot1941	Q9UFM8	NPTN	prot1984	A0A0U1RQC5	NRXN3	0.70916	0
prot85	O14594	NCAN	prot1782	Q9NTU7	CBLN4	0.709151	0
prot353	P02671	FGA	prot1994	B4E1Z4	AL645922.1	0.709143	0
prot82	O14514	ADGRB1	prot964	E9PG71	EPHA4	0.709138	0
prot280	P00747	PLG	prot1313	Q5FWE3-3	PRRT3	-0.709132	0
prot73	O00533	CHL1	prot1965	A0A0A0MTQ4	RGMA	0.709128	0
prot1187	Q13740-2	ALCAM	prot1509	Q8TAG5-2	VSTM2A	0.70912	0
prot601	P13521	SCG2	prot1275	Q16568	CARTPT	0.709116	0
prot248	O95502	NPTXR	prot1673	A0A087X0T8	CADM1	0.709113	0
prot148	O60245	PCDH7	prot447	P06307	CCK	0.709109	0
prot1787	Q9NX62	IMPAD1	prot1812	Q9P0K1-5	ADAM22	0.709097	0
prot1592	A0A087WSY5	CPB2	prot1877	A0A0D9SEP4	NRXN1	-0.709091	0
prot145	A2A3C1	ADGRB2	prot1845	Q9UHC6	CNTNAP2	0.709082	0
prot45	A2NJV5	IGKV229	prot449	P06312	IGKV41	0.709078	0
prot127	O43505	B4GAT1	prot1880	Q9ULF5	SLC39A10	0.709076	0
prot675	P17900	GM2A	prot748	P23142	FBLN1	0.70907	0
prot435	P05408-2	SCG5	prot783	P27797	CALR	0.709066	0
prot848	P35613-2	BSG	prot1151	Q12907	LMAN2	0.709065	0
prot1500	Q8NFY4-6	SEM6D	prot1529	Q8WY21-4	SORC1	0.709056	0
prot267	P00450	CP	prot350	K7ERI9	APOC1	0.709051	0
prot175	E7EWD3	ADAM23	prot1200	Q14118	DAG1	0.709027	0
prot1313	Q5FWE3-3	PRRT3	prot1419	Q86UN3	RTN4RL2	0.709018	0
prot1458	Q8IZP7	HS6ST3	prot1729	Q9H8J5	MANSC1	0.709017	0
prot1064	P78509	RELN	prot1498	Q8NFP4	MDGA1	0.709016	0
prot369	P02760	AMBP	prot1108	Q04756	HGFAC	0.70899	0
prot828	P32004-3	L1CAM	prot1710	Q9H2E6	SEMA6A	0.708989	0
prot68	O00451	GFRA2	prot903	P47972	NPTX2	0.708971	0
prot686	P19022	CDH2	prot1620	Q99574	SERPINI1	0.708963	0
prot385	P03952	KLKB1	prot1592	A0A087WSY5	CPB2	0.708961	0
prot349	P02649	APOE	prot1900	Q9UPU3	SORCS3	0.708956	0
prot980	P55285-2	CADH6	prot1058	P78324	SIRPA	0.708953	0
prot980	P55285-2	CADH6	prot1212	Q14515	SPARCL1	0.708952	0
prot1488	Q8NBJ4-2	GOLM1	prot2023	H0YDE5	KIAA1549L	0.708944	0
prot979	P55283	CDH4	prot1376	Q6UXK2	ISLR2	0.708941	0
prot574	P11279	LAMP1	prot1585	Q96GW7	BCAN	0.708924	0
prot1447	Q8IWV2	CNTN4	prot1933	Q9Y5I4	PCDHAC2	0.708922	0
prot758	P23515	OMG	prot1529	Q8WY21-4	SORC1	0.708907	0
prot937	F5GZ08	APLP1	prot1488	Q8NBJ4-2	GOLM1	0.708902	0
prot369	P02760	AMBP	prot1559	Q92932	PTPRN2	-0.708894	0
prot566	P11021	HSPA5	prot1892	Q9UMX5	NENF	0.708893	0
prot598	P13473-2	LAMP2	prot1129	Q08380	LGALS3BP	0.70887	0
prot1351	Q6NW40	RGMB	prot1590	Q96ID5	IGSF21	0.708856	0
prot553	P10586-2	PTPRF	prot903	P47972	NPTX2	0.70885	0
prot313	P01619	IGKV320	prot541	P0DOY3	IGLC3	0.708842	0
prot393	P04075	ALDOA	prot1202	Q14165	MLEC	0.708841	0
prot202	O75752	B3GALNT1	prot332	P01834	IGKC	-0.708815	0
prot1187	Q13740-2	ALCAM	prot1269	Q16288-2	NTRK3	0.708797	0
prot1291	Q16849	PTPRN	prot1666	Q9BXJ3	C1QTNF4	0.708778	0
prot474	P07360	C8G	prot694	P19827	ITIH1	0.708762	0
prot553	P10586-2	PTPRF	prot1641	Q9BQT9	CLSTN3	0.708757	0
prot1787	Q9NX62	IMPAD1	prot1800	Q9NZ53	PODXL2	0.708754	0
prot1742	Q5VT82	PCDH9	prot1919	Q9Y2I2-1	NTNG1	0.708752	0
prot45	A2NJV5	IGKV229	prot310	P01599	IGKV117	0.708751	0
prot1581	Q96FE7-4	PIK3IP1	prot1880	Q9ULF5	SLC39A10	0.708744	0
prot1419	Q86UN3	RTN4RL2	prot1919	Q9Y2I2-1	NTNG1	0.708731	0
prot274	P00734	F2	prot1501	Q8NFZ4	NLGN2	-0.708723	0
prot295	A9UJN9	PDGFB	prot1239	Q15223	NECTIN1	0.708676	0
prot1227	Q14C87	TMEM132D	prot1424	Q86VZ4	LRP11	0.708659	0
prot53	B9A064	IGLL5	prot325	P01742	IGHV169	0.708655	0
prot1620	Q99574	SERPINI1	prot1890	Q9UMF0	ICAM5	0.708649	0
prot889	E7EQM8	DCC	prot2025	H3BLU2	LSAMP	0.708635	0
prot1376	Q6UXK2	ISLR2	prot1533	Q8WZA1	POMGNT1	0.708629	0
prot1900	Q9UPU3	SORCS3	prot1947	Q9Y6N7-4	ROBO1	0.708623	0
prot1438	Q8IV08	PLD3	prot2005	E7ESV6	ADGRL3	0.708616	0
prot783	P27797	CALR	prot1984	A0A0U1RQC5	NRXN3	0.708615	0
prot354	P02675	FGB	prot368	Q5VY30	RBP4	0.708588	0
prot1129	Q08380	LGALS3BP	prot1312	Q5BLP8	C4orf48	0.708587	0
prot628	P14618-2	PKM	prot1397	Q7Z3B1	NEGR1	0.708585	0
prot1537	Q92520	FAM3C	prot1822	Q9P2E7-2	PCDH10	0.708584	0
prot1242	Q15262	PTPRK	prot1443	Q8IW52	SLITRK4	0.708583	0
prot1472	Q8N3J6-2	CADM2	prot1641	Q9BQT9	CLSTN3	0.708564	0
prot96	O14917	PCDH17	prot1890	Q9UMF0	ICAM5	0.708553	0
prot149	O60279	SUSD5	prot1239	Q15223	NECTIN1	0.708534	0
prot202	O75752	B3GALNT1	prot2040	X6RKN2	NFASC	0.708531	0
prot1177	E7EVP0	PNOC	prot1984	A0A0U1RQC5	NRXN3	0.708527	0
prot684	P19021	PAM	prot1229	Q14DG7	TMEM132B	0.708523	0
prot959	P54289-2	CACNA2D1	prot1627	Q99784	OLFM1	0.708509	0
prot875	P40925	MDH1	prot1550	Q92823-2	NRCAM	0.708508	0
prot353	P02671	FGA	prot1825	G5E9G7	NRXN2	-0.708507	0
prot566	P11021	HSPA5	prot1567	Q969P0-3	IGSF8	0.708495	0
prot937	F5GZ08	APLP1	prot2037	R4GMM8	ROBO2	0.708488	0
prot559	P10645	CHGA	prot1965	A0A0A0MTQ4	RGMA	0.708487	0
prot92	O14791	APOL1	prot608	P13671	C6	0.708472	0
prot398	P04156-2	PRIO	prot684	P19021	PAM	0.70847	0
prot686	P19022	CDH2	prot1509	Q8TAG5-2	VSTM2A	0.708463	0
prot1376	Q6UXK2	ISLR2	prot1650	K7EKV3	RTBDN	0.708455	0
prot384	P03951	F11	prot2013	F5GY80	C8B	0.708448	0
prot575	P11362-20	FGFR1	prot1500	Q8NFY4-6	SEM6D	0.708439	0
prot109	O15354	GPR37	prot1212	Q14515	SPARCL1	0.708437	0
prot127	O43505	B4GAT1	prot1527	Q8WXD2	SCG3	0.708436	0
prot979	P55283	CDH4	prot1595	Q96JF0	ST6GAL2	0.708399	0
prot422	P05060	CHGB	prot831	P33908	MAN1A1	0.708397	0
prot828	P32004-3	L1CAM	prot829	P32119	PRDX2	0.708393	0
prot462	P07195	LDHB	prot2040	X6RKN2	NFASC	0.708392	0
prot694	P19827	ITIH1	prot1963	A0A096LPE2	SAA2-SAA4	0.708391	0
prot1994	B4E1Z4	AL645922.1	prot2040	X6RKN2	NFASC	-0.708388	0
prot575	P11362-20	FGFR1	prot1386	Q6ZRP7	QSOX2	0.70837	0
prot290	P01031	C5	prot921	P49641	MAN2A2	-0.70837	0
prot1447	Q8IWV2	CNTN4	prot1847	Q9UHG2	PCSK1N	0.708364	0
prot248	O95502	NPTXR	prot1787	Q9NX62	IMPAD1	0.708357	0
prot904	G3V164	GRIA4	prot1902	Q9UQ52	CNTN6	0.708357	0
prot661	P16519-2	PCSK2	prot1794	Q9NY97-2	B3GN2	0.708346	0
prot828	P32004-3	L1CAM	prot1487	Q8NBI6	XXYLT1	0.708346	0
prot293	P01042	KNG1	prot828	P32004-3	L1CAM	-0.708343	0
prot980	P55285-2	CADH6	prot1269	Q16288-2	NTRK3	0.708316	0
prot73	O00533	CHL1	prot295	A9UJN9	PDGFB	0.70829	0
prot984	P55290	CDH13	prot1607	Q96PD5	PGLYRP2	-0.708281	0
prot668	P17174	GOT1	prot684	P19021	PAM	0.708269	0
prot176	B4DKD2	ADAM11	prot512	P09104	ENO2	0.708263	0
prot554	P10599	TXN	prot1265	Q15904	ATP6AP1	0.708248	0
prot1400	Q7Z5A7-2	TAFA5	prot1464	Q8N126	CADM3	0.708233	0
prot68	O00451	GFRA2	prot999	R4GMM9	NXPH1	0.7082	0
prot512	P09104	ENO2	prot1265	Q15904	ATP6AP1	0.708181	0
prot951	P52799	EFNB2	prot1673	A0A087X0T8	CADM1	0.708171	0
prot1438	Q8IV08	PLD3	prot1474	Q8N3T6	TMEM132C	0.708167	0
prot793	P29120-2	PCSK1	prot1623	Q99674	CGREF1	0.708164	0
prot848	P35613-2	BSG	prot1265	Q15904	ATP6AP1	0.708158	0
prot733	P22304	IDS	prot1123	Q07954	LRP1	0.708148	0
prot1200	Q14118	DAG1	prot1595	Q96JF0	ST6GAL2	0.708137	0
prot149	O60279	SUSD5	prot2034	Q5SPY9	NPDC1	0.708119	0
prot1200	Q14118	DAG1	prot1239	Q15223	NECTIN1	0.708119	0
prot1227	Q14C87	TMEM132D	prot1847	Q9UHG2	PCSK1N	0.708101	0
prot575	P11362-20	FGFR1	prot1796	Q9NYQ8	FAT2	0.708093	0
prot1214	Q14520-2	HABP2	prot1373	Q6UXD5-3	SEZ6L2	-0.708092	0
prot1373	Q6UXD5-3	SEZ6L2	prot1501	Q8NFZ4	NLGN2	0.708091	0
prot348	P02647	APOA1	prot474	P07360	C8G	0.708086	0
prot471	P07357	C8A	prot1419	Q86UN3	RTN4RL2	-0.708065	0
prot1373	Q6UXD5-3	SEZ6L2	prot1877	A0A0D9SEP4	NRXN1	0.708064	0
prot229	O94991	SLITRK5	prot1947	Q9Y6N7-4	ROBO1	0.708052	0
prot808	P30086	PEBP1	prot1034	P62328	TMSB4X	0.708037	0
prot148	O60245	PCDH7	prot1781	Q9NT99	LRRC4B	0.708035	0
prot435	P05408-2	SCG5	prot1164	Q13332-3	PTPRS	0.708034	0
prot1081	P98160	HSPG2	prot1221	Q14766	LTBP1	0.708015	0
prot1845	Q9UHC6	CNTNAP2	prot2037	R4GMM8	ROBO2	0.708006	0
prot602	P13591	NCAM1	prot1240	Q15256	PTPRR	0.707994	0
prot369	P02760	AMBP	prot1527	Q8WXD2	SCG3	-0.707993	0
prot109	O15354	GPR37	prot202	O75752	B3GALNT1	0.707988	0
prot1641	Q9BQT9	CLSTN3	prot1819	Q9P232	CNTN3	0.707982	0
prot274	P00734	F2	prot1829	Q9UBP4	DKK3	-0.707979	0
prot236	O95206-2	PCDH8	prot1265	Q15904	ATP6AP1	0.707967	0
prot109	O15354	GPR37	prot601	P13521	SCG2	0.707949	0
prot661	P16519-2	PCSK2	prot1354	Q6P9A2	GALNT18	0.707948	0
prot280	P00747	PLG	prot1474	Q8N3T6	TMEM132C	-0.707945	0
prot96	O14917	PCDH17	prot1187	Q13740-2	ALCAM	0.707909	0
prot290	P01031	C5	prot378	P02790	HPX	0.707896	0
prot69	F8W785	GOLIM4	prot602	P13591	NCAM1	0.707882	0
prot904	G3V164	GRIA4	prot1123	Q07954	LRP1	0.707868	0
prot228	O94985	CLSTN1	prot531	P09972	ALDOC	0.707823	0
prot1294	Q24JP5	TMEM132A	prot1926	A0A087X054	HYOU1	0.707814	0
prot1229	Q14DG7	TMEM132B	prot1984	A0A0U1RQC5	NRXN3	0.707802	0
prot1187	Q13740-2	ALCAM	prot1890	Q9UMF0	ICAM5	0.707802	0
prot951	P52799	EFNB2	prot1819	Q9P232	CNTN3	0.707799	0
prot1294	Q24JP5	TMEM132A	prot2006	E7ETH0	CFI	-0.707786	0
prot673	P17677	GAP43	prot1227	Q14C87	TMEM132D	0.707785	0
prot378	P02790	HPX	prot462	P07195	LDHB	-0.707777	0
prot293	P01042	KNG1	prot1418	Q86UN2	RTN4RL1	-0.707767	0
prot903	P47972	NPTX2	prot981	J3KRI5	CDH8	0.707765	0
prot1511	Q8TCZ2	CD99L2	prot1794	Q9NY97-2	B3GN2	0.707764	0
prot756	P23470-2	PTPRG	prot1043	P63010-3	AP2B1	0.707751	0
prot1043	P63010-3	AP2B1	prot1164	Q13332-3	PTPRS	0.707722	0
prot176	B4DKD2	ADAM11	prot1149	Q12860	CNTN1	0.707705	0
prot48	A6NGN9	IGLON5	prot82	O14514	ADGRB1	0.707688	0
prot125	O43493-2	TGOLN2	prot355	P02679	FGG	-0.707681	0
prot1351	Q6NW40	RGMB	prot2005	E7ESV6	ADGRL3	0.707671	0
prot1527	Q8WXD2	SCG3	prot1890	Q9UMF0	ICAM5	0.70766	0
prot149	O60279	SUSD5	prot566	P11021	HSPA5	0.707644	0
prot1354	Q6P9A2	GALNT18	prot1500	Q8NFY4-6	SEM6D	0.707637	0
prot738	I6LM06	FGFR3	prot1947	Q9Y6N7-4	ROBO1	0.707628	0
prot236	O95206-2	PCDH8	prot295	A9UJN9	PDGFB	0.707628	0
prot202	O75752	B3GALNT1	prot1187	Q13740-2	ALCAM	0.70761	0
prot85	O14594	NCAN	prot2013	F5GY80	C8B	-0.70761	0
prot661	P16519-2	PCSK2	prot1183	Q13641	TPBG	0.707595	0
prot1500	Q8NFY4-6	SEM6D	prot2005	E7ESV6	ADGRL3	0.707564	0
prot82	O14514	ADGRB1	prot1948	Q9Y6N8	CDH10	0.70756	0
prot435	P05408-2	SCG5	prot531	P09972	ALDOC	0.707559	0
prot1269	Q16288-2	NTRK3	prot1787	Q9NX62	IMPAD1	0.707525	0
prot1183	Q13641	TPBG	prot1376	Q6UXK2	ISLR2	0.707515	0
prot435	P05408-2	SCG5	prot757	P23471-2	PTPRZ1	0.707505	0
prot575	P11362-20	FGFR1	prot1984	A0A0U1RQC5	NRXN3	0.707501	0
prot51	A6NLU5	VSTM2B	prot1559	Q92932	PTPRN2	0.707501	0
prot424	P05067-11	APP	prot2025	H3BLU2	LSAMP	0.707499	0
prot1947	Q9Y6N7-4	ROBO1	prot2025	H3BLU2	LSAMP	0.70749	0
prot512	P09104	ENO2	prot1683	Q9BZR6	RTN4R	0.70748	0
prot401	P04196	HRG	prot1994	B4E1Z4	AL645922.1	0.707477	0
prot1677	B7ZLJ8	SEZ6L	prot1877	A0A0D9SEP4	NRXN1	0.707477	0
prot756	P23470-2	PTPRG	prot1615	Q99435-4	NELL2	0.707475	0
prot202	O75752	B3GALNT1	prot1794	Q9NY97-2	B3GN2	0.707475	0
prot559	P10645	CHGA	prot903	P47972	NPTX2	0.707473	0
prot148	O60245	PCDH7	prot1607	Q96PD5	PGLYRP2	-0.707462	0
prot127	O43505	B4GAT1	prot628	P14618-2	PKM	0.707457	0
prot68	O00451	GFRA2	prot738	I6LM06	FGFR3	0.707453	0
prot202	O75752	B3GALNT1	prot1446	Q8IWU5-2	SULF2	0.707436	0
prot550	P10451-4	SPP1	prot1124	Q08174-2	PCDH1	0.707431	0
prot1291	Q16849	PTPRN	prot1474	Q8N3T6	TMEM132C	0.707427	0
prot838	P35052	GPC1	prot1397	Q7Z3B1	NEGR1	0.70741	0
prot145	A2A3C1	ADGRB2	prot686	P19022	CDH2	0.707401	0
prot1585	Q96GW7	BCAN	prot2040	X6RKN2	NFASC	0.7074	0
prot378	P02790	HPX	prot1149	Q12860	CNTN1	-0.707387	0
prot1446	Q8IWU5-2	SULF2	prot1559	Q92932	PTPRN2	0.707384	0
prot1226	Q14982-2	OPCML	prot1800	Q9NZ53	PODXL2	0.707354	0
prot349	P02649	APOE	prot1817	Q9P121-4	NTM	0.707341	0
prot828	P32004-3	L1CAM	prot1212	Q14515	SPARCL1	0.707332	0
prot1458	Q8IZP7	HS6ST3	prot1794	Q9NY97-2	B3GN2	0.70732	0
prot129	O43529	CHST10	prot2040	X6RKN2	NFASC	0.707286	0
prot354	P02675	FGB	prot1880	Q9ULF5	SLC39A10	-0.707285	0
prot661	P16519-2	PCSK2	prot733	P22304	IDS	0.707283	0
prot280	P00747	PLG	prot1609	Q96PX8	SLITRK1	-0.707247	0
prot424	P05067-11	APP	prot1278	Q16620-2	NTRK2	0.707229	0
prot1623	Q99674	CGREF1	prot1984	A0A0U1RQC5	NRXN3	0.707225	0
prot1472	Q8N3J6-2	CADM2	prot1947	Q9Y6N7-4	ROBO1	0.707215	0
prot999	R4GMM9	NXPH1	prot1269	Q16288-2	NTRK3	0.707197	0
prot692	P19652	ORM2	prot937	F5GZ08	APLP1	-0.707188	0
prot754	P23468	PTPRD	prot1677	B7ZLJ8	SEZ6L	0.707187	0
prot125	O43493-2	TGOLN2	prot1800	Q9NZ53	PODXL2	0.707186	0
prot904	G3V164	GRIA4	prot1550	Q92823-2	NRCAM	0.707178	0
prot889	E7EQM8	DCC	prot1353	Q6P4E1-5	CASC4	0.707175	0
prot981	J3KRI5	CDH8	prot1847	Q9UHG2	PCSK1N	0.70717	0
prot831	P33908	MAN1A1	prot1677	B7ZLJ8	SEZ6L	0.707162	0
prot1580	Q96FE5-2	LINGO1	prot1585	Q96GW7	BCAN	0.70714	0
prot51	A6NLU5	VSTM2B	prot73	O00533	CHL1	0.707138	0
prot398	P04156-2	PRIO	prot1819	Q9P232	CNTN3	0.707112	0
prot316	P01700	IGLV147	prot332	P01834	IGKC	0.707098	0
prot1435	Q8IUK8	CBLN2	prot2040	X6RKN2	NFASC	0.707093	0
prot783	P27797	CALR	prot964	E9PG71	EPHA4	0.707092	0
prot1615	Q99435-4	NELL2	prot2038	V9GYM3	APOA2	-0.707075	0
prot388	P04004	VTN	prot937	F5GZ08	APLP1	-0.707074	0
prot1313	Q5FWE3-3	PRRT3	prot1948	Q9Y6N8	CDH10	0.707073	0
prot615	E9PNW4	AL049629.2	prot1615	Q99435-4	NELL2	0.70707	0
prot1537	Q92520	FAM3C	prot1813	Q9P0K9	FRRS1L	0.70707	0
prot185	O75223	GGCT	prot554	P10599	TXN	0.707047	0
prot148	O60245	PCDH7	prot1673	A0A087X0T8	CADM1	0.707045	0
prot831	P33908	MAN1A1	prot1464	Q8N126	CADM3	0.707045	0
prot398	P04156-2	PRIO	prot1124	Q08174-2	PCDH1	0.707039	0
prot628	P14618-2	PKM	prot1183	Q13641	TPBG	0.707037	0
prot1128	Q08345	DDR1	prot1585	Q96GW7	BCAN	0.707028	0
prot127	O43505	B4GAT1	prot369	P02760	AMBP	-0.707026	0
prot1229	Q14DG7	TMEM132B	prot1291	Q16849	PTPRN	0.707024	0
prot757	P23471-2	PTPRZ1	prot1438	Q8IV08	PLD3	0.707021	0
prot1860	Q9UJA9	ENPP5	prot1877	A0A0D9SEP4	NRXN1	0.707019	0
prot892	P43652	AFM	prot2030	K7ELL7	PRKCSH	-0.707017	0
prot874	P40189	IL6ST	prot1200	Q14118	DAG1	0.70701	0
prot459	P06865	HEXA	prot1176	A0A1B0GTP7	ASAH1	0.707005	0
prot980	P55285-2	CADH6	prot1419	Q86UN3	RTN4RL2	0.706997	0
prot1183	Q13641	TPBG	prot1424	Q86VZ4	LRP11	0.706993	0
prot1258	Q15818	NPTX1	prot1933	Q9Y5I4	PCDHAC2	0.706974	0
prot1607	Q96PD5	PGLYRP2	prot1819	Q9P232	CNTN3	-0.706971	0
prot874	P40189	IL6ST	prot1418	Q86UN2	RTN4RL1	0.70697	0
prot109	O15354	GPR37	prot1149	Q12860	CNTN1	0.706958	0
prot1149	Q12860	CNTN1	prot1464	Q8N126	CADM3	0.706958	0
prot202	O75752	B3GALNT1	prot2030	K7ELL7	PRKCSH	0.706955	0
prot277	P00740-2	F9	prot474	P07360	C8G	0.706941	0
prot289	P01024	C3	prot2013	F5GY80	C8B	0.70693	0
prot964	E9PG71	EPHA4	prot1559	Q92932	PTPRN2	0.706894	0
prot1397	Q7Z3B1	NEGR1	prot1919	Q9Y2I2-1	NTNG1	0.706889	0
prot373	P02774	GC	prot1880	Q9ULF5	SLC39A10	-0.706883	0
prot1101	Q02818	NUCB1	prot1190	E7EUF1	ENPP2	0.706882	0
prot1287	Q16769	QPCT	prot1900	Q9UPU3	SORCS3	0.706878	0
prot1459	Q8IZS8	CACNA2D3	prot1819	Q9P232	CNTN3	0.706865	0
prot145	A2A3C1	ADGRB2	prot1397	Q7Z3B1	NEGR1	0.706853	0
prot668	P17174	GOT1	prot1003	P60174-1	TPI1	0.706836	0
prot757	P23471-2	PTPRZ1	prot1294	Q24JP5	TMEM132A	0.706832	0
prot1313	Q5FWE3-3	PRRT3	prot1868	Q9UKB5	AJAP1	0.706827	0
prot1240	Q15256	PTPRR	prot1677	B7ZLJ8	SEZ6L	0.706817	0
prot904	G3V164	GRIA4	prot1890	Q9UMF0	ICAM5	0.706813	0
prot387	P04003	C4BPA	prot1537	Q92520	FAM3C	-0.706745	0
prot388	P04004	VTN	prot1265	Q15904	ATP6AP1	-0.706736	0
prot370	P02763	ORM1	prot474	P07360	C8G	0.706728	0
prot186	O75326	SEMA7A	prot874	P40189	IL6ST	0.706723	0
prot1312	Q5BLP8	C4orf48	prot1565	Q93091	RNASE6	0.706713	0
prot984	P55290	CDH13	prot1212	Q14515	SPARCL1	0.706704	0
prot581	P12109	COL6A1	prot1443	Q8IW52	SLITRK4	0.706699	0
prot738	I6LM06	FGFR3	prot1609	Q96PX8	SLITRK1	0.706698	0
prot1433	Q8IUC8	GALNT13	prot1538	Q92563	SPOCK2	0.706674	0
prot1351	Q6NW40	RGMB	prot1592	A0A087WSY5	CPB2	-0.706674	0
prot107	O15240	VGF	prot1246	Q15375-4	EPHA7	0.706673	0
prot127	O43505	B4GAT1	prot963	F8W9W0	EPHA5	0.706672	0
prot96	O14917	PCDH17	prot1900	Q9UPU3	SORCS3	0.706664	0
prot1710	Q9H2E6	SEMA6A	prot1812	Q9P0K1-5	ADAM22	0.70664	0
prot1187	Q13740-2	ALCAM	prot1620	Q99574	SERPINI1	0.706638	0
prot601	P13521	SCG2	prot1948	Q9Y6N8	CDH10	0.706627	0
prot1782	Q9NTU7	CBLN4	prot1926	A0A087X054	HYOU1	0.706617	0
prot1043	P63010-3	AP2B1	prot1782	Q9NTU7	CBLN4	0.706613	0
prot601	P13521	SCG2	prot738	I6LM06	FGFR3	0.70661	0
prot1242	Q15262	PTPRK	prot1845	Q9UHC6	CNTNAP2	0.706595	0
prot45	A2NJV5	IGKV229	prot450	P06331	IGHV434	0.706588	0
prot85	O14594	NCAN	prot2030	K7ELL7	PRKCSH	0.70657	0
prot904	G3V164	GRIA4	prot1269	Q16288-2	NTRK3	0.706559	0
prot554	P10599	TXN	prot1313	Q5FWE3-3	PRRT3	0.706555	0
prot1183	Q13641	TPBG	prot1822	Q9P2E7-2	PCDH10	0.706554	0
prot628	P14618-2	PKM	prot754	P23468	PTPRD	0.706518	0
prot148	O60245	PCDH7	prot738	I6LM06	FGFR3	0.706503	0
prot277	P00740-2	F9	prot1877	A0A0D9SEP4	NRXN1	-0.706488	0
prot1287	Q16769	QPCT	prot1443	Q8IW52	SLITRK4	0.706482	0
prot1012	P60983	GMFB	prot1537	Q92520	FAM3C	0.706481	0
prot1058	P78324	SIRPA	prot1501	Q8NFZ4	NLGN2	0.706474	0
prot107	O15240	VGF	prot1607	Q96PD5	PGLYRP2	-0.706469	0
prot1434	Q8IUK5	PLXDC1	prot1537	Q92520	FAM3C	0.706455	0
prot378	P02790	HPX	prot963	F8W9W0	EPHA5	-0.706454	0
prot48	A6NGN9	IGLON5	prot1043	P63010-3	AP2B1	0.706433	0
prot1149	Q12860	CNTN1	prot1348	Q6MZW2	FSTL4	0.706429	0
prot69	F8W785	GOLIM4	prot754	P23468	PTPRD	0.706427	0
prot1239	Q15223	NECTIN1	prot1623	Q99674	CGREF1	0.706403	0
prot125	O43493-2	TGOLN2	prot2034	Q5SPY9	NPDC1	0.706392	0
prot73	O00533	CHL1	prot550	P10451-4	SPP1	0.706385	0
prot757	P23471-2	PTPRZ1	prot1524	Q8WVQ1-3	CANT1	0.706372	0
prot371	P02765	AHSG	prot2013	F5GY80	C8B	0.706369	0
prot892	P43652	AFM	prot1533	Q8WZA1	POMGNT1	-0.70636	0
prot615	E9PNW4	AL049629.2	prot1877	A0A0D9SEP4	NRXN1	0.70633	0
prot378	P02790	HPX	prot1776	Q9NS98	SEMA3G	-0.706298	0
prot1043	P63010-3	AP2B1	prot1319	Q5JZY3-2	EPHA10	0.706294	0
prot575	P11362-20	FGFR1	prot2030	K7ELL7	PRKCSH	0.706286	0
prot668	P17174	GOT1	prot1177	E7EVP0	PNOC	0.706285	0
prot129	O43529	CHST10	prot1928	Q9Y5F6	PCDHGC5	0.70628	0
prot1164	Q13332-3	PTPRS	prot1928	Q9Y5F6	PCDHGC5	0.706275	0
prot73	O00533	CHL1	prot1847	Q9UHG2	PCSK1N	0.706264	0
prot129	O43529	CHST10	prot1787	Q9NX62	IMPAD1	0.706258	0
prot506	P08697	SERPINF2	prot639	P15169	CPN1	0.706252	0
prot761	P23560	BDNF	prot2023	H0YDE5	KIAA1549L	0.706245	0
prot1376	Q6UXK2	ISLR2	prot1443	Q8IW52	SLITRK4	0.706244	0
prot274	P00734	F2	prot1963	A0A096LPE2	SAA2-SAA4	0.706221	0
prot608	P13671	C6	prot2025	H3BLU2	LSAMP	-0.706221	0
prot149	O60279	SUSD5	prot1446	Q8IWU5-2	SULF2	0.70621	0
prot1487	Q8NBI6	XXYLT1	prot2025	H3BLU2	LSAMP	0.706189	0
prot999	R4GMM9	NXPH1	prot1351	Q6NW40	RGMB	0.706138	0
prot1058	P78324	SIRPA	prot1559	Q92932	PTPRN2	0.70612	0
prot1058	P78324	SIRPA	prot1533	Q8WZA1	POMGNT1	0.706118	0
prot904	G3V164	GRIA4	prot1627	Q99784	OLFM1	0.706115	0
prot756	P23470-2	PTPRG	prot1434	Q8IUK5	PLXDC1	0.706102	0
prot176	B4DKD2	ADAM11	prot1464	Q8N126	CADM3	0.7061	0
prot848	P35613-2	BSG	prot1239	Q15223	NECTIN1	0.706094	0
prot455	P06733	ENO1	prot1034	P62328	TMSB4X	0.706083	0
prot1458	Q8IZP7	HS6ST3	prot1641	Q9BQT9	CLSTN3	0.706074	0
prot829	P32119	PRDX2	prot1397	Q7Z3B1	NEGR1	0.706071	0
prot1313	Q5FWE3-3	PRRT3	prot1509	Q8TAG5-2	VSTM2A	0.706061	0
prot145	A2A3C1	ADGRB2	prot1070	P80723	BASP1	0.70605	0
prot369	P02760	AMBP	prot1847	Q9UHG2	PCSK1N	-0.706048	0
prot90	O14773	TPP1	prot1101	Q02818	NUCB1	0.706046	0
prot280	P00747	PLG	prot1926	A0A087X054	HYOU1	-0.706043	0
prot293	P01042	KNG1	prot2030	K7ELL7	PRKCSH	-0.706039	0
prot1424	Q86VZ4	LRP11	prot1900	Q9UPU3	SORCS3	0.706015	0
prot981	J3KRI5	CDH8	prot1900	Q9UPU3	SORCS3	0.706006	0
prot96	O14917	PCDH17	prot1928	Q9Y5F6	PCDHGC5	0.706	0
prot1763	A0A0C4DFP6	CRTAC1	prot1847	Q9UHG2	PCSK1N	0.706	0
prot1183	Q13641	TPBG	prot1287	Q16769	QPCT	0.705967	0
prot1443	Q8IW52	SLITRK4	prot1683	Q9BZR6	RTN4R	0.705956	0
prot73	O00533	CHL1	prot447	P06307	CCK	0.705956	0
prot531	P09972	ALDOC	prot1151	Q12907	LMAN2	0.705956	0
prot733	P22304	IDS	prot1627	Q99784	OLFM1	0.705944	0
prot1550	Q92823-2	NRCAM	prot1800	Q9NZ53	PODXL2	0.705933	0
prot1984	A0A0U1RQC5	NRXN3	prot1996	B7ZKJ8	ITIH4	-0.705929	0
prot512	P09104	ENO2	prot821	P31150	GDI1	0.705929	0
prot531	P09972	ALDOC	prot937	F5GZ08	APLP1	0.705921	0
prot239	H0YI30	GDF11	prot779	P26992	CNTFR	0.705921	0
prot602	P13591	NCAM1	prot608	P13671	C6	-0.705915	0
prot981	J3KRI5	CDH8	prot1973	A0A0D9SF30	NCAM1	0.705912	0
prot1829	Q9UBP4	DKK3	prot2040	X6RKN2	NFASC	0.705903	0
prot145	A2A3C1	ADGRB2	prot889	E7EQM8	DCC	0.705899	0
prot1376	Q6UXK2	ISLR2	prot2034	Q5SPY9	NPDC1	0.70589	0
prot242	O95445	APOM	prot892	P43652	AFM	0.705884	0
prot838	P35052	GPC1	prot1585	Q96GW7	BCAN	0.705867	0
prot242	O95445	APOM	prot1187	Q13740-2	ALCAM	-0.705857	0
prot69	F8W785	GOLIM4	prot686	P19022	CDH2	0.705854	0
prot1200	Q14118	DAG1	prot1294	Q24JP5	TMEM132A	0.705826	0
prot280	P00747	PLG	prot1928	Q9Y5F6	PCDHGC5	-0.705823	0
prot68	O00451	GFRA2	prot1313	Q5FWE3-3	PRRT3	0.705821	0
prot1813	Q9P0K9	FRRS1L	prot2030	K7ELL7	PRKCSH	0.705815	0
prot1817	Q9P121-4	NTM	prot1933	Q9Y5I4	PCDHAC2	0.70581	0
prot51	A6NLU5	VSTM2B	prot1763	A0A0C4DFP6	CRTAC1	0.705809	0
prot229	O94991	SLITRK5	prot1183	Q13641	TPBG	0.705807	0
prot422	P05060	CHGB	prot1900	Q9UPU3	SORCS3	0.705796	0
prot368	Q5VY30	RBP4	prot1313	Q5FWE3-3	PRRT3	-0.705777	0
prot512	P09104	ENO2	prot1438	Q8IV08	PLD3	0.705774	0
prot435	P05408-2	SCG5	prot1524	Q8WVQ1-3	CANT1	0.70577	0
prot692	P19652	ORM2	prot1554	Q92859-3	NEO1	-0.705755	0
prot981	J3KRI5	CDH8	prot1058	P78324	SIRPA	0.705729	0
prot984	P55290	CDH13	prot1847	Q9UHG2	PCSK1N	0.70572	0
prot290	P01031	C5	prot1124	Q08174-2	PCDH1	-0.705718	0
prot963	F8W9W0	EPHA5	prot1749	Q9HCU4	CELSR2	0.705702	0
prot248	O95502	NPTXR	prot686	P19022	CDH2	0.705702	0
prot355	P02679	FGG	prot1353	Q6P4E1-5	CASC4	-0.705693	0
prot422	P05060	CHGB	prot462	P07195	LDHB	0.705683	0
prot398	P04156-2	PRIO	prot1813	Q9P0K9	FRRS1L	0.70567	0
prot738	I6LM06	FGFR3	prot1419	Q86UN3	RTN4RL2	0.705664	0
prot892	P43652	AFM	prot1239	Q15223	NECTIN1	-0.70566	0
prot109	O15354	GPR37	prot1882	Q9ULI3	HEG1	0.705641	0
prot999	R4GMM9	NXPH1	prot2030	K7ELL7	PRKCSH	0.705639	0
prot793	P29120-2	PCSK1	prot984	P55290	CDH13	0.705614	0
prot1226	Q14982-2	OPCML	prot1278	Q16620-2	NTRK2	0.705572	0
prot269	P00492	HPRT1	prot403	E9PIM6	THY1	0.705565	0
prot608	P13671	C6	prot1443	Q8IW52	SLITRK4	-0.705557	0
prot248	O95502	NPTXR	prot980	P55285-2	CADH6	0.705557	0
prot1474	Q8N3T6	TMEM132C	prot2025	H3BLU2	LSAMP	0.705555	0
prot892	P43652	AFM	prot1108	Q04756	HGFAC	0.705553	0
prot1164	Q13332-3	PTPRS	prot1313	Q5FWE3-3	PRRT3	0.705486	0
prot274	P00734	F2	prot1458	Q8IZP7	HS6ST3	-0.705471	0
prot756	P23470-2	PTPRG	prot1501	Q8NFZ4	NLGN2	0.705469	0
prot964	E9PG71	EPHA4	prot1495	Q8NCW5-2	NNRE	0.705468	0
prot601	P13521	SCG2	prot1187	Q13740-2	ALCAM	0.705459	0
prot127	O43505	B4GAT1	prot1464	Q8N126	CADM3	0.705458	0
prot1458	Q8IZP7	HS6ST3	prot1973	A0A0D9SF30	NCAM1	0.705456	0
prot1239	Q15223	NECTIN1	prot1996	B7ZKJ8	ITIH4	-0.70545	0
prot601	P13521	SCG2	prot1581	Q96FE7-4	PIK3IP1	0.705447	0
prot1790	Q9NY47-2	CACNA2D2	prot1902	Q9UQ52	CNTN6	0.705446	0
prot575	P11362-20	FGFR1	prot2025	H3BLU2	LSAMP	0.705445	0
prot354	P02675	FGB	prot1397	Q7Z3B1	NEGR1	-0.705442	0
prot1595	Q96JF0	ST6GAL2	prot1787	Q9NX62	IMPAD1	0.705436	0
prot1070	P80723	BASP1	prot1813	Q9P0K9	FRRS1L	0.705421	0
prot757	P23471-2	PTPRZ1	prot1673	A0A087X0T8	CADM1	0.705406	0
prot316	P01700	IGLV147	prot1149	Q12860	CNTN1	-0.705397	0
prot554	P10599	TXN	prot1239	Q15223	NECTIN1	0.705377	0
prot1123	Q07954	LRP1	prot1710	Q9H2E6	SEMA6A	0.705375	0
prot1620	Q99574	SERPINI1	prot1781	Q9NT99	LRRC4B	0.70536	0
prot385	P03952	KLKB1	prot1239	Q15223	NECTIN1	-0.705355	0
prot904	G3V164	GRIA4	prot1585	Q96GW7	BCAN	0.70531	0
prot828	P32004-3	L1CAM	prot1595	Q96JF0	ST6GAL2	0.7053	0
prot1781	Q9NT99	LRRC4B	prot1819	Q9P232	CNTN3	0.705283	0
prot738	I6LM06	FGFR3	prot1819	Q9P232	CNTN3	0.705268	0
prot963	F8W9W0	EPHA5	prot964	E9PG71	EPHA4	0.705255	0
prot601	P13521	SCG2	prot1813	Q9P0K9	FRRS1L	0.705239	0
prot1294	Q24JP5	TMEM132A	prot1474	Q8N3T6	TMEM132C	0.705206	0
prot280	P00747	PLG	prot1265	Q15904	ATP6AP1	-0.705196	0
prot673	P17677	GAP43	prot981	J3KRI5	CDH8	0.705195	0
prot82	O14514	ADGRB1	prot1265	Q15904	ATP6AP1	0.705186	0
prot148	O60245	PCDH7	prot280	P00747	PLG	-0.705183	0
prot1177	E7EVP0	PNOC	prot1677	B7ZLJ8	SEZ6L	0.705183	0
prot757	P23471-2	PTPRZ1	prot848	P35613-2	BSG	0.705179	0
prot248	O95502	NPTXR	prot1781	Q9NT99	LRRC4B	0.705177	0
prot308	P01594	IGKV133	prot332	P01834	IGKC	0.705171	0
prot107	O15240	VGF	prot673	P17677	GAP43	0.705165	0
prot424	P05067-11	APP	prot435	P05408-2	SCG5	0.705164	0
prot889	E7EQM8	DCC	prot1043	P63010-3	AP2B1	0.705112	0
prot51	A6NLU5	VSTM2B	prot601	P13521	SCG2	0.705091	0
prot228	O94985	CLSTN1	prot628	P14618-2	PKM	0.705086	0
prot686	P19022	CDH2	prot1595	Q96JF0	ST6GAL2	0.705083	0
prot424	P05067-11	APP	prot1790	Q9NY47-2	CACNA2D2	0.705072	0
prot401	P04196	HRG	prot892	P43652	AFM	0.705071	0
prot980	P55285-2	CADH6	prot1620	Q99574	SERPINI1	0.705049	0
prot608	P13671	C6	prot1673	A0A087X0T8	CADM1	-0.705047	0
prot733	P22304	IDS	prot1948	Q9Y6N8	CDH10	0.705047	0
prot874	P40189	IL6ST	prot1287	Q16769	QPCT	0.705038	0
prot355	P02679	FGG	prot754	P23468	PTPRD	-0.704977	0
prot23	A0A0B4J1X5	IGHV374	prot316	P01700	IGLV147	0.704953	0
prot257	O95967	EFEMP2	prot1469	Q8N2S1-2	LTBP4	0.704951	0
prot224	O94919	ENDOD1	prot673	P17677	GAP43	0.704935	0
prot353	P02671	FGA	prot362	P02748	C9	0.704916	0
prot756	P23470-2	PTPRG	prot1291	Q16849	PTPRN	0.704908	0
prot42	A0A0J9YXX1	IGHV5101	prot325	P01742	IGHV169	0.704908	0
prot1149	Q12860	CNTN1	prot1893	Q9UN36-2	NDRG2	0.704897	0
prot290	P01031	C5	prot1829	Q9UBP4	DKK3	-0.704892	0
prot1509	Q8TAG5-2	VSTM2A	prot1965	A0A0A0MTQ4	RGMA	0.70488	0
prot195	O75493	CA11	prot424	P05067-11	APP	0.704879	0
prot754	P23468	PTPRD	prot757	P23471-2	PTPRZ1	0.704871	0
prot1474	Q8N3T6	TMEM132C	prot1819	Q9P232	CNTN3	0.70487	0
prot82	O14514	ADGRB1	prot1763	A0A0C4DFP6	CRTAC1	0.704858	0
prot82	O14514	ADGRB1	prot738	I6LM06	FGFR3	0.704858	0
prot1527	Q8WXD2	SCG3	prot1800	Q9NZ53	PODXL2	0.704854	0
prot1472	Q8N3J6-2	CADM2	prot1742	Q5VT82	PCDH9	0.70484	0
prot684	P19021	PAM	prot1183	Q13641	TPBG	0.704832	0
prot1459	Q8IZS8	CACNA2D3	prot1677	B7ZLJ8	SEZ6L	0.704826	0
prot393	P04075	ALDOA	prot783	P27797	CALR	0.704823	0
prot566	P11021	HSPA5	prot1550	Q92823-2	NRCAM	0.704808	0
prot1058	P78324	SIRPA	prot1627	Q99784	OLFM1	0.704808	0
prot828	P32004-3	L1CAM	prot979	P55283	CDH4	0.704802	0
prot422	P05060	CHGB	prot1353	Q6P4E1-5	CASC4	0.704796	0
prot269	P00492	HPRT1	prot984	P55290	CDH13	0.704779	0
prot1609	Q96PX8	SLITRK1	prot1965	A0A0A0MTQ4	RGMA	0.704742	0
prot1058	P78324	SIRPA	prot1474	Q8N3T6	TMEM132C	0.70474	0
prot294	P01042-2	KNG1	prot348	P02647	APOA1	0.70471	0
prot1151	Q12907	LMAN2	prot2030	K7ELL7	PRKCSH	0.704704	0
prot109	O15354	GPR37	prot1373	Q6UXD5-3	SEZ6L2	0.7047	0
prot1446	Q8IWU5-2	SULF2	prot1500	Q8NFY4-6	SEM6D	0.704685	0
prot1164	Q13332-3	PTPRS	prot1641	Q9BQT9	CLSTN3	0.704681	0
prot236	O95206-2	PCDH8	prot280	P00747	PLG	-0.70468	0
prot68	O00451	GFRA2	prot1900	Q9UPU3	SORCS3	0.704668	0
prot1868	Q9UKB5	AJAP1	prot1880	Q9ULF5	SLC39A10	0.704658	0
prot149	O60279	SUSD5	prot1464	Q8N126	CADM3	0.704646	0
prot1104	Q03167-2	TGFBR3	prot1124	Q08174-2	PCDH1	0.704627	0
prot129	O43529	CHST10	prot378	P02790	HPX	-0.704622	0
prot185	O75223	GGCT	prot1319	Q5JZY3-2	EPHA10	0.70459	0
prot1781	Q9NT99	LRRC4B	prot2025	H3BLU2	LSAMP	0.704569	0
prot295	A9UJN9	PDGFB	prot1984	A0A0U1RQC5	NRXN3	0.704535	0
prot1149	Q12860	CNTN1	prot1598	Q96KN2	CNDP1	0.70453	0
prot373	P02774	GC	prot980	P55285-2	CADH6	-0.704528	0
prot186	O75326	SEMA7A	prot1354	Q6P9A2	GALNT18	0.704524	0
prot242	O95445	APOM	prot1373	Q6UXD5-3	SEZ6L2	-0.704523	0
prot424	P05067-11	APP	prot1607	Q96PD5	PGLYRP2	-0.704513	0
prot242	O95445	APOM	prot2040	X6RKN2	NFASC	-0.704508	0
prot1527	Q8WXD2	SCG3	prot1822	Q9P2E7-2	PCDH10	0.704488	0
prot1424	Q86VZ4	LRP11	prot1559	Q92932	PTPRN2	0.704474	0
prot290	P01031	C5	prot1609	Q96PX8	SLITRK1	-0.704454	0
prot979	P55283	CDH4	prot2023	H0YDE5	KIAA1549L	0.704452	0
prot808	P30086	PEBP1	prot874	P40189	IL6ST	0.70441	0
prot1240	Q15256	PTPRR	prot1511	Q8TCZ2	CD99L2	0.704409	0
prot1742	Q5VT82	PCDH9	prot1825	G5E9G7	NRXN2	0.704408	0
prot1438	Q8IV08	PLD3	prot1620	Q99574	SERPINI1	0.704407	0
prot435	P05408-2	SCG5	prot1319	Q5JZY3-2	EPHA10	0.704402	0
prot639	P15169	CPN1	prot1116	Q06033-2	ITIH3	0.704395	0
prot904	G3V164	GRIA4	prot2005	E7ESV6	ADGRL3	0.704389	0
prot553	P10586-2	PTPRF	prot1620	Q99574	SERPINI1	0.704383	0
prot754	P23468	PTPRD	prot1428	Q86Y38	XYLT1	0.704383	0
prot756	P23470-2	PTPRG	prot1269	Q16288-2	NTRK3	0.704376	0
prot756	P23470-2	PTPRG	prot1585	Q96GW7	BCAN	0.704363	0
prot673	P17677	GAP43	prot1819	Q9P232	CNTN3	0.704362	0
prot608	P13671	C6	prot1963	A0A096LPE2	SAA2-SAA4	0.704355	0
prot127	O43505	B4GAT1	prot984	P55290	CDH13	0.704354	0
prot403	E9PIM6	THY1	prot1070	P80723	BASP1	0.70435	0
prot686	P19022	CDH2	prot2013	F5GY80	C8B	-0.704345	0
prot149	O60279	SUSD5	prot848	P35613-2	BSG	0.704343	0
prot1269	Q16288-2	NTRK3	prot1511	Q8TCZ2	CD99L2	0.704336	0
prot959	P54289-2	CACNA2D1	prot1464	Q8N126	CADM3	0.704326	0
prot845	P35555	FBN1	prot1129	Q08380	LGALS3BP	0.704324	0
prot1246	Q15375-4	EPHA7	prot1446	Q8IWU5-2	SULF2	0.70432	0
prot754	P23468	PTPRD	prot1269	Q16288-2	NTRK3	0.704304	0
prot754	P23468	PTPRD	prot1246	Q15375-4	EPHA7	0.7043	0
prot663	P16870-2	CBPE	prot1328	A0A0A0MQY7	CACHD1	0.704293	0
prot608	P13671	C6	prot639	P15169	CPN1	0.704286	0
prot82	O14514	ADGRB1	prot1287	Q16769	QPCT	0.704274	0
prot831	P33908	MAN1A1	prot1749	Q9HCU4	CELSR2	0.704273	0
prot48	A6NGN9	IGLON5	prot1269	Q16288-2	NTRK3	0.704268	0
prot1419	Q86UN3	RTN4RL2	prot1812	Q9P0K1-5	ADAM22	0.704262	0
prot290	P01031	C5	prot1890	Q9UMF0	ICAM5	-0.704235	0
prot762	P23582	NPPC	prot1149	Q12860	CNTN1	0.704206	0
prot1434	Q8IUK5	PLXDC1	prot1447	Q8IWV2	CNTN4	0.704191	0
prot403	E9PIM6	THY1	prot1435	Q8IUK8	CBLN2	0.70419	0
prot371	P02765	AHSG	prot440	P05543	SERPINA7	0.704175	0
prot1212	Q14515	SPARCL1	prot1595	Q96JF0	ST6GAL2	0.70414	0
prot107	O15240	VGF	prot964	E9PG71	EPHA4	0.70413	0
prot1258	Q15818	NPTX1	prot1928	Q9Y5F6	PCDHGC5	0.704118	0
prot110	H9KV31	NCAM2	prot1609	Q96PX8	SLITRK1	0.704112	0
prot1443	Q8IW52	SLITRK4	prot1524	Q8WVQ1-3	CANT1	0.704102	0
prot1447	Q8IWV2	CNTN4	prot1524	Q8WVQ1-3	CANT1	0.704096	0
prot808	P30086	PEBP1	prot1149	Q12860	CNTN1	0.704078	0
prot1354	Q6P9A2	GALNT18	prot1487	Q8NBI6	XXYLT1	0.704065	0
prot1474	Q8N3T6	TMEM132C	prot1890	Q9UMF0	ICAM5	0.704061	0
prot228	O94985	CLSTN1	prot1749	Q9HCU4	CELSR2	0.704061	0
prot754	P23468	PTPRD	prot1511	Q8TCZ2	CD99L2	0.704043	0
prot48	A6NGN9	IGLON5	prot1351	Q6NW40	RGMB	0.704042	0
prot1258	Q15818	NPTX1	prot1487	Q8NBI6	XXYLT1	0.704041	0
prot447	P06307	CCK	prot937	F5GZ08	APLP1	0.704039	0
prot242	O95445	APOM	prot267	P00450	CP	0.704035	0
prot274	P00734	F2	prot354	P02675	FGB	0.704032	0
prot387	P04003	C4BPA	prot1900	Q9UPU3	SORCS3	-0.70403	0
prot684	P19021	PAM	prot1043	P63010-3	AP2B1	0.704012	0
prot1782	Q9NTU7	CBLN4	prot1787	Q9NX62	IMPAD1	0.703994	0
prot127	O43505	B4GAT1	prot512	P09104	ENO2	0.703987	0
prot673	P17677	GAP43	prot1012	P60983	GMFB	0.703966	0
prot848	P35613-2	BSG	prot1200	Q14118	DAG1	0.703958	0
prot673	P17677	GAP43	prot1240	Q15256	PTPRR	0.703954	0
prot1118	Q06481	APLP2	prot1879	F5H5X9	CDH7	0.703952	0
prot1537	Q92520	FAM3C	prot1890	Q9UMF0	ICAM5	0.70395	0
prot663	P16870-2	CBPE	prot1710	Q9H2E6	SEMA6A	0.703939	0
prot354	P02675	FGB	prot757	P23471-2	PTPRZ1	-0.70393	0
prot96	O14917	PCDH17	prot686	P19022	CDH2	0.703906	0
prot984	P55290	CDH13	prot1533	Q8WZA1	POMGNT1	0.703902	0
prot1278	Q16620-2	NTRK2	prot1443	Q8IW52	SLITRK4	0.703875	0
prot85	O14594	NCAN	prot2025	H3BLU2	LSAMP	0.703873	0
prot149	O60279	SUSD5	prot1447	Q8IWV2	CNTN4	0.703852	0
prot937	F5GZ08	APLP1	prot1781	Q9NT99	LRRC4B	0.703847	0
prot1294	Q24JP5	TMEM132A	prot2013	F5GY80	C8B	-0.703847	0
prot1928	Q9Y5F6	PCDHGC5	prot1965	A0A0A0MTQ4	RGMA	0.703844	0
prot229	O94991	SLITRK5	prot733	P22304	IDS	0.703826	0
prot109	O15354	GPR37	prot686	P19022	CDH2	0.703824	0
prot295	A9UJN9	PDGFB	prot1291	Q16849	PTPRN	0.703824	0
prot149	O60279	SUSD5	prot1650	K7EKV3	RTBDN	0.703818	0
prot290	P01031	C5	prot440	P05543	SERPINA7	0.703809	0
prot1609	Q96PX8	SLITRK1	prot1825	G5E9G7	NRXN2	0.703795	0
prot328	P01780	IGHV37	prot332	P01834	IGKC	0.70379	0
prot608	P13671	C6	prot904	G3V164	GRIA4	-0.703789	0
prot148	O60245	PCDH7	prot1847	Q9UHG2	PCSK1N	0.703782	0
prot355	P02679	FGG	prot1149	Q12860	CNTN1	-0.703773	0
prot73	O00533	CHL1	prot1012	P60983	GMFB	0.703736	0
prot73	O00533	CHL1	prot1666	Q9BXJ3	C1QTNF4	0.703735	0
prot403	E9PIM6	THY1	prot1580	Q96FE5-2	LINGO1	0.703732	0
prot1585	Q96GW7	BCAN	prot1710	Q9H2E6	SEMA6A	0.703725	0
prot387	P04003	C4BPA	prot431	P05160	F13B	0.703722	0
prot145	A2A3C1	ADGRB2	prot756	P23470-2	PTPRG	0.70372	0
prot531	P09972	ALDOC	prot1800	Q9NZ53	PODXL2	0.703718	0
prot236	O95206-2	PCDH8	prot673	P17677	GAP43	0.703715	0
prot96	O14917	PCDH17	prot1226	Q14982-2	OPCML	0.70371	0
prot1224	Q14894	CRYM	prot1373	Q6UXD5-3	SEZ6L2	0.7037	0
prot269	P00492	HPRT1	prot1495	Q8NCW5-2	NNRE	0.703692	0
prot96	O14917	PCDH17	prot1585	Q96GW7	BCAN	0.703687	0
prot224	O94919	ENDOD1	prot964	E9PG71	EPHA4	0.703681	0
prot831	P33908	MAN1A1	prot1533	Q8WZA1	POMGNT1	0.703678	0
prot96	O14917	PCDH17	prot1418	Q86UN2	RTN4RL1	0.70367	0
prot274	P00734	F2	prot403	E9PIM6	THY1	-0.703669	0
prot355	P02679	FGG	prot831	P33908	MAN1A1	-0.703668	0
prot531	P09972	ALDOC	prot1294	Q24JP5	TMEM132A	0.703661	0
prot856	P36222	CHI3L1	prot1565	Q93091	RNASE6	0.703661	0
prot478	P07686	HEXB	prot1997	C9J2H1	ITIH5	0.703632	0
prot1313	Q5FWE3-3	PRRT3	prot1620	Q99574	SERPINI1	0.703623	0
prot553	P10586-2	PTPRF	prot793	P29120-2	PCSK1	0.703611	0
prot1763	A0A0C4DFP6	CRTAC1	prot1776	Q9NS98	SEMA3G	0.703606	0
prot1128	Q08345	DDR1	prot1684	A0A0A0MR20	CNTNAP4	0.703578	0
prot1900	Q9UPU3	SORCS3	prot1965	A0A0A0MTQ4	RGMA	0.703575	0
prot1418	Q86UN2	RTN4RL1	prot1684	A0A0A0MR20	CNTNAP4	0.703573	0
prot601	P13521	SCG2	prot1488	Q8NBJ4-2	GOLM1	0.703568	0
prot608	P13671	C6	prot754	P23468	PTPRD	-0.703557	0
prot661	P16519-2	PCSK2	prot1434	Q8IUK5	PLXDC1	0.703557	0
prot248	O95502	NPTXR	prot1428	Q86Y38	XYLT1	0.703556	0
prot1319	Q5JZY3-2	EPHA10	prot1880	Q9ULF5	SLC39A10	0.703554	0
prot129	O43529	CHST10	prot831	P33908	MAN1A1	0.70355	0
prot692	P19652	ORM2	prot892	P43652	AFM	0.703544	0
prot668	P17174	GOT1	prot1921	Q9Y2T3	GDA	0.703543	0
prot1239	Q15223	NECTIN1	prot2006	E7ETH0	CFI	-0.703537	0
prot435	P05408-2	SCG5	prot1813	Q9P0K9	FRRS1L	0.703528	0
prot1458	Q8IZP7	HS6ST3	prot1459	Q8IZS8	CACNA2D3	0.703512	0
prot216	O94772	LY6H	prot1559	Q92932	PTPRN2	0.703508	0
prot608	P13671	C6	prot1845	Q9UHC6	CNTNAP2	-0.703499	0
prot733	P22304	IDS	prot1607	Q96PD5	PGLYRP2	-0.70349	0
prot294	P01042-2	KNG1	prot693	Q5T985	ITIH2	0.703482	0
prot889	E7EQM8	DCC	prot2034	Q5SPY9	NPDC1	0.703469	0
prot109	O15354	GPR37	prot236	O95206-2	PCDH8	0.703469	0
prot195	O75493	CA11	prot1328	A0A0A0MQY7	CACHD1	0.703469	0
prot1683	Q9BZR6	RTN4R	prot1890	Q9UMF0	ICAM5	0.703462	0
prot647	P15586	GNS	prot1617	Q99519	NEU1	0.703449	0
prot531	P09972	ALDOC	prot1673	A0A087X0T8	CADM1	0.703446	0
prot23	A0A0B4J1X5	IGHV374	prot747	P23083	IGHV12	0.703444	0
prot874	P40189	IL6ST	prot1673	A0A087X0T8	CADM1	0.70344	0
prot462	P07195	LDHB	prot959	P54289-2	CACNA2D1	0.703427	0
prot1418	Q86UN2	RTN4RL1	prot1996	B7ZKJ8	ITIH4	-0.703418	0
prot892	P43652	AFM	prot1058	P78324	SIRPA	-0.703414	0
prot293	P01042	KNG1	prot980	P55285-2	CADH6	-0.703399	0
prot1973	A0A0D9SF30	NCAM1	prot2023	H0YDE5	KIAA1549L	0.703373	0
prot269	P00492	HPRT1	prot1787	Q9NX62	IMPAD1	0.703371	0
prot888	P43121	MCAM	prot1817	Q9P121-4	NTM	0.703365	0
prot684	P19021	PAM	prot1419	Q86UN3	RTN4RL2	0.703361	0
prot125	O43493-2	TGOLN2	prot1673	A0A087X0T8	CADM1	0.703359	0
prot754	P23468	PTPRD	prot1641	Q9BQT9	CLSTN3	0.703331	0
prot661	P16519-2	PCSK2	prot1847	Q9UHG2	PCSK1N	0.70331	0
prot874	P40189	IL6ST	prot959	P54289-2	CACNA2D1	0.703307	0
prot228	O94985	CLSTN1	prot1527	Q8WXD2	SCG3	0.7033	0
prot848	P35613-2	BSG	prot1291	Q16849	PTPRN	0.703296	0
prot120	O43291	SPINT2	prot738	I6LM06	FGFR3	0.703288	0
prot295	A9UJN9	PDGFB	prot1070	P80723	BASP1	0.703286	0
prot280	P00747	PLG	prot1749	Q9HCU4	CELSR2	-0.703283	0
prot1278	Q16620-2	NTRK2	prot1397	Q7Z3B1	NEGR1	0.703281	0
prot783	P27797	CALR	prot1458	Q8IZP7	HS6ST3	0.703276	0
prot1149	Q12860	CNTN1	prot1845	Q9UHC6	CNTNAP2	0.703267	0
prot889	E7EQM8	DCC	prot1607	Q96PD5	PGLYRP2	-0.703265	0
prot1149	Q12860	CNTN1	prot1926	A0A087X054	HYOU1	0.703264	0
prot1058	P78324	SIRPA	prot1376	Q6UXK2	ISLR2	0.703261	0
prot1623	Q99674	CGREF1	prot1666	Q9BXJ3	C1QTNF4	0.703248	0
prot228	O94985	CLSTN1	prot1187	Q13740-2	ALCAM	0.703248	0
prot780	P27169	PON1	prot1996	B7ZKJ8	ITIH4	0.703241	0
prot1258	Q15818	NPTX1	prot1269	Q16288-2	NTRK3	0.703193	0
prot185	O75223	GGCT	prot1550	Q92823-2	NRCAM	0.703188	0
prot1353	Q6P4E1-5	CASC4	prot1607	Q96PD5	PGLYRP2	-0.703184	0
prot1351	Q6NW40	RGMB	prot1782	Q9NTU7	CBLN4	0.70318	0
prot51	A6NLU5	VSTM2B	prot403	E9PIM6	THY1	0.703171	0
prot1265	Q15904	ATP6AP1	prot1790	Q9NY47-2	CACNA2D2	0.703144	0
prot566	P11021	HSPA5	prot1313	Q5FWE3-3	PRRT3	0.703123	0
prot692	P19652	ORM2	prot2040	X6RKN2	NFASC	-0.703113	0
prot388	P04004	VTN	prot554	P10599	TXN	-0.703102	0
prot1433	Q8IUC8	GALNT13	prot1812	Q9P0K1-5	ADAM22	0.703088	0
prot276	P00739	HPR	prot290	P01031	C5	0.703087	0
prot964	E9PG71	EPHA4	prot1877	A0A0D9SEP4	NRXN1	0.703085	0
prot149	O60279	SUSD5	prot531	P09972	ALDOC	0.703083	0
prot276	P00739	HPR	prot694	P19827	ITIH1	0.703083	0
prot364	P02750	LRG1	prot1994	B4E1Z4	AL645922.1	0.703082	0
prot248	O95502	NPTXR	prot758	P23515	OMG	0.703081	0
prot85	O14594	NCAN	prot1781	Q9NT99	LRRC4B	0.703057	0
prot248	O95502	NPTXR	prot793	P29120-2	PCSK1	0.703053	0
prot1178	Q13554-7	CAMK2B	prot1984	A0A0U1RQC5	NRXN3	0.703051	0
prot1595	Q96JF0	ST6GAL2	prot1666	Q9BXJ3	C1QTNF4	0.70305	0
prot980	P55285-2	CADH6	prot1787	Q9NX62	IMPAD1	0.703047	0
prot733	P22304	IDS	prot1424	Q86VZ4	LRP11	0.703018	0
prot1787	Q9NX62	IMPAD1	prot1890	Q9UMF0	ICAM5	0.703008	0
prot1424	Q86VZ4	LRP11	prot1623	Q99674	CGREF1	0.703002	0
prot503	P08603	CFH	prot757	P23471-2	PTPRZ1	-0.703	0
prot1240	Q15256	PTPRR	prot1609	Q96PX8	SLITRK1	0.702998	0
prot202	O75752	B3GALNT1	prot1458	Q8IZP7	HS6ST3	0.702985	0
prot185	O75223	GGCT	prot875	P40925	MDH1	0.702978	0
prot2037	R4GMM8	ROBO2	prot2040	X6RKN2	NFASC	0.70293	0
prot369	P02760	AMBP	prot1819	Q9P232	CNTN3	-0.702924	0
prot305	P01303	NPY	prot984	P55290	CDH13	0.702907	0
prot48	A6NGN9	IGLON5	prot1812	Q9P0K1-5	ADAM22	0.702893	0
prot1666	Q9BXJ3	C1QTNF4	prot1673	A0A087X0T8	CADM1	0.702888	0
prot800	P29622	SERPINA4	prot1877	A0A0D9SEP4	NRXN1	-0.702883	0
prot197	O75509	TNFRSF21	prot348	P02647	APOA1	-0.702879	0
prot435	P05408-2	SCG5	prot1884	Q9ULP0-2	NDRG4	0.702878	0
prot1124	Q08174-2	PCDH1	prot1790	Q9NY47-2	CACNA2D2	0.70287	0
prot581	P12109	COL6A1	prot1258	Q15818	NPTX1	0.70286	0
prot248	O95502	NPTXR	prot999	R4GMM9	NXPH1	0.702857	0
prot608	P13671	C6	prot1187	Q13740-2	ALCAM	-0.702856	0
prot1819	Q9P232	CNTN3	prot1847	Q9UHG2	PCSK1N	0.702845	0
prot553	P10586-2	PTPRF	prot1239	Q15223	NECTIN1	0.702839	0
prot875	P40925	MDH1	prot1900	Q9UPU3	SORCS3	0.702832	0
prot224	O94919	ENDOD1	prot601	P13521	SCG2	0.702805	0
prot783	P27797	CALR	prot1200	Q14118	DAG1	0.702804	0
prot1242	Q15262	PTPRK	prot1397	Q7Z3B1	NEGR1	0.702804	0
prot479	P07711	CTSL	prot1100	Q02809	PLOD1	0.702803	0
prot398	P04156-2	PRIO	prot1058	P78324	SIRPA	0.7028	0
prot369	P02760	AMBP	prot1043	P63010-3	AP2B1	-0.702795	0
prot226	O94933	SLITRK3	prot1438	Q8IV08	PLD3	0.702792	0
prot332	P01834	IGKC	prot338	P01876	IGHA1	0.702792	0
prot1229	Q14DG7	TMEM132B	prot1609	Q96PX8	SLITRK1	0.702752	0
prot373	P02774	GC	prot984	P55290	CDH13	-0.702737	0
prot277	P00740-2	F9	prot1963	A0A096LPE2	SAA2-SAA4	0.702729	0
prot85	O14594	NCAN	prot236	O95206-2	PCDH8	0.702725	0
prot1058	P78324	SIRPA	prot1817	Q9P121-4	NTM	0.702721	0
prot554	P10599	TXN	prot1397	Q7Z3B1	NEGR1	0.702705	0
prot229	O94991	SLITRK5	prot1187	Q13740-2	ALCAM	0.702703	0
prot145	A2A3C1	ADGRB2	prot1787	Q9NX62	IMPAD1	0.7027	0
prot1124	Q08174-2	PCDH1	prot1435	Q8IUK8	CBLN2	0.702678	0
prot1585	Q96GW7	BCAN	prot1742	Q5VT82	PCDH9	0.702669	0
prot216	O94772	LY6H	prot1813	Q9P0K9	FRRS1L	0.70265	0
prot1597	Q96KG7	MEGF10	prot1860	Q9UJA9	ENPP5	0.702646	0
prot1269	Q16288-2	NTRK3	prot1673	A0A087X0T8	CADM1	0.702619	0
prot148	O60245	PCDH7	prot673	P17677	GAP43	0.702605	0
prot1867	Q9UK55	SERPINA10	prot1994	B4E1Z4	AL645922.1	0.702603	0
prot305	P01303	NPY	prot553	P10586-2	PTPRF	0.702597	0
prot242	O95445	APOM	prot1994	B4E1Z4	AL645922.1	0.702571	0
prot733	P22304	IDS	prot1947	Q9Y6N7-4	ROBO1	0.702553	0
prot1806	Q9NZP8	C1RL	prot2013	F5GY80	C8B	0.702544	0
prot1319	Q5JZY3-2	EPHA10	prot1458	Q8IZP7	HS6ST3	0.702537	0
prot512	P09104	ENO2	prot1373	Q6UXD5-3	SEZ6L2	0.702534	0
prot204	A0A1B0GVB9	ATP6AP2	prot1058	P78324	SIRPA	0.702527	0
prot248	O95502	NPTXR	prot293	P01042	KNG1	-0.702507	0
prot48	A6NGN9	IGLON5	prot684	P19021	PAM	0.702484	0
prot48	A6NGN9	IGLON5	prot349	P02649	APOE	0.702481	0
prot353	P02671	FGA	prot401	P04196	HRG	0.70248	0
prot48	A6NGN9	IGLON5	prot1058	P78324	SIRPA	0.702466	0
prot110	H9KV31	NCAM2	prot1550	Q92823-2	NRCAM	0.70246	0
prot462	P07195	LDHB	prot1819	Q9P232	CNTN3	0.702456	0
prot1787	Q9NX62	IMPAD1	prot1882	Q9ULI3	HEG1	0.702454	0
prot224	O94919	ENDOD1	prot1677	B7ZLJ8	SEZ6L	0.702439	0
prot424	P05067-11	APP	prot1800	Q9NZ53	PODXL2	0.702436	0
prot186	O75326	SEMA7A	prot1919	Q9Y2I2-1	NTNG1	0.702414	0
prot553	P10586-2	PTPRF	prot1294	Q24JP5	TMEM132A	0.702406	0
prot1474	Q8N3T6	TMEM132C	prot1501	Q8NFZ4	NLGN2	0.702401	0
prot1447	Q8IWV2	CNTN4	prot1501	Q8NFZ4	NLGN2	0.702394	0
prot738	I6LM06	FGFR3	prot889	E7EQM8	DCC	0.702358	0
prot1174	Q13508	ART3	prot1860	Q9UJA9	ENPP5	0.702344	0
prot762	P23582	NPPC	prot1800	Q9NZ53	PODXL2	0.702337	0
prot1447	Q8IWV2	CNTN4	prot1782	Q9NTU7	CBLN4	0.702336	0
prot1269	Q16288-2	NTRK3	prot1825	G5E9G7	NRXN2	0.702332	0
prot984	P55290	CDH13	prot1265	Q15904	ATP6AP1	0.70233	0
prot471	P07357	C8A	prot1829	Q9UBP4	DKK3	-0.702323	0
prot733	P22304	IDS	prot1373	Q6UXD5-3	SEZ6L2	0.702318	0
prot274	P00734	F2	prot980	P55285-2	CADH6	-0.702309	0
prot176	B4DKD2	ADAM11	prot1397	Q7Z3B1	NEGR1	0.702306	0
prot1546	Q92752	TNR	prot1947	Q9Y6N7-4	ROBO1	0.702296	0
prot145	A2A3C1	ADGRB2	prot229	O94991	SLITRK5	0.702289	0
prot1666	Q9BXJ3	C1QTNF4	prot1819	Q9P232	CNTN3	0.702289	0
prot686	P19022	CDH2	prot1729	Q9H8J5	MANSC1	0.702282	0
prot224	O94919	ENDOD1	prot831	P33908	MAN1A1	0.702239	0
prot73	O00533	CHL1	prot110	H9KV31	NCAM2	0.702232	0
prot202	O75752	B3GALNT1	prot559	P10645	CHGA	0.70223	0
prot1149	Q12860	CNTN1	prot1567	Q969P0-3	IGSF8	0.702206	0
prot447	P06307	CCK	prot979	P55283	CDH4	0.702201	0
prot1926	A0A087X054	HYOU1	prot2025	H3BLU2	LSAMP	0.702199	0
prot1511	Q8TCZ2	CD99L2	prot1973	A0A0D9SF30	NCAM1	0.702189	0
prot369	P02760	AMBP	prot1348	Q6MZW2	FSTL4	-0.702187	0
prot316	P01700	IGLV147	prot450	P06331	IGHV434	0.702186	0
prot531	P09972	ALDOC	prot1070	P80723	BASP1	0.702171	0
prot1399	Q7Z553	MDGA2	prot1787	Q9NX62	IMPAD1	0.702165	0
prot512	P09104	ENO2	prot1447	Q8IWV2	CNTN4	0.702142	0
prot831	P33908	MAN1A1	prot1609	Q96PX8	SLITRK1	0.702142	0
prot354	P02675	FGB	prot771	P25311	AZGP1	0.702133	0
prot424	P05067-11	APP	prot686	P19022	CDH2	0.702118	0
prot1399	Q7Z553	MDGA2	prot1419	Q86UN3	RTN4RL2	0.702115	0
prot661	P16519-2	PCSK2	prot1474	Q8N3T6	TMEM132C	0.702109	0
prot1229	Q14DG7	TMEM132B	prot1373	Q6UXD5-3	SEZ6L2	0.702092	0
prot684	P19021	PAM	prot1070	P80723	BASP1	0.70208	0
prot1246	Q15375-4	EPHA7	prot1265	Q15904	ATP6AP1	0.702077	0
prot757	P23471-2	PTPRZ1	prot1278	Q16620-2	NTRK2	0.702073	0
prot1607	Q96PD5	PGLYRP2	prot1994	B4E1Z4	AL645922.1	0.70207	0
prot145	A2A3C1	ADGRB2	prot1447	Q8IWV2	CNTN4	0.702068	0
prot85	O14594	NCAN	prot1183	Q13641	TPBG	0.70206	0
prot403	E9PIM6	THY1	prot2023	H0YDE5	KIAA1549L	0.702059	0
prot1118	Q06481	APLP2	prot1984	A0A0U1RQC5	NRXN3	0.702053	0
prot1488	Q8NBJ4-2	GOLM1	prot1794	Q9NY97-2	B3GN2	0.702052	0
prot274	P00734	F2	prot1434	Q8IUK5	PLXDC1	-0.702007	0
prot242	O95445	APOM	prot756	P23470-2	PTPRG	-0.701999	0
prot1829	Q9UBP4	DKK3	prot1847	Q9UHG2	PCSK1N	0.701997	0
prot628	P14618-2	PKM	prot980	P55285-2	CADH6	0.701991	0
prot1474	Q8N3T6	TMEM132C	prot1787	Q9NX62	IMPAD1	0.70198	0
prot733	P22304	IDS	prot1529	Q8WY21-4	SORC1	0.70195	0
prot85	O14594	NCAN	prot1749	Q9HCU4	CELSR2	0.70194	0
prot447	P06307	CCK	prot1509	Q8TAG5-2	VSTM2A	0.701939	0
prot1353	Q6P4E1-5	CASC4	prot1947	Q9Y6N7-4	ROBO1	0.701934	0
prot403	E9PIM6	THY1	prot874	P40189	IL6ST	0.701928	0
prot369	P02760	AMBP	prot1488	Q8NBJ4-2	GOLM1	-0.701925	0
prot921	P49641	MAN2A2	prot1729	Q9H8J5	MANSC1	0.701869	0
prot1397	Q7Z3B1	NEGR1	prot1546	Q92752	TNR	0.701854	0
prot523	P09603	CSF1	prot1500	Q8NFY4-6	SEM6D	0.701853	0
prot1123	Q07954	LRP1	prot1790	Q9NY47-2	CACNA2D2	0.701851	0
prot1749	Q9HCU4	CELSR2	prot2034	Q5SPY9	NPDC1	0.701848	0
prot267	P00450	CP	prot373	P02774	GC	0.701847	0
prot874	P40189	IL6ST	prot1607	Q96PD5	PGLYRP2	-0.701845	0
prot1710	Q9H2E6	SEMA6A	prot1879	F5H5X9	CDH7	0.701844	0
prot149	O60279	SUSD5	prot963	F8W9W0	EPHA5	0.701828	0
prot684	P19021	PAM	prot2013	F5GY80	C8B	-0.701824	0
prot224	O94919	ENDOD1	prot462	P07195	LDHB	0.701822	0
prot1058	P78324	SIRPA	prot1996	B7ZKJ8	ITIH4	-0.701809	0
prot1287	Q16769	QPCT	prot1291	Q16849	PTPRN	0.701808	0
prot1847	Q9UHG2	PCSK1N	prot1948	Q9Y6N8	CDH10	0.701807	0
prot1319	Q5JZY3-2	EPHA10	prot1509	Q8TAG5-2	VSTM2A	0.7018	0
prot68	O00451	GFRA2	prot889	E7EQM8	DCC	0.701798	0
prot1554	Q92859-3	NEO1	prot1973	A0A0D9SF30	NCAM1	0.701789	0
prot149	O60279	SUSD5	prot738	I6LM06	FGFR3	0.701784	0
prot1351	Q6NW40	RGMB	prot1458	Q8IZP7	HS6ST3	0.70177	0
prot371	P02765	AHSG	prot1615	Q99435-4	NELL2	-0.701742	0
prot800	P29622	SERPINA4	prot1592	A0A087WSY5	CPB2	0.701736	0
prot73	O00533	CHL1	prot566	P11021	HSPA5	0.701719	0
prot686	P19022	CDH2	prot1214	Q14520-2	HABP2	-0.701686	0
prot1058	P78324	SIRPA	prot1623	Q99674	CGREF1	0.701671	0
prot369	P02760	AMBP	prot371	P02765	AHSG	0.701668	0
prot68	O00451	GFRA2	prot1941	Q9UFM8	NPTN	0.701663	0
prot1146	Q12805-2	FBLN3	prot1597	Q96KG7	MEGF10	0.701662	0
prot686	P19022	CDH2	prot1202	Q14165	MLEC	0.701652	0
prot1464	Q8N126	CADM3	prot1819	Q9P232	CNTN3	0.701639	0
prot1500	Q8NFY4-6	SEM6D	prot1527	Q8WXD2	SCG3	0.701637	0
prot874	P40189	IL6ST	prot1399	Q7Z553	MDGA2	0.701637	0
prot295	A9UJN9	PDGFB	prot1763	A0A0C4DFP6	CRTAC1	0.701635	0
prot290	P01031	C5	prot733	P22304	IDS	-0.701628	0
prot228	O94985	CLSTN1	prot951	P52799	EFNB2	0.701625	0
prot73	O00533	CHL1	prot96	O14917	PCDH17	0.70162	0
prot228	O94985	CLSTN1	prot684	P19021	PAM	0.701581	0
prot559	P10645	CHGA	prot1459	Q8IZS8	CACNA2D3	0.701573	0
prot185	O75223	GGCT	prot2025	H3BLU2	LSAMP	0.701559	0
prot602	P13591	NCAM1	prot1813	Q9P0K9	FRRS1L	0.701543	0
prot1567	Q969P0-3	IGSF8	prot2025	H3BLU2	LSAMP	0.701541	0
prot393	P04075	ALDOA	prot512	P09104	ENO2	0.701535	0
prot447	P06307	CCK	prot1623	Q99674	CGREF1	0.701523	0
prot471	P07357	C8A	prot1108	Q04756	HGFAC	0.701517	0
prot1615	Q99435-4	NELL2	prot1729	Q9H8J5	MANSC1	0.701514	0
prot602	P13591	NCAM1	prot1012	P60983	GMFB	0.70151	0
prot224	O94919	ENDOD1	prot921	P49641	MAN2A2	0.701477	0
prot793	P29120-2	PCSK1	prot1880	Q9ULF5	SLC39A10	0.701477	0
prot761	P23560	BDNF	prot828	P32004-3	L1CAM	0.701477	0
prot401	P04196	HRG	prot693	Q5T985	ITIH2	0.701469	0
prot686	P19022	CDH2	prot904	G3V164	GRIA4	0.701467	0
prot277	P00740-2	F9	prot348	P02647	APOA1	0.701458	0
prot684	P19021	PAM	prot1845	Q9UHC6	CNTNAP2	0.701455	0
prot248	O95502	NPTXR	prot1537	Q92520	FAM3C	0.701448	0
prot1202	Q14165	MLEC	prot1598	Q96KN2	CNDP1	0.701447	0
prot512	P09104	ENO2	prot756	P23470-2	PTPRG	0.701444	0
prot1488	Q8NBJ4-2	GOLM1	prot1554	Q92859-3	NEO1	0.701428	0
prot459	P06865	HEXA	prot1617	Q99519	NEU1	0.701428	0
prot838	P35052	GPC1	prot1123	Q07954	LRP1	0.701424	0
prot1464	Q8N126	CADM3	prot1830	Q9UBQ6	EXTL2	0.701422	0
prot398	P04156-2	PRIO	prot403	E9PIM6	THY1	0.701416	0
prot305	P01303	NPY	prot2023	H0YDE5	KIAA1549L	0.701401	0
prot388	P04004	VTN	prot1527	Q8WXD2	SCG3	-0.701397	0
prot20	A0A0B4J1V0	IGHV315	prot334	P01859	IGHG2	0.70139	0
prot602	P13591	NCAM1	prot1623	Q99674	CGREF1	0.701388	0
prot216	O94772	LY6H	prot601	P13521	SCG2	0.701375	0
prot398	P04156-2	PRIO	prot921	P49641	MAN2A2	0.701375	0
prot661	P16519-2	PCSK2	prot1800	Q9NZ53	PODXL2	0.701374	0
prot82	O14514	ADGRB1	prot963	F8W9W0	EPHA5	0.701372	0
prot1212	Q14515	SPARCL1	prot1559	Q92932	PTPRN2	0.701364	0
prot378	P02790	HPX	prot1994	B4E1Z4	AL645922.1	0.70136	0
prot73	O00533	CHL1	prot369	P02760	AMBP	-0.701348	0
prot762	P23582	NPPC	prot951	P52799	EFNB2	0.701346	0
prot828	P32004-3	L1CAM	prot1546	Q92752	TNR	0.701333	0
prot85	O14594	NCAN	prot197	O75509	TNFRSF21	0.701323	0
prot512	P09104	ENO2	prot1710	Q9H2E6	SEMA6A	0.701322	0
prot673	P17677	GAP43	prot802	P29966	MARCKS	0.701315	0
prot284	P01008	SERPINC1	prot892	P43652	AFM	0.701309	0
prot1673	A0A087X0T8	CADM1	prot1819	Q9P232	CNTN3	0.701303	0
prot294	P01042-2	KNG1	prot1994	B4E1Z4	AL645922.1	0.701294	0
prot921	P49641	MAN2A2	prot1474	Q8N3T6	TMEM132C	0.701277	0
prot290	P01031	C5	prot1424	Q86VZ4	LRP11	-0.701273	0
prot1187	Q13740-2	ALCAM	prot1319	Q5JZY3-2	EPHA10	0.701272	0
prot980	P55285-2	CADH6	prot1434	Q8IUK5	PLXDC1	0.70127	0
prot127	O43505	B4GAT1	prot1399	Q7Z553	MDGA2	0.701243	0
prot828	P32004-3	L1CAM	prot1729	Q9H8J5	MANSC1	0.701236	0
prot733	P22304	IDS	prot1149	Q12860	CNTN1	0.701223	0
prot23	A0A0B4J1X5	IGHV374	prot378	P02790	HPX	0.701221	0
prot874	P40189	IL6ST	prot1132	Q08629	SPOCK1	0.701209	0
prot550	P10451-4	SPP1	prot754	P23468	PTPRD	0.7012	0
prot1877	A0A0D9SEP4	NRXN1	prot1890	Q9UMF0	ICAM5	0.701186	0
prot68	O00451	GFRA2	prot228	O94985	CLSTN1	0.701165	0
prot388	P04004	VTN	prot1446	Q8IWU5-2	SULF2	-0.701152	0
prot673	P17677	GAP43	prot951	P52799	EFNB2	0.701149	0
prot1227	Q14C87	TMEM132D	prot1319	Q5JZY3-2	EPHA10	0.70114	0
prot1434	Q8IUK5	PLXDC1	prot1527	Q8WXD2	SCG3	0.701129	0
prot608	P13671	C6	prot1424	Q86VZ4	LRP11	-0.701115	0
prot809	P30101	PDIA3	prot1500	Q8NFY4-6	SEM6D	0.70111	0
prot236	O95206-2	PCDH8	prot964	E9PG71	EPHA4	0.701107	0
prot554	P10599	TXN	prot1559	Q92932	PTPRN2	0.701101	0
prot1313	Q5FWE3-3	PRRT3	prot1446	Q8IWU5-2	SULF2	0.701099	0
prot228	O94985	CLSTN1	prot963	F8W9W0	EPHA5	0.701082	0
prot1537	Q92520	FAM3C	prot1755	Q9NPD7	NRN1	0.701064	0
prot808	P30086	PEBP1	prot1043	P63010-3	AP2B1	0.701063	0
prot1354	Q6P9A2	GALNT18	prot1947	Q9Y6N7-4	ROBO1	0.701059	0
prot984	P55290	CDH13	prot1351	Q6NW40	RGMB	0.701058	0
prot1265	Q15904	ATP6AP1	prot1511	Q8TCZ2	CD99L2	0.701056	0
prot756	P23470-2	PTPRG	prot1948	Q9Y6N8	CDH10	0.701036	0
prot369	P02760	AMBP	prot384	P03951	F11	0.701009	0
prot387	P04003	C4BPA	prot1947	Q9Y6N7-4	ROBO1	-0.700998	0
prot771	P25311	AZGP1	prot1265	Q15904	ATP6AP1	-0.700993	0
prot1458	Q8IZP7	HS6ST3	prot2006	E7ETH0	CFI	-0.700985	0
prot828	P32004-3	L1CAM	prot1609	Q96PX8	SLITRK1	0.700974	0
prot280	P00747	PLG	prot1650	K7EKV3	RTBDN	-0.70095	0
prot783	P27797	CALR	prot1151	Q12907	LMAN2	0.700948	0
prot1435	Q8IUK8	CBLN2	prot1458	Q8IZP7	HS6ST3	0.700946	0
prot608	P13671	C6	prot1058	P78324	SIRPA	-0.700936	0
prot581	P12109	COL6A1	prot756	P23470-2	PTPRG	0.700928	0
prot1187	Q13740-2	ALCAM	prot1265	Q15904	ATP6AP1	0.700914	0
prot1058	P78324	SIRPA	prot1994	B4E1Z4	AL645922.1	-0.70089	0
prot686	P19022	CDH2	prot1781	Q9NT99	LRRC4B	0.70086	0
prot684	P19021	PAM	prot2023	H0YDE5	KIAA1549L	0.700858	0
prot979	P55283	CDH4	prot1782	Q9NTU7	CBLN4	0.700857	0
prot684	P19021	PAM	prot1749	Q9HCU4	CELSR2	0.700857	0
prot1306	Q53EL9-3	SEZ6	prot1351	Q6NW40	RGMB	0.700838	0
prot628	P14618-2	PKM	prot1607	Q96PD5	PGLYRP2	-0.700832	0
prot176	B4DKD2	ADAM11	prot1902	Q9UQ52	CNTN6	0.700826	0
prot202	O75752	B3GALNT1	prot980	P55285-2	CADH6	0.700785	0
prot831	P33908	MAN1A1	prot1202	Q14165	MLEC	0.700773	0
prot23	A0A0B4J1X5	IGHV374	prot412	P04433	IGKV311	0.700766	0
prot1178	Q13554-7	CAMK2B	prot1900	Q9UPU3	SORCS3	0.700741	0
prot980	P55285-2	CADH6	prot1822	Q9P2E7-2	PCDH10	0.700736	0
prot1373	Q6UXD5-3	SEZ6L2	prot1794	Q9NY97-2	B3GN2	0.700718	0
prot1511	Q8TCZ2	CD99L2	prot1533	Q8WZA1	POMGNT1	0.700715	0
prot608	P13671	C6	prot1149	Q12860	CNTN1	-0.700696	0
prot202	O75752	B3GALNT1	prot1550	Q92823-2	NRCAM	0.70068	0
prot964	E9PG71	EPHA4	prot1830	Q9UBQ6	EXTL2	0.700676	0
prot398	P04156-2	PRIO	prot848	P35613-2	BSG	0.700665	0
prot229	O94991	SLITRK5	prot1424	Q86VZ4	LRP11	0.700661	0
prot388	P04004	VTN	prot748	P23142	FBLN1	0.700659	0
prot69	F8W785	GOLIM4	prot1227	Q14C87	TMEM132D	0.700649	0
prot447	P06307	CCK	prot921	P49641	MAN2A2	0.700644	0
prot96	O14917	PCDH17	prot1620	Q99574	SERPINI1	0.700635	0
prot295	A9UJN9	PDGFB	prot403	E9PIM6	THY1	0.700635	0
prot1729	Q9H8J5	MANSC1	prot1813	Q9P0K9	FRRS1L	0.70063	0
prot107	O15240	VGF	prot738	I6LM06	FGFR3	0.700626	0
prot828	P32004-3	L1CAM	prot1224	Q14894	CRYM	0.700623	0
prot686	P19022	CDH2	prot1530	Q8WYK1	CNTNAP5	0.700603	0
prot1058	P78324	SIRPA	prot1729	Q9H8J5	MANSC1	0.700597	0
prot1226	Q14982-2	OPCML	prot1524	Q8WVQ1-3	CANT1	0.700596	0
prot1434	Q8IUK5	PLXDC1	prot1829	Q9UBP4	DKK3	0.700588	0
prot393	P04075	ALDOA	prot1032	P61981	YWHAG	0.700563	0
prot85	O14594	NCAN	prot903	P47972	NPTX2	0.700563	0
prot1246	Q15375-4	EPHA7	prot1472	Q8N3J6-2	CADM2	0.700562	0
prot96	O14917	PCDH17	prot1351	Q6NW40	RGMB	0.700538	0
prot979	P55283	CDH4	prot1212	Q14515	SPARCL1	0.700537	0
prot756	P23470-2	PTPRG	prot1609	Q96PX8	SLITRK1	0.700536	0
prot1787	Q9NX62	IMPAD1	prot1902	Q9UQ52	CNTN6	0.700531	0
prot354	P02675	FGB	prot828	P32004-3	L1CAM	-0.70053	0
prot937	F5GZ08	APLP1	prot1595	Q96JF0	ST6GAL2	0.700522	0
prot293	P01042	KNG1	prot370	P02763	ORM1	0.700498	0
prot1683	Q9BZR6	RTN4R	prot1926	A0A087X054	HYOU1	0.700496	0
prot369	P02760	AMBP	prot903	P47972	NPTX2	-0.700484	0
prot1947	Q9Y6N7-4	ROBO1	prot2037	R4GMM8	ROBO2	0.700481	0
prot85	O14594	NCAN	prot284	P01008	SERPINC1	-0.700464	0
prot229	O94991	SLITRK5	prot1812	Q9P0K1-5	ADAM22	0.700464	0
prot385	P03952	KLKB1	prot1615	Q99435-4	NELL2	-0.700441	0
prot373	P02774	GC	prot686	P19022	CDH2	-0.700424	0
prot1585	Q96GW7	BCAN	prot1812	Q9P0K1-5	ADAM22	0.700407	0
prot435	P05408-2	SCG5	prot608	P13671	C6	-0.700405	0
prot447	P06307	CCK	prot1650	K7EKV3	RTBDN	0.70039	0
prot1187	Q13740-2	ALCAM	prot1776	Q9NS98	SEMA3G	0.700386	0
prot410	P04406	GAPDH	prot512	P09104	ENO2	0.700384	0
prot984	P55290	CDH13	prot1229	Q14DG7	TMEM132B	0.700369	0
prot686	P19022	CDH2	prot951	P52799	EFNB2	0.700366	0
prot23	A0A0B4J1X5	IGHV374	prot1970	A0A0C4DH35	IGHV335	0.700359	0
prot109	O15354	GPR37	prot673	P17677	GAP43	0.700345	0
prot959	P54289-2	CACNA2D1	prot999	R4GMM9	NXPH1	0.700337	0
prot85	O14594	NCAN	prot1847	Q9UHG2	PCSK1N	0.700334	0
prot424	P05067-11	APP	prot1123	Q07954	LRP1	0.70031	0
prot274	P00734	F2	prot1948	Q9Y6N8	CDH10	-0.700302	0
prot1554	Q92859-3	NEO1	prot1559	Q92932	PTPRN2	0.700299	0
prot1265	Q15904	ATP6AP1	prot2023	H0YDE5	KIAA1549L	0.700299	0
prot1666	Q9BXJ3	C1QTNF4	prot1948	Q9Y6N8	CDH10	0.700264	0
prot559	P10645	CHGA	prot1533	Q8WZA1	POMGNT1	0.700255	0
prot964	E9PG71	EPHA4	prot1124	Q08174-2	PCDH1	0.700254	0
prot277	P00740-2	F9	prot1373	Q6UXD5-3	SEZ6L2	-0.700244	0
prot48	A6NGN9	IGLON5	prot228	O94985	CLSTN1	0.700239	0
prot828	P32004-3	L1CAM	prot1530	Q8WYK1	CNTNAP5	0.700225	0
prot48	A6NGN9	IGLON5	prot1845	Q9UHC6	CNTNAP2	0.700217	0
prot149	O60279	SUSD5	prot1443	Q8IW52	SLITRK4	0.700212	0
prot462	P07195	LDHB	prot601	P13521	SCG2	0.700205	0
prot762	P23582	NPPC	prot1353	Q6P4E1-5	CASC4	0.700202	0
prot422	P05060	CHGB	prot757	P23471-2	PTPRZ1	0.7002	0
prot754	P23468	PTPRD	prot1443	Q8IW52	SLITRK4	0.700193	0
prot523	P09603	CSF1	prot1212	Q14515	SPARCL1	0.700189	0
prot471	P07357	C8A	prot1294	Q24JP5	TMEM132A	-0.700181	0
prot1996	B7ZKJ8	ITIH4	prot2040	X6RKN2	NFASC	-0.700174	0
prot875	P40925	MDH1	prot2030	K7ELL7	PRKCSH	0.700173	0
prot293	P01042	KNG1	prot1926	A0A087X054	HYOU1	-0.700158	0
prot387	P04003	C4BPA	prot831	P33908	MAN1A1	-0.700151	0
prot1397	Q7Z3B1	NEGR1	prot1435	Q8IUK8	CBLN2	0.700147	0
prot1058	P78324	SIRPA	prot1118	Q06481	APLP2	0.700103	0
prot369	P02760	AMBP	prot921	P49641	MAN2A2	-0.7001	0
prot82	O14514	ADGRB1	prot236	O95206-2	PCDH8	0.700079	0
prot373	P02774	GC	prot1458	Q8IZP7	HS6ST3	-0.700078	0
prot1527	Q8WXD2	SCG3	prot1742	Q5VT82	PCDH9	0.700078	0
prot754	P23468	PTPRD	prot1474	Q8N3T6	TMEM132C	0.700073	0
prot373	P02774	GC	prot1550	Q92823-2	NRCAM	-0.700059	0
prot1226	Q14982-2	OPCML	prot1868	Q9UKB5	AJAP1	0.700056	0
prot1070	P80723	BASP1	prot1464	Q8N126	CADM3	0.700051	0
prot1348	Q6MZW2	FSTL4	prot1819	Q9P232	CNTN3	0.700046	0
prot661	P16519-2	PCSK2	prot981	J3KRI5	CDH8	0.700036	0
prot1373	Q6UXD5-3	SEZ6L2	prot1941	Q9UFM8	NPTN	0.700032	0
prot628	P14618-2	PKM	prot1202	Q14165	MLEC	0.700029	0
prot1319	Q5JZY3-2	EPHA10	prot1609	Q96PX8	SLITRK1	0.700019	0
prot373	P02774	GC	prot1749	Q9HCU4	CELSR2	-0.700016	0
prot378	P02790	HPX	prot1749	Q9HCU4	CELSR2	-0.700012	0
prot744	P22792	CPN2	prot1214	Q14520-2	HABP2	0.699992	0
prot1776	Q9NS98	SEMA3G	prot1984	A0A0U1RQC5	NRXN3	0.69999	0
prot904	G3V164	GRIA4	prot1294	Q24JP5	TMEM132A	0.69997	0
prot1306	Q53EL9-3	SEZ6	prot1464	Q8N126	CADM3	0.699967	0
prot921	P49641	MAN2A2	prot981	J3KRI5	CDH8	0.699964	0
prot393	P04075	ALDOA	prot1616	Q99497	PARK7	0.699942	0
prot1527	Q8WXD2	SCG3	prot1947	Q9Y6N7-4	ROBO1	0.699926	0
prot1559	Q92932	PTPRN2	prot1973	A0A0D9SF30	NCAM1	0.699918	0
prot422	P05060	CHGB	prot1947	Q9Y6N7-4	ROBO1	0.699917	0
prot348	P02647	APOA1	prot780	P27169	PON1	0.699916	0
prot550	P10451-4	SPP1	prot1342	Q6EMK4	VASN	0.699912	0
prot68	O00451	GFRA2	prot661	P16519-2	PCSK2	0.699883	0
prot471	P07357	C8A	prot1984	A0A0U1RQC5	NRXN3	-0.699883	0
prot1287	Q16769	QPCT	prot1819	Q9P232	CNTN3	0.699874	0
prot1497	Q8NES3	LFNG	prot1895	Q9UN70	PCDHGC3	0.699874	0
prot85	O14594	NCAN	prot800	P29622	SERPINA4	-0.699871	0
prot236	O95206-2	PCDH8	prot554	P10599	TXN	0.699867	0
prot554	P10599	TXN	prot848	P35613-2	BSG	0.699857	0
prot1351	Q6NW40	RGMB	prot1399	Q7Z553	MDGA2	0.699848	0
prot1446	Q8IWU5-2	SULF2	prot1533	Q8WZA1	POMGNT1	0.69984	0
prot295	A9UJN9	PDGFB	prot1782	Q9NTU7	CBLN4	0.699831	0
prot1376	Q6UXK2	ISLR2	prot1419	Q86UN3	RTN4RL2	0.69983	0
prot1666	Q9BXJ3	C1QTNF4	prot1947	Q9Y6N7-4	ROBO1	0.6998	0
prot1890	Q9UMF0	ICAM5	prot1965	A0A0A0MTQ4	RGMA	0.699798	0
prot661	P16519-2	PCSK2	prot1353	Q6P4E1-5	CASC4	0.699793	0
prot229	O94991	SLITRK5	prot1287	Q16769	QPCT	0.699789	0
prot661	P16519-2	PCSK2	prot1749	Q9HCU4	CELSR2	0.699781	0
prot362	P02748	C9	prot2013	F5GY80	C8B	0.699766	0
prot403	E9PIM6	THY1	prot1776	Q9NS98	SEMA3G	0.69975	0
prot1258	Q15818	NPTX1	prot1546	Q92752	TNR	0.699741	0
prot756	P23470-2	PTPRG	prot2013	F5GY80	C8B	-0.699729	0
prot353	P02671	FGA	prot1058	P78324	SIRPA	-0.699728	0
prot959	P54289-2	CACNA2D1	prot1435	Q8IUK8	CBLN2	0.699726	0
prot378	P02790	HPX	prot738	I6LM06	FGFR3	-0.699717	0
prot401	P04196	HRG	prot1554	Q92859-3	NEO1	-0.699704	0
prot109	O15354	GPR37	prot1227	Q14C87	TMEM132D	0.699695	0
prot963	F8W9W0	EPHA5	prot1509	Q8TAG5-2	VSTM2A	0.699688	0
prot904	G3V164	GRIA4	prot959	P54289-2	CACNA2D1	0.699685	0
prot1424	Q86VZ4	LRP11	prot1537	Q92520	FAM3C	0.699682	0
prot373	P02774	GC	prot601	P13521	SCG2	-0.699654	0
prot280	P00747	PLG	prot1847	Q9UHG2	PCSK1N	-0.699647	0
prot1524	Q8WVQ1-3	CANT1	prot1550	Q92823-2	NRCAM	0.699625	0
prot226	O94933	SLITRK3	prot733	P22304	IDS	0.699612	0
prot757	P23471-2	PTPRZ1	prot889	E7EQM8	DCC	0.699608	0
prot937	F5GZ08	APLP1	prot1868	Q9UKB5	AJAP1	0.699607	0
prot269	P00492	HPRT1	prot1030	P61970	NUTF2	0.699605	0
prot364	P02750	LRG1	prot1996	B7ZKJ8	ITIH4	0.699599	0
prot1684	A0A0A0MR20	CNTNAP4	prot2005	E7ESV6	ADGRL3	0.699591	0
prot753	P23435	CBLN1	prot1123	Q07954	LRP1	0.69959	0
prot422	P05060	CHGB	prot1880	Q9ULF5	SLC39A10	0.699576	0
prot838	P35052	GPC1	prot1443	Q8IW52	SLITRK4	0.699558	0
prot1554	Q92859-3	NEO1	prot1800	Q9NZ53	PODXL2	0.699545	0
prot197	O75509	TNFRSF21	prot1984	A0A0U1RQC5	NRXN3	0.699537	0
prot295	A9UJN9	PDGFB	prot1124	Q08174-2	PCDH1	0.699535	0
prot754	P23468	PTPRD	prot1984	A0A0U1RQC5	NRXN3	0.699525	0
prot447	P06307	CCK	prot1890	Q9UMF0	ICAM5	0.6995	0
prot1749	Q9HCU4	CELSR2	prot1984	A0A0U1RQC5	NRXN3	0.699482	0
prot779	P26992	CNTFR	prot1146	Q12805-2	FBLN3	0.699444	0
prot1124	Q08174-2	PCDH1	prot1524	Q8WVQ1-3	CANT1	0.69944	0
prot981	J3KRI5	CDH8	prot1265	Q15904	ATP6AP1	0.699431	0
prot761	P23560	BDNF	prot1313	Q5FWE3-3	PRRT3	0.699415	0
prot348	P02647	APOA1	prot1609	Q96PX8	SLITRK1	-0.699401	0
prot979	P55283	CDH4	prot1447	Q8IWV2	CNTN4	0.699392	0
prot554	P10599	TXN	prot808	P30086	PEBP1	0.699378	0
prot1118	Q06481	APLP2	prot1219	Q14697	GANAB	0.699369	0
prot683	P18669	PGAM1	prot1032	P61981	YWHAG	0.699357	0
prot73	O00533	CHL1	prot280	P00747	PLG	-0.69935	0
prot149	O60279	SUSD5	prot1246	Q15375-4	EPHA7	0.699345	0
prot1428	Q86Y38	XYLT1	prot1666	Q9BXJ3	C1QTNF4	0.699338	0
prot1124	Q08174-2	PCDH1	prot1546	Q92752	TNR	0.699312	0
prot175	E7EWD3	ADAM23	prot1226	Q14982-2	OPCML	0.699306	0
prot756	P23470-2	PTPRG	prot1178	Q13554-7	CAMK2B	0.699296	0
prot471	P07357	C8A	prot1592	A0A087WSY5	CPB2	0.699293	0
prot68	O00451	GFRA2	prot1533	Q8WZA1	POMGNT1	0.699291	0
prot354	P02675	FGB	prot831	P33908	MAN1A1	-0.699289	0
prot385	P03952	KLKB1	prot1187	Q13740-2	ALCAM	-0.699288	0
prot1120	Q06830	PRDX1	prot1149	Q12860	CNTN1	0.699276	0
prot280	P00747	PLG	prot1509	Q8TAG5-2	VSTM2A	-0.699269	0
prot1529	Q8WY21-4	SORC1	prot1585	Q96GW7	BCAN	0.699244	0
prot608	P13671	C6	prot1500	Q8NFY4-6	SEM6D	-0.699238	0
prot1677	B7ZLJ8	SEZ6L	prot1965	A0A0A0MTQ4	RGMA	0.699232	0
prot1265	Q15904	ATP6AP1	prot1749	Q9HCU4	CELSR2	0.699231	0
prot1729	Q9H8J5	MANSC1	prot1877	A0A0D9SEP4	NRXN1	0.699191	0
prot145	A2A3C1	ADGRB2	prot1183	Q13641	TPBG	0.699179	0
prot1550	Q92823-2	NRCAM	prot1973	A0A0D9SF30	NCAM1	0.699175	0
prot981	J3KRI5	CDH8	prot1677	B7ZLJ8	SEZ6L	0.699173	0
prot1546	Q92752	TNR	prot2040	X6RKN2	NFASC	0.699168	0
prot1353	Q6P4E1-5	CASC4	prot2023	H0YDE5	KIAA1549L	0.699156	0
prot369	P02760	AMBP	prot892	P43652	AFM	0.699145	0
prot1458	Q8IZP7	HS6ST3	prot1947	Q9Y6N7-4	ROBO1	0.69913	0
prot293	P01042	KNG1	prot1749	Q9HCU4	CELSR2	-0.69912	0
prot295	A9UJN9	PDGFB	prot435	P05408-2	SCG5	0.69911	0
prot1351	Q6NW40	RGMB	prot1941	Q9UFM8	NPTN	0.699099	0
prot1537	Q92520	FAM3C	prot1567	Q969P0-3	IGSF8	0.699094	0
prot127	O43505	B4GAT1	prot1529	Q8WY21-4	SORC1	0.699057	0
prot575	P11362-20	FGFR1	prot1373	Q6UXD5-3	SEZ6L2	0.699048	0
prot1559	Q92932	PTPRN2	prot1926	A0A087X054	HYOU1	0.699046	0
prot1399	Q7Z553	MDGA2	prot1819	Q9P232	CNTN3	0.699043	0
prot224	O94919	ENDOD1	prot1373	Q6UXD5-3	SEZ6L2	0.699042	0
prot1294	Q24JP5	TMEM132A	prot1781	Q9NT99	LRRC4B	0.699027	0
prot608	P13671	C6	prot1900	Q9UPU3	SORCS3	-0.699026	0
prot1187	Q13740-2	ALCAM	prot1533	Q8WZA1	POMGNT1	0.699001	0
prot762	P23582	NPPC	prot1447	Q8IWV2	CNTN4	0.698982	0
prot145	A2A3C1	ADGRB2	prot1269	Q16288-2	NTRK3	0.698961	0
prot1227	Q14C87	TMEM132D	prot1742	Q5VT82	PCDH9	0.698959	0
prot686	P19022	CDH2	prot1902	Q9UQ52	CNTN6	0.69895	0
prot554	P10599	TXN	prot1607	Q96PD5	PGLYRP2	-0.698938	0
prot1149	Q12860	CNTN1	prot1879	F5H5X9	CDH7	0.698933	0
prot738	I6LM06	FGFR3	prot1509	Q8TAG5-2	VSTM2A	0.698924	0
prot1240	Q15256	PTPRR	prot1419	Q86UN3	RTN4RL2	0.698922	0
prot892	P43652	AFM	prot1269	Q16288-2	NTRK3	-0.698909	0
prot285	P01009	SERPINA1	prot364	P02750	LRG1	0.698901	0
prot1187	Q13740-2	ALCAM	prot1781	Q9NT99	LRRC4B	0.6989	0
prot984	P55290	CDH13	prot2037	R4GMM8	ROBO2	0.698866	0
prot1443	Q8IW52	SLITRK4	prot1794	Q9NY97-2	B3GN2	0.698866	0
prot1472	Q8N3J6-2	CADM2	prot1607	Q96PD5	PGLYRP2	-0.698854	0
prot1123	Q07954	LRP1	prot1781	Q9NT99	LRRC4B	0.69885	0
prot82	O14514	ADGRB1	prot1790	Q9NY47-2	CACNA2D2	0.698811	0
prot73	O00533	CHL1	prot1800	Q9NZ53	PODXL2	0.698799	0
prot471	P07357	C8A	prot1609	Q96PX8	SLITRK1	-0.698797	0
prot1443	Q8IW52	SLITRK4	prot1684	A0A0A0MR20	CNTNAP4	0.698796	0
prot1294	Q24JP5	TMEM132A	prot1524	Q8WVQ1-3	CANT1	0.698792	0
prot216	O94772	LY6H	prot1782	Q9NTU7	CBLN4	0.698784	0
prot1529	Q8WY21-4	SORC1	prot1984	A0A0U1RQC5	NRXN3	0.698777	0
prot1246	Q15375-4	EPHA7	prot1900	Q9UPU3	SORCS3	0.69877	0
prot951	P52799	EFNB2	prot1043	P63010-3	AP2B1	0.698767	0
prot1124	Q08174-2	PCDH1	prot1822	Q9P2E7-2	PCDH10	0.698764	0
prot553	P10586-2	PTPRF	prot1424	Q86VZ4	LRP11	0.698749	0
prot378	P02790	HPX	prot979	P55283	CDH4	-0.698745	0
prot890	P43234	CTSO	prot1943	Q9Y646	CPQ	0.69874	0
prot293	P01042	KNG1	prot780	P27169	PON1	0.698735	0
prot190	O75368	SH3BGRL	prot540	P0DMV9	HSPA1A	0.698734	0
prot733	P22304	IDS	prot1351	Q6NW40	RGMB	0.698721	0
prot628	P14618-2	PKM	prot831	P33908	MAN1A1	0.698715	0
prot284	P01008	SERPINC1	prot1258	Q15818	NPTX1	-0.698713	0
prot1524	Q8WVQ1-3	CANT1	prot1742	Q5VT82	PCDH9	0.698708	0
prot1650	K7EKV3	RTBDN	prot1948	Q9Y6N8	CDH10	0.698695	0
prot673	P17677	GAP43	prot1464	Q8N126	CADM3	0.698693	0
prot127	O43505	B4GAT1	prot531	P09972	ALDOC	0.698689	0
prot404	P04217	A1BG	prot693	Q5T985	ITIH2	0.698689	0
prot280	P00747	PLG	prot1825	G5E9G7	NRXN2	-0.69867	0
prot68	O00451	GFRA2	prot1229	Q14DG7	TMEM132B	0.698653	0
prot85	O14594	NCAN	prot686	P19022	CDH2	0.698648	0
prot904	G3V164	GRIA4	prot1239	Q15223	NECTIN1	0.69864	0
prot874	P40189	IL6ST	prot1585	Q96GW7	BCAN	0.698633	0
prot756	P23470-2	PTPRG	prot1580	Q96FE5-2	LINGO1	0.698618	0
prot1190	E7EUF1	ENPP2	prot1619	Q99538	LGMN	0.698612	0
prot1459	Q8IZS8	CACNA2D3	prot1533	Q8WZA1	POMGNT1	0.698606	0
prot107	O15240	VGF	prot228	O94985	CLSTN1	0.698598	0
prot890	P43234	CTSO	prot1242	Q15262	PTPRK	0.698586	0
prot1200	Q14118	DAG1	prot1278	Q16620-2	NTRK2	0.698559	0
prot848	P35613-2	BSG	prot1817	Q9P121-4	NTM	0.698545	0
prot1104	Q03167-2	TGFBR3	prot1446	Q8IWU5-2	SULF2	0.698542	0
prot757	P23471-2	PTPRZ1	prot838	P35052	GPC1	0.698519	0
prot127	O43505	B4GAT1	prot1183	Q13641	TPBG	0.698511	0
prot503	P08603	CFH	prot1926	A0A087X054	HYOU1	-0.698505	0
prot1164	Q13332-3	PTPRS	prot1227	Q14C87	TMEM132D	0.698503	0
prot355	P02679	FGG	prot2030	K7ELL7	PRKCSH	-0.698502	0
prot222	O94910	ADGRL1	prot1877	A0A0D9SEP4	NRXN1	0.698488	0
prot1183	Q13641	TPBG	prot1474	Q8N3T6	TMEM132C	0.698482	0
prot1240	Q15256	PTPRR	prot1845	Q9UHC6	CNTNAP2	0.698482	0
prot1376	Q6UXK2	ISLR2	prot1459	Q8IZS8	CACNA2D3	0.69848	0
prot1812	Q9P0K1-5	ADAM22	prot1877	A0A0D9SEP4	NRXN1	0.698469	0
prot981	J3KRI5	CDH8	prot1187	Q13740-2	ALCAM	0.69843	0
prot1825	G5E9G7	NRXN2	prot1902	Q9UQ52	CNTN6	0.698421	0
prot431	P05160	F13B	prot1607	Q96PD5	PGLYRP2	0.698391	0
prot1418	Q86UN2	RTN4RL1	prot2013	F5GY80	C8B	-0.698389	0
prot559	P10645	CHGA	prot1729	Q9H8J5	MANSC1	0.698382	0
prot661	P16519-2	PCSK2	prot1242	Q15262	PTPRK	0.698378	0
prot228	O94985	CLSTN1	prot1419	Q86UN3	RTN4RL2	0.698321	0
prot462	P07195	LDHB	prot559	P10645	CHGA	0.698319	0
prot285	P01009	SERPINA1	prot1825	G5E9G7	NRXN2	-0.698311	0
prot403	E9PIM6	THY1	prot1533	Q8WZA1	POMGNT1	0.698291	0
prot757	P23471-2	PTPRZ1	prot758	P23515	OMG	0.69829	0
prot313	P01619	IGKV320	prot747	P23083	IGHV12	0.698284	0
prot1434	Q8IUK5	PLXDC1	prot1620	Q99574	SERPINI1	0.698271	0
prot293	P01042	KNG1	prot1533	Q8WZA1	POMGNT1	-0.698265	0
prot274	P00734	F2	prot959	P54289-2	CACNA2D1	-0.698249	0
prot1258	Q15818	NPTX1	prot1880	Q9ULF5	SLC39A10	0.698246	0
prot353	P02671	FGA	prot474	P07360	C8G	0.698233	0
prot403	E9PIM6	THY1	prot1941	Q9UFM8	NPTN	0.698228	0
prot693	Q5T985	ITIH2	prot780	P27169	PON1	0.698227	0
prot999	R4GMM9	NXPH1	prot1124	Q08174-2	PCDH1	0.698222	0
prot229	O94991	SLITRK5	prot1729	Q9H8J5	MANSC1	0.69822	0
prot1183	Q13641	TPBG	prot2006	E7ETH0	CFI	-0.698213	0
prot874	P40189	IL6ST	prot1265	Q15904	ATP6AP1	0.698185	0
prot684	P19021	PAM	prot951	P52799	EFNB2	0.698178	0
prot293	P01042	KNG1	prot754	P23468	PTPRD	-0.698174	0
prot293	P01042	KNG1	prot354	P02675	FGB	0.698153	0
prot980	P55285-2	CADH6	prot1776	Q9NS98	SEMA3G	0.69815	0
prot435	P05408-2	SCG5	prot1822	Q9P2E7-2	PCDH10	0.698143	0
prot1487	Q8NBI6	XXYLT1	prot2030	K7ELL7	PRKCSH	0.69814	0
prot378	P02790	HPX	prot404	P04217	A1BG	0.698125	0
prot130	C9JR67	SGCE	prot355	P02679	FGG	-0.698124	0
prot831	P33908	MAN1A1	prot1673	A0A087X0T8	CADM1	0.698122	0
prot1554	Q92859-3	NEO1	prot2013	F5GY80	C8B	-0.698109	0
prot1351	Q6NW40	RGMB	prot1919	Q9Y2I2-1	NTNG1	0.698109	0
prot1239	Q15223	NECTIN1	prot1464	Q8N126	CADM3	0.698098	0
prot1509	Q8TAG5-2	VSTM2A	prot1941	Q9UFM8	NPTN	0.698075	0
prot1511	Q8TCZ2	CD99L2	prot1829	Q9UBP4	DKK3	0.698066	0
prot176	B4DKD2	ADAM11	prot757	P23471-2	PTPRZ1	0.698062	0
prot1291	Q16849	PTPRN	prot1511	Q8TCZ2	CD99L2	0.698056	0
prot274	P00734	F2	prot1742	Q5VT82	PCDH9	-0.698048	0
prot290	P01031	C5	prot959	P54289-2	CACNA2D1	-0.698047	0
prot980	P55285-2	CADH6	prot1435	Q8IUK8	CBLN2	0.698045	0
prot435	P05408-2	SCG5	prot1947	Q9Y6N7-4	ROBO1	0.698044	0
prot435	P05408-2	SCG5	prot1202	Q14165	MLEC	0.698037	0
prot754	P23468	PTPRD	prot1434	Q8IUK5	PLXDC1	0.698033	0
prot353	P02671	FGA	prot1781	Q9NT99	LRRC4B	-0.698031	0
prot289	P01024	C3	prot692	P19652	ORM2	0.698027	0
prot1258	Q15818	NPTX1	prot1458	Q8IZP7	HS6ST3	0.698026	0
prot1443	Q8IW52	SLITRK4	prot2013	F5GY80	C8B	-0.698016	0
prot82	O14514	ADGRB1	prot686	P19022	CDH2	0.697997	0
prot694	P19827	ITIH1	prot780	P27169	PON1	0.697995	0
prot305	P01303	NPY	prot761	P23560	BDNF	0.697993	0
prot753	P23435	CBLN1	prot1790	Q9NY47-2	CACNA2D2	0.697991	0
prot1509	Q8TAG5-2	VSTM2A	prot1822	Q9P2E7-2	PCDH10	0.697985	0
prot693	Q5T985	ITIH2	prot1867	Q9UK55	SERPINA10	0.697975	0
prot1458	Q8IZP7	HS6ST3	prot1487	Q8NBI6	XXYLT1	0.697975	0
prot447	P06307	CCK	prot1527	Q8WXD2	SCG3	0.697968	0
prot109	O15354	GPR37	prot148	O60245	PCDH7	0.697968	0
prot385	P03952	KLKB1	prot2040	X6RKN2	NFASC	-0.697967	0
prot1183	Q13641	TPBG	prot1607	Q96PD5	PGLYRP2	-0.697956	0
prot673	P17677	GAP43	prot1373	Q6UXD5-3	SEZ6L2	0.697942	0
prot951	P52799	EFNB2	prot1446	Q8IWU5-2	SULF2	0.697922	0
prot1472	Q8N3J6-2	CADM2	prot1554	Q92859-3	NEO1	0.697922	0
prot398	P04156-2	PRIO	prot1397	Q7Z3B1	NEGR1	0.697916	0
prot176	B4DKD2	ADAM11	prot1118	Q06481	APLP2	0.69791	0
prot1729	Q9H8J5	MANSC1	prot1880	Q9ULF5	SLC39A10	0.697906	0
prot12	A0A087WSY6	IGKV3D15	prot53	B9A064	IGLL5	0.697899	0
prot1313	Q5FWE3-3	PRRT3	prot1641	Q9BQT9	CLSTN3	0.697894	0
prot236	O95206-2	PCDH8	prot1787	Q9NX62	IMPAD1	0.697869	0
prot277	P00740-2	F9	prot373	P02774	GC	0.697861	0
prot176	B4DKD2	ADAM11	prot1354	Q6P9A2	GALNT18	0.697856	0
prot226	O94933	SLITRK3	prot904	G3V164	GRIA4	0.69784	0
prot364	P02750	LRG1	prot1116	Q06033-2	ITIH3	0.697837	0
prot937	F5GZ08	APLP1	prot1351	Q6NW40	RGMB	0.697835	0
prot269	P00492	HPRT1	prot1149	Q12860	CNTN1	0.69783	0
prot963	F8W9W0	EPHA5	prot1847	Q9UHG2	PCSK1N	0.69782	0
prot127	O43505	B4GAT1	prot1501	Q8NFZ4	NLGN2	0.697815	0
prot1373	Q6UXD5-3	SEZ6L2	prot1627	Q99784	OLFM1	0.697811	0
prot387	P04003	C4BPA	prot424	P05067-11	APP	-0.697805	0
prot424	P05067-11	APP	prot1598	Q96KN2	CNDP1	0.697804	0
prot575	P11362-20	FGFR1	prot783	P27797	CALR	0.697796	0
prot528	P09871	C1S	prot688	P19320	VCAM1	0.697796	0
prot756	P23470-2	PTPRG	prot1527	Q8WXD2	SCG3	0.697789	0
prot959	P54289-2	CACNA2D1	prot1941	Q9UFM8	NPTN	0.697785	0
prot554	P10599	TXN	prot1373	Q6UXD5-3	SEZ6L2	0.697783	0
prot601	P13521	SCG2	prot1424	Q86VZ4	LRP11	0.697773	0
prot293	P01042	KNG1	prot1609	Q96PX8	SLITRK1	-0.697773	0
prot602	P13591	NCAM1	prot1287	Q16769	QPCT	0.697773	0
prot1554	Q92859-3	NEO1	prot1666	Q9BXJ3	C1QTNF4	0.697746	0
prot435	P05408-2	SCG5	prot1776	Q9NS98	SEMA3G	0.697744	0
prot1240	Q15256	PTPRR	prot1434	Q8IUK5	PLXDC1	0.69774	0
prot1546	Q92752	TNR	prot1926	A0A087X054	HYOU1	0.697737	0
prot1627	Q99784	OLFM1	prot1904	Q9UQM7	CAMK2A	0.697731	0
prot838	P35052	GPC1	prot1419	Q86UN3	RTN4RL2	0.69773	0
prot1294	Q24JP5	TMEM132A	prot1500	Q8NFY4-6	SEM6D	0.697717	0
prot1434	Q8IUK5	PLXDC1	prot1948	Q9Y6N8	CDH10	0.697717	0
prot204	A0A1B0GVB9	ATP6AP2	prot757	P23471-2	PTPRZ1	0.697716	0
prot1487	Q8NBI6	XXYLT1	prot1763	A0A0C4DFP6	CRTAC1	0.697705	0
prot224	O94919	ENDOD1	prot1202	Q14165	MLEC	0.69768	0
prot999	R4GMM9	NXPH1	prot1443	Q8IW52	SLITRK4	0.697668	0
prot1108	Q04756	HGFAC	prot1984	A0A0U1RQC5	NRXN3	-0.697661	0
prot248	O95502	NPTXR	prot602	P13591	NCAM1	0.697654	0
prot1124	Q08174-2	PCDH1	prot1868	Q9UKB5	AJAP1	0.697638	0
prot999	R4GMM9	NXPH1	prot1787	Q9NX62	IMPAD1	0.697631	0
prot348	P02647	APOA1	prot1877	A0A0D9SEP4	NRXN1	-0.697621	0
prot145	A2A3C1	ADGRB2	prot831	P33908	MAN1A1	0.697617	0
prot1681	A0A087WZS0	LYNX1	prot2025	H3BLU2	LSAMP	0.697603	0
prot608	P13671	C6	prot1438	Q8IV08	PLD3	-0.697598	0
prot424	P05067-11	APP	prot566	P11021	HSPA5	0.697574	0
prot1308	Q53RD9	FBLN7	prot1537	Q92520	FAM3C	0.697558	0
prot1813	Q9P0K9	FRRS1L	prot1890	Q9UMF0	ICAM5	0.697556	0
prot693	Q5T985	ITIH2	prot1994	B4E1Z4	AL645922.1	0.697549	0
prot401	P04196	HRG	prot1108	Q04756	HGFAC	0.69754	0
prot130	C9JR67	SGCE	prot354	P02675	FGB	-0.697526	0
prot1070	P80723	BASP1	prot1265	Q15904	ATP6AP1	0.69752	0
prot385	P03952	KLKB1	prot1963	A0A096LPE2	SAA2-SAA4	0.697509	0
prot431	P05160	F13B	prot1373	Q6UXD5-3	SEZ6L2	-0.697504	0
prot68	O00451	GFRA2	prot602	P13591	NCAM1	0.6975	0
prot1229	Q14DG7	TMEM132B	prot1509	Q8TAG5-2	VSTM2A	0.697482	0
prot1559	Q92932	PTPRN2	prot1641	Q9BQT9	CLSTN3	0.697473	0
prot1353	Q6P4E1-5	CASC4	prot1554	Q92859-3	NEO1	0.697458	0
prot23	A0A0B4J1X5	IGHV374	prot318	P01703	IGLV140	0.697454	0
prot980	P55285-2	CADH6	prot1500	Q8NFY4-6	SEM6D	0.697453	0
prot316	P01700	IGLV147	prot328	P01780	IGHV37	0.69745	0
prot1424	Q86VZ4	LRP11	prot1650	K7EKV3	RTBDN	0.697425	0
prot110	H9KV31	NCAM2	prot1294	Q24JP5	TMEM132A	0.697424	0
prot1623	Q99674	CGREF1	prot1973	A0A0D9SF30	NCAM1	0.697423	0
prot276	P00739	HPR	prot693	Q5T985	ITIH2	0.697422	0
prot760	P23528	CFL1	prot1045	P63104	YWHAZ	0.697411	0
prot758	P23515	OMG	prot1904	Q9UQM7	CAMK2A	0.697399	0
prot754	P23468	PTPRD	prot2023	H0YDE5	KIAA1549L	0.697391	0
prot1124	Q08174-2	PCDH1	prot1200	Q14118	DAG1	0.697389	0
prot602	P13591	NCAM1	prot1530	Q8WYK1	CNTNAP5	0.697377	0
prot69	F8W785	GOLIM4	prot1650	K7EKV3	RTBDN	0.697367	0
prot559	P10645	CHGA	prot1666	Q9BXJ3	C1QTNF4	0.697367	0
prot127	O43505	B4GAT1	prot435	P05408-2	SCG5	0.697356	0
prot228	O94985	CLSTN1	prot1538	Q92563	SPOCK2	0.697341	0
prot1847	Q9UHG2	PCSK1N	prot2040	X6RKN2	NFASC	0.697332	0
prot269	P00492	HPRT1	prot979	P55283	CDH4	0.697314	0
prot127	O43505	B4GAT1	prot559	P10645	CHGA	0.697311	0
prot69	F8W785	GOLIM4	prot828	P32004-3	L1CAM	0.697308	0
prot398	P04156-2	PRIO	prot1151	Q12907	LMAN2	0.697304	0
prot1438	Q8IV08	PLD3	prot1904	Q9UQM7	CAMK2A	0.697297	0
prot559	P10645	CHGA	prot1446	Q8IWU5-2	SULF2	0.697291	0
prot349	P02649	APOE	prot628	P14618-2	PKM	0.697288	0
prot531	P09972	ALDOC	prot1527	Q8WXD2	SCG3	0.697286	0
prot349	P02649	APOE	prot757	P23471-2	PTPRZ1	0.697258	0
prot373	P02774	GC	prot1397	Q7Z3B1	NEGR1	-0.697254	0
prot959	P54289-2	CACNA2D1	prot1882	Q9ULI3	HEG1	0.697254	0
prot1178	Q13554-7	CAMK2B	prot1947	Q9Y6N7-4	ROBO1	0.697247	0
prot1677	B7ZLJ8	SEZ6L	prot1781	Q9NT99	LRRC4B	0.697235	0
prot1447	Q8IWV2	CNTN4	prot1683	Q9BZR6	RTN4R	0.697209	0
prot1500	Q8NFY4-6	SEM6D	prot1598	Q96KN2	CNDP1	0.697207	0
prot921	P49641	MAN2A2	prot1530	Q8WYK1	CNTNAP5	0.6972	0
prot1822	Q9P2E7-2	PCDH10	prot1890	Q9UMF0	ICAM5	0.697198	0
prot267	P00450	CP	prot1214	Q14520-2	HABP2	0.697197	0
prot96	O14917	PCDH17	prot1627	Q99784	OLFM1	0.697191	0
prot435	P05408-2	SCG5	prot1973	A0A0D9SF30	NCAM1	0.697183	0
prot1124	Q08174-2	PCDH1	prot2013	F5GY80	C8B	-0.697157	0
prot73	O00533	CHL1	prot1164	Q13332-3	PTPRS	0.697148	0
prot269	P00492	HPRT1	prot937	F5GZ08	APLP1	0.697144	0
prot228	O94985	CLSTN1	prot512	P09104	ENO2	0.697142	0
prot1434	Q8IUK5	PLXDC1	prot1615	Q99435-4	NELL2	0.697126	0
prot1070	P80723	BASP1	prot1376	Q6UXK2	ISLR2	0.697125	0
prot82	O14514	ADGRB1	prot1509	Q8TAG5-2	VSTM2A	0.697124	0
prot332	P01834	IGKC	prot1970	A0A0C4DH35	IGHV335	0.697123	0
prot1294	Q24JP5	TMEM132A	prot1319	Q5JZY3-2	EPHA10	0.697123	0
prot1620	Q99574	SERPINI1	prot1984	A0A0U1RQC5	NRXN3	0.697122	0
prot550	P10451-4	SPP1	prot724	P21802-8	FGFR2	0.697114	0
prot284	P01008	SERPINC1	prot852	P35858	IGFALS	0.697113	0
prot45	A2NJV5	IGKV229	prot334	P01859	IGHG2	0.697107	0
prot829	P32119	PRDX2	prot1058	P78324	SIRPA	0.697099	0
prot149	O60279	SUSD5	prot661	P16519-2	PCSK2	0.697094	0
prot1500	Q8NFY4-6	SEM6D	prot1819	Q9P232	CNTN3	0.69709	0
prot277	P00740-2	F9	prot892	P43652	AFM	0.697087	0
prot82	O14514	ADGRB1	prot602	P13591	NCAM1	0.697085	0
prot1187	Q13740-2	ALCAM	prot1227	Q14C87	TMEM132D	0.697054	0
prot471	P07357	C8A	prot1418	Q86UN2	RTN4RL1	-0.697048	0
prot1813	Q9P0K9	FRRS1L	prot1819	Q9P232	CNTN3	0.697046	0
prot1464	Q8N126	CADM3	prot1729	Q9H8J5	MANSC1	0.697041	0
prot385	P03952	KLKB1	prot1729	Q9H8J5	MANSC1	-0.69704	0
prot686	P19022	CDH2	prot1813	Q9P0K9	FRRS1L	0.697024	0
prot1399	Q7Z553	MDGA2	prot1443	Q8IW52	SLITRK4	0.697016	0
prot145	A2A3C1	ADGRB2	prot761	P23560	BDNF	0.697014	0
prot387	P04003	C4BPA	prot1902	Q9UQ52	CNTN6	-0.697005	0
prot290	P01031	C5	prot1287	Q16769	QPCT	-0.696991	0
prot369	P02760	AMBP	prot1900	Q9UPU3	SORCS3	-0.696971	0
prot69	F8W785	GOLIM4	prot889	E7EQM8	DCC	0.696969	0
prot332	P01834	IGKC	prot354	P02675	FGB	0.696964	0
prot693	Q5T985	ITIH2	prot1607	Q96PD5	PGLYRP2	0.696952	0
prot686	P19022	CDH2	prot1434	Q8IUK5	PLXDC1	0.696951	0
prot204	A0A1B0GVB9	ATP6AP2	prot1438	Q8IV08	PLD3	0.69695	0
prot523	P09603	CSF1	prot2025	H3BLU2	LSAMP	0.696917	0
prot601	P13521	SCG2	prot1965	A0A0A0MTQ4	RGMA	0.696902	0
prot1623	Q99674	CGREF1	prot1794	Q9NY97-2	B3GN2	0.696877	0
prot226	O94933	SLITRK3	prot1781	Q9NT99	LRRC4B	0.696869	0
prot362	P02748	C9	prot1994	B4E1Z4	AL645922.1	0.69686	0
prot531	P09972	ALDOC	prot1120	Q06830	PRDX1	0.696848	0
prot69	F8W785	GOLIM4	prot1819	Q9P232	CNTN3	0.696822	0
prot531	P09972	ALDOC	prot1763	A0A0C4DFP6	CRTAC1	0.696812	0
prot476	P07585	DCN	prot1190	E7EUF1	ENPP2	0.696809	0
prot424	P05067-11	APP	prot1294	Q24JP5	TMEM132A	0.696802	0
prot1926	A0A087X054	HYOU1	prot1928	Q9Y5F6	PCDHGC5	0.69679	0
prot1058	P78324	SIRPA	prot1354	Q6P9A2	GALNT18	0.696746	0
prot204	A0A1B0GVB9	ATP6AP2	prot435	P05408-2	SCG5	0.696729	0
prot1239	Q15223	NECTIN1	prot1928	Q9Y5F6	PCDHGC5	0.696722	0
prot531	P09972	ALDOC	prot1239	Q15223	NECTIN1	0.696717	0
prot284	P01008	SERPINC1	prot1419	Q86UN3	RTN4RL2	-0.696715	0
prot328	P01780	IGHV37	prot541	P0DOY3	IGLC3	0.696712	0
prot1729	Q9H8J5	MANSC1	prot2025	H3BLU2	LSAMP	0.696686	0
prot354	P02675	FGB	prot1313	Q5FWE3-3	PRRT3	-0.696682	0
prot422	P05060	CHGB	prot1879	F5H5X9	CDH7	0.696677	0
prot1239	Q15223	NECTIN1	prot1729	Q9H8J5	MANSC1	0.696662	0
prot1500	Q8NFY4-6	SEM6D	prot1620	Q99574	SERPINI1	0.69666	0
prot1164	Q13332-3	PTPRS	prot1472	Q8N3J6-2	CADM2	0.696659	0
prot107	O15240	VGF	prot1212	Q14515	SPARCL1	0.696638	0
prot601	P13521	SCG2	prot1607	Q96PD5	PGLYRP2	-0.696637	0
prot349	P02649	APOE	prot1124	Q08174-2	PCDH1	0.696632	0
prot1498	Q8NFP4	MDGA1	prot1684	A0A0A0MR20	CNTNAP4	0.696621	0
prot874	P40189	IL6ST	prot1446	Q8IWU5-2	SULF2	0.696613	0
prot1183	Q13641	TPBG	prot1187	Q13740-2	ALCAM	0.696604	0
prot984	P55290	CDH13	prot1246	Q15375-4	EPHA7	0.696601	0
prot1609	Q96PX8	SLITRK1	prot1877	A0A0D9SEP4	NRXN1	0.696595	0
prot783	P27797	CALR	prot831	P33908	MAN1A1	0.696587	0
prot1616	Q99497	PARK7	prot2030	K7ELL7	PRKCSH	0.696585	0
prot1373	Q6UXD5-3	SEZ6L2	prot1590	Q96ID5	IGSF21	0.696584	0
prot398	P04156-2	PRIO	prot1070	P80723	BASP1	0.69658	0
prot228	O94985	CLSTN1	prot1742	Q5VT82	PCDH9	0.696576	0
prot393	P04075	ALDOA	prot1567	Q969P0-3	IGSF8	0.696575	0
prot686	P19022	CDH2	prot1965	A0A0A0MTQ4	RGMA	0.696553	0
prot1550	Q92823-2	NRCAM	prot1868	Q9UKB5	AJAP1	0.696543	0
prot462	P07195	LDHB	prot1012	P60983	GMFB	0.696536	0
prot387	P04003	C4BPA	prot462	P07195	LDHB	-0.696517	0
prot125	O43493-2	TGOLN2	prot1269	Q16288-2	NTRK3	0.696517	0
prot1984	A0A0U1RQC5	NRXN3	prot2037	R4GMM8	ROBO2	0.696496	0
prot831	P33908	MAN1A1	prot1847	Q9UHG2	PCSK1N	0.696494	0
prot1729	Q9H8J5	MANSC1	prot1890	Q9UMF0	ICAM5	0.696491	0
prot378	P02790	HPX	prot1104	Q03167-2	TGFBR3	-0.696486	0
prot236	O95206-2	PCDH8	prot1212	Q14515	SPARCL1	0.696465	0
prot875	P40925	MDH1	prot1537	Q92520	FAM3C	0.696459	0
prot1650	K7EKV3	RTBDN	prot1947	Q9Y6N7-4	ROBO1	0.696458	0
prot1187	Q13740-2	ALCAM	prot1559	Q92932	PTPRN2	0.696458	0
prot387	P04003	C4BPA	prot1104	Q03167-2	TGFBR3	-0.696455	0
prot1043	P63010-3	AP2B1	prot1650	K7EKV3	RTBDN	0.696442	0
prot267	P00450	CP	prot401	P04196	HRG	0.696439	0
prot248	O95502	NPTXR	prot1229	Q14DG7	TMEM132B	0.696439	0
prot758	P23515	OMG	prot1500	Q8NFY4-6	SEM6D	0.696438	0
prot1418	Q86UN2	RTN4RL1	prot1627	Q99784	OLFM1	0.696434	0
prot1443	Q8IW52	SLITRK4	prot1609	Q96PX8	SLITRK1	0.696434	0
prot310	P01599	IGKV117	prot450	P06331	IGHV434	0.696432	0
prot69	F8W785	GOLIM4	prot1973	A0A0D9SF30	NCAM1	0.696431	0
prot1200	Q14118	DAG1	prot1892	Q9UMX5	NENF	0.696412	0
prot267	P00450	CP	prot285	P01009	SERPINA1	0.696406	0
prot550	P10451-4	SPP1	prot1043	P63010-3	AP2B1	0.696396	0
prot1373	Q6UXD5-3	SEZ6L2	prot1829	Q9UBP4	DKK3	0.696394	0
prot663	P16870-2	CBPE	prot753	P23435	CBLN1	0.696385	0
prot145	A2A3C1	ADGRB2	prot1941	Q9UFM8	NPTN	0.696367	0
prot48	A6NGN9	IGLON5	prot1825	G5E9G7	NRXN2	0.696364	0
prot663	P16870-2	CBPE	prot1100	Q02809	PLOD1	0.696359	0
prot148	O60245	PCDH7	prot1164	Q13332-3	PTPRS	0.696349	0
prot471	P07357	C8A	prot639	P15169	CPN1	0.696348	0
prot1351	Q6NW40	RGMB	prot2034	Q5SPY9	NPDC1	0.696331	0
prot1348	Q6MZW2	FSTL4	prot1474	Q8N3T6	TMEM132C	0.696317	0
prot783	P27797	CALR	prot959	P54289-2	CACNA2D1	0.696316	0
prot1677	B7ZLJ8	SEZ6L	prot1776	Q9NS98	SEMA3G	0.696315	0
prot628	P14618-2	PKM	prot1376	Q6UXK2	ISLR2	0.696311	0
prot1446	Q8IWU5-2	SULF2	prot1880	Q9ULF5	SLC39A10	0.696309	0
prot1527	Q8WXD2	SCG3	prot1554	Q92859-3	NEO1	0.696306	0
prot387	P04003	C4BPA	prot1794	Q9NY97-2	B3GN2	-0.696288	0
prot1128	Q08345	DDR1	prot1710	Q9H2E6	SEMA6A	0.696283	0
prot229	O94991	SLITRK5	prot1212	Q14515	SPARCL1	0.696281	0
prot512	P09104	ENO2	prot1501	Q8NFZ4	NLGN2	0.696272	0
prot290	P01031	C5	prot1434	Q8IUK5	PLXDC1	-0.696242	0
prot1287	Q16769	QPCT	prot1418	Q86UN2	RTN4RL1	0.696233	0
prot280	P00747	PLG	prot684	P19021	PAM	-0.69623	0
prot262	P00338	LDHA	prot1817	Q9P121-4	NTM	0.696207	0
prot234	O95185-2	UNC5C	prot628	P14618-2	PKM	0.696192	0
prot1677	B7ZLJ8	SEZ6L	prot1947	Q9Y6N7-4	ROBO1	0.696184	0
prot980	P55285-2	CADH6	prot1926	A0A087X054	HYOU1	0.696178	0
prot761	P23560	BDNF	prot1376	Q6UXK2	ISLR2	0.696161	0
prot120	O43291	SPINT2	prot1187	Q13740-2	ALCAM	0.69616	0
prot127	O43505	B4GAT1	prot474	P07360	C8G	-0.696159	0
prot754	P23468	PTPRD	prot1149	Q12860	CNTN1	0.696157	0
prot503	P08603	CFH	prot1845	Q9UHC6	CNTNAP2	-0.69615	0
prot1258	Q15818	NPTX1	prot1354	Q6P9A2	GALNT18	0.696149	0
prot48	A6NGN9	IGLON5	prot1500	Q8NFY4-6	SEM6D	0.696138	0
prot756	P23470-2	PTPRG	prot1996	B7ZKJ8	ITIH4	-0.69613	0
prot96	O14917	PCDH17	prot1294	Q24JP5	TMEM132A	0.696121	0
prot1227	Q14C87	TMEM132D	prot1813	Q9P0K9	FRRS1L	0.696119	0
prot1361	Q6UW01	CBLN3	prot1683	Q9BZR6	RTN4R	0.696118	0
prot964	E9PG71	EPHA4	prot1904	Q9UQM7	CAMK2A	0.696116	0
prot387	P04003	C4BPA	prot828	P32004-3	L1CAM	-0.696111	0
prot903	P47972	NPTX2	prot1794	Q9NY97-2	B3GN2	0.696098	0
prot738	I6LM06	FGFR3	prot1342	Q6EMK4	VASN	0.696098	0
prot186	O75326	SEMA7A	prot1258	Q15818	NPTX1	0.696095	0
prot293	P01042	KNG1	prot1291	Q16849	PTPRN	-0.696081	0
prot355	P02679	FGG	prot2040	X6RKN2	NFASC	-0.696063	0
prot348	P02647	APOA1	prot369	P02760	AMBP	0.696058	0
prot828	P32004-3	L1CAM	prot1919	Q9Y2I2-1	NTNG1	0.696051	0
prot1472	Q8N3J6-2	CADM2	prot1595	Q96JF0	ST6GAL2	0.696037	0
prot1550	Q92823-2	NRCAM	prot1627	Q99784	OLFM1	0.696019	0
prot145	A2A3C1	ADGRB2	prot1673	A0A087X0T8	CADM1	0.696014	0
prot512	P09104	ENO2	prot581	P12109	COL6A1	0.696001	0
prot373	P02774	GC	prot1108	Q04756	HGFAC	0.69599	0
prot1123	Q07954	LRP1	prot1812	Q9P0K1-5	ADAM22	0.695982	0
prot371	P02765	AHSG	prot744	P22792	CPN2	0.69597	0
prot216	O94772	LY6H	prot602	P13591	NCAM1	0.695965	0
prot149	O60279	SUSD5	prot2040	X6RKN2	NFASC	0.695955	0
prot756	P23470-2	PTPRG	prot1424	Q86VZ4	LRP11	0.695953	0
prot248	O95502	NPTXR	prot2030	K7ELL7	PRKCSH	0.695949	0
prot85	O14594	NCAN	prot1434	Q8IUK5	PLXDC1	0.695943	0
prot422	P05060	CHGB	prot1149	Q12860	CNTN1	0.695936	0
prot107	O15240	VGF	prot503	P08603	CFH	-0.695926	0
prot1469	Q8N2S1-2	LTBP4	prot1835	Q9UBX5	FBLN5	0.695902	0
prot1550	Q92823-2	NRCAM	prot2013	F5GY80	C8B	-0.69589	0
prot48	A6NGN9	IGLON5	prot754	P23468	PTPRD	0.695875	0
prot370	P02763	ORM1	prot373	P02774	GC	0.695867	0
prot68	O00451	GFRA2	prot1650	K7EKV3	RTBDN	0.695844	0
prot1269	Q16288-2	NTRK3	prot1947	Q9Y6N7-4	ROBO1	0.69584	0
prot1058	P78324	SIRPA	prot1242	Q15262	PTPRK	0.695829	0
prot639	P15169	CPN1	prot1994	B4E1Z4	AL645922.1	0.695823	0
prot1433	Q8IUC8	GALNT13	prot1825	G5E9G7	NRXN2	0.695822	0
prot559	P10645	CHGA	prot1673	A0A087X0T8	CADM1	0.69581	0
prot1151	Q12907	LMAN2	prot1202	Q14165	MLEC	0.695796	0
prot1794	Q9NY97-2	B3GN2	prot2025	H3BLU2	LSAMP	0.695794	0
prot424	P05067-11	APP	prot724	P21802-8	FGFR2	0.695787	0
prot1308	Q53RD9	FBLN7	prot1677	B7ZLJ8	SEZ6L	0.695784	0
prot280	P00747	PLG	prot829	P32119	PRDX2	-0.695761	0
prot1177	E7EVP0	PNOC	prot1351	Q6NW40	RGMB	0.695758	0
prot1399	Q7Z553	MDGA2	prot1742	Q5VT82	PCDH9	0.695752	0
prot48	A6NGN9	IGLON5	prot1742	Q5VT82	PCDH9	0.695751	0
prot1607	Q96PD5	PGLYRP2	prot1620	Q99574	SERPINI1	-0.69575	0
prot554	P10599	TXN	prot738	I6LM06	FGFR3	0.695706	0
prot145	A2A3C1	ADGRB2	prot1900	Q9UPU3	SORCS3	0.69569	0
prot1043	P63010-3	AP2B1	prot1926	A0A087X054	HYOU1	0.69568	0
prot777	P26038	MSN	prot1045	P63104	YWHAZ	0.695676	0
prot277	P00740-2	F9	prot1683	Q9BZR6	RTN4R	-0.695672	0
prot274	P00734	F2	prot1438	Q8IV08	PLD3	-0.695669	0
prot224	O94919	ENDOD1	prot1446	Q8IWU5-2	SULF2	0.695645	0
prot278	P00742	F10	prot378	P02790	HPX	0.69564	0
prot295	A9UJN9	PDGFB	prot1673	A0A087X0T8	CADM1	0.695637	0
prot753	P23435	CBLN1	prot1328	A0A0A0MQY7	CACHD1	0.695594	0
prot1278	Q16620-2	NTRK2	prot1500	Q8NFY4-6	SEM6D	0.69559	0
prot831	P33908	MAN1A1	prot1554	Q92859-3	NEO1	0.695588	0
prot202	O75752	B3GALNT1	prot449	P06312	IGKV41	-0.695583	0
prot82	O14514	ADGRB1	prot999	R4GMM9	NXPH1	0.695576	0
prot874	P40189	IL6ST	prot1830	Q9UBQ6	EXTL2	0.695558	0
prot1227	Q14C87	TMEM132D	prot1376	Q6UXK2	ISLR2	0.695557	0
prot354	P02675	FGB	prot2030	K7ELL7	PRKCSH	-0.695532	0
prot373	P02774	GC	prot435	P05408-2	SCG5	-0.69553	0
prot85	O14594	NCAN	prot1533	Q8WZA1	POMGNT1	0.695526	0
prot999	R4GMM9	NXPH1	prot1291	Q16849	PTPRN	0.695505	0
prot295	A9UJN9	PDGFB	prot1527	Q8WXD2	SCG3	0.695501	0
prot462	P07195	LDHB	prot1742	Q5VT82	PCDH9	0.695499	0
prot1319	Q5JZY3-2	EPHA10	prot1677	B7ZLJ8	SEZ6L	0.695499	0
prot686	P19022	CDH2	prot724	P21802-8	FGFR2	0.695492	0
prot1183	Q13641	TPBG	prot1620	Q99574	SERPINI1	0.69549	0
prot550	P10451-4	SPP1	prot1527	Q8WXD2	SCG3	0.695488	0
prot145	A2A3C1	ADGRB2	prot1933	Q9Y5I4	PCDHAC2	0.695482	0
prot228	O94985	CLSTN1	prot1609	Q96PX8	SLITRK1	0.695475	0
prot1348	Q6MZW2	FSTL4	prot1620	Q99574	SERPINI1	0.695459	0
prot959	P54289-2	CACNA2D1	prot1446	Q8IWU5-2	SULF2	0.695452	0
prot1353	Q6P4E1-5	CASC4	prot1443	Q8IW52	SLITRK4	0.695448	0
prot369	P02760	AMBP	prot1524	Q8WVQ1-3	CANT1	-0.695433	0
prot1058	P78324	SIRPA	prot1487	Q8NBI6	XXYLT1	0.695426	0
prot69	F8W785	GOLIM4	prot1673	A0A087X0T8	CADM1	0.695417	0
prot1819	Q9P232	CNTN3	prot1825	G5E9G7	NRXN2	0.695415	0
prot757	P23471-2	PTPRZ1	prot1527	Q8WXD2	SCG3	0.695411	0
prot353	P02671	FGA	prot1443	Q8IW52	SLITRK4	-0.695409	0
prot1070	P80723	BASP1	prot1474	Q8N3T6	TMEM132C	0.695406	0
prot724	P21802-8	FGFR2	prot2030	K7ELL7	PRKCSH	0.695388	0
prot1178	Q13554-7	CAMK2B	prot1781	Q9NT99	LRRC4B	0.695388	0
prot462	P07195	LDHB	prot1892	Q9UMX5	NENF	0.69538	0
prot1598	Q96KN2	CNDP1	prot1710	Q9H2E6	SEMA6A	0.695377	0
prot69	F8W785	GOLIM4	prot236	O95206-2	PCDH8	0.695374	0
prot398	P04156-2	PRIO	prot1376	Q6UXK2	ISLR2	0.695373	0
prot1130	Q08431	MFGE8	prot1877	A0A0D9SEP4	NRXN1	0.695348	0
prot1447	Q8IWV2	CNTN4	prot2013	F5GY80	C8B	-0.695332	0
prot1313	Q5FWE3-3	PRRT3	prot1607	Q96PD5	PGLYRP2	-0.695311	0
prot148	O60245	PCDH7	prot1965	A0A0A0MTQ4	RGMA	0.69531	0
prot176	B4DKD2	ADAM11	prot1790	Q9NY47-2	CACNA2D2	0.695303	0
prot1229	Q14DG7	TMEM132B	prot1458	Q8IZP7	HS6ST3	0.695287	0
prot1609	Q96PX8	SLITRK1	prot1650	K7EKV3	RTBDN	0.695285	0
prot274	P00734	F2	prot289	P01024	C3	0.695284	0
prot85	O14594	NCAN	prot96	O14917	PCDH17	0.695282	0
prot85	O14594	NCAN	prot474	P07360	C8G	-0.69526	0
prot1615	Q99435-4	NELL2	prot1845	Q9UHC6	CNTNAP2	0.695249	0
prot892	P43652	AFM	prot937	F5GZ08	APLP1	-0.695248	0
prot1666	Q9BXJ3	C1QTNF4	prot1742	Q5VT82	PCDH9	0.695233	0
prot686	P19022	CDH2	prot1070	P80723	BASP1	0.695231	0
prot1108	Q04756	HGFAC	prot1239	Q15223	NECTIN1	-0.695228	0
prot129	O43529	CHST10	prot1428	Q86Y38	XYLT1	0.695218	0
prot353	P02671	FGA	prot1963	A0A096LPE2	SAA2-SAA4	0.69521	0
prot777	P26038	MSN	prot1945	Q9Y696	CLIC4	0.695208	0
prot387	P04003	C4BPA	prot1607	Q96PD5	PGLYRP2	0.695204	0
prot248	O95502	NPTXR	prot290	P01031	C5	-0.695193	0
prot224	O94919	ENDOD1	prot403	E9PIM6	THY1	0.695185	0
prot369	P02760	AMBP	prot1537	Q92520	FAM3C	-0.695181	0
prot683	P18669	PGAM1	prot1039	P62937	PPIA	0.695164	0
prot892	P43652	AFM	prot1446	Q8IWU5-2	SULF2	-0.695155	0
prot190	O75368	SH3BGRL	prot462	P07195	LDHB	0.695154	0
prot242	O95445	APOM	prot1058	P78324	SIRPA	-0.695152	0
prot424	P05067-11	APP	prot1224	Q14894	CRYM	0.69514	0
prot979	P55283	CDH4	prot1623	Q99674	CGREF1	0.695132	0
prot1408	Q7Z7M0	MEGF8	prot1790	Q9NY47-2	CACNA2D2	0.695131	0
prot387	P04003	C4BPA	prot1527	Q8WXD2	SCG3	-0.695114	0
prot1212	Q14515	SPARCL1	prot1294	Q24JP5	TMEM132A	0.695112	0
prot984	P55290	CDH13	prot1529	Q8WY21-4	SORC1	0.69511	0
prot280	P00747	PLG	prot289	P01024	C3	0.695095	0
prot1151	Q12907	LMAN2	prot1239	Q15223	NECTIN1	0.695094	0
prot403	E9PIM6	THY1	prot1965	A0A0A0MTQ4	RGMA	0.695083	0
prot435	P05408-2	SCG5	prot756	P23470-2	PTPRG	0.695082	0
prot1269	Q16288-2	NTRK3	prot1376	Q6UXK2	ISLR2	0.695077	0
prot401	P04196	HRG	prot1984	A0A0U1RQC5	NRXN3	-0.695065	0
prot1373	Q6UXD5-3	SEZ6L2	prot1996	B7ZKJ8	ITIH4	-0.695059	0
prot828	P32004-3	L1CAM	prot1509	Q8TAG5-2	VSTM2A	0.695052	0
prot1819	Q9P232	CNTN3	prot1965	A0A0A0MTQ4	RGMA	0.695042	0
prot1178	Q13554-7	CAMK2B	prot1550	Q92823-2	NRCAM	0.695041	0
prot1965	A0A0A0MTQ4	RGMA	prot2030	K7ELL7	PRKCSH	0.695039	0
prot1527	Q8WXD2	SCG3	prot1620	Q99574	SERPINI1	0.695035	0
prot127	O43505	B4GAT1	prot783	P27797	CALR	0.695035	0
prot12	A0A087WSY6	IGKV3D15	prot310	P01599	IGKV117	0.695031	0
prot354	P02675	FGB	prot1710	Q9H2E6	SEMA6A	-0.695014	0
prot68	O00451	GFRA2	prot1537	Q92520	FAM3C	0.695011	0
prot354	P02675	FGB	prot1537	Q92520	FAM3C	-0.69501	0
prot828	P32004-3	L1CAM	prot1822	Q9P2E7-2	PCDH10	0.695002	0
prot292	P01034	CST3	prot1200	Q14118	DAG1	0.694994	0
prot1424	Q86VZ4	LRP11	prot1781	Q9NT99	LRRC4B	0.694979	0
prot828	P32004-3	L1CAM	prot1287	Q16769	QPCT	0.694973	0
prot127	O43505	B4GAT1	prot575	P11362-20	FGFR1	0.694969	0
prot1064	P78509	RELN	prot1501	Q8NFZ4	NLGN2	0.694961	0
prot1397	Q7Z3B1	NEGR1	prot1684	A0A0A0MR20	CNTNAP4	0.694954	0
prot422	P05060	CHGB	prot601	P13521	SCG2	0.694938	0
prot403	E9PIM6	THY1	prot1847	Q9UHG2	PCSK1N	0.694938	0
prot581	P12109	COL6A1	prot1500	Q8NFY4-6	SEM6D	0.694925	0
prot951	P52799	EFNB2	prot1890	Q9UMF0	ICAM5	0.694917	0
prot738	I6LM06	FGFR3	prot1742	Q5VT82	PCDH9	0.694902	0
prot1373	Q6UXD5-3	SEZ6L2	prot2037	R4GMM8	ROBO2	0.694901	0
prot125	O43493-2	TGOLN2	prot981	J3KRI5	CDH8	0.694895	0
prot474	P07360	C8G	prot1108	Q04756	HGFAC	0.694892	0
prot1890	Q9UMF0	ICAM5	prot2037	R4GMM8	ROBO2	0.694891	0
prot2006	E7ETH0	CFI	prot2030	K7ELL7	PRKCSH	-0.69489	0
prot553	P10586-2	PTPRF	prot1822	Q9P2E7-2	PCDH10	0.694881	0
prot422	P05060	CHGB	prot761	P23560	BDNF	0.694879	0
prot471	P07357	C8A	prot904	G3V164	GRIA4	-0.69487	0
prot289	P01024	C3	prot1996	B7ZKJ8	ITIH4	0.694853	0
prot471	P07357	C8A	prot921	P49641	MAN2A2	-0.694853	0
prot1620	Q99574	SERPINI1	prot1749	Q9HCU4	CELSR2	0.694847	0
prot471	P07357	C8A	prot1806	Q9NZP8	C1RL	0.694847	0
prot274	P00734	F2	prot387	P04003	C4BPA	0.694846	0
prot1418	Q86UN2	RTN4RL1	prot1607	Q96PD5	PGLYRP2	-0.694842	0
prot353	P02671	FGA	prot1239	Q15223	NECTIN1	-0.69484	0
prot628	P14618-2	PKM	prot1265	Q15904	ATP6AP1	0.69484	0
prot1585	Q96GW7	BCAN	prot1919	Q9Y2I2-1	NTNG1	0.694824	0
prot963	F8W9W0	EPHA5	prot1070	P80723	BASP1	0.694815	0
prot176	B4DKD2	ADAM11	prot753	P23435	CBLN1	0.694815	0
prot277	P00740-2	F9	prot608	P13671	C6	0.694807	0
prot675	P17900	GM2A	prot1146	Q12805-2	FBLN3	0.694801	0
prot224	O94919	ENDOD1	prot280	P00747	PLG	-0.694796	0
prot1043	P63010-3	AP2B1	prot1616	Q99497	PARK7	0.694788	0
prot1376	Q6UXK2	ISLR2	prot2030	K7ELL7	PRKCSH	0.694772	0
prot68	O00451	GFRA2	prot793	P29120-2	PCSK1	0.694771	0
prot274	P00734	F2	prot1781	Q9NT99	LRRC4B	-0.694767	0
prot190	O75368	SH3BGRL	prot554	P10599	TXN	0.694763	0
prot190	O75368	SH3BGRL	prot808	P30086	PEBP1	0.694759	0
prot226	O94933	SLITRK3	prot1328	A0A0A0MQY7	CACHD1	0.694759	0
prot424	P05067-11	APP	prot462	P07195	LDHB	0.694745	0
prot197	O75509	TNFRSF21	prot1677	B7ZLJ8	SEZ6L	0.694724	0
prot1511	Q8TCZ2	CD99L2	prot1537	Q92520	FAM3C	0.694724	0
prot749	P23142-4	FBLN1	prot1101	Q02818	NUCB1	0.694721	0
prot355	P02679	FGG	prot2025	H3BLU2	LSAMP	-0.694721	0
prot277	P00740-2	F9	prot1058	P78324	SIRPA	-0.694718	0
prot1443	Q8IW52	SLITRK4	prot1446	Q8IWU5-2	SULF2	0.694705	0
prot615	E9PNW4	AL049629.2	prot1860	Q9UJA9	ENPP5	0.694696	0
prot963	F8W9W0	EPHA5	prot1500	Q8NFY4-6	SEM6D	0.694696	0
prot754	P23468	PTPRD	prot1947	Q9Y6N7-4	ROBO1	0.694682	0
prot125	O43493-2	TGOLN2	prot1926	A0A087X054	HYOU1	0.694669	0
prot393	P04075	ALDOA	prot1376	Q6UXK2	ISLR2	0.694666	0
prot322	P01717	IGLV325	prot541	P0DOY3	IGLC3	0.694664	0
prot195	O75493	CA11	prot1258	Q15818	NPTX1	0.694648	0
prot981	J3KRI5	CDH8	prot2030	K7ELL7	PRKCSH	0.694643	0
prot754	P23468	PTPRD	prot1488	Q8NBJ4-2	GOLM1	0.694631	0
prot984	P55290	CDH13	prot999	R4GMM9	NXPH1	0.694613	0
prot73	O00533	CHL1	prot608	P13671	C6	-0.694608	0
prot274	P00734	F2	prot1418	Q86UN2	RTN4RL1	-0.694605	0
prot738	I6LM06	FGFR3	prot1781	Q9NT99	LRRC4B	0.694589	0
prot693	Q5T985	ITIH2	prot1877	A0A0D9SEP4	NRXN1	-0.694587	0
prot145	A2A3C1	ADGRB2	prot903	P47972	NPTX2	0.694576	0
prot295	A9UJN9	PDGFB	prot369	P02760	AMBP	-0.694566	0
prot107	O15240	VGF	prot1258	Q15818	NPTX1	0.694538	0
prot1058	P78324	SIRPA	prot1214	Q14520-2	HABP2	-0.694529	0
prot1239	Q15223	NECTIN1	prot2037	R4GMM8	ROBO2	0.694529	0
prot96	O14917	PCDH17	prot148	O60245	PCDH7	0.694527	0
prot1755	Q9NPD7	NRN1	prot1900	Q9UPU3	SORCS3	0.694521	0
prot447	P06307	CCK	prot1749	Q9HCU4	CELSR2	0.694514	0
prot1265	Q15904	ATP6AP1	prot1419	Q86UN3	RTN4RL2	0.694513	0
prot127	O43505	B4GAT1	prot471	P07357	C8A	-0.694494	0
prot228	O94985	CLSTN1	prot280	P00747	PLG	-0.694492	0
prot226	O94933	SLITRK3	prot1585	Q96GW7	BCAN	0.694487	0
prot471	P07357	C8A	prot1124	Q08174-2	PCDH1	-0.694485	0
prot51	A6NLU5	VSTM2B	prot553	P10586-2	PTPRF	0.694476	0
prot783	P27797	CALR	prot1487	Q8NBI6	XXYLT1	0.694453	0
prot1447	Q8IWV2	CNTN4	prot2034	Q5SPY9	NPDC1	0.694437	0
prot471	P07357	C8A	prot959	P54289-2	CACNA2D1	-0.694434	0
prot1351	Q6NW40	RGMB	prot1464	Q8N126	CADM3	0.694429	0
prot1064	P78509	RELN	prot1328	A0A0A0MQY7	CACHD1	0.694409	0
prot48	A6NGN9	IGLON5	prot756	P23470-2	PTPRG	0.694403	0
prot1554	Q92859-3	NEO1	prot1890	Q9UMF0	ICAM5	0.69439	0
prot733	P22304	IDS	prot1790	Q9NY47-2	CACNA2D2	0.694379	0
prot242	O95445	APOM	prot1443	Q8IW52	SLITRK4	-0.694378	0
prot999	R4GMM9	NXPH1	prot1319	Q5JZY3-2	EPHA10	0.694375	0
prot440	P05543	SERPINA7	prot2038	V9GYM3	APOA2	0.694373	0
prot224	O94919	ENDOD1	prot738	I6LM06	FGFR3	0.694369	0
prot229	O94991	SLITRK5	prot1474	Q8N3T6	TMEM132C	0.694352	0
prot2025	H3BLU2	LSAMP	prot2034	Q5SPY9	NPDC1	0.69434	0
prot378	P02790	HPX	prot1673	A0A087X0T8	CADM1	-0.694335	0
prot1607	Q96PD5	PGLYRP2	prot1948	Q9Y6N8	CDH10	-0.694333	0
prot1794	Q9NY97-2	B3GN2	prot1947	Q9Y6N7-4	ROBO1	0.694333	0
prot1058	P78324	SIRPA	prot1829	Q9UBP4	DKK3	0.69433	0
prot1101	Q02818	NUCB1	prot1617	Q99519	NEU1	0.69432	0
prot531	P09972	ALDOC	prot1269	Q16288-2	NTRK3	0.694318	0
prot1361	Q6UW01	CBLN3	prot1825	G5E9G7	NRXN2	0.694308	0
prot1226	Q14982-2	OPCML	prot1308	Q53RD9	FBLN7	0.694304	0
prot738	I6LM06	FGFR3	prot1070	P80723	BASP1	0.694294	0
prot471	P07357	C8A	prot1116	Q06033-2	ITIH3	0.69429	0
prot1070	P80723	BASP1	prot1890	Q9UMF0	ICAM5	0.694288	0
prot1580	Q96FE5-2	LINGO1	prot1812	Q9P0K1-5	ADAM22	0.694258	0
prot53	B9A064	IGLL5	prot322	P01717	IGLV325	0.694252	0
prot1443	Q8IW52	SLITRK4	prot1749	Q9HCU4	CELSR2	0.694249	0
prot378	P02790	HPX	prot1246	Q15375-4	EPHA7	-0.694248	0
prot186	O75326	SEMA7A	prot2005	E7ESV6	ADGRL3	0.694235	0
prot1822	Q9P2E7-2	PCDH10	prot1880	Q9ULF5	SLC39A10	0.694224	0
prot387	P04003	C4BPA	prot686	P19022	CDH2	-0.694214	0
prot921	P49641	MAN2A2	prot1926	A0A087X054	HYOU1	0.69421	0
prot145	A2A3C1	ADGRB2	prot1554	Q92859-3	NEO1	0.694205	0
prot921	P49641	MAN2A2	prot1928	Q9Y5F6	PCDHGC5	0.6942	0
prot269	P00492	HPRT1	prot1291	Q16849	PTPRN	0.694199	0
prot373	P02774	GC	prot1313	Q5FWE3-3	PRRT3	-0.694197	0
prot1609	Q96PX8	SLITRK1	prot2037	R4GMM8	ROBO2	0.694193	0
prot284	P01008	SERPINC1	prot376	P02787	TF	0.694193	0
prot96	O14917	PCDH17	prot608	P13671	C6	-0.694191	0
prot290	P01031	C5	prot1397	Q7Z3B1	NEGR1	-0.694189	0
prot828	P32004-3	L1CAM	prot2037	R4GMM8	ROBO2	0.694176	0
prot783	P27797	CALR	prot1397	Q7Z3B1	NEGR1	0.694173	0
prot447	P06307	CCK	prot1070	P80723	BASP1	0.694166	0
prot353	P02671	FGA	prot1373	Q6UXD5-3	SEZ6L2	-0.694153	0
prot598	P13473-2	LAMP2	prot1597	Q96KG7	MEGF10	0.694144	0
prot1239	Q15223	NECTIN1	prot1598	Q96KN2	CNDP1	0.694144	0
prot694	P19827	ITIH1	prot1806	Q9NZP8	C1RL	0.694138	0
prot1240	Q15256	PTPRR	prot1890	Q9UMF0	ICAM5	0.694126	0
prot686	P19022	CDH2	prot1890	Q9UMF0	ICAM5	0.69412	0
prot980	P55285-2	CADH6	prot1749	Q9HCU4	CELSR2	0.694118	0
prot829	P32119	PRDX2	prot1845	Q9UHC6	CNTNAP2	0.69411	0
prot216	O94772	LY6H	prot1229	Q14DG7	TMEM132B	0.694106	0
prot455	P06733	ENO1	prot821	P31150	GDI1	0.694091	0
prot236	O95206-2	PCDH8	prot1353	Q6P4E1-5	CASC4	0.694089	0
prot1124	Q08174-2	PCDH1	prot2037	R4GMM8	ROBO2	0.694083	0
prot937	F5GZ08	APLP1	prot1501	Q8NFZ4	NLGN2	0.694078	0
prot1214	Q14520-2	HABP2	prot1447	Q8IWV2	CNTN4	-0.694071	0
prot1239	Q15223	NECTIN1	prot1240	Q15256	PTPRR	0.694048	0
prot1650	K7EKV3	RTBDN	prot1984	A0A0U1RQC5	NRXN3	0.694034	0
prot1200	Q14118	DAG1	prot1472	Q8N3J6-2	CADM2	0.694029	0
prot1149	Q12860	CNTN1	prot1497	Q8NES3	LFNG	0.694019	0
prot410	P04406	GAPDH	prot1118	Q06481	APLP2	0.694015	0
prot109	O15354	GPR37	prot783	P27797	CALR	0.694014	0
prot16	A0A0A0MS15	IGHV349	prot53	B9A064	IGLL5	0.69399	0
prot289	P01024	C3	prot2040	X6RKN2	NFASC	-0.693971	0
prot1533	Q8WZA1	POMGNT1	prot1537	Q92520	FAM3C	0.693962	0
prot107	O15240	VGF	prot202	O75752	B3GALNT1	0.693947	0
prot673	P17677	GAP43	prot1187	Q13740-2	ALCAM	0.693913	0
prot1527	Q8WXD2	SCG3	prot1609	Q96PX8	SLITRK1	0.693909	0
prot1684	A0A0A0MR20	CNTNAP4	prot1919	Q9Y2I2-1	NTNG1	0.693894	0
prot921	P49641	MAN2A2	prot1459	Q8IZS8	CACNA2D3	0.693874	0
prot581	P12109	COL6A1	prot1354	Q6P9A2	GALNT18	0.693873	0
prot216	O94772	LY6H	prot1227	Q14C87	TMEM132D	0.69387	0
prot937	F5GZ08	APLP1	prot1524	Q8WVQ1-3	CANT1	0.693868	0
prot202	O75752	B3GALNT1	prot828	P32004-3	L1CAM	0.693856	0
prot1428	Q86Y38	XYLT1	prot1623	Q99674	CGREF1	0.693852	0
prot964	E9PG71	EPHA4	prot1590	Q96ID5	IGSF21	0.693846	0
prot1446	Q8IWU5-2	SULF2	prot2040	X6RKN2	NFASC	0.693819	0
prot403	E9PIM6	THY1	prot1424	Q86VZ4	LRP11	0.693814	0
prot290	P01031	C5	prot1683	Q9BZR6	RTN4R	-0.693795	0
prot1550	Q92823-2	NRCAM	prot1812	Q9P0K1-5	ADAM22	0.693792	0
prot355	P02679	FGG	prot1880	Q9ULF5	SLC39A10	-0.693784	0
prot1246	Q15375-4	EPHA7	prot1527	Q8WXD2	SCG3	0.693774	0
prot1464	Q8N126	CADM3	prot1947	Q9Y6N7-4	ROBO1	0.693773	0
prot424	P05067-11	APP	prot738	I6LM06	FGFR3	0.693755	0
prot692	P19652	ORM2	prot1963	A0A096LPE2	SAA2-SAA4	0.693754	0
prot290	P01031	C5	prot1847	Q9UHG2	PCSK1N	-0.693724	0
prot602	P13591	NCAM1	prot1965	A0A0A0MTQ4	RGMA	0.693713	0
prot1474	Q8N3T6	TMEM132C	prot1524	Q8WVQ1-3	CANT1	0.693709	0
prot242	O95445	APOM	prot1984	A0A0U1RQC5	NRXN3	-0.693705	0
prot738	I6LM06	FGFR3	prot754	P23468	PTPRD	0.693703	0
prot1118	Q06481	APLP2	prot1447	Q8IWV2	CNTN4	0.693691	0
prot686	P19022	CDH2	prot1782	Q9NTU7	CBLN4	0.693689	0
prot149	O60279	SUSD5	prot1755	Q9NPD7	NRN1	0.693685	0
prot378	P02790	HPX	prot1763	A0A0C4DFP6	CRTAC1	-0.693684	0
prot349	P02649	APOE	prot1527	Q8WXD2	SCG3	0.693676	0
prot1246	Q15375-4	EPHA7	prot1623	Q99674	CGREF1	0.693667	0
prot875	P40925	MDH1	prot1817	Q9P121-4	NTM	0.693667	0
prot149	O60279	SUSD5	prot550	P10451-4	SPP1	0.69365	0
prot951	P52799	EFNB2	prot1351	Q6NW40	RGMB	0.693643	0
prot1419	Q86UN3	RTN4RL2	prot1684	A0A0A0MR20	CNTNAP4	0.693643	0
prot349	P02649	APOE	prot1178	Q13554-7	CAMK2B	0.69364	0
prot1567	Q969P0-3	IGSF8	prot2030	K7ELL7	PRKCSH	0.69362	0
prot1128	Q08345	DDR1	prot1950	Q9Y6X5	ENPP4	0.693616	0
prot1124	Q08174-2	PCDH1	prot1580	Q96FE5-2	LINGO1	0.693603	0
prot127	O43505	B4GAT1	prot401	P04196	HRG	-0.693592	0
prot647	P15586	GNS	prot1176	A0A1B0GTP7	ASAH1	0.693588	0
prot979	P55283	CDH4	prot1294	Q24JP5	TMEM132A	0.693585	0
prot1537	Q92520	FAM3C	prot1554	Q92859-3	NEO1	0.693579	0
prot186	O75326	SEMA7A	prot1825	G5E9G7	NRXN2	0.69356	0
prot176	B4DKD2	ADAM11	prot1787	Q9NX62	IMPAD1	0.693558	0
prot1902	Q9UQ52	CNTN6	prot2030	K7ELL7	PRKCSH	0.693554	0
prot148	O60245	PCDH7	prot305	P01303	NPY	0.693552	0
prot293	P01042	KNG1	prot1458	Q8IZP7	HS6ST3	-0.693549	0
prot398	P04156-2	PRIO	prot937	F5GZ08	APLP1	0.693545	0
prot628	P14618-2	PKM	prot1567	Q969P0-3	IGSF8	0.693535	0
prot1342	Q6EMK4	VASN	prot1537	Q92520	FAM3C	0.693531	0
prot566	P11021	HSPA5	prot1034	P62328	TMSB4X	0.693527	0
prot148	O60245	PCDH7	prot1948	Q9Y6N8	CDH10	0.693525	0
prot503	P08603	CFH	prot771	P25311	AZGP1	0.693502	0
prot257	O95967	EFEMP2	prot1597	Q96KG7	MEGF10	0.6935	0
prot937	F5GZ08	APLP1	prot1200	Q14118	DAG1	0.693498	0
prot68	O00451	GFRA2	prot69	F8W785	GOLIM4	0.693488	0
prot754	P23468	PTPRD	prot1200	Q14118	DAG1	0.693473	0
prot85	O14594	NCAN	prot1348	Q6MZW2	FSTL4	0.69347	0
prot148	O60245	PCDH7	prot1776	Q9NS98	SEMA3G	0.693444	0
prot1108	Q04756	HGFAC	prot1294	Q24JP5	TMEM132A	-0.693432	0
prot883	P42785	PRCP	prot1617	Q99519	NEU1	0.693427	0
prot963	F8W9W0	EPHA5	prot1464	Q8N126	CADM3	0.693416	0
prot1306	Q53EL9-3	SEZ6	prot1947	Q9Y6N7-4	ROBO1	0.693404	0
prot724	P21802-8	FGFR2	prot1500	Q8NFY4-6	SEM6D	0.693399	0
prot1291	Q16849	PTPRN	prot1464	Q8N126	CADM3	0.693395	0
prot550	P10451-4	SPP1	prot738	I6LM06	FGFR3	0.693379	0
prot951	P52799	EFNB2	prot1590	Q96ID5	IGSF21	0.693368	0
prot1650	K7EKV3	RTBDN	prot1776	Q9NS98	SEMA3G	0.693364	0
prot204	A0A1B0GVB9	ATP6AP2	prot1948	Q9Y6N8	CDH10	0.693345	0
prot1258	Q15818	NPTX1	prot1472	Q8N3J6-2	CADM2	0.693342	0
prot1224	Q14894	CRYM	prot1443	Q8IW52	SLITRK4	0.693319	0
prot828	P32004-3	L1CAM	prot1533	Q8WZA1	POMGNT1	0.69331	0
prot1265	Q15904	ATP6AP1	prot1524	Q8WVQ1-3	CANT1	0.693306	0
prot566	P11021	HSPA5	prot1607	Q96PD5	PGLYRP2	-0.693306	0
prot979	P55283	CDH4	prot1666	Q9BXJ3	C1QTNF4	0.693301	0
prot980	P55285-2	CADH6	prot1164	Q13332-3	PTPRS	0.69329	0
prot1214	Q14520-2	HABP2	prot1443	Q8IW52	SLITRK4	-0.693286	0
prot602	P13591	NCAM1	prot2037	R4GMM8	ROBO2	0.69328	0
prot1227	Q14C87	TMEM132D	prot1428	Q86Y38	XYLT1	0.693271	0
prot912	P48723	HSPA13	prot1101	Q02818	NUCB1	0.693262	0
prot267	P00450	CP	prot1877	A0A0D9SEP4	NRXN1	-0.693246	0
prot802	P29966	MARCKS	prot1070	P80723	BASP1	0.693238	0
prot1226	Q14982-2	OPCML	prot1399	Q7Z553	MDGA2	0.693228	0
prot305	P01303	NPY	prot1527	Q8WXD2	SCG3	0.693224	0
prot274	P00734	F2	prot1880	Q9ULF5	SLC39A10	-0.693217	0
prot449	P06312	IGKV41	prot1880	Q9ULF5	SLC39A10	-0.693214	0
prot1327	Q5VSG8	MANEAL	prot1984	A0A0U1RQC5	NRXN3	0.693212	0
prot280	P00747	PLG	prot1623	Q99674	CGREF1	-0.693197	0
prot1524	Q8WVQ1-3	CANT1	prot1845	Q9UHC6	CNTNAP2	0.693194	0
prot1164	Q13332-3	PTPRS	prot1509	Q8TAG5-2	VSTM2A	0.693191	0
prot951	P52799	EFNB2	prot1443	Q8IW52	SLITRK4	0.693181	0
prot757	P23471-2	PTPRZ1	prot1472	Q8N3J6-2	CADM2	0.69318	0
prot1800	Q9NZ53	PODXL2	prot1902	Q9UQ52	CNTN6	0.693179	0
prot1447	Q8IWV2	CNTN4	prot1595	Q96JF0	ST6GAL2	0.693167	0
prot242	O95445	APOM	prot404	P04217	A1BG	0.693162	0
prot455	P06733	ENO1	prot683	P18669	PGAM1	0.693162	0
prot1164	Q13332-3	PTPRS	prot1187	Q13740-2	ALCAM	0.693148	0
prot761	P23560	BDNF	prot963	F8W9W0	EPHA5	0.693129	0
prot387	P04003	C4BPA	prot754	P23468	PTPRD	-0.693115	0
prot378	P02790	HPX	prot1183	Q13641	TPBG	-0.693112	0
prot483	P07942	LAMB1	prot763	P24043	LAMA2	0.693109	0
prot684	P19021	PAM	prot738	I6LM06	FGFR3	0.693087	0
prot1607	Q96PD5	PGLYRP2	prot1890	Q9UMF0	ICAM5	-0.693086	0
prot628	P14618-2	PKM	prot1319	Q5JZY3-2	EPHA10	0.693066	0
prot753	P23435	CBLN1	prot1538	Q92563	SPOCK2	0.693061	0
prot888	P43121	MCAM	prot1149	Q12860	CNTN1	0.693061	0
prot1472	Q8N3J6-2	CADM2	prot1487	Q8NBI6	XXYLT1	0.69304	0
prot1202	Q14165	MLEC	prot1527	Q8WXD2	SCG3	0.693031	0
prot398	P04156-2	PRIO	prot554	P10599	TXN	0.693003	0
prot848	P35613-2	BSG	prot1446	Q8IWU5-2	SULF2	0.692979	0
prot754	P23468	PTPRD	prot1882	Q9ULI3	HEG1	0.692977	0
prot903	P47972	NPTX2	prot1683	Q9BZR6	RTN4R	0.692973	0
prot903	P47972	NPTX2	prot1926	A0A087X054	HYOU1	0.692969	0
prot388	P04004	VTN	prot856	P36222	CHI3L1	0.692964	0
prot981	J3KRI5	CDH8	prot1183	Q13641	TPBG	0.692957	0
prot693	Q5T985	ITIH2	prot852	P35858	IGFALS	0.692947	0
prot783	P27797	CALR	prot1681	A0A087WZS0	LYNX1	0.692947	0
prot733	P22304	IDS	prot1354	Q6P9A2	GALNT18	0.692923	0
prot127	O43505	B4GAT1	prot1308	Q53RD9	FBLN7	0.692923	0
prot601	P13521	SCG2	prot1428	Q86Y38	XYLT1	0.692912	0
prot388	P04004	VTN	prot435	P05408-2	SCG5	-0.692907	0
prot373	P02774	GC	prot1443	Q8IW52	SLITRK4	-0.692897	0
prot422	P05060	CHGB	prot1895	Q9UN70	PCDHGC3	0.692892	0
prot553	P10586-2	PTPRF	prot1269	Q16288-2	NTRK3	0.692887	0
prot1149	Q12860	CNTN1	prot1529	Q8WY21-4	SORC1	0.692878	0
prot373	P02774	GC	prot384	P03951	F11	0.692877	0
prot1183	Q13641	TPBG	prot1641	Q9BQT9	CLSTN3	0.692871	0
prot68	O00451	GFRA2	prot229	O94991	SLITRK5	0.692868	0
prot295	A9UJN9	PDGFB	prot1537	Q92520	FAM3C	0.692864	0
prot1650	K7EKV3	RTBDN	prot1673	A0A087X0T8	CADM1	0.69286	0
prot371	P02765	AHSG	prot1996	B7ZKJ8	ITIH4	0.69286	0
prot332	P01834	IGKC	prot1880	Q9ULF5	SLC39A10	-0.692832	0
prot293	P01042	KNG1	prot431	P05160	F13B	0.692831	0
prot269	P00492	HPRT1	prot724	P21802-8	FGFR2	0.692828	0
prot1554	Q92859-3	NEO1	prot1895	Q9UN70	PCDHGC3	0.692828	0
prot364	P02750	LRG1	prot471	P07357	C8A	0.692827	0
prot1497	Q8NES3	LFNG	prot1501	Q8NFZ4	NLGN2	0.692822	0
prot149	O60279	SUSD5	prot1474	Q8N3T6	TMEM132C	0.692822	0
prot959	P54289-2	CACNA2D1	prot1590	Q96ID5	IGSF21	0.692814	0
prot848	P35613-2	BSG	prot1353	Q6P4E1-5	CASC4	0.692813	0
prot85	O14594	NCAN	prot424	P05067-11	APP	0.692806	0
prot293	P01042	KNG1	prot1650	K7EKV3	RTBDN	-0.692801	0
prot82	O14514	ADGRB1	prot1501	Q8NFZ4	NLGN2	0.692799	0
prot378	P02790	HPX	prot1435	Q8IUK8	CBLN2	-0.692795	0
prot280	P00747	PLG	prot1900	Q9UPU3	SORCS3	-0.692773	0
prot85	O14594	NCAN	prot1177	E7EVP0	PNOC	0.692757	0
prot125	O43493-2	TGOLN2	prot738	I6LM06	FGFR3	0.692757	0
prot668	P17174	GOT1	prot1509	Q8TAG5-2	VSTM2A	0.692756	0
prot903	P47972	NPTX2	prot1434	Q8IUK5	PLXDC1	0.692755	0
prot284	P01008	SERPINC1	prot1963	A0A096LPE2	SAA2-SAA4	0.692751	0
prot82	O14514	ADGRB1	prot290	P01031	C5	-0.692736	0
prot127	O43505	B4GAT1	prot1641	Q9BQT9	CLSTN3	0.692723	0
prot979	P55283	CDH4	prot1787	Q9NX62	IMPAD1	0.692718	0
prot1397	Q7Z3B1	NEGR1	prot1794	Q9NY97-2	B3GN2	0.692708	0
prot110	H9KV31	NCAM2	prot1533	Q8WZA1	POMGNT1	0.692699	0
prot984	P55290	CDH13	prot1446	Q8IWU5-2	SULF2	0.692699	0
prot783	P27797	CALR	prot1607	Q96PD5	PGLYRP2	-0.692698	0
prot1524	Q8WVQ1-3	CANT1	prot2030	K7ELL7	PRKCSH	0.692691	0
prot1351	Q6NW40	RGMB	prot1928	Q9Y5F6	PCDHGC5	0.692688	0
prot385	P03952	KLKB1	prot1533	Q8WZA1	POMGNT1	-0.692688	0
prot608	P13671	C6	prot1043	P63010-3	AP2B1	-0.692671	0
prot1124	Q08174-2	PCDH1	prot1487	Q8NBI6	XXYLT1	0.692659	0
prot236	O95206-2	PCDH8	prot1847	Q9UHG2	PCSK1N	0.692654	0
prot890	P43234	CTSO	prot1950	Q9Y6X5	ENPP4	0.692642	0
prot912	P48723	HSPA13	prot1646	Q9BRK5	SDF4	0.692634	0
prot754	P23468	PTPRD	prot1847	Q9UHG2	PCSK1N	0.692632	0
prot1399	Q7Z553	MDGA2	prot1890	Q9UMF0	ICAM5	0.692608	0
prot1070	P80723	BASP1	prot1928	Q9Y5F6	PCDHGC5	0.692602	0
prot109	O15354	GPR37	prot523	P09603	CSF1	0.6926	0
prot738	I6LM06	FGFR3	prot1650	K7EKV3	RTBDN	0.692576	0
prot1829	Q9UBP4	DKK3	prot2038	V9GYM3	APOA2	-0.692574	0
prot1291	Q16849	PTPRN	prot1947	Q9Y6N7-4	ROBO1	0.692567	0
prot959	P54289-2	CACNA2D1	prot1278	Q16620-2	NTRK2	0.692552	0
prot1265	Q15904	ATP6AP1	prot1729	Q9H8J5	MANSC1	0.692545	0
prot1550	Q92823-2	NRCAM	prot1590	Q96ID5	IGSF21	0.692545	0
prot284	P01008	SERPINC1	prot1509	Q8TAG5-2	VSTM2A	-0.692543	0
prot369	P02760	AMBP	prot1749	Q9HCU4	CELSR2	-0.692537	0
prot248	O95502	NPTXR	prot1287	Q16769	QPCT	0.692514	0
prot1202	Q14165	MLEC	prot1226	Q14982-2	OPCML	0.692511	0
prot8	P01615	IGKV2D28	prot325	P01742	IGHV169	0.692508	0
prot269	P00492	HPRT1	prot512	P09104	ENO2	0.692503	0
prot269	P00492	HPRT1	prot1677	B7ZLJ8	SEZ6L	0.6925	0
prot1294	Q24JP5	TMEM132A	prot1595	Q96JF0	ST6GAL2	0.692498	0
prot761	P23560	BDNF	prot984	P55290	CDH13	0.692493	0
prot673	P17677	GAP43	prot828	P32004-3	L1CAM	0.692483	0
prot125	O43493-2	TGOLN2	prot403	E9PIM6	THY1	0.692475	0
prot149	O60279	SUSD5	prot269	P00492	HPRT1	0.692469	0
prot216	O94772	LY6H	prot937	F5GZ08	APLP1	0.692463	0
prot474	P07360	C8G	prot744	P22792	CPN2	0.692461	0
prot598	P13473-2	LAMP2	prot1174	Q13508	ART3	0.692459	0
prot204	A0A1B0GVB9	ATP6AP2	prot1500	Q8NFY4-6	SEM6D	0.692458	0
prot280	P00747	PLG	prot1258	Q15818	NPTX1	-0.692458	0
prot733	P22304	IDS	prot1124	Q08174-2	PCDH1	0.692457	0
prot202	O75752	B3GALNT1	prot1511	Q8TCZ2	CD99L2	0.692448	0
prot512	P09104	ENO2	prot1529	Q8WY21-4	SORC1	0.692442	0
prot1202	Q14165	MLEC	prot1550	Q92823-2	NRCAM	0.692441	0
prot229	O94991	SLITRK5	prot1351	Q6NW40	RGMB	0.692436	0
prot1550	Q92823-2	NRCAM	prot1884	Q9ULP0-2	NDRG4	0.692435	0
prot1742	Q5VT82	PCDH9	prot1928	Q9Y5F6	PCDHGC5	0.692432	0
prot274	P00734	F2	prot744	P22792	CPN2	0.692422	0
prot553	P10586-2	PTPRF	prot1926	A0A087X054	HYOU1	0.692419	0
prot248	O95502	NPTXR	prot1474	Q8N3T6	TMEM132C	0.692418	0
prot401	P04196	HRG	prot2040	X6RKN2	NFASC	-0.692408	0
prot1472	Q8N3J6-2	CADM2	prot1500	Q8NFY4-6	SEM6D	0.692392	0
prot471	P07357	C8A	prot686	P19022	CDH2	-0.692388	0
prot1965	A0A0A0MTQ4	RGMA	prot2025	H3BLU2	LSAMP	0.692375	0
prot1212	Q14515	SPARCL1	prot1443	Q8IW52	SLITRK4	0.692364	0
prot228	O94985	CLSTN1	prot1902	Q9UQ52	CNTN6	0.692363	0
prot68	O00451	GFRA2	prot1269	Q16288-2	NTRK3	0.692358	0
prot615	E9PNW4	AL049629.2	prot668	P17174	GOT1	0.692353	0
prot398	P04156-2	PRIO	prot959	P54289-2	CACNA2D1	0.692332	0
prot1278	Q16620-2	NTRK2	prot2040	X6RKN2	NFASC	0.692324	0
prot1258	Q15818	NPTX1	prot1749	Q9HCU4	CELSR2	0.692314	0
prot1537	Q92520	FAM3C	prot1609	Q96PX8	SLITRK1	0.692306	0
prot398	P04156-2	PRIO	prot1446	Q8IWU5-2	SULF2	0.692299	0
prot1224	Q14894	CRYM	prot1845	Q9UHC6	CNTNAP2	0.692293	0
prot471	P07357	C8A	prot1258	Q15818	NPTX1	-0.692288	0
prot512	P09104	ENO2	prot1684	A0A0A0MR20	CNTNAP4	0.692286	0
prot228	O94985	CLSTN1	prot1928	Q9Y5F6	PCDHGC5	0.692284	0
prot280	P00747	PLG	prot1446	Q8IWU5-2	SULF2	-0.692277	0
prot317	P01701	IGLV151	prot328	P01780	IGHV37	0.692258	0
prot874	P40189	IL6ST	prot1763	A0A0C4DFP6	CRTAC1	0.692257	0
prot1294	Q24JP5	TMEM132A	prot1973	A0A0D9SF30	NCAM1	0.692255	0
prot393	P04075	ALDOA	prot980	P55285-2	CADH6	0.692237	0
prot1419	Q86UN3	RTN4RL2	prot1994	B4E1Z4	AL645922.1	-0.692235	0
prot550	P10451-4	SPP1	prot2030	K7ELL7	PRKCSH	0.692223	0
prot1650	K7EKV3	RTBDN	prot2023	H0YDE5	KIAA1549L	0.692218	0
prot110	H9KV31	NCAM2	prot127	O43505	B4GAT1	0.692203	0
prot176	B4DKD2	ADAM11	prot1433	Q8IUC8	GALNT13	0.692202	0
prot1435	Q8IUK8	CBLN2	prot1782	Q9NTU7	CBLN4	0.692197	0
prot1032	P61981	YWHAG	prot1039	P62937	PPIA	0.69219	0
prot236	O95206-2	PCDH8	prot903	P47972	NPTX2	0.692181	0
prot293	P01042	KNG1	prot1226	Q14982-2	OPCML	-0.692167	0
prot332	P01834	IGKC	prot937	F5GZ08	APLP1	-0.69216	0
prot1212	Q14515	SPARCL1	prot1227	Q14C87	TMEM132D	0.692156	0
prot903	P47972	NPTX2	prot1240	Q15256	PTPRR	0.692155	0
prot828	P32004-3	L1CAM	prot1434	Q8IUK5	PLXDC1	0.69215	0
prot999	R4GMM9	NXPH1	prot1890	Q9UMF0	ICAM5	0.692147	0
prot248	O95502	NPTXR	prot1607	Q96PD5	PGLYRP2	-0.692133	0
prot981	J3KRI5	CDH8	prot1948	Q9Y6N8	CDH10	0.692119	0
prot999	R4GMM9	NXPH1	prot2025	H3BLU2	LSAMP	0.692113	0
prot964	E9PG71	EPHA4	prot1921	Q9Y2T3	GDA	0.692109	0
prot531	P09972	ALDOC	prot738	I6LM06	FGFR3	0.6921	0
prot874	P40189	IL6ST	prot1890	Q9UMF0	ICAM5	0.692082	0
prot175	E7EWD3	ADAM23	prot462	P07195	LDHB	0.69205	0
prot964	E9PG71	EPHA4	prot979	P55283	CDH4	0.692032	0
prot109	O15354	GPR37	prot1151	Q12907	LMAN2	0.69203	0
prot1376	Q6UXK2	ISLR2	prot1527	Q8WXD2	SCG3	0.692029	0
prot403	E9PIM6	THY1	prot1240	Q15256	PTPRR	0.692028	0
prot608	P13671	C6	prot686	P19022	CDH2	-0.692019	0
prot1419	Q86UN3	RTN4RL2	prot1623	Q99674	CGREF1	0.692017	0
prot228	O94985	CLSTN1	prot1183	Q13641	TPBG	0.692003	0
prot23	A0A0B4J1X5	IGHV374	prot541	P0DOY3	IGLC3	0.691999	0
prot384	P03951	F11	prot1781	Q9NT99	LRRC4B	-0.691989	0
prot1641	Q9BQT9	CLSTN3	prot2025	H3BLU2	LSAMP	0.691989	0
prot285	P01009	SERPINA1	prot744	P22792	CPN2	0.691983	0
prot1433	Q8IUC8	GALNT13	prot1498	Q8NFP4	MDGA1	0.69197	0
prot1559	Q92932	PTPRN2	prot1984	A0A0U1RQC5	NRXN3	0.691969	0
prot316	P01700	IGLV147	prot462	P07195	LDHB	-0.691963	0
prot602	P13591	NCAM1	prot1641	Q9BQT9	CLSTN3	0.691963	0
prot848	P35613-2	BSG	prot1607	Q96PD5	PGLYRP2	-0.691928	0
prot368	Q5VY30	RBP4	prot1926	A0A087X054	HYOU1	-0.691923	0
prot1269	Q16288-2	NTRK3	prot1623	Q99674	CGREF1	0.691919	0
prot403	E9PIM6	THY1	prot733	P22304	IDS	0.691915	0
prot280	P00747	PLG	prot1424	Q86VZ4	LRP11	-0.691913	0
prot661	P16519-2	PCSK2	prot1580	Q96FE5-2	LINGO1	0.691856	0
prot450	P06331	IGHV434	prot541	P0DOY3	IGLC3	0.691844	0
prot332	P01834	IGKC	prot1443	Q8IW52	SLITRK4	-0.691843	0
prot1825	G5E9G7	NRXN2	prot1880	Q9ULF5	SLC39A10	0.69184	0
prot82	O14514	ADGRB1	prot1227	Q14C87	TMEM132D	0.691826	0
prot1190	E7EUF1	ENPP2	prot1198	Q14112	NID2	0.691816	0
prot1500	Q8NFY4-6	SEM6D	prot1554	Q92859-3	NEO1	0.691803	0
prot1353	Q6P4E1-5	CASC4	prot1973	A0A0D9SF30	NCAM1	0.691787	0
prot332	P01834	IGKC	prot747	P23083	IGHV12	0.691779	0
prot129	O43529	CHST10	prot1246	Q15375-4	EPHA7	0.691777	0
prot1313	Q5FWE3-3	PRRT3	prot1609	Q96PX8	SLITRK1	0.69177	0
prot1474	Q8N3T6	TMEM132C	prot1559	Q92932	PTPRN2	0.691765	0
prot963	F8W9W0	EPHA5	prot1817	Q9P121-4	NTM	0.691757	0
prot277	P00740-2	F9	prot401	P04196	HRG	0.691743	0
prot479	P07711	CTSL	prot1149	Q12860	CNTN1	0.691738	0
prot693	Q5T985	ITIH2	prot1214	Q14520-2	HABP2	0.691737	0
prot293	P01042	KNG1	prot1847	Q9UHG2	PCSK1N	-0.691736	0
prot1749	Q9HCU4	CELSR2	prot1900	Q9UPU3	SORCS3	0.691728	0
prot85	O14594	NCAN	prot1592	A0A087WSY5	CPB2	-0.691705	0
prot349	P02649	APOE	prot1755	Q9NPD7	NRN1	0.691702	0
prot771	P25311	AZGP1	prot1353	Q6P4E1-5	CASC4	-0.691696	0
prot754	P23468	PTPRD	prot1822	Q9P2E7-2	PCDH10	0.691692	0
prot553	P10586-2	PTPRF	prot2030	K7ELL7	PRKCSH	0.691686	0
prot354	P02675	FGB	prot1149	Q12860	CNTN1	-0.691683	0
prot838	P35052	GPC1	prot1500	Q8NFY4-6	SEM6D	0.691675	0
prot471	P07357	C8A	prot1447	Q8IWV2	CNTN4	-0.691661	0
prot771	P25311	AZGP1	prot1537	Q92520	FAM3C	-0.691639	0
prot1351	Q6NW40	RGMB	prot2030	K7ELL7	PRKCSH	0.691638	0
prot1419	Q86UN3	RTN4RL2	prot1763	A0A0C4DFP6	CRTAC1	0.691626	0
prot673	P17677	GAP43	prot980	P55285-2	CADH6	0.691625	0
prot937	F5GZ08	APLP1	prot999	R4GMM9	NXPH1	0.691622	0
prot236	O95206-2	PCDH8	prot1269	Q16288-2	NTRK3	0.691619	0
prot274	P00734	F2	prot278	P00742	F10	0.69161	0
prot1242	Q15262	PTPRK	prot1914	Q9Y287	ITM2B	0.691587	0
prot553	P10586-2	PTPRF	prot1246	Q15375-4	EPHA7	0.691564	0
prot608	P13671	C6	prot733	P22304	IDS	-0.691555	0
prot1319	Q5JZY3-2	EPHA10	prot1900	Q9UPU3	SORCS3	0.691551	0
prot107	O15240	VGF	prot1474	Q8N3T6	TMEM132C	0.691548	0
prot85	O14594	NCAN	prot601	P13521	SCG2	0.691546	0
prot1592	A0A087WSY5	CPB2	prot1984	A0A0U1RQC5	NRXN3	-0.69154	0
prot229	O94991	SLITRK5	prot553	P10586-2	PTPRF	0.691537	0
prot829	P32119	PRDX2	prot1443	Q8IW52	SLITRK4	0.691531	0
prot1149	Q12860	CNTN1	prot1902	Q9UQ52	CNTN6	0.691529	0
prot489	P08174-6	DAF	prot1704	Q9H1U4	MEGF9	0.691526	0
prot575	P11362-20	FGFR1	prot757	P23471-2	PTPRZ1	0.691523	0
prot754	P23468	PTPRD	prot1509	Q8TAG5-2	VSTM2A	0.691519	0
prot979	P55283	CDH4	prot1200	Q14118	DAG1	0.691504	0
prot999	R4GMM9	NXPH1	prot1509	Q8TAG5-2	VSTM2A	0.691499	0
prot228	O94985	CLSTN1	prot575	P11362-20	FGFR1	0.691495	0
prot684	P19021	PAM	prot1240	Q15256	PTPRR	0.691489	0
prot1200	Q14118	DAG1	prot1265	Q15904	ATP6AP1	0.691481	0
prot1537	Q92520	FAM3C	prot1892	Q9UMX5	NENF	0.691479	0
prot1538	Q92563	SPOCK2	prot1825	G5E9G7	NRXN2	0.691479	0
prot267	P00450	CP	prot440	P05543	SERPINA7	0.691473	0
prot127	O43505	B4GAT1	prot1776	Q9NS98	SEMA3G	0.691473	0
prot686	P19022	CDH2	prot1666	Q9BXJ3	C1QTNF4	0.691453	0
prot385	P03952	KLKB1	prot904	G3V164	GRIA4	-0.691452	0
prot756	P23470-2	PTPRG	prot1278	Q16620-2	NTRK2	0.691442	0
prot1373	Q6UXD5-3	SEZ6L2	prot2023	H0YDE5	KIAA1549L	0.691439	0
prot274	P00734	F2	prot831	P33908	MAN1A1	-0.691431	0
prot628	P14618-2	PKM	prot1227	Q14C87	TMEM132D	0.691404	0
prot754	P23468	PTPRD	prot1965	A0A0A0MTQ4	RGMA	0.691401	0
prot286	P01011	SERPINA3	prot1554	Q92859-3	NEO1	-0.691396	0
prot921	P49641	MAN2A2	prot2037	R4GMM8	ROBO2	0.691386	0
prot1550	Q92823-2	NRCAM	prot2006	E7ETH0	CFI	-0.691385	0
prot628	P14618-2	PKM	prot829	P32119	PRDX2	0.691381	0
prot892	P43652	AFM	prot1424	Q86VZ4	LRP11	-0.691377	0
prot228	O94985	CLSTN1	prot1291	Q16849	PTPRN	0.691374	0
prot762	P23582	NPPC	prot1226	Q14982-2	OPCML	0.691363	0
prot523	P09603	CSF1	prot1446	Q8IWU5-2	SULF2	0.691357	0
prot959	P54289-2	CACNA2D1	prot1973	A0A0D9SF30	NCAM1	0.691357	0
prot269	P00492	HPRT1	prot951	P52799	EFNB2	0.691339	0
prot274	P00734	F2	prot1258	Q15818	NPTX1	-0.691321	0
prot229	O94991	SLITRK5	prot384	P03951	F11	-0.691319	0
prot1399	Q7Z553	MDGA2	prot2030	K7ELL7	PRKCSH	0.691313	0
prot290	P01031	C5	prot828	P32004-3	L1CAM	-0.691311	0
prot1278	Q16620-2	NTRK2	prot1742	Q5VT82	PCDH9	0.691305	0
prot204	A0A1B0GVB9	ATP6AP2	prot904	G3V164	GRIA4	0.691302	0
prot1291	Q16849	PTPRN	prot2037	R4GMM8	ROBO2	0.691293	0
prot355	P02679	FGG	prot1607	Q96PD5	PGLYRP2	0.691286	0
prot401	P04196	HRG	prot1592	A0A087WSY5	CPB2	0.691285	0
prot280	P00747	PLG	prot387	P04003	C4BPA	0.691279	0
prot295	A9UJN9	PDGFB	prot980	P55285-2	CADH6	0.691277	0
prot628	P14618-2	PKM	prot1813	Q9P0K9	FRRS1L	0.691275	0
prot1058	P78324	SIRPA	prot1524	Q8WVQ1-3	CANT1	0.691275	0
prot1202	Q14165	MLEC	prot1763	A0A0C4DFP6	CRTAC1	0.69127	0
prot48	A6NGN9	IGLON5	prot1607	Q96PD5	PGLYRP2	-0.691266	0
prot353	P02671	FGA	prot758	P23515	OMG	-0.691239	0
prot110	H9KV31	NCAM2	prot684	P19021	PAM	0.691238	0
prot554	P10599	TXN	prot1149	Q12860	CNTN1	0.691238	0
prot262	P00338	LDHA	prot531	P09972	ALDOC	0.691238	0
prot733	P22304	IDS	prot1128	Q08345	DDR1	0.691237	0
prot148	O60245	PCDH7	prot1825	G5E9G7	NRXN2	0.691222	0
prot242	O95445	APOM	prot1867	Q9UK55	SERPINA10	0.691206	0
prot274	P00734	F2	prot1291	Q16849	PTPRN	-0.691205	0
prot1447	Q8IWV2	CNTN4	prot1627	Q99784	OLFM1	0.691197	0
prot1328	A0A0A0MQY7	CACHD1	prot1501	Q8NFZ4	NLGN2	0.691194	0
prot1620	Q99574	SERPINI1	prot1926	A0A087X054	HYOU1	0.691193	0
prot1313	Q5FWE3-3	PRRT3	prot1595	Q96JF0	ST6GAL2	0.691192	0
prot373	P02774	GC	prot1058	P78324	SIRPA	-0.691187	0
prot127	O43505	B4GAT1	prot280	P00747	PLG	-0.691172	0
prot1187	Q13740-2	ALCAM	prot1464	Q8N126	CADM3	0.691169	0
prot197	O75509	TNFRSF21	prot1729	Q9H8J5	MANSC1	0.691163	0
prot284	P01008	SERPINC1	prot1459	Q8IZS8	CACNA2D3	-0.691159	0
prot875	P40925	MDH1	prot1149	Q12860	CNTN1	0.691156	0
prot462	P07195	LDHB	prot1794	Q9NY97-2	B3GN2	0.691152	0
prot1623	Q99674	CGREF1	prot1845	Q9UHC6	CNTNAP2	0.69114	0
prot424	P05067-11	APP	prot1458	Q8IZP7	HS6ST3	0.691123	0
prot1419	Q86UN3	RTN4RL2	prot1459	Q8IZS8	CACNA2D3	0.691111	0
prot398	P04156-2	PRIO	prot1291	Q16849	PTPRN	0.691109	0
prot125	O43493-2	TGOLN2	prot550	P10451-4	SPP1	0.691102	0
prot874	P40189	IL6ST	prot1533	Q8WZA1	POMGNT1	0.691102	0
prot295	A9UJN9	PDGFB	prot553	P10586-2	PTPRF	0.69108	0
prot228	O94985	CLSTN1	prot1926	A0A087X054	HYOU1	0.691072	0
prot999	R4GMM9	NXPH1	prot1845	Q9UHC6	CNTNAP2	0.691066	0
prot280	P00747	PLG	prot1438	Q8IV08	PLD3	-0.691056	0
prot1308	Q53RD9	FBLN7	prot1464	Q8N126	CADM3	0.691055	0
prot195	O75493	CA11	prot512	P09104	ENO2	0.691053	0
prot73	O00533	CHL1	prot202	O75752	B3GALNT1	0.691028	0
prot145	A2A3C1	ADGRB2	prot295	A9UJN9	PDGFB	0.691026	0
prot892	P43652	AFM	prot2025	H3BLU2	LSAMP	-0.691011	0
prot284	P01008	SERPINC1	prot352	P02656	APOC3	0.691009	0
prot148	O60245	PCDH7	prot1187	Q13740-2	ALCAM	0.691003	0
prot352	P02656	APOC3	prot2038	V9GYM3	APOA2	0.690988	0
prot474	P07360	C8G	prot2038	V9GYM3	APOA2	0.690984	0
prot951	P52799	EFNB2	prot1183	Q13641	TPBG	0.690971	0
prot73	O00533	CHL1	prot1258	Q15818	NPTX1	0.690957	0
prot1226	Q14982-2	OPCML	prot1229	Q14DG7	TMEM132B	0.690949	0
prot1319	Q5JZY3-2	EPHA10	prot1763	A0A0C4DFP6	CRTAC1	0.690946	0
prot1581	Q96FE7-4	PIK3IP1	prot1609	Q96PX8	SLITRK1	0.69092	0
prot503	P08603	CFH	prot1928	Q9Y5F6	PCDHGC5	-0.690918	0
prot951	P52799	EFNB2	prot1947	Q9Y6N7-4	ROBO1	0.690916	0
prot1829	Q9UBP4	DKK3	prot1880	Q9ULF5	SLC39A10	0.690908	0
prot1226	Q14982-2	OPCML	prot1825	G5E9G7	NRXN2	0.690902	0
prot848	P35613-2	BSG	prot1447	Q8IWV2	CNTN4	0.690896	0
prot229	O94991	SLITRK5	prot1847	Q9UHG2	PCSK1N	0.690856	0
prot228	O94985	CLSTN1	prot754	P23468	PTPRD	0.690854	0
prot274	P00734	F2	prot2025	H3BLU2	LSAMP	-0.690854	0
prot1419	Q86UN3	RTN4RL2	prot1900	Q9UPU3	SORCS3	0.690852	0
prot1151	Q12907	LMAN2	prot1464	Q8N126	CADM3	0.690834	0
prot1650	K7EKV3	RTBDN	prot1882	Q9ULI3	HEG1	0.690827	0
prot1043	P63010-3	AP2B1	prot1278	Q16620-2	NTRK2	0.690818	0
prot107	O15240	VGF	prot224	O94919	ENDOD1	0.690803	0
prot85	O14594	NCAN	prot471	P07357	C8A	-0.690795	0
prot1319	Q5JZY3-2	EPHA10	prot1376	Q6UXK2	ISLR2	0.690793	0
prot129	O43529	CHST10	prot661	P16519-2	PCSK2	0.690783	0
prot1124	Q08174-2	PCDH1	prot1354	Q6P9A2	GALNT18	0.690772	0
prot937	F5GZ08	APLP1	prot1354	Q6P9A2	GALNT18	0.690758	0
prot1187	Q13740-2	ALCAM	prot1880	Q9ULF5	SLC39A10	0.690737	0
prot186	O75326	SEMA7A	prot1419	Q86UN3	RTN4RL2	0.690736	0
prot269	P00492	HPRT1	prot435	P05408-2	SCG5	0.690667	0
prot1064	P78509	RELN	prot1790	Q9NY47-2	CACNA2D2	0.690665	0
prot1447	Q8IWV2	CNTN4	prot1620	Q99574	SERPINI1	0.690639	0
prot733	P22304	IDS	prot1474	Q8N3T6	TMEM132C	0.690629	0
prot892	P43652	AFM	prot1447	Q8IWV2	CNTN4	-0.690627	0
prot1240	Q15256	PTPRR	prot1973	A0A0D9SF30	NCAM1	0.690626	0
prot295	A9UJN9	PDGFB	prot1609	Q96PX8	SLITRK1	0.690624	0
prot127	O43505	B4GAT1	prot1585	Q96GW7	BCAN	0.69062	0
prot1269	Q16288-2	NTRK3	prot1459	Q8IZS8	CACNA2D3	0.690616	0
prot1710	Q9H2E6	SEMA6A	prot1926	A0A087X054	HYOU1	0.690603	0
prot85	O14594	NCAN	prot1900	Q9UPU3	SORCS3	0.690592	0
prot559	P10645	CHGA	prot951	P52799	EFNB2	0.690588	0
prot226	O94933	SLITRK3	prot424	P05067-11	APP	0.690583	0
prot661	P16519-2	PCSK2	prot1673	A0A087X0T8	CADM1	0.690571	0
prot684	P19021	PAM	prot1830	Q9UBQ6	EXTL2	0.690558	0
prot1151	Q12907	LMAN2	prot1537	Q92520	FAM3C	0.690557	0
prot355	P02679	FGG	prot1443	Q8IW52	SLITRK4	-0.690552	0
prot92	O14791	APOL1	prot373	P02774	GC	0.690552	0
prot229	O94991	SLITRK5	prot1509	Q8TAG5-2	VSTM2A	0.690547	0
prot1124	Q08174-2	PCDH1	prot1965	A0A0A0MTQ4	RGMA	0.690542	0
prot1214	Q14520-2	HABP2	prot1554	Q92859-3	NEO1	-0.690542	0
prot550	P10451-4	SPP1	prot980	P55285-2	CADH6	0.69054	0
prot512	P09104	ENO2	prot1904	Q9UQM7	CAMK2A	0.690535	0
prot979	P55283	CDH4	prot1509	Q8TAG5-2	VSTM2A	0.690527	0
prot748	P23142	FBLN1	prot771	P25311	AZGP1	0.690508	0
prot125	O43493-2	TGOLN2	prot2040	X6RKN2	NFASC	0.690497	0
prot248	O95502	NPTXR	prot277	P00740-2	F9	-0.69048	0
prot51	A6NLU5	VSTM2B	prot1984	A0A0U1RQC5	NRXN3	0.69046	0
prot129	O43529	CHST10	prot1673	A0A087X0T8	CADM1	0.690453	0
prot937	F5GZ08	APLP1	prot1012	P60983	GMFB	0.690444	0
prot354	P02675	FGB	prot602	P13591	NCAM1	-0.690437	0
prot602	P13591	NCAM1	prot1567	Q969P0-3	IGSF8	0.690422	0
prot959	P54289-2	CACNA2D1	prot2013	F5GY80	C8B	-0.690403	0
prot756	P23470-2	PTPRG	prot1183	Q13641	TPBG	0.690394	0
prot398	P04156-2	PRIO	prot1880	Q9ULF5	SLC39A10	0.690389	0
prot98	O15031	PLXNB2	prot1684	A0A0A0MR20	CNTNAP4	0.690355	0
prot305	P01303	NPY	prot1183	Q13641	TPBG	0.690353	0
prot1291	Q16849	PTPRN	prot1673	A0A087X0T8	CADM1	0.69035	0
prot248	O95502	NPTXR	prot280	P00747	PLG	-0.69035	0
prot553	P10586-2	PTPRF	prot1787	Q9NX62	IMPAD1	0.690349	0
prot127	O43505	B4GAT1	prot398	P04156-2	PRIO	0.690347	0
prot1627	Q99784	OLFM1	prot1790	Q9NY47-2	CACNA2D2	0.690337	0
prot1438	Q8IV08	PLD3	prot1926	A0A087X054	HYOU1	0.690319	0
prot1500	Q8NFY4-6	SEM6D	prot1580	Q96FE5-2	LINGO1	0.690317	0
prot1488	Q8NBJ4-2	GOLM1	prot1559	Q92932	PTPRN2	0.690293	0
prot462	P07195	LDHB	prot771	P25311	AZGP1	-0.690287	0
prot889	E7EQM8	DCC	prot1666	Q9BXJ3	C1QTNF4	0.690287	0
prot1183	Q13641	TPBG	prot2023	H0YDE5	KIAA1549L	0.690283	0
prot951	P52799	EFNB2	prot1641	Q9BQT9	CLSTN3	0.690281	0
prot129	O43529	CHST10	prot754	P23468	PTPRD	0.690275	0
prot1580	Q96FE5-2	LINGO1	prot1825	G5E9G7	NRXN2	0.69024	0
prot1124	Q08174-2	PCDH1	prot1202	Q14165	MLEC	0.690231	0
prot1607	Q96PD5	PGLYRP2	prot1650	K7EKV3	RTBDN	-0.690224	0
prot149	O60279	SUSD5	prot1822	Q9P2E7-2	PCDH10	0.69022	0
prot229	O94991	SLITRK5	prot684	P19021	PAM	0.690202	0
prot224	O94919	ENDOD1	prot1782	Q9NTU7	CBLN4	0.690193	0
prot503	P08603	CFH	prot889	E7EQM8	DCC	-0.690182	0
prot216	O94772	LY6H	prot1419	Q86UN3	RTN4RL2	0.690173	0
prot512	P09104	ENO2	prot1123	Q07954	LRP1	0.690168	0
prot1882	Q9ULI3	HEG1	prot2025	H3BLU2	LSAMP	0.690147	0
prot889	E7EQM8	DCC	prot1965	A0A0A0MTQ4	RGMA	0.690144	0
prot353	P02671	FGA	prot1742	Q5VT82	PCDH9	-0.690136	0
prot1487	Q8NBI6	XXYLT1	prot1533	Q8WZA1	POMGNT1	0.690136	0
prot287	P01019	AGT	prot757	P23471-2	PTPRZ1	0.690131	0
prot981	J3KRI5	CDH8	prot1397	Q7Z3B1	NEGR1	0.690126	0
prot1269	Q16288-2	NTRK3	prot1790	Q9NY47-2	CACNA2D2	0.690118	0
prot1291	Q16849	PTPRN	prot1351	Q6NW40	RGMB	0.690105	0
prot757	P23471-2	PTPRZ1	prot1585	Q96GW7	BCAN	0.690099	0
prot48	A6NGN9	IGLON5	prot1240	Q15256	PTPRR	0.690096	0
prot692	P19652	ORM2	prot1443	Q8IW52	SLITRK4	-0.690092	0
prot793	P29120-2	PCSK1	prot937	F5GZ08	APLP1	0.690089	0
prot73	O00533	CHL1	prot175	E7EWD3	ADAM23	0.69008	0
prot829	P32119	PRDX2	prot1812	Q9P0K1-5	ADAM22	0.690055	0
prot280	P00747	PLG	prot602	P13591	NCAM1	-0.690036	0
prot129	O43529	CHST10	prot984	P55290	CDH13	0.690033	0
prot754	P23468	PTPRD	prot1800	Q9NZ53	PODXL2	0.690005	0
prot981	J3KRI5	CDH8	prot1419	Q86UN3	RTN4RL2	0.689987	0
prot999	R4GMM9	NXPH1	prot1229	Q14DG7	TMEM132B	0.689987	0
prot1877	A0A0D9SEP4	NRXN1	prot1996	B7ZKJ8	ITIH4	-0.68998	0
prot1178	Q13554-7	CAMK2B	prot1265	Q15904	ATP6AP1	0.689975	0
prot186	O75326	SEMA7A	prot1790	Q9NY47-2	CACNA2D2	0.689971	0
prot293	P01042	KNG1	prot1763	A0A0C4DFP6	CRTAC1	-0.689965	0
prot1397	Q7Z3B1	NEGR1	prot1487	Q8NBI6	XXYLT1	0.689955	0
prot581	P12109	COL6A1	prot1433	Q8IUC8	GALNT13	0.689951	0
prot228	O94985	CLSTN1	prot848	P35613-2	BSG	0.689944	0
prot248	O95502	NPTXR	prot447	P06307	CCK	0.689938	0
prot281	P00748	F12	prot378	P02790	HPX	0.689932	0
prot999	R4GMM9	NXPH1	prot1459	Q8IZS8	CACNA2D3	0.689932	0
prot355	P02679	FGG	prot828	P32004-3	L1CAM	-0.689928	0
prot42	A0A0J9YXX1	IGHV5101	prot450	P06331	IGHV434	0.689892	0
prot1187	Q13740-2	ALCAM	prot2013	F5GY80	C8B	-0.689888	0
prot892	P43652	AFM	prot1984	A0A0U1RQC5	NRXN3	-0.689867	0
prot602	P13591	NCAM1	prot1419	Q86UN3	RTN4RL2	0.689858	0
prot378	P02790	HPX	prot1500	Q8NFY4-6	SEM6D	-0.689854	0
prot959	P54289-2	CACNA2D1	prot1487	Q8NBI6	XXYLT1	0.689852	0
prot874	P40189	IL6ST	prot952	A0A087X240	EFNA5	0.689842	0
prot980	P55285-2	CADH6	prot1488	Q8NBJ4-2	GOLM1	0.689825	0
prot1258	Q15818	NPTX1	prot1904	Q9UQM7	CAMK2A	0.689815	0
prot981	J3KRI5	CDH8	prot1620	Q99574	SERPINI1	0.6898	0
prot1641	Q9BQT9	CLSTN3	prot1729	Q9H8J5	MANSC1	0.689797	0
prot349	P02649	APOE	prot951	P52799	EFNB2	0.689796	0
prot145	A2A3C1	ADGRB2	prot1471	A0A0C4DGI5	TAFA2	0.689795	0
prot1609	Q96PX8	SLITRK1	prot2013	F5GY80	C8B	-0.689792	0
prot1800	Q9NZ53	PODXL2	prot1817	Q9P121-4	NTM	0.689791	0
prot921	P49641	MAN2A2	prot1615	Q99435-4	NELL2	0.689786	0
prot1677	B7ZLJ8	SEZ6L	prot1812	Q9P0K1-5	ADAM22	0.689775	0
prot1118	Q06481	APLP2	prot1627	Q99784	OLFM1	0.689773	0
prot393	P04075	ALDOA	prot874	P40189	IL6ST	0.689765	0
prot733	P22304	IDS	prot1265	Q15904	ATP6AP1	0.68976	0
prot612	P13796	LCP1	prot771	P25311	AZGP1	0.68976	0
prot1227	Q14C87	TMEM132D	prot1926	A0A087X054	HYOU1	0.689757	0
prot229	O94991	SLITRK5	prot1240	Q15256	PTPRR	0.689756	0
prot771	P25311	AZGP1	prot1742	Q5VT82	PCDH9	-0.68975	0
prot757	P23471-2	PTPRZ1	prot1200	Q14118	DAG1	0.68975	0
prot248	O95502	NPTXR	prot1501	Q8NFZ4	NLGN2	0.689745	0
prot378	P02790	HPX	prot733	P22304	IDS	-0.689743	0
prot228	O94985	CLSTN1	prot422	P05060	CHGB	0.689732	0
prot73	O00533	CHL1	prot1904	Q9UQM7	CAMK2A	0.689722	0
prot828	P32004-3	L1CAM	prot1242	Q15262	PTPRK	0.689721	0
prot1104	Q03167-2	TGFBR3	prot1397	Q7Z3B1	NEGR1	0.689718	0
prot523	P09603	CSF1	prot1043	P63010-3	AP2B1	0.689711	0
prot1291	Q16849	PTPRN	prot2006	E7ETH0	CFI	-0.689699	0
prot686	P19022	CDH2	prot1623	Q99674	CGREF1	0.689697	0
prot369	P02760	AMBP	prot1219	Q14697	GANAB	-0.68969	0
prot354	P02675	FGB	prot686	P19022	CDH2	-0.689649	0
prot228	O94985	CLSTN1	prot1530	Q8WYK1	CNTNAP5	0.68964	0
prot148	O60245	PCDH7	prot424	P05067-11	APP	0.689624	0
prot145	A2A3C1	ADGRB2	prot1817	Q9P121-4	NTM	0.689619	0
prot762	P23582	NPPC	prot828	P32004-3	L1CAM	0.689617	0
prot1108	Q04756	HGFAC	prot2038	V9GYM3	APOA2	0.689607	0
prot1435	Q8IUK8	CBLN2	prot1607	Q96PD5	PGLYRP2	-0.689606	0
prot398	P04156-2	PRIO	prot1830	Q9UBQ6	EXTL2	0.689601	0
prot757	P23471-2	PTPRZ1	prot1497	Q8NES3	LFNG	0.689591	0
prot274	P00734	F2	prot435	P05408-2	SCG5	-0.689584	0
prot575	P11362-20	FGFR1	prot1947	Q9Y6N7-4	ROBO1	0.689584	0
prot274	P00734	F2	prot1533	Q8WZA1	POMGNT1	-0.689576	0
prot951	P52799	EFNB2	prot1058	P78324	SIRPA	0.689566	0
prot738	I6LM06	FGFR3	prot1673	A0A087X0T8	CADM1	0.689559	0
prot462	P07195	LDHB	prot964	E9PG71	EPHA4	0.689554	0
prot362	P02748	C9	prot471	P07357	C8A	0.689552	0
prot1287	Q16769	QPCT	prot1609	Q96PX8	SLITRK1	0.689546	0
prot1178	Q13554-7	CAMK2B	prot1464	Q8N126	CADM3	0.68954	0
prot262	P00338	LDHA	prot1032	P61981	YWHAG	0.689522	0
prot1623	Q99674	CGREF1	prot1890	Q9UMF0	ICAM5	0.689515	0
prot828	P32004-3	L1CAM	prot1418	Q86UN2	RTN4RL1	0.68951	0
prot130	C9JR67	SGCE	prot2025	H3BLU2	LSAMP	0.689488	0
prot195	O75493	CA11	prot1742	Q5VT82	PCDH9	0.689486	0
prot1464	Q8N126	CADM3	prot1812	Q9P0K1-5	ADAM22	0.689472	0
prot1342	Q6EMK4	VASN	prot1446	Q8IWU5-2	SULF2	0.689462	0
prot293	P01042	KNG1	prot738	I6LM06	FGFR3	-0.689459	0
prot686	P19022	CDH2	prot1487	Q8NBI6	XXYLT1	0.689451	0
prot403	E9PIM6	THY1	prot1996	B7ZKJ8	ITIH4	-0.689445	0
prot242	O95445	APOM	prot1533	Q8WZA1	POMGNT1	-0.689425	0
prot149	O60279	SUSD5	prot1183	Q13641	TPBG	0.689423	0
prot1428	Q86Y38	XYLT1	prot1447	Q8IWV2	CNTN4	0.689417	0
prot1729	Q9H8J5	MANSC1	prot1787	Q9NX62	IMPAD1	0.68941	0
prot566	P11021	HSPA5	prot1616	Q99497	PARK7	0.689406	0
prot422	P05060	CHGB	prot1796	Q9NYQ8	FAT2	0.689405	0
prot51	A6NLU5	VSTM2B	prot1434	Q8IUK5	PLXDC1	0.689383	0
prot1641	Q9BQT9	CLSTN3	prot1817	Q9P121-4	NTM	0.68938	0
prot1607	Q96PD5	PGLYRP2	prot1800	Q9NZ53	PODXL2	-0.689377	0
prot148	O60245	PCDH7	prot1666	Q9BXJ3	C1QTNF4	0.689373	0
prot999	R4GMM9	NXPH1	prot1947	Q9Y6N7-4	ROBO1	0.689354	0
prot378	P02790	HPX	prot1187	Q13740-2	ALCAM	-0.689353	0
prot109	O15354	GPR37	prot1278	Q16620-2	NTRK2	0.689351	0
prot398	P04156-2	PRIO	prot601	P13521	SCG2	0.689348	0
prot48	A6NGN9	IGLON5	prot1781	Q9NT99	LRRC4B	0.68934	0
prot127	O43505	B4GAT1	prot204	A0A1B0GVB9	ATP6AP2	0.68934	0
prot963	F8W9W0	EPHA5	prot1729	Q9H8J5	MANSC1	0.689313	0
prot1438	Q8IV08	PLD3	prot1524	Q8WVQ1-3	CANT1	0.68931	0
prot69	F8W785	GOLIM4	prot1666	Q9BXJ3	C1QTNF4	0.689309	0
prot1471	A0A0C4DGI5	TAFA2	prot1615	Q99435-4	NELL2	0.689274	0
prot280	P00747	PLG	prot1902	Q9UQ52	CNTN6	-0.689269	0
prot51	A6NLU5	VSTM2B	prot1070	P80723	BASP1	0.689267	0
prot435	P05408-2	SCG5	prot1435	Q8IUK8	CBLN2	0.689253	0
prot1895	Q9UN70	PCDHGC3	prot1902	Q9UQ52	CNTN6	0.68925	0
prot1287	Q16769	QPCT	prot1607	Q96PD5	PGLYRP2	-0.689249	0
prot784	P27824	CANX	prot2025	H3BLU2	LSAMP	0.689245	0
prot506	P08697	SERPINF2	prot608	P13671	C6	0.689244	0
prot1458	Q8IZP7	HS6ST3	prot1615	Q99435-4	NELL2	0.689242	0
prot874	P40189	IL6ST	prot1258	Q15818	NPTX1	0.689232	0
prot1104	Q03167-2	TGFBR3	prot1537	Q92520	FAM3C	0.689229	0
prot553	P10586-2	PTPRF	prot673	P17677	GAP43	0.689228	0
prot1900	Q9UPU3	SORCS3	prot2023	H0YDE5	KIAA1549L	0.689228	0
prot756	P23470-2	PTPRG	prot1509	Q8TAG5-2	VSTM2A	0.689214	0
prot1963	A0A096LPE2	SAA2-SAA4	prot2038	V9GYM3	APOA2	0.689211	0
prot628	P14618-2	PKM	prot1487	Q8NBI6	XXYLT1	0.689211	0
prot1488	Q8NBJ4-2	GOLM1	prot1620	Q99574	SERPINI1	0.689211	0
prot1294	Q24JP5	TMEM132A	prot1829	Q9UBP4	DKK3	0.689195	0
prot566	P11021	HSPA5	prot809	P30101	PDIA3	0.68919	0
prot1224	Q14894	CRYM	prot1351	Q6NW40	RGMB	0.689182	0
prot1447	Q8IWV2	CNTN4	prot1546	Q92752	TNR	0.689177	0
prot1755	Q9NPD7	NRN1	prot2030	K7ELL7	PRKCSH	0.689148	0
prot285	P01009	SERPINA1	prot1615	Q99435-4	NELL2	-0.689147	0
prot738	I6LM06	FGFR3	prot1202	Q14165	MLEC	0.689133	0
prot1666	Q9BXJ3	C1QTNF4	prot1928	Q9Y5F6	PCDHGC5	0.689124	0
prot127	O43505	B4GAT1	prot1948	Q9Y6N8	CDH10	0.689118	0
prot388	P04004	VTN	prot612	P13796	LCP1	0.689116	0
prot559	P10645	CHGA	prot783	P27797	CALR	0.68911	0
prot889	E7EQM8	DCC	prot1919	Q9Y2I2-1	NTNG1	0.689095	0
prot424	P05067-11	APP	prot1782	Q9NTU7	CBLN4	0.689092	0
prot248	O95502	NPTXR	prot1408	Q7Z7M0	MEGF8	0.689086	0
prot1287	Q16769	QPCT	prot1965	A0A0A0MTQ4	RGMA	0.689076	0
prot284	P01008	SERPINC1	prot1116	Q06033-2	ITIH3	0.689073	0
prot92	O14791	APOL1	prot289	P01024	C3	0.689068	0
prot1533	Q8WZA1	POMGNT1	prot1729	Q9H8J5	MANSC1	0.689065	0
prot96	O14917	PCDH17	prot1472	Q8N3J6-2	CADM2	0.689058	0
prot1118	Q06481	APLP2	prot1124	Q08174-2	PCDH1	0.689054	0
prot332	P01834	IGKC	prot1265	Q15904	ATP6AP1	-0.689049	0
prot228	O94985	CLSTN1	prot1830	Q9UBQ6	EXTL2	0.689043	0
prot371	P02765	AHSG	prot694	P19827	ITIH1	0.689034	0
prot73	O00533	CHL1	prot1776	Q9NS98	SEMA3G	0.689021	0
prot348	P02647	APOA1	prot608	P13671	C6	0.689009	0
prot348	P02647	APOA1	prot892	P43652	AFM	0.689008	0
prot1128	Q08345	DDR1	prot1242	Q15262	PTPRK	0.688996	0
prot385	P03952	KLKB1	prot852	P35858	IGFALS	0.688994	0
prot1677	B7ZLJ8	SEZ6L	prot2023	H0YDE5	KIAA1549L	0.688989	0
prot1265	Q15904	ATP6AP1	prot1424	Q86VZ4	LRP11	0.68898	0
prot1554	Q92859-3	NEO1	prot1677	B7ZLJ8	SEZ6L	0.688971	0
prot1776	Q9NS98	SEMA3G	prot1900	Q9UPU3	SORCS3	0.688971	0
prot16	A0A0A0MS15	IGHV349	prot313	P01619	IGKV320	0.688967	0
prot1348	Q6MZW2	FSTL4	prot1677	B7ZLJ8	SEZ6L	0.688946	0
prot724	P21802-8	FGFR2	prot757	P23471-2	PTPRZ1	0.688935	0
prot85	O14594	NCAN	prot1418	Q86UN2	RTN4RL1	0.688931	0
prot661	P16519-2	PCSK2	prot1595	Q96JF0	ST6GAL2	0.688923	0
prot149	O60279	SUSD5	prot1294	Q24JP5	TMEM132A	0.68891	0
prot754	P23468	PTPRD	prot1948	Q9Y6N8	CDH10	0.688894	0
prot1794	Q9NY97-2	B3GN2	prot1882	Q9ULI3	HEG1	0.688893	0
prot1434	Q8IUK5	PLXDC1	prot1994	B4E1Z4	AL645922.1	-0.688892	0
prot1447	Q8IWV2	CNTN4	prot1794	Q9NY97-2	B3GN2	0.688882	0
prot216	O94772	LY6H	prot1376	Q6UXK2	ISLR2	0.688856	0
prot1224	Q14894	CRYM	prot2040	X6RKN2	NFASC	0.688834	0
prot293	P01042	KNG1	prot1867	Q9UK55	SERPINA10	0.68882	0
prot1354	Q6P9A2	GALNT18	prot2030	K7ELL7	PRKCSH	0.688818	0
prot762	P23582	NPPC	prot1446	Q8IWU5-2	SULF2	0.688817	0
prot127	O43505	B4GAT1	prot1684	A0A0A0MR20	CNTNAP4	0.688817	0
prot874	P40189	IL6ST	prot1683	Q9BZR6	RTN4R	0.688815	0
prot228	O94985	CLSTN1	prot369	P02760	AMBP	-0.688802	0
prot1607	Q96PD5	PGLYRP2	prot1817	Q9P121-4	NTM	-0.688791	0
prot738	I6LM06	FGFR3	prot979	P55283	CDH4	0.688788	0
prot368	Q5VY30	RBP4	prot1742	Q5VT82	PCDH9	-0.688755	0
prot353	P02671	FGA	prot384	P03951	F11	0.688754	0
prot242	O95445	APOM	prot2030	K7ELL7	PRKCSH	-0.688752	0
prot236	O95206-2	PCDH8	prot761	P23560	BDNF	0.688751	0
prot1806	Q9NZP8	C1RL	prot1994	B4E1Z4	AL645922.1	0.688737	0
prot503	P08603	CFH	prot1666	Q9BXJ3	C1QTNF4	-0.688731	0
prot686	P19022	CDH2	prot1424	Q86VZ4	LRP11	0.688729	0
prot874	P40189	IL6ST	prot1306	Q53EL9-3	SEZ6	0.688728	0
prot368	Q5VY30	RBP4	prot612	P13796	LCP1	0.688728	0
prot186	O75326	SEMA7A	prot1408	Q7Z7M0	MEGF8	0.688709	0
prot1287	Q16769	QPCT	prot1529	Q8WY21-4	SORC1	0.688707	0
prot197	O75509	TNFRSF21	prot284	P01008	SERPINC1	-0.688707	0
prot73	O00533	CHL1	prot1595	Q96JF0	ST6GAL2	0.688685	0
prot831	P33908	MAN1A1	prot1817	Q9P121-4	NTM	0.688678	0
prot316	P01700	IGLV147	prot412	P04433	IGKV311	0.68867	0
prot661	P16519-2	PCSK2	prot1464	Q8N126	CADM3	0.688659	0
prot808	P30086	PEBP1	prot1446	Q8IWU5-2	SULF2	0.688651	0
prot175	E7EWD3	ADAM23	prot602	P13591	NCAM1	0.688624	0
prot756	P23470-2	PTPRG	prot1880	Q9ULF5	SLC39A10	0.688618	0
prot290	P01031	C5	prot785	P27918	CFP	0.688595	0
prot1308	Q53RD9	FBLN7	prot1527	Q8WXD2	SCG3	0.688594	0
prot228	O94985	CLSTN1	prot1877	A0A0D9SEP4	NRXN1	0.688591	0
prot512	P09104	ENO2	prot1242	Q15262	PTPRK	0.688587	0
prot51	A6NLU5	VSTM2B	prot224	O94919	ENDOD1	0.688585	0
prot663	P16870-2	CBPE	prot838	P35052	GPC1	0.688579	0
prot388	P04004	VTN	prot2025	H3BLU2	LSAMP	-0.688579	0
prot202	O75752	B3GALNT1	prot1763	A0A0C4DFP6	CRTAC1	0.688568	0
prot269	P00492	HPRT1	prot1527	Q8WXD2	SCG3	0.688562	0
prot1419	Q86UN3	RTN4RL2	prot1527	Q8WXD2	SCG3	0.68856	0
prot248	O95502	NPTXR	prot373	P02774	GC	-0.688559	0
prot450	P06331	IGHV434	prot1952	A0A075B6K5	IGLV39	0.688559	0
prot1246	Q15375-4	EPHA7	prot2025	H3BLU2	LSAMP	0.688544	0
prot761	P23560	BDNF	prot1227	Q14C87	TMEM132D	0.688535	0
prot1554	Q92859-3	NEO1	prot1710	Q9H2E6	SEMA6A	0.688535	0
prot398	P04156-2	PRIO	prot575	P11362-20	FGFR1	0.688531	0
prot756	P23470-2	PTPRG	prot1487	Q8NBI6	XXYLT1	0.688504	0
prot229	O94991	SLITRK5	prot274	P00734	F2	-0.688498	0
prot373	P02774	GC	prot754	P23468	PTPRD	-0.688491	0
prot738	I6LM06	FGFR3	prot1615	Q99435-4	NELL2	0.688483	0
prot266	P00441	SOD1	prot748	P23142	FBLN1	0.688477	0
prot1227	Q14C87	TMEM132D	prot1554	Q92859-3	NEO1	0.688473	0
prot1226	Q14982-2	OPCML	prot1941	Q9UFM8	NPTN	0.688471	0
prot1124	Q08174-2	PCDH1	prot1308	Q53RD9	FBLN7	0.688465	0
prot1472	Q8N3J6-2	CADM2	prot1904	Q9UQM7	CAMK2A	0.68846	0
prot1212	Q14515	SPARCL1	prot1567	Q969P0-3	IGSF8	0.68846	0
prot378	P02790	HPX	prot1710	Q9H2E6	SEMA6A	-0.688445	0
prot1729	Q9H8J5	MANSC1	prot2040	X6RKN2	NFASC	0.688442	0
prot471	P07357	C8A	prot1443	Q8IW52	SLITRK4	-0.688441	0
prot1104	Q03167-2	TGFBR3	prot1149	Q12860	CNTN1	0.688439	0
prot615	E9PNW4	AL049629.2	prot1597	Q96KG7	MEGF10	0.688432	0
prot293	P01042	KNG1	prot440	P05543	SERPINA7	0.688431	0
prot889	E7EQM8	DCC	prot1187	Q13740-2	ALCAM	0.688422	0
prot757	P23471-2	PTPRZ1	prot1790	Q9NY47-2	CACNA2D2	0.688414	0
prot531	P09972	ALDOC	prot1458	Q8IZP7	HS6ST3	0.688406	0
prot107	O15240	VGF	prot1822	Q9P2E7-2	PCDH10	0.688404	0
prot222	O94910	ADGRL1	prot1860	Q9UJA9	ENPP5	0.688401	0
prot228	O94985	CLSTN1	prot1813	Q9P0K9	FRRS1L	0.688397	0
prot363	P02749	APOH	prot378	P02790	HPX	0.688392	0
prot1291	Q16849	PTPRN	prot1729	Q9H8J5	MANSC1	0.688383	0
prot349	P02649	APOE	prot1500	Q8NFY4-6	SEM6D	0.68837	0
prot1202	Q14165	MLEC	prot1212	Q14515	SPARCL1	0.688369	0
prot1351	Q6NW40	RGMB	prot1948	Q9Y6N8	CDH10	0.688366	0
prot313	P01619	IGKV320	prot1952	A0A075B6K5	IGLV39	0.688352	0
prot964	E9PG71	EPHA4	prot1269	Q16288-2	NTRK3	0.688345	0
prot148	O60245	PCDH7	prot1641	Q9BQT9	CLSTN3	0.688345	0
prot601	P13521	SCG2	prot1729	Q9H8J5	MANSC1	0.688336	0
prot403	E9PIM6	THY1	prot1650	K7EKV3	RTBDN	0.688318	0
prot1607	Q96PD5	PGLYRP2	prot1928	Q9Y5F6	PCDHGC5	-0.688315	0
prot1348	Q6MZW2	FSTL4	prot1497	Q8NES3	LFNG	0.688298	0
prot355	P02679	FGG	prot1892	Q9UMX5	NENF	-0.688297	0
prot1554	Q92859-3	NEO1	prot2037	R4GMM8	ROBO2	0.688293	0
prot979	P55283	CDH4	prot1319	Q5JZY3-2	EPHA10	0.688289	0
prot1474	Q8N3T6	TMEM132C	prot1627	Q99784	OLFM1	0.688288	0
prot559	P10645	CHGA	prot1464	Q8N126	CADM3	0.688276	0
prot410	P04406	GAPDH	prot829	P32119	PRDX2	0.688269	0
prot828	P32004-3	L1CAM	prot2006	E7ETH0	CFI	-0.688267	0
prot471	P07357	C8A	prot1845	Q9UHC6	CNTNAP2	-0.688252	0
prot1620	Q99574	SERPINI1	prot1763	A0A0C4DFP6	CRTAC1	0.688249	0
prot892	P43652	AFM	prot1994	B4E1Z4	AL645922.1	0.688248	0
prot888	P43121	MCAM	prot1464	Q8N126	CADM3	0.688227	0
prot1825	G5E9G7	NRXN2	prot1928	Q9Y5F6	PCDHGC5	0.688227	0
prot1104	Q03167-2	TGFBR3	prot2030	K7ELL7	PRKCSH	0.688224	0
prot963	F8W9W0	EPHA5	prot1446	Q8IWU5-2	SULF2	0.688221	0
prot479	P07711	CTSL	prot1618	Q99523	SORT1	0.68822	0
prot1666	Q9BXJ3	C1QTNF4	prot1787	Q9NX62	IMPAD1	0.6882	0
prot274	P00734	F2	prot277	P00740-2	F9	0.688197	0
prot129	O43529	CHST10	prot1947	Q9Y6N7-4	ROBO1	0.688194	0
prot145	A2A3C1	ADGRB2	prot738	I6LM06	FGFR3	0.688189	0
prot384	P03951	F11	prot980	P55285-2	CADH6	-0.688188	0
prot1124	Q08174-2	PCDH1	prot1627	Q99784	OLFM1	0.688185	0
prot1926	A0A087X054	HYOU1	prot2023	H0YDE5	KIAA1549L	0.688184	0
prot1459	Q8IZS8	CACNA2D3	prot1984	A0A0U1RQC5	NRXN3	0.688181	0
prot1488	Q8NBJ4-2	GOLM1	prot1537	Q92520	FAM3C	0.68818	0
prot559	P10645	CHGA	prot1246	Q15375-4	EPHA7	0.68818	0
prot684	P19021	PAM	prot1269	Q16288-2	NTRK3	0.688179	0
prot661	P16519-2	PCSK2	prot1308	Q53RD9	FBLN7	0.688173	0
prot248	O95502	NPTXR	prot1533	Q8WZA1	POMGNT1	0.688172	0
prot981	J3KRI5	CDH8	prot1607	Q96PD5	PGLYRP2	-0.688172	0
prot1308	Q53RD9	FBLN7	prot1984	A0A0U1RQC5	NRXN3	0.688166	0
prot1178	Q13554-7	CAMK2B	prot1742	Q5VT82	PCDH9	0.688156	0
prot601	P13521	SCG2	prot1164	Q13332-3	PTPRS	0.688156	0
prot293	P01042	KNG1	prot1742	Q5VT82	PCDH9	-0.688147	0
prot1443	Q8IW52	SLITRK4	prot1904	Q9UQM7	CAMK2A	0.688146	0
prot1763	A0A0C4DFP6	CRTAC1	prot1882	Q9ULI3	HEG1	0.68813	0
prot1533	Q8WZA1	POMGNT1	prot1554	Q92859-3	NEO1	0.688128	0
prot1353	Q6P4E1-5	CASC4	prot1677	B7ZLJ8	SEZ6L	0.688128	0
prot828	P32004-3	L1CAM	prot1847	Q9UHG2	PCSK1N	0.68812	0
prot1240	Q15256	PTPRR	prot2030	K7ELL7	PRKCSH	0.688118	0
prot904	G3V164	GRIA4	prot2013	F5GY80	C8B	-0.688107	0
prot503	P08603	CFH	prot1580	Q96FE5-2	LINGO1	-0.688102	0
prot1501	Q8NFZ4	NLGN2	prot1620	Q99574	SERPINI1	0.688101	0
prot1607	Q96PD5	PGLYRP2	prot1677	B7ZLJ8	SEZ6L	-0.688079	0
prot1149	Q12860	CNTN1	prot1585	Q96GW7	BCAN	0.688077	0
prot661	P16519-2	PCSK2	prot951	P52799	EFNB2	0.688072	0
prot274	P00734	F2	prot1947	Q9Y6N7-4	ROBO1	-0.688066	0
prot686	P19022	CDH2	prot1825	G5E9G7	NRXN2	0.68806	0
prot904	G3V164	GRIA4	prot1620	Q99574	SERPINI1	0.688051	0
prot754	P23468	PTPRD	prot2034	Q5SPY9	NPDC1	0.688046	0
prot1729	Q9H8J5	MANSC1	prot2013	F5GY80	C8B	-0.688039	0
prot349	P02649	APOE	prot1800	Q9NZ53	PODXL2	0.688039	0
prot1123	Q07954	LRP1	prot1348	Q6MZW2	FSTL4	0.688037	0
prot937	F5GZ08	APLP1	prot1464	Q8N126	CADM3	0.688035	0
prot856	P36222	CHI3L1	prot1896	Q9UNN8	PROCR	0.688021	0
prot248	O95502	NPTXR	prot1919	Q9Y2I2-1	NTNG1	0.688021	0
prot684	P19021	PAM	prot2040	X6RKN2	NFASC	0.688018	0
prot761	P23560	BDNF	prot921	P49641	MAN2A2	0.688	0
prot738	I6LM06	FGFR3	prot1559	Q92932	PTPRN2	0.687988	0
prot889	E7EQM8	DCC	prot1787	Q9NX62	IMPAD1	0.687987	0
prot1104	Q03167-2	TGFBR3	prot1200	Q14118	DAG1	0.687975	0
prot1164	Q13332-3	PTPRS	prot1900	Q9UPU3	SORCS3	0.687975	0
prot553	P10586-2	PTPRF	prot602	P13591	NCAM1	0.687946	0
prot73	O00533	CHL1	prot1941	Q9UFM8	NPTN	0.687944	0
prot176	B4DKD2	ADAM11	prot1538	Q92563	SPOCK2	0.68794	0
prot355	P02679	FGG	prot1527	Q8WXD2	SCG3	-0.687939	0
prot82	O14514	ADGRB1	prot1900	Q9UPU3	SORCS3	0.687929	0
prot575	P11362-20	FGFR1	prot1787	Q9NX62	IMPAD1	0.687919	0
prot73	O00533	CHL1	prot1500	Q8NFY4-6	SEM6D	0.687914	0
prot384	P03951	F11	prot686	P19022	CDH2	-0.687912	0
prot1212	Q14515	SPARCL1	prot2040	X6RKN2	NFASC	0.687908	0
prot202	O75752	B3GALNT1	prot1397	Q7Z3B1	NEGR1	0.687907	0
prot1408	Q7Z7M0	MEGF8	prot1684	A0A0A0MR20	CNTNAP4	0.687895	0
prot145	A2A3C1	ADGRB2	prot980	P55285-2	CADH6	0.68789	0
prot903	P47972	NPTX2	prot1313	Q5FWE3-3	PRRT3	0.687881	0
prot758	P23515	OMG	prot874	P40189	IL6ST	0.687871	0
prot462	P07195	LDHB	prot1598	Q96KN2	CNDP1	0.687819	0
prot951	P52799	EFNB2	prot1812	Q9P0K1-5	ADAM22	0.6878	0
prot1829	Q9UBP4	DKK3	prot1984	A0A0U1RQC5	NRXN3	0.6878	0
prot758	P23515	OMG	prot828	P32004-3	L1CAM	0.68776	0
prot1064	P78509	RELN	prot1497	Q8NES3	LFNG	0.687759	0
prot96	O14917	PCDH17	prot903	P47972	NPTX2	0.68775	0
prot1812	Q9P0K1-5	ADAM22	prot1890	Q9UMF0	ICAM5	0.687744	0
prot512	P09104	ENO2	prot2030	K7ELL7	PRKCSH	0.687739	0
prot68	O00451	GFRA2	prot1965	A0A0A0MTQ4	RGMA	0.687736	0
prot1397	Q7Z3B1	NEGR1	prot2034	Q5SPY9	NPDC1	0.687723	0
prot1164	Q13332-3	PTPRS	prot1458	Q8IZP7	HS6ST3	0.68771	0
prot274	P00734	F2	prot1749	Q9HCU4	CELSR2	-0.687709	0
prot332	P01834	IGKC	prot2040	X6RKN2	NFASC	-0.687709	0
prot280	P00747	PLG	prot1187	Q13740-2	ALCAM	-0.687704	0
prot889	E7EQM8	DCC	prot1529	Q8WY21-4	SORC1	0.687703	0
prot176	B4DKD2	ADAM11	prot1064	P78509	RELN	0.687694	0
prot224	O94919	ENDOD1	prot550	P10451-4	SPP1	0.687679	0
prot1763	A0A0C4DFP6	CRTAC1	prot1868	Q9UKB5	AJAP1	0.687667	0
prot904	G3V164	GRIA4	prot937	F5GZ08	APLP1	0.687659	0
prot85	O14594	NCAN	prot1683	Q9BZR6	RTN4R	0.687628	0
prot874	P40189	IL6ST	prot1224	Q14894	CRYM	0.687621	0
prot937	F5GZ08	APLP1	prot1776	Q9NS98	SEMA3G	0.68762	0
prot120	O43291	SPINT2	prot1353	Q6P4E1-5	CASC4	0.687618	0
prot204	A0A1B0GVB9	ATP6AP2	prot1258	Q15818	NPTX1	0.68761	0
prot1176	A0A1B0GTP7	ASAH1	prot1617	Q99519	NEU1	0.687609	0
prot149	O60279	SUSD5	prot398	P04156-2	PRIO	0.687608	0
prot684	P19021	PAM	prot979	P55283	CDH4	0.687604	0
prot937	F5GZ08	APLP1	prot1287	Q16769	QPCT	0.687594	0
prot435	P05408-2	SCG5	prot1567	Q969P0-3	IGSF8	0.687582	0
prot848	P35613-2	BSG	prot980	P55285-2	CADH6	0.687575	0
prot73	O00533	CHL1	prot1487	Q8NBI6	XXYLT1	0.687571	0
prot373	P02774	GC	prot1294	Q24JP5	TMEM132A	-0.687571	0
prot228	O94985	CLSTN1	prot1353	Q6P4E1-5	CASC4	0.687568	0
prot267	P00450	CP	prot1615	Q99435-4	NELL2	-0.68756	0
prot1776	Q9NS98	SEMA3G	prot1845	Q9UHC6	CNTNAP2	0.687558	0
prot371	P02765	AHSG	prot1509	Q8TAG5-2	VSTM2A	-0.687544	0
prot48	A6NGN9	IGLON5	prot1178	Q13554-7	CAMK2B	0.687539	0
prot904	G3V164	GRIA4	prot1214	Q14520-2	HABP2	-0.687537	0
prot566	P11021	HSPA5	prot1880	Q9ULF5	SLC39A10	0.687527	0
prot129	O43529	CHST10	prot1269	Q16288-2	NTRK3	0.687524	0
prot1397	Q7Z3B1	NEGR1	prot1446	Q8IWU5-2	SULF2	0.687514	0
prot274	P00734	F2	prot1226	Q14982-2	OPCML	-0.687513	0
prot1595	Q96JF0	ST6GAL2	prot1641	Q9BQT9	CLSTN3	0.687511	0
prot724	P21802-8	FGFR2	prot937	F5GZ08	APLP1	0.687503	0
prot684	P19021	PAM	prot1650	K7EKV3	RTBDN	0.687485	0
prot69	F8W785	GOLIM4	prot684	P19021	PAM	0.687479	0
prot1565	Q93091	RNASE6	prot1835	Q9UBX5	FBLN5	0.687473	0
prot566	P11021	HSPA5	prot1291	Q16849	PTPRN	0.687466	0
prot197	O75509	TNFRSF21	prot668	P17174	GOT1	0.68746	0
prot756	P23470-2	PTPRG	prot1227	Q14C87	TMEM132D	0.687459	0
prot110	H9KV31	NCAM2	prot756	P23470-2	PTPRG	0.687459	0
prot110	H9KV31	NCAM2	prot1058	P78324	SIRPA	0.687454	0
prot85	O14594	NCAN	prot1941	Q9UFM8	NPTN	0.687451	0
prot738	I6LM06	FGFR3	prot1782	Q9NTU7	CBLN4	0.687445	0
prot951	P52799	EFNB2	prot1559	Q92932	PTPRN2	0.687428	0
prot1229	Q14DG7	TMEM132B	prot1239	Q15223	NECTIN1	0.687425	0
prot274	P00734	F2	prot756	P23470-2	PTPRG	-0.687411	0
prot1227	Q14C87	TMEM132D	prot1258	Q15818	NPTX1	0.687393	0
prot684	P19021	PAM	prot754	P23468	PTPRD	0.687387	0
prot110	H9KV31	NCAM2	prot1890	Q9UMF0	ICAM5	0.687381	0
prot290	P01031	C5	prot738	I6LM06	FGFR3	-0.687381	0
prot503	P08603	CFH	prot1458	Q8IZP7	HS6ST3	-0.687378	0
prot127	O43505	B4GAT1	prot1759	Q9NPR2-2	SEM4B	0.687374	0
prot1830	Q9UBQ6	EXTL2	prot2025	H3BLU2	LSAMP	0.687367	0
prot353	P02671	FGA	prot2006	E7ETH0	CFI	0.687366	0
prot403	E9PIM6	THY1	prot1149	Q12860	CNTN1	0.687366	0
prot269	P00492	HPRT1	prot686	P19022	CDH2	0.687357	0
prot305	P01303	NPY	prot1124	Q08174-2	PCDH1	0.68734	0
prot1178	Q13554-7	CAMK2B	prot1269	Q16288-2	NTRK3	0.687308	0
prot903	P47972	NPTX2	prot1428	Q86Y38	XYLT1	0.687293	0
prot127	O43505	B4GAT1	prot1782	Q9NTU7	CBLN4	0.687293	0
prot1487	Q8NBI6	XXYLT1	prot1877	A0A0D9SEP4	NRXN1	0.687279	0
prot1012	P60983	GMFB	prot1353	Q6P4E1-5	CASC4	0.687278	0
prot503	P08603	CFH	prot566	P11021	HSPA5	-0.687269	0
prot387	P04003	C4BPA	prot2006	E7ETH0	CFI	0.687263	0
prot48	A6NGN9	IGLON5	prot874	P40189	IL6ST	0.687263	0
prot403	E9PIM6	THY1	prot757	P23471-2	PTPRZ1	0.687259	0
prot1043	P63010-3	AP2B1	prot1800	Q9NZ53	PODXL2	0.687251	0
prot1435	Q8IUK8	CBLN2	prot1472	Q8N3J6-2	CADM2	0.687239	0
prot1847	Q9UHG2	PCSK1N	prot1994	B4E1Z4	AL645922.1	-0.687237	0
prot762	P23582	NPPC	prot1882	Q9ULI3	HEG1	0.68723	0
prot1472	Q8N3J6-2	CADM2	prot1620	Q99574	SERPINI1	0.687228	0
prot1226	Q14982-2	OPCML	prot1487	Q8NBI6	XXYLT1	0.687216	0
prot373	P02774	GC	prot959	P54289-2	CACNA2D1	-0.687215	0
prot1419	Q86UN3	RTN4RL2	prot2006	E7ETH0	CFI	-0.6872	0
prot512	P09104	ENO2	prot1124	Q08174-2	PCDH1	0.687198	0
prot754	P23468	PTPRD	prot1673	A0A087X0T8	CADM1	0.687196	0
prot262	P00338	LDHA	prot554	P10599	TXN	0.687177	0
prot531	P09972	ALDOC	prot2040	X6RKN2	NFASC	0.687172	0
prot1787	Q9NX62	IMPAD1	prot1845	Q9UHC6	CNTNAP2	0.687161	0
prot964	E9PG71	EPHA4	prot1845	Q9UHC6	CNTNAP2	0.687157	0
prot875	P40925	MDH1	prot1239	Q15223	NECTIN1	0.68715	0
prot269	P00492	HPRT1	prot1397	Q7Z3B1	NEGR1	0.687143	0
prot1226	Q14982-2	OPCML	prot1884	Q9ULP0-2	NDRG4	0.687141	0
prot684	P19021	PAM	prot1592	A0A087WSY5	CPB2	-0.687126	0
prot125	O43493-2	TGOLN2	prot757	P23471-2	PTPRZ1	0.68712	0
prot1353	Q6P4E1-5	CASC4	prot1428	Q86Y38	XYLT1	0.687102	0
prot1487	Q8NBI6	XXYLT1	prot1537	Q92520	FAM3C	0.6871	0
prot176	B4DKD2	ADAM11	prot1933	Q9Y5I4	PCDHAC2	0.687073	0
prot503	P08603	CFH	prot1710	Q9H2E6	SEMA6A	-0.687073	0
prot96	O14917	PCDH17	prot435	P05408-2	SCG5	0.68706	0
prot305	P01303	NPY	prot1226	Q14982-2	OPCML	0.68703	0
prot1509	Q8TAG5-2	VSTM2A	prot1845	Q9UHC6	CNTNAP2	0.687028	0
prot1428	Q86Y38	XYLT1	prot1782	Q9NTU7	CBLN4	0.687026	0
prot239	H0YI30	GDF11	prot1877	A0A0D9SEP4	NRXN1	0.686984	0
prot608	P13671	C6	prot892	P43652	AFM	0.68698	0
prot831	P33908	MAN1A1	prot1524	Q8WVQ1-3	CANT1	0.686975	0
prot109	O15354	GPR37	prot848	P35613-2	BSG	0.686962	0
prot348	P02647	APOA1	prot1108	Q04756	HGFAC	0.686958	0
prot107	O15240	VGF	prot2006	E7ETH0	CFI	-0.68694	0
prot368	Q5VY30	RBP4	prot1397	Q7Z3B1	NEGR1	-0.686939	0
prot921	P49641	MAN2A2	prot1829	Q9UBP4	DKK3	0.686932	0
prot1527	Q8WXD2	SCG3	prot1749	Q9HCU4	CELSR2	0.686913	0
prot85	O14594	NCAN	prot435	P05408-2	SCG5	0.686912	0
prot1287	Q16769	QPCT	prot1294	Q24JP5	TMEM132A	0.686893	0
prot1424	Q86VZ4	LRP11	prot1683	Q9BZR6	RTN4R	0.686892	0
prot85	O14594	NCAN	prot1817	Q9P121-4	NTM	0.686872	0
prot981	J3KRI5	CDH8	prot1443	Q8IW52	SLITRK4	0.686853	0
prot874	P40189	IL6ST	prot875	P40925	MDH1	0.686848	0
prot1149	Q12860	CNTN1	prot1472	Q8N3J6-2	CADM2	0.686843	0
prot293	P01042	KNG1	prot1948	Q9Y6N8	CDH10	-0.68684	0
prot892	P43652	AFM	prot959	P54289-2	CACNA2D1	-0.686839	0
prot1118	Q06481	APLP2	prot1948	Q9Y6N8	CDH10	0.686839	0
prot686	P19022	CDH2	prot1749	Q9HCU4	CELSR2	0.686828	0
prot92	O14791	APOL1	prot1108	Q04756	HGFAC	0.686825	0
prot608	P13671	C6	prot783	P27797	CALR	-0.686824	0
prot1354	Q6P9A2	GALNT18	prot1554	Q92859-3	NEO1	0.686817	0
prot663	P16870-2	CBPE	prot1500	Q8NFY4-6	SEM6D	0.686809	0
prot373	P02774	GC	prot1847	Q9UHG2	PCSK1N	-0.686806	0
prot1527	Q8WXD2	SCG3	prot1776	Q9NS98	SEMA3G	0.686795	0
prot566	P11021	HSPA5	prot2040	X6RKN2	NFASC	0.686792	0
prot1376	Q6UXK2	ISLR2	prot1817	Q9P121-4	NTM	0.68679	0
prot125	O43493-2	TGOLN2	prot1794	Q9NY97-2	B3GN2	0.686785	0
prot1291	Q16849	PTPRN	prot1435	Q8IUK8	CBLN2	0.68678	0
prot363	P02749	APOH	prot692	P19652	ORM2	0.686778	0
prot874	P40189	IL6ST	prot1354	Q6P9A2	GALNT18	0.686775	0
prot371	P02765	AHSG	prot401	P04196	HRG	0.686763	0
prot236	O95206-2	PCDH8	prot1554	Q92859-3	NEO1	0.686747	0
prot1101	Q02818	NUCB1	prot1702	Q9H173	SIL1	0.686734	0
prot474	P07360	C8G	prot686	P19022	CDH2	-0.686718	0
prot673	P17677	GAP43	prot921	P49641	MAN2A2	0.68671	0
prot628	P14618-2	PKM	prot999	R4GMM9	NXPH1	0.686706	0
prot1729	Q9H8J5	MANSC1	prot1900	Q9UPU3	SORCS3	0.686684	0
prot1438	Q8IV08	PLD3	prot1607	Q96PD5	PGLYRP2	-0.686681	0
prot1353	Q6P4E1-5	CASC4	prot1464	Q8N126	CADM3	0.686667	0
prot757	P23471-2	PTPRZ1	prot1353	Q6P4E1-5	CASC4	0.686661	0
prot369	P02760	AMBP	prot474	P07360	C8G	0.686654	0
prot1627	Q99784	OLFM1	prot1782	Q9NTU7	CBLN4	0.686652	0
prot1595	Q96JF0	ST6GAL2	prot1817	Q9P121-4	NTM	0.686647	0
prot267	P00450	CP	prot274	P00734	F2	0.686634	0
prot355	P02679	FGG	prot1313	Q5FWE3-3	PRRT3	-0.686629	0
prot176	B4DKD2	ADAM11	prot1877	A0A0D9SEP4	NRXN1	0.686625	0
prot831	P33908	MAN1A1	prot951	P52799	EFNB2	0.686618	0
prot1151	Q12907	LMAN2	prot1681	A0A087WZS0	LYNX1	0.686614	0
prot1058	P78324	SIRPA	prot1178	Q13554-7	CAMK2B	0.686612	0
prot951	P52799	EFNB2	prot1500	Q8NFY4-6	SEM6D	0.686596	0
prot1546	Q92752	TNR	prot1554	Q92859-3	NEO1	0.686593	0
prot1149	Q12860	CNTN1	prot1620	Q99574	SERPINI1	0.686586	0
prot1472	Q8N3J6-2	CADM2	prot1524	Q8WVQ1-3	CANT1	0.686584	0
prot1240	Q15256	PTPRR	prot2040	X6RKN2	NFASC	0.686581	0
prot82	O14514	ADGRB1	prot1817	Q9P121-4	NTM	0.686579	0
prot848	P35613-2	BSG	prot1464	Q8N126	CADM3	0.686579	0
prot248	O95502	NPTXR	prot2037	R4GMM8	ROBO2	0.686573	0
prot1500	Q8NFY4-6	SEM6D	prot1683	Q9BZR6	RTN4R	0.686566	0
prot1497	Q8NES3	LFNG	prot1947	Q9Y6N7-4	ROBO1	0.686555	0
prot274	P00734	F2	prot294	P01042-2	KNG1	0.68655	0
prot398	P04156-2	PRIO	prot1239	Q15223	NECTIN1	0.686544	0
prot85	O14594	NCAN	prot1880	Q9ULF5	SLC39A10	0.686537	0
prot1742	Q5VT82	PCDH9	prot1902	Q9UQ52	CNTN6	0.686531	0
prot280	P00747	PLG	prot1948	Q9Y6N8	CDH10	-0.686519	0
prot98	O15031	PLXNB2	prot1812	Q9P0K1-5	ADAM22	0.686516	0
prot355	P02679	FGG	prot1397	Q7Z3B1	NEGR1	-0.686512	0
prot1418	Q86UN2	RTN4RL1	prot1550	Q92823-2	NRCAM	0.686505	0
prot686	P19022	CDH2	prot1500	Q8NFY4-6	SEM6D	0.686504	0
prot348	P02647	APOA1	prot1867	Q9UK55	SERPINA10	0.686488	0
prot1178	Q13554-7	CAMK2B	prot1348	Q6MZW2	FSTL4	0.686476	0
prot289	P01024	C3	prot474	P07360	C8G	0.686472	0
prot738	I6LM06	FGFR3	prot1287	Q16769	QPCT	0.686468	0
prot1306	Q53EL9-3	SEZ6	prot1447	Q8IWV2	CNTN4	0.686467	0
prot107	O15240	VGF	prot1533	Q8WZA1	POMGNT1	0.686451	0
prot686	P19022	CDH2	prot1108	Q04756	HGFAC	-0.686437	0
prot149	O60279	SUSD5	prot202	O75752	B3GALNT1	0.686432	0
prot828	P32004-3	L1CAM	prot1012	P60983	GMFB	0.686422	0
prot1616	Q99497	PARK7	prot1900	Q9UPU3	SORCS3	0.686415	0
prot1294	Q24JP5	TMEM132A	prot1666	Q9BXJ3	C1QTNF4	0.686409	0
prot1118	Q06481	APLP2	prot1845	Q9UHC6	CNTNAP2	0.686383	0
prot129	O43529	CHST10	prot2034	Q5SPY9	NPDC1	0.686382	0
prot1202	Q14165	MLEC	prot1500	Q8NFY4-6	SEM6D	0.686354	0
prot1149	Q12860	CNTN1	prot1524	Q8WVQ1-3	CANT1	0.686335	0
prot1819	Q9P232	CNTN3	prot1822	Q9P2E7-2	PCDH10	0.686335	0
prot1123	Q07954	LRP1	prot1742	Q5VT82	PCDH9	0.686335	0
prot1227	Q14C87	TMEM132D	prot1729	Q9H8J5	MANSC1	0.68633	0
prot269	P00492	HPRT1	prot756	P23470-2	PTPRG	0.686327	0
prot277	P00740-2	F9	prot2006	E7ETH0	CFI	0.686321	0
prot385	P03952	KLKB1	prot684	P19021	PAM	-0.686301	0
prot903	P47972	NPTX2	prot1472	Q8N3J6-2	CADM2	0.686298	0
prot236	O95206-2	PCDH8	prot1187	Q13740-2	ALCAM	0.686293	0
prot984	P55290	CDH13	prot1882	Q9ULI3	HEG1	0.686281	0
prot130	C9JR67	SGCE	prot1902	Q9UQ52	CNTN6	0.686275	0
prot202	O75752	B3GALNT1	prot274	P00734	F2	-0.686267	0
prot1240	Q15256	PTPRR	prot1509	Q8TAG5-2	VSTM2A	0.68626	0
prot1306	Q53EL9-3	SEZ6	prot1877	A0A0D9SEP4	NRXN1	0.686235	0
prot1348	Q6MZW2	FSTL4	prot1928	Q9Y5F6	PCDHGC5	0.686234	0
prot1164	Q13332-3	PTPRS	prot2030	K7ELL7	PRKCSH	0.686224	0
prot1373	Q6UXD5-3	SEZ6L2	prot1581	Q96FE7-4	PIK3IP1	0.686219	0
prot1149	Q12860	CNTN1	prot1616	Q99497	PARK7	0.686217	0
prot694	P19827	ITIH1	prot1867	Q9UK55	SERPINA10	0.686204	0
prot107	O15240	VGF	prot293	P01042	KNG1	-0.686192	0
prot783	P27797	CALR	prot951	P52799	EFNB2	0.686175	0
prot903	P47972	NPTX2	prot1650	K7EKV3	RTBDN	0.686143	0
prot1424	Q86VZ4	LRP11	prot2006	E7ETH0	CFI	-0.68614	0
prot756	P23470-2	PTPRG	prot1782	Q9NTU7	CBLN4	0.686136	0
prot435	P05408-2	SCG5	prot1948	Q9Y6N8	CDH10	0.686133	0
prot762	P23582	NPPC	prot1755	Q9NPD7	NRN1	0.686109	0
prot422	P05060	CHGB	prot1294	Q24JP5	TMEM132A	0.686082	0
prot904	G3V164	GRIA4	prot1128	Q08345	DDR1	0.68608	0
prot354	P02675	FGB	prot2025	H3BLU2	LSAMP	-0.686046	0
prot904	G3V164	GRIA4	prot2030	K7ELL7	PRKCSH	0.686039	0
prot523	P09603	CSF1	prot1567	Q969P0-3	IGSF8	0.686037	0
prot1666	Q9BXJ3	C1QTNF4	prot1900	Q9UPU3	SORCS3	0.686034	0
prot1348	Q6MZW2	FSTL4	prot1607	Q96PD5	PGLYRP2	-0.686032	0
prot98	O15031	PLXNB2	prot1123	Q07954	LRP1	0.686027	0
prot148	O60245	PCDH7	prot757	P23471-2	PTPRZ1	0.686011	0
prot1373	Q6UXD5-3	SEZ6L2	prot1973	A0A0D9SF30	NCAM1	0.686	0
prot1607	Q96PD5	PGLYRP2	prot1884	Q9ULP0-2	NDRG4	-0.685999	0
prot559	P10645	CHGA	prot1641	Q9BQT9	CLSTN3	0.685999	0
prot462	P07195	LDHB	prot984	P55290	CDH13	0.685988	0
prot771	P25311	AZGP1	prot1835	Q9UBX5	FBLN5	0.685975	0
prot130	C9JR67	SGCE	prot1149	Q12860	CNTN1	0.685974	0
prot602	P13591	NCAM1	prot1598	Q96KN2	CNDP1	0.685969	0
prot272	P00558	PGK1	prot665	P16949	STMN1	0.685957	0
prot1501	Q8NFZ4	NLGN2	prot1984	A0A0U1RQC5	NRXN3	0.685945	0
prot1200	Q14118	DAG1	prot1342	Q6EMK4	VASN	0.685927	0
prot831	P33908	MAN1A1	prot1200	Q14118	DAG1	0.685918	0
prot82	O14514	ADGRB1	prot1749	Q9HCU4	CELSR2	0.685918	0
prot673	P17677	GAP43	prot1677	B7ZLJ8	SEZ6L	0.685887	0
prot1776	Q9NS98	SEMA3G	prot1947	Q9Y6N7-4	ROBO1	0.685867	0
prot663	P16870-2	CBPE	prot1781	Q9NT99	LRRC4B	0.685865	0
prot757	P23471-2	PTPRZ1	prot1607	Q96PD5	PGLYRP2	-0.685862	0
prot109	O15354	GPR37	prot1164	Q13332-3	PTPRS	0.685855	0
prot937	F5GZ08	APLP1	prot1348	Q6MZW2	FSTL4	0.685832	0
prot1782	Q9NTU7	CBLN4	prot2037	R4GMM8	ROBO2	0.685827	0
prot1291	Q16849	PTPRN	prot1459	Q8IZS8	CACNA2D3	0.685824	0
prot684	P19021	PAM	prot1941	Q9UFM8	NPTN	0.685801	0
prot73	O00533	CHL1	prot1435	Q8IUK8	CBLN2	0.6858	0
prot1435	Q8IUK8	CBLN2	prot1537	Q92520	FAM3C	0.685792	0
prot828	P32004-3	L1CAM	prot1598	Q96KN2	CNDP1	0.685776	0
prot746	P22897	MRC1	prot1936	Q9Y5Y7	LYVE1	0.685765	0
prot758	P23515	OMG	prot1948	Q9Y6N8	CDH10	0.685759	0
prot756	P23470-2	PTPRG	prot1590	Q96ID5	IGSF21	0.685751	0
prot1269	Q16288-2	NTRK3	prot1434	Q8IUK5	PLXDC1	0.685745	0
prot85	O14594	NCAN	prot277	P00740-2	F9	-0.685725	0
prot602	P13591	NCAM1	prot1781	Q9NT99	LRRC4B	0.685696	0
prot284	P01008	SERPINC1	prot1825	G5E9G7	NRXN2	-0.685696	0
prot892	P43652	AFM	prot1043	P63010-3	AP2B1	-0.685694	0
prot554	P10599	TXN	prot1819	Q9P232	CNTN3	0.685693	0
prot287	P01019	AGT	prot1742	Q5VT82	PCDH9	0.685692	0
prot1108	Q04756	HGFAC	prot1373	Q6UXD5-3	SEZ6L2	-0.685683	0
prot1845	Q9UHC6	CNTNAP2	prot2023	H0YDE5	KIAA1549L	0.685646	0
prot1527	Q8WXD2	SCG3	prot1729	Q9H8J5	MANSC1	0.685643	0
prot125	O43493-2	TGOLN2	prot1607	Q96PD5	PGLYRP2	-0.685638	0
prot506	P08697	SERPINF2	prot1994	B4E1Z4	AL645922.1	0.685636	0
prot1419	Q86UN3	RTN4RL2	prot1650	K7EKV3	RTBDN	0.685629	0
prot1294	Q24JP5	TMEM132A	prot1794	Q9NY97-2	B3GN2	0.685623	0
prot959	P54289-2	CACNA2D1	prot1308	Q53RD9	FBLN7	0.685612	0
prot1446	Q8IWU5-2	SULF2	prot1819	Q9P232	CNTN3	0.68561	0
prot874	P40189	IL6ST	prot1776	Q9NS98	SEMA3G	0.685609	0
prot608	P13671	C6	prot1650	K7EKV3	RTBDN	-0.685609	0
prot980	P55285-2	CADH6	prot1890	Q9UMF0	ICAM5	0.685605	0
prot554	P10599	TXN	prot1882	Q9ULI3	HEG1	0.685596	0
prot149	O60279	SUSD5	prot1187	Q13740-2	ALCAM	0.685592	0
prot1351	Q6NW40	RGMB	prot1487	Q8NBI6	XXYLT1	0.685585	0
prot1790	Q9NY47-2	CACNA2D2	prot1984	A0A0U1RQC5	NRXN3	0.685572	0
prot7	A0A075B6K4	IGLV310	prot541	P0DOY3	IGLC3	0.685568	0
prot228	O94985	CLSTN1	prot559	P10645	CHGA	0.685564	0
prot422	P05060	CHGB	prot1595	Q96JF0	ST6GAL2	0.685558	0
prot761	P23560	BDNF	prot964	E9PG71	EPHA4	0.685534	0
prot216	O94772	LY6H	prot1373	Q6UXD5-3	SEZ6L2	0.685526	0
prot284	P01008	SERPINC1	prot1058	P78324	SIRPA	-0.685525	0
prot1524	Q8WVQ1-3	CANT1	prot2025	H3BLU2	LSAMP	0.685512	0
prot108	O15335	CHAD	prot1497	Q8NES3	LFNG	0.685506	0
prot222	O94910	ADGRL1	prot1003	P60174-1	TPI1	0.685505	0
prot354	P02675	FGB	prot1500	Q8NFY4-6	SEM6D	-0.68549	0
prot286	P01011	SERPINA3	prot1963	A0A096LPE2	SAA2-SAA4	0.685484	0
prot107	O15240	VGF	prot1446	Q8IWU5-2	SULF2	0.685474	0
prot566	P11021	HSPA5	prot1070	P80723	BASP1	0.685473	0
prot1183	Q13641	TPBG	prot1609	Q96PX8	SLITRK1	0.685466	0
prot48	A6NGN9	IGLON5	prot1650	K7EKV3	RTBDN	0.685466	0
prot550	P10451-4	SPP1	prot1239	Q15223	NECTIN1	0.685439	0
prot1443	Q8IW52	SLITRK4	prot2006	E7ETH0	CFI	-0.685438	0
prot1530	Q8WYK1	CNTNAP5	prot2040	X6RKN2	NFASC	0.685429	0
prot1306	Q53EL9-3	SEZ6	prot1373	Q6UXD5-3	SEZ6L2	0.685428	0
prot369	P02760	AMBP	prot1677	B7ZLJ8	SEZ6L	-0.685425	0
prot284	P01008	SERPINC1	prot404	P04217	A1BG	0.685415	0
prot371	P02765	AHSG	prot1533	Q8WZA1	POMGNT1	-0.685413	0
prot125	O43493-2	TGOLN2	prot1677	B7ZLJ8	SEZ6L	0.68541	0
prot1351	Q6NW40	RGMB	prot1354	Q6P9A2	GALNT18	0.685402	0
prot48	A6NGN9	IGLON5	prot1501	Q8NFZ4	NLGN2	0.685388	0
prot224	O94919	ENDOD1	prot1609	Q96PX8	SLITRK1	0.685381	0
prot981	J3KRI5	CDH8	prot1554	Q92859-3	NEO1	0.685367	0
prot202	O75752	B3GALNT1	prot280	P00747	PLG	-0.685357	0
prot1434	Q8IUK5	PLXDC1	prot1474	Q8N3T6	TMEM132C	0.685341	0
prot1149	Q12860	CNTN1	prot1353	Q6P4E1-5	CASC4	0.685335	0
prot369	P02760	AMBP	prot1183	Q13641	TPBG	-0.685324	0
prot289	P01024	C3	prot373	P02774	GC	0.685323	0
prot1511	Q8TCZ2	CD99L2	prot1554	Q92859-3	NEO1	0.685319	0
prot874	P40189	IL6ST	prot1537	Q92520	FAM3C	0.685314	0
prot628	P14618-2	PKM	prot892	P43652	AFM	-0.685305	0
prot369	P02760	AMBP	prot785	P27918	CFP	0.685296	0
prot1847	Q9UHG2	PCSK1N	prot1890	Q9UMF0	ICAM5	0.685295	0
prot274	P00734	F2	prot984	P55290	CDH13	-0.685292	0
prot512	P09104	ENO2	prot1947	Q9Y6N7-4	ROBO1	0.685291	0
prot1500	Q8NFY4-6	SEM6D	prot1794	Q9NY97-2	B3GN2	0.685286	0
prot1408	Q7Z7M0	MEGF8	prot2040	X6RKN2	NFASC	0.685282	0
prot1794	Q9NY97-2	B3GN2	prot2030	K7ELL7	PRKCSH	0.685271	0
prot559	P10645	CHGA	prot756	P23470-2	PTPRG	0.685257	0
prot1666	Q9BXJ3	C1QTNF4	prot1763	A0A0C4DFP6	CRTAC1	0.685254	0
prot228	O94985	CLSTN1	prot378	P02790	HPX	-0.685244	0
prot1435	Q8IUK8	CBLN2	prot1763	A0A0C4DFP6	CRTAC1	0.685242	0
prot290	P01031	C5	prot1806	Q9NZP8	C1RL	0.685239	0
prot110	H9KV31	NCAM2	prot1287	Q16769	QPCT	0.685236	0
prot754	P23468	PTPRD	prot848	P35613-2	BSG	0.685235	0
prot228	O94985	CLSTN1	prot1178	Q13554-7	CAMK2B	0.685233	0
prot1313	Q5FWE3-3	PRRT3	prot1817	Q9P121-4	NTM	0.685231	0
prot385	P03952	KLKB1	prot1842	Q9UGM5	FETUB	0.685228	0
prot294	P01042-2	KNG1	prot2038	V9GYM3	APOA2	0.685212	0
prot148	O60245	PCDH7	prot1246	Q15375-4	EPHA7	0.685208	0
prot73	O00533	CHL1	prot1926	A0A087X054	HYOU1	0.685201	0
prot1258	Q15818	NPTX1	prot1711	Q9H2X0	CHRD	0.68519	0
prot1666	Q9BXJ3	C1QTNF4	prot1882	Q9ULI3	HEG1	0.685174	0
prot1012	P60983	GMFB	prot1070	P80723	BASP1	0.685173	0
prot2023	H0YDE5	KIAA1549L	prot2040	X6RKN2	NFASC	0.685168	0
prot257	O95967	EFEMP2	prot975	P55083	MFAP4	0.685159	0
prot762	P23582	NPPC	prot1397	Q7Z3B1	NEGR1	0.685154	0
prot378	P02790	HPX	prot450	P06331	IGHV434	0.685154	0
prot1123	Q07954	LRP1	prot1408	Q7Z7M0	MEGF8	0.685153	0
prot1618	Q99523	SORT1	prot1997	C9J2H1	ITIH5	0.685149	0
prot393	P04075	ALDOA	prot1681	A0A087WZS0	LYNX1	0.685147	0
prot474	P07360	C8G	prot1418	Q86UN2	RTN4RL1	-0.685119	0
prot109	O15354	GPR37	prot1755	Q9NPD7	NRN1	0.685116	0
prot295	A9UJN9	PDGFB	prot1294	Q24JP5	TMEM132A	0.685103	0
prot848	P35613-2	BSG	prot1458	Q8IZP7	HS6ST3	0.685102	0
prot861	P36955	SERPINF1	prot1101	Q02818	NUCB1	0.685099	0
prot354	P02675	FGB	prot692	P19652	ORM2	0.685087	0
prot148	O60245	PCDH7	prot1627	Q99784	OLFM1	0.685086	0
prot963	F8W9W0	EPHA5	prot1595	Q96JF0	ST6GAL2	0.685085	0
prot1313	Q5FWE3-3	PRRT3	prot1902	Q9UQ52	CNTN6	0.685082	0
prot1497	Q8NES3	LFNG	prot2040	X6RKN2	NFASC	0.685071	0
prot848	P35613-2	BSG	prot1787	Q9NX62	IMPAD1	0.68507	0
prot1058	P78324	SIRPA	prot1684	A0A0A0MR20	CNTNAP4	0.685069	0
prot48	A6NGN9	IGLON5	prot1487	Q8NBI6	XXYLT1	0.685041	0
prot175	E7EWD3	ADAM23	prot1787	Q9NX62	IMPAD1	0.685031	0
prot762	P23582	NPPC	prot1313	Q5FWE3-3	PRRT3	0.68503	0
prot1782	Q9NTU7	CBLN4	prot1948	Q9Y6N8	CDH10	0.685026	0
prot384	P03951	F11	prot1373	Q6UXD5-3	SEZ6L2	-0.684992	0
prot581	P12109	COL6A1	prot1498	Q8NFP4	MDGA1	0.684992	0
prot378	P02790	HPX	prot1530	Q8WYK1	CNTNAP5	-0.684989	0
prot1559	Q92932	PTPRN2	prot1813	Q9P0K9	FRRS1L	0.684989	0
prot20	A0A0B4J1V0	IGHV315	prot313	P01619	IGKV320	0.684981	0
prot107	O15240	VGF	prot1351	Q6NW40	RGMB	0.684979	0
prot1550	Q92823-2	NRCAM	prot1933	Q9Y5I4	PCDHAC2	0.684972	0
prot295	A9UJN9	PDGFB	prot1474	Q8N3T6	TMEM132C	0.684971	0
prot1101	Q02818	NUCB1	prot1437	Q8IUX7	AEBP1	0.684969	0
prot979	P55283	CDH4	prot1397	Q7Z3B1	NEGR1	0.684963	0
prot602	P13591	NCAM1	prot1898	Q9UP79	ADAMTS8	0.684959	0
prot1459	Q8IZS8	CACNA2D3	prot1845	Q9UHC6	CNTNAP2	0.684952	0
prot107	O15240	VGF	prot1435	Q8IUK8	CBLN2	0.684941	0
prot831	P33908	MAN1A1	prot1729	Q9H8J5	MANSC1	0.684923	0
prot1200	Q14118	DAG1	prot1500	Q8NFY4-6	SEM6D	0.684922	0
prot185	O75223	GGCT	prot602	P13591	NCAM1	0.68492	0
prot242	O95445	APOM	prot1495	Q8NCW5-2	NNRE	-0.68492	0
prot554	P10599	TXN	prot1616	Q99497	PARK7	0.684919	0
prot738	I6LM06	FGFR3	prot1319	Q5JZY3-2	EPHA10	0.684919	0
prot1890	Q9UMF0	ICAM5	prot1919	Q9Y2I2-1	NTNG1	0.684914	0
prot1224	Q14894	CRYM	prot1397	Q7Z3B1	NEGR1	0.684898	0
prot1058	P78324	SIRPA	prot1902	Q9UQ52	CNTN6	0.684893	0
prot951	P52799	EFNB2	prot1813	Q9P0K9	FRRS1L	0.684892	0
prot274	P00734	F2	prot1043	P63010-3	AP2B1	-0.684884	0
prot1246	Q15375-4	EPHA7	prot1554	Q92859-3	NEO1	0.684875	0
prot1118	Q06481	APLP2	prot1800	Q9NZ53	PODXL2	0.684863	0
prot149	O60279	SUSD5	prot1666	Q9BXJ3	C1QTNF4	0.684853	0
prot1607	Q96PD5	PGLYRP2	prot1902	Q9UQ52	CNTN6	-0.684848	0
prot1070	P80723	BASP1	prot1164	Q13332-3	PTPRS	0.684847	0
prot554	P10599	TXN	prot1443	Q8IW52	SLITRK4	0.684846	0
prot295	A9UJN9	PDGFB	prot1487	Q8NBI6	XXYLT1	0.684843	0
prot1537	Q92520	FAM3C	prot1749	Q9HCU4	CELSR2	0.684843	0
prot1058	P78324	SIRPA	prot1399	Q7Z553	MDGA2	0.684839	0
prot628	P14618-2	PKM	prot2040	X6RKN2	NFASC	0.684836	0
prot1067	P80108	GPLD1	prot2038	V9GYM3	APOA2	0.684831	0
prot1239	Q15223	NECTIN1	prot1474	Q8N3T6	TMEM132C	0.684809	0
prot1742	Q5VT82	PCDH9	prot1904	Q9UQM7	CAMK2A	0.684805	0
prot828	P32004-3	L1CAM	prot1749	Q9HCU4	CELSR2	0.684801	0
prot1239	Q15223	NECTIN1	prot1529	Q8WY21-4	SORC1	0.684791	0
prot1529	Q8WY21-4	SORC1	prot1782	Q9NTU7	CBLN4	0.68479	0
prot1373	Q6UXD5-3	SEZ6L2	prot1904	Q9UQM7	CAMK2A	0.684775	0
prot1524	Q8WVQ1-3	CANT1	prot1822	Q9P2E7-2	PCDH10	0.684773	0
prot1472	Q8N3J6-2	CADM2	prot1615	Q99435-4	NELL2	0.684771	0
prot1104	Q03167-2	TGFBR3	prot1500	Q8NFY4-6	SEM6D	0.68475	0
prot1104	Q03167-2	TGFBR3	prot1443	Q8IW52	SLITRK4	0.68475	0
prot1474	Q8N3T6	TMEM132C	prot1527	Q8WXD2	SCG3	0.684738	0
prot1224	Q14894	CRYM	prot1399	Q7Z553	MDGA2	0.684736	0
prot1219	Q14697	GANAB	prot1825	G5E9G7	NRXN2	0.684736	0
prot447	P06307	CCK	prot981	J3KRI5	CDH8	0.684735	0
prot904	G3V164	GRIA4	prot1474	Q8N3T6	TMEM132C	0.684721	0
prot216	O94772	LY6H	prot447	P06307	CCK	0.68471	0
prot462	P07195	LDHB	prot1559	Q92932	PTPRN2	0.684707	0
prot1397	Q7Z3B1	NEGR1	prot1408	Q7Z7M0	MEGF8	0.684699	0
prot73	O00533	CHL1	prot293	P01042	KNG1	-0.684677	0
prot274	P00734	F2	prot1265	Q15904	ATP6AP1	-0.684676	0
prot1221	Q14766	LTBP1	prot1222	G3V3X5	LTBP2	0.684668	0
prot686	P19022	CDH2	prot1928	Q9Y5F6	PCDHGC5	0.684665	0
prot127	O43505	B4GAT1	prot892	P43652	AFM	-0.684659	0
prot1458	Q8IZP7	HS6ST3	prot1884	Q9ULP0-2	NDRG4	0.684653	0
prot888	P43121	MCAM	prot1790	Q9NY47-2	CACNA2D2	0.684643	0
prot385	P03952	KLKB1	prot1294	Q24JP5	TMEM132A	-0.684636	0
prot424	P05067-11	APP	prot1537	Q92520	FAM3C	0.684632	0
prot684	P19021	PAM	prot1164	Q13332-3	PTPRS	0.684629	0
prot462	P07195	LDHB	prot1183	Q13641	TPBG	0.684627	0
prot236	O95206-2	PCDH8	prot793	P29120-2	PCSK1	0.684616	0
prot204	A0A1B0GVB9	ATP6AP2	prot1919	Q9Y2I2-1	NTNG1	0.684614	0
prot1187	Q13740-2	ALCAM	prot1524	Q8WVQ1-3	CANT1	0.684607	0
prot1278	Q16620-2	NTRK2	prot1890	Q9UMF0	ICAM5	0.684597	0
prot48	A6NGN9	IGLON5	prot1890	Q9UMF0	ICAM5	0.684594	0
prot424	P05067-11	APP	prot1399	Q7Z553	MDGA2	0.684586	0
prot1529	Q8WY21-4	SORC1	prot1819	Q9P232	CNTN3	0.68458	0
prot1212	Q14515	SPARCL1	prot1607	Q96PD5	PGLYRP2	-0.684577	0
prot1419	Q86UN3	RTN4RL2	prot2030	K7ELL7	PRKCSH	0.68457	0
prot608	P13671	C6	prot1354	Q6P9A2	GALNT18	-0.68457	0
prot1447	Q8IWV2	CNTN4	prot1884	Q9ULP0-2	NDRG4	0.684564	0
prot921	P49641	MAN2A2	prot1933	Q9Y5I4	PCDHAC2	0.684558	0
prot354	P02675	FGB	prot1947	Q9Y6N7-4	ROBO1	-0.684556	0
prot1877	A0A0D9SEP4	NRXN1	prot1919	Q9Y2I2-1	NTNG1	0.684554	0
prot1424	Q86VZ4	LRP11	prot2023	H0YDE5	KIAA1549L	0.684548	0
prot85	O14594	NCAN	prot668	P17174	GOT1	0.684536	0
prot904	G3V164	GRIA4	prot1529	Q8WY21-4	SORC1	0.684535	0
prot148	O60245	PCDH7	prot228	O94985	CLSTN1	0.684532	0
prot661	P16519-2	PCSK2	prot1212	Q14515	SPARCL1	0.684529	0
prot1529	Q8WY21-4	SORC1	prot1900	Q9UPU3	SORCS3	0.68452	0
prot479	P07711	CTSL	prot1128	Q08345	DDR1	0.684511	0
prot744	P22792	CPN2	prot892	P43652	AFM	0.684491	0
prot384	P03951	F11	prot756	P23470-2	PTPRG	-0.684491	0
prot1118	Q06481	APLP2	prot1419	Q86UN3	RTN4RL2	0.684491	0
prot195	O75493	CA11	prot1710	Q9H2E6	SEMA6A	0.68448	0
prot228	O94985	CLSTN1	prot462	P07195	LDHB	0.684465	0
prot328	P01780	IGHV37	prot450	P06331	IGHV434	0.684464	0
prot1164	Q13332-3	PTPRS	prot1819	Q9P232	CNTN3	0.684461	0
prot1397	Q7Z3B1	NEGR1	prot1609	Q96PX8	SLITRK1	0.684461	0
prot1240	Q15256	PTPRR	prot1673	A0A087X0T8	CADM1	0.684457	0
prot1435	Q8IUK8	CBLN2	prot1527	Q8WXD2	SCG3	0.684432	0
prot1118	Q06481	APLP2	prot1902	Q9UQ52	CNTN6	0.684427	0
prot387	P04003	C4BPA	prot1447	Q8IWV2	CNTN4	-0.684426	0
prot127	O43505	B4GAT1	prot378	P02790	HPX	-0.684419	0
prot82	O14514	ADGRB1	prot1607	Q96PD5	PGLYRP2	-0.684399	0
prot1043	P63010-3	AP2B1	prot1965	A0A0A0MTQ4	RGMA	0.684391	0
prot447	P06307	CCK	prot964	E9PG71	EPHA4	0.684384	0
prot874	P40189	IL6ST	prot921	P49641	MAN2A2	0.684379	0
prot462	P07195	LDHB	prot575	P11362-20	FGFR1	0.684377	0
prot1641	Q9BQT9	CLSTN3	prot1928	Q9Y5F6	PCDHGC5	0.684367	0
prot277	P00740-2	F9	prot385	P03952	KLKB1	0.684358	0
prot280	P00747	PLG	prot553	P10586-2	PTPRF	-0.684354	0
prot889	E7EQM8	DCC	prot1776	Q9NS98	SEMA3G	0.684351	0
prot1124	Q08174-2	PCDH1	prot1214	Q14520-2	HABP2	-0.684349	0
prot474	P07360	C8G	prot1550	Q92823-2	NRCAM	-0.684333	0
prot228	O94985	CLSTN1	prot274	P00734	F2	-0.68433	0
prot82	O14514	ADGRB1	prot1787	Q9NX62	IMPAD1	0.684328	0
prot129	O43529	CHST10	prot145	A2A3C1	ADGRB2	0.684325	0
prot883	P42785	PRCP	prot1242	Q15262	PTPRK	0.68429	0
prot828	P32004-3	L1CAM	prot1319	Q5JZY3-2	EPHA10	0.684278	0
prot1787	Q9NX62	IMPAD1	prot2034	Q5SPY9	NPDC1	0.684272	0
prot1435	Q8IUK8	CBLN2	prot1845	Q9UHC6	CNTNAP2	0.684269	0
prot48	A6NGN9	IGLON5	prot129	O43529	CHST10	0.684265	0
prot937	F5GZ08	APLP1	prot1902	Q9UQ52	CNTN6	0.684265	0
prot503	P08603	CFH	prot1500	Q8NFY4-6	SEM6D	-0.684261	0
prot1164	Q13332-3	PTPRS	prot1226	Q14982-2	OPCML	0.684257	0
prot69	F8W785	GOLIM4	prot1882	Q9ULI3	HEG1	0.684247	0
prot130	C9JR67	SGCE	prot602	P13591	NCAM1	0.684236	0
prot462	P07195	LDHB	prot921	P49641	MAN2A2	0.684233	0
prot800	P29622	SERPINA4	prot964	E9PG71	EPHA4	-0.684212	0
prot332	P01834	IGKC	prot686	P19022	CDH2	-0.684201	0
prot608	P13671	C6	prot959	P54289-2	CACNA2D1	-0.684188	0
prot608	P13671	C6	prot1418	Q86UN2	RTN4RL1	-0.684188	0
prot293	P01042	KNG1	prot829	P32119	PRDX2	-0.684174	0
prot980	P55285-2	CADH6	prot1424	Q86VZ4	LRP11	0.684171	0
prot1123	Q07954	LRP1	prot1149	Q12860	CNTN1	0.684169	0
prot1397	Q7Z3B1	NEGR1	prot1884	Q9ULP0-2	NDRG4	0.68416	0
prot1164	Q13332-3	PTPRS	prot2025	H3BLU2	LSAMP	0.684154	0
prot1646	Q9BRK5	SDF4	prot1997	C9J2H1	ITIH5	0.684142	0
prot733	P22304	IDS	prot889	E7EQM8	DCC	0.684133	0
prot149	O60279	SUSD5	prot1926	A0A087X054	HYOU1	0.684133	0
prot85	O14594	NCAN	prot371	P02765	AHSG	-0.68413	0
prot1373	Q6UXD5-3	SEZ6L2	prot1459	Q8IZS8	CACNA2D3	0.684123	0
prot145	A2A3C1	ADGRB2	prot1877	A0A0D9SEP4	NRXN1	0.684121	0
prot51	A6NLU5	VSTM2B	prot1880	Q9ULF5	SLC39A10	0.684116	0
prot1265	Q15904	ATP6AP1	prot1487	Q8NBI6	XXYLT1	0.684112	0
prot1438	Q8IV08	PLD3	prot1947	Q9Y6N7-4	ROBO1	0.684105	0
prot185	O75223	GGCT	prot1187	Q13740-2	ALCAM	0.684097	0
prot512	P09104	ENO2	prot1580	Q96FE5-2	LINGO1	0.684088	0
prot368	Q5VY30	RBP4	prot1265	Q15904	ATP6AP1	-0.684077	0
prot1351	Q6NW40	RGMB	prot1817	Q9P121-4	NTM	0.68407	0
prot127	O43505	B4GAT1	prot1524	Q8WVQ1-3	CANT1	0.684069	0
prot661	P16519-2	PCSK2	prot1546	Q92752	TNR	0.684066	0
prot1269	Q16288-2	NTRK3	prot1607	Q96PD5	PGLYRP2	-0.684063	0
prot1239	Q15223	NECTIN1	prot1487	Q8NBI6	XXYLT1	0.684041	0
prot236	O95206-2	PCDH8	prot1822	Q9P2E7-2	PCDH10	0.684034	0
prot295	A9UJN9	PDGFB	prot921	P49641	MAN2A2	0.684025	0
prot1291	Q16849	PTPRN	prot1399	Q7Z553	MDGA2	0.684015	0
prot598	P13473-2	LAMP2	prot1835	Q9UBX5	FBLN5	0.684007	0
prot190	O75368	SH3BGRL	prot1120	Q06830	PRDX1	0.684001	0
prot369	P02760	AMBP	prot1354	Q6P9A2	GALNT18	-0.683995	0
prot369	P02760	AMBP	prot1842	Q9UGM5	FETUB	0.683984	0
prot602	P13591	NCAM1	prot1928	Q9Y5F6	PCDHGC5	0.683984	0
prot673	P17677	GAP43	prot1813	Q9P0K9	FRRS1L	0.683983	0
prot228	O94985	CLSTN1	prot242	O95445	APOM	-0.683978	0
prot185	O75223	GGCT	prot1537	Q92520	FAM3C	0.683973	0
prot1070	P80723	BASP1	prot1650	K7EKV3	RTBDN	0.683969	0
prot831	P33908	MAN1A1	prot1424	Q86VZ4	LRP11	0.683969	0
prot1258	Q15818	NPTX1	prot1607	Q96PD5	PGLYRP2	-0.683961	0
prot1650	K7EKV3	RTBDN	prot1890	Q9UMF0	ICAM5	0.683961	0
prot290	P01031	C5	prot602	P13591	NCAM1	-0.683952	0
prot1729	Q9H8J5	MANSC1	prot1830	Q9UBQ6	EXTL2	0.683942	0
prot1376	Q6UXK2	ISLR2	prot1813	Q9P0K9	FRRS1L	0.683939	0
prot216	O94772	LY6H	prot951	P52799	EFNB2	0.683935	0
prot1607	Q96PD5	PGLYRP2	prot1673	A0A087X0T8	CADM1	-0.683933	0
prot559	P10645	CHGA	prot1319	Q5JZY3-2	EPHA10	0.683932	0
prot435	P05408-2	SCG5	prot550	P10451-4	SPP1	0.683892	0
prot236	O95206-2	PCDH8	prot1424	Q86VZ4	LRP11	0.683888	0
prot107	O15240	VGF	prot1319	Q5JZY3-2	EPHA10	0.683873	0
prot628	P14618-2	PKM	prot1058	P78324	SIRPA	0.683865	0
prot1376	Q6UXK2	ISLR2	prot1623	Q99674	CGREF1	0.683863	0
prot48	A6NGN9	IGLON5	prot1258	Q15818	NPTX1	0.683853	0
prot761	P23560	BDNF	prot1650	K7EKV3	RTBDN	0.683852	0
prot149	O60279	SUSD5	prot388	P04004	VTN	-0.683852	0
prot68	O00451	GFRA2	prot1424	Q86VZ4	LRP11	0.683836	0
prot661	P16519-2	PCSK2	prot1627	Q99784	OLFM1	0.683828	0
prot1058	P78324	SIRPA	prot1776	Q9NS98	SEMA3G	0.683825	0
prot756	P23470-2	PTPRG	prot1464	Q8N126	CADM3	0.683822	0
prot753	P23435	CBLN1	prot888	P43121	MCAM	0.683813	0
prot793	P29120-2	PCSK1	prot959	P54289-2	CACNA2D1	0.68381	0
prot130	C9JR67	SGCE	prot566	P11021	HSPA5	0.683801	0
prot269	P00492	HPRT1	prot1124	Q08174-2	PCDH1	0.683789	0
prot1434	Q8IUK5	PLXDC1	prot1673	A0A087X0T8	CADM1	0.683764	0
prot127	O43505	B4GAT1	prot1800	Q9NZ53	PODXL2	0.683758	0
prot523	P09603	CSF1	prot1537	Q92520	FAM3C	0.683752	0
prot1882	Q9ULI3	HEG1	prot2030	K7ELL7	PRKCSH	0.683739	0
prot963	F8W9W0	EPHA5	prot1269	Q16288-2	NTRK3	0.683732	0
prot1104	Q03167-2	TGFBR3	prot2025	H3BLU2	LSAMP	0.683726	0
prot1104	Q03167-2	TGFBR3	prot1787	Q9NX62	IMPAD1	0.683717	0
prot984	P55290	CDH13	prot1554	Q92859-3	NEO1	0.683716	0
prot290	P01031	C5	prot370	P02763	ORM1	0.683699	0
prot1813	Q9P0K9	FRRS1L	prot1941	Q9UFM8	NPTN	0.683691	0
prot280	P00747	PLG	prot1418	Q86UN2	RTN4RL1	-0.683684	0
prot503	P08603	CFH	prot980	P55285-2	CADH6	-0.683664	0
prot174	O75071	EFCAB14	prot1581	Q96FE7-4	PIK3IP1	0.68364	0
prot1524	Q8WVQ1-3	CANT1	prot1537	Q92520	FAM3C	0.683638	0
prot1554	Q92859-3	NEO1	prot1684	A0A0A0MR20	CNTNAP4	0.683627	0
prot293	P01042	KNG1	prot1265	Q15904	ATP6AP1	-0.683624	0
prot127	O43505	B4GAT1	prot462	P07195	LDHB	0.683621	0
prot224	O94919	ENDOD1	prot269	P00492	HPRT1	0.683618	0
prot393	P04075	ALDOA	prot1677	B7ZLJ8	SEZ6L	0.683602	0
prot431	P05160	F13B	prot2025	H3BLU2	LSAMP	-0.68359	0
prot756	P23470-2	PTPRG	prot1214	Q14520-2	HABP2	-0.683583	0
prot462	P07195	LDHB	prot1776	Q9NS98	SEMA3G	0.683573	0
prot290	P01031	C5	prot1502	Q8NFZ8	CADM4	-0.683569	0
prot874	P40189	IL6ST	prot1919	Q9Y2I2-1	NTNG1	0.683555	0
prot1226	Q14982-2	OPCML	prot1615	Q99435-4	NELL2	0.683554	0
prot963	F8W9W0	EPHA5	prot1351	Q6NW40	RGMB	0.683541	0
prot378	P02790	HPX	prot384	P03951	F11	0.683537	0
prot809	P30101	PDIA3	prot1149	Q12860	CNTN1	0.68352	0
prot373	P02774	GC	prot1609	Q96PX8	SLITRK1	-0.683518	0
prot684	P19021	PAM	prot889	E7EQM8	DCC	0.683514	0
prot175	E7EWD3	ADAM23	prot393	P04075	ALDOA	0.683509	0
prot1043	P63010-3	AP2B1	prot1287	Q16769	QPCT	0.683504	0
prot1650	K7EKV3	RTBDN	prot1868	Q9UKB5	AJAP1	0.683497	0
prot1291	Q16849	PTPRN	prot1868	Q9UKB5	AJAP1	0.683496	0
prot449	P06312	IGKV41	prot1970	A0A0C4DH35	IGHV335	0.683483	0
prot267	P00450	CP	prot277	P00740-2	F9	0.683469	0
prot403	E9PIM6	THY1	prot951	P52799	EFNB2	0.683466	0
prot874	P40189	IL6ST	prot1857	Q9UIW2	PLXNA1	0.683454	0
prot761	P23560	BDNF	prot1763	A0A0C4DFP6	CRTAC1	0.68344	0
prot290	P01031	C5	prot387	P04003	C4BPA	0.683424	0
prot1351	Q6NW40	RGMB	prot1926	A0A087X054	HYOU1	0.683423	0
prot512	P09104	ENO2	prot1900	Q9UPU3	SORCS3	0.683406	0
prot1242	Q15262	PTPRK	prot1997	C9J2H1	ITIH5	0.683406	0
prot280	P00747	PLG	prot1527	Q8WXD2	SCG3	-0.683396	0
prot673	P17677	GAP43	prot686	P19022	CDH2	0.683388	0
prot1546	Q92752	TNR	prot1790	Q9NY47-2	CACNA2D2	0.683357	0
prot937	F5GZ08	APLP1	prot1530	Q8WYK1	CNTNAP5	0.683342	0
prot937	F5GZ08	APLP1	prot1529	Q8WY21-4	SORC1	0.683342	0
prot290	P01031	C5	prot1509	Q8TAG5-2	VSTM2A	-0.683327	0
prot1533	Q8WZA1	POMGNT1	prot1900	Q9UPU3	SORCS3	0.683321	0
prot435	P05408-2	SCG5	prot1533	Q8WZA1	POMGNT1	0.683318	0
prot874	P40189	IL6ST	prot1118	Q06481	APLP2	0.683306	0
prot384	P03951	F11	prot1397	Q7Z3B1	NEGR1	-0.683303	0
prot103	O15197-3	EPHB6	prot1459	Q8IZS8	CACNA2D3	0.683302	0
prot1187	Q13740-2	ALCAM	prot1362	Q6UWH4-2	GASK1B	0.683283	0
prot1294	Q24JP5	TMEM132A	prot1902	Q9UQ52	CNTN6	0.683268	0
prot756	P23470-2	PTPRG	prot838	P35052	GPC1	0.683262	0
prot459	P06865	HEXA	prot479	P07711	CTSL	0.68326	0
prot581	P12109	COL6A1	prot1058	P78324	SIRPA	0.683252	0
prot149	O60279	SUSD5	prot757	P23471-2	PTPRZ1	0.683246	0
prot51	A6NLU5	VSTM2B	prot1819	Q9P232	CNTN3	0.683246	0
prot125	O43493-2	TGOLN2	prot661	P16519-2	PCSK2	0.68323	0
prot369	P02760	AMBP	prot424	P05067-11	APP	-0.683213	0
prot474	P07360	C8G	prot959	P54289-2	CACNA2D1	-0.683212	0
prot1418	Q86UN2	RTN4RL1	prot1585	Q96GW7	BCAN	0.683204	0
prot85	O14594	NCAN	prot1607	Q96PD5	PGLYRP2	-0.6832	0
prot401	P04196	HRG	prot1239	Q15223	NECTIN1	-0.683197	0
prot449	P06312	IGKV41	prot1742	Q5VT82	PCDH9	-0.683179	0
prot479	P07711	CTSL	prot1176	A0A1B0GTP7	ASAH1	0.68314	0
prot228	O94985	CLSTN1	prot984	P55290	CDH13	0.683139	0
prot1677	B7ZLJ8	SEZ6L	prot2037	R4GMM8	ROBO2	0.683134	0
prot1428	Q86Y38	XYLT1	prot1800	Q9NZ53	PODXL2	0.683133	0
prot963	F8W9W0	EPHA5	prot1258	Q15818	NPTX1	0.68312	0
prot1845	Q9UHC6	CNTNAP2	prot1847	Q9UHG2	PCSK1N	0.683111	0
prot1032	P61981	YWHAG	prot1120	Q06830	PRDX1	0.6831	0
prot293	P01042	KNG1	prot1116	Q06033-2	ITIH3	0.683099	0
prot1118	Q06481	APLP2	prot1373	Q6UXD5-3	SEZ6L2	0.683086	0
prot127	O43505	B4GAT1	prot353	P02671	FGA	-0.683071	0
prot371	P02765	AHSG	prot1373	Q6UXD5-3	SEZ6L2	-0.683058	0
prot1239	Q15223	NECTIN1	prot1530	Q8WYK1	CNTNAP5	0.683056	0
prot615	E9PNW4	AL049629.2	prot1174	Q13508	ART3	0.68303	0
prot566	P11021	HSPA5	prot1817	Q9P121-4	NTM	0.683017	0
prot1666	Q9BXJ3	C1QTNF4	prot1800	Q9NZ53	PODXL2	0.683013	0
prot1749	Q9HCU4	CELSR2	prot1948	Q9Y6N8	CDH10	0.683004	0
prot224	O94919	ENDOD1	prot1822	Q9P2E7-2	PCDH10	0.683002	0
prot369	P02760	AMBP	prot2037	R4GMM8	ROBO2	-0.682984	0
prot1501	Q8NFZ4	NLGN2	prot1673	A0A087X0T8	CADM1	0.682981	0
prot608	P13671	C6	prot1226	Q14982-2	OPCML	-0.682971	0
prot756	P23470-2	PTPRG	prot785	P27918	CFP	-0.68297	0
prot129	O43529	CHST10	prot686	P19022	CDH2	0.682961	0
prot176	B4DKD2	ADAM11	prot888	P43121	MCAM	0.682959	0
prot69	F8W785	GOLIM4	prot554	P10599	TXN	0.682951	0
prot684	P19021	PAM	prot1459	Q8IZS8	CACNA2D3	0.682945	0
prot566	P11021	HSPA5	prot979	P55283	CDH4	0.682928	0
prot602	P13591	NCAM1	prot2034	Q5SPY9	NPDC1	0.68292	0
prot290	P01031	C5	prot364	P02750	LRG1	0.682919	0
prot1763	A0A0C4DFP6	CRTAC1	prot1822	Q9P2E7-2	PCDH10	0.68291	0
prot385	P03952	KLKB1	prot1443	Q8IW52	SLITRK4	-0.6829	0
prot554	P10599	TXN	prot1202	Q14165	MLEC	0.68288	0
prot566	P11021	HSPA5	prot1458	Q8IZP7	HS6ST3	0.682879	0
prot228	O94985	CLSTN1	prot1501	Q8NFZ4	NLGN2	0.682869	0
prot553	P10586-2	PTPRF	prot1511	Q8TCZ2	CD99L2	0.682859	0
prot1164	Q13332-3	PTPRS	prot1447	Q8IWV2	CNTN4	0.682841	0
prot559	P10645	CHGA	prot1308	Q53RD9	FBLN7	0.682823	0
prot290	P01031	C5	prot1763	A0A0C4DFP6	CRTAC1	-0.682822	0
prot393	P04075	ALDOA	prot1178	Q13554-7	CAMK2B	0.682808	0
prot148	O60245	PCDH7	prot1287	Q16769	QPCT	0.682808	0
prot277	P00740-2	F9	prot2040	X6RKN2	NFASC	-0.682803	0
prot559	P10645	CHGA	prot1794	Q9NY97-2	B3GN2	0.682784	0
prot248	O95502	NPTXR	prot754	P23468	PTPRD	0.682778	0
prot1847	Q9UHG2	PCSK1N	prot2037	R4GMM8	ROBO2	0.682768	0
prot148	O60245	PCDH7	prot1348	Q6MZW2	FSTL4	0.682759	0
prot1376	Q6UXK2	ISLR2	prot2023	H0YDE5	KIAA1549L	0.682757	0
prot353	P02671	FGA	prot1294	Q24JP5	TMEM132A	-0.682756	0
prot1419	Q86UN3	RTN4RL2	prot2037	R4GMM8	ROBO2	0.682749	0
prot185	O75223	GGCT	prot1458	Q8IZP7	HS6ST3	0.682735	0
prot20	A0A0B4J1V0	IGHV315	prot310	P01599	IGKV117	0.682729	0
prot96	O14917	PCDH17	prot369	P02760	AMBP	-0.682728	0
prot387	P04003	C4BPA	prot1710	Q9H2E6	SEMA6A	-0.682719	0
prot26	A0A0B4J1Y9	IGHV372	prot334	P01859	IGHG2	0.682716	0
prot828	P32004-3	L1CAM	prot2013	F5GY80	C8B	-0.682699	0
prot1533	Q8WZA1	POMGNT1	prot2040	X6RKN2	NFASC	0.682695	0
prot290	P01031	C5	prot999	R4GMM9	NXPH1	-0.68269	0
prot1294	Q24JP5	TMEM132A	prot1749	Q9HCU4	CELSR2	0.682689	0
prot73	O00533	CHL1	prot1973	A0A0D9SF30	NCAM1	0.682668	0
prot888	P43121	MCAM	prot1265	Q15904	ATP6AP1	0.682668	0
prot1408	Q7Z7M0	MEGF8	prot1890	Q9UMF0	ICAM5	0.682665	0
prot145	A2A3C1	ADGRB2	prot1965	A0A0A0MTQ4	RGMA	0.682664	0
prot1058	P78324	SIRPA	prot1965	A0A0A0MTQ4	RGMA	0.682661	0
prot76	D6RHI9	RNASET2	prot477	P07602	PSAP	0.682651	0
prot1043	P63010-3	AP2B1	prot1928	Q9Y5F6	PCDHGC5	0.682646	0
prot186	O75326	SEMA7A	prot1627	Q99784	OLFM1	0.682641	0
prot462	P07195	LDHB	prot1495	Q8NCW5-2	NNRE	0.682622	0
prot1043	P63010-3	AP2B1	prot1781	Q9NT99	LRRC4B	0.682613	0
prot295	A9UJN9	PDGFB	prot1533	Q8WZA1	POMGNT1	0.682609	0
prot1511	Q8TCZ2	CD99L2	prot1763	A0A0C4DFP6	CRTAC1	0.682599	0
prot176	B4DKD2	ADAM11	prot581	P12109	COL6A1	0.682598	0
prot1524	Q8WVQ1-3	CANT1	prot1984	A0A0U1RQC5	NRXN3	0.682592	0
prot771	P25311	AZGP1	prot1565	Q93091	RNASE6	0.682572	0
prot628	P14618-2	PKM	prot1893	Q9UN36-2	NDRG2	0.682563	0
prot384	P03951	F11	prot1239	Q15223	NECTIN1	-0.68256	0
prot979	P55283	CDH4	prot1342	Q6EMK4	VASN	0.682558	0
prot1424	Q86VZ4	LRP11	prot2025	H3BLU2	LSAMP	0.682557	0
prot242	O95445	APOM	prot602	P13591	NCAM1	-0.682556	0
prot349	P02649	APOE	prot828	P32004-3	L1CAM	0.68255	0
prot8	P01615	IGKV2D28	prot45	A2NJV5	IGKV229	0.682543	0
prot385	P03952	KLKB1	prot2030	K7ELL7	PRKCSH	-0.68253	0
prot828	P32004-3	L1CAM	prot2034	Q5SPY9	NPDC1	0.682524	0
prot348	P02647	APOA1	prot1607	Q96PD5	PGLYRP2	0.682513	0
prot1446	Q8IWU5-2	SULF2	prot1776	Q9NS98	SEMA3G	0.682512	0
prot277	P00740-2	F9	prot1554	Q92859-3	NEO1	-0.682511	0
prot195	O75493	CA11	prot1242	Q15262	PTPRK	0.682509	0
prot724	P21802-8	FGFR2	prot738	I6LM06	FGFR3	0.682509	0
prot280	P00747	PLG	prot294	P01042-2	KNG1	0.682505	0
prot1058	P78324	SIRPA	prot1108	Q04756	HGFAC	-0.68249	0
prot783	P27797	CALR	prot1265	Q15904	ATP6AP1	0.682485	0
prot281	P00748	F12	prot354	P02675	FGB	0.682476	0
prot559	P10645	CHGA	prot1884	Q9ULP0-2	NDRG4	0.682457	0
prot1620	Q99574	SERPINI1	prot1666	Q9BXJ3	C1QTNF4	0.682448	0
prot370	P02763	ORM1	prot1996	B7ZKJ8	ITIH4	0.682442	0
prot733	P22304	IDS	prot2005	E7ESV6	ADGRL3	0.682439	0
prot369	P02760	AMBP	prot503	P08603	CFH	0.682434	0
prot371	P02765	AHSG	prot693	Q5T985	ITIH2	0.682432	0
prot120	O43291	SPINT2	prot1043	P63010-3	AP2B1	0.682428	0
prot1043	P63010-3	AP2B1	prot1641	Q9BQT9	CLSTN3	0.682424	0
prot280	P00747	PLG	prot1511	Q8TCZ2	CD99L2	-0.682388	0
prot628	P14618-2	PKM	prot1681	A0A087WZS0	LYNX1	0.682384	0
prot274	P00734	F2	prot601	P13521	SCG2	-0.682362	0
prot503	P08603	CFH	prot1527	Q8WXD2	SCG3	-0.682354	0
prot176	B4DKD2	ADAM11	prot424	P05067-11	APP	0.682353	0
prot48	A6NGN9	IGLON5	prot1446	Q8IWU5-2	SULF2	0.682339	0
prot1319	Q5JZY3-2	EPHA10	prot1459	Q8IZS8	CACNA2D3	0.682337	0
prot793	P29120-2	PCSK1	prot1819	Q9P232	CNTN3	0.682334	0
prot293	P01042	KNG1	prot435	P05408-2	SCG5	-0.682329	0
prot149	O60279	SUSD5	prot783	P27797	CALR	0.682328	0
prot1242	Q15262	PTPRK	prot1984	A0A0U1RQC5	NRXN3	0.682311	0
prot828	P32004-3	L1CAM	prot1229	Q14DG7	TMEM132B	0.682308	0
prot959	P54289-2	CACNA2D1	prot1428	Q86Y38	XYLT1	0.682303	0
prot733	P22304	IDS	prot1447	Q8IWV2	CNTN4	0.682301	0
prot951	P52799	EFNB2	prot2034	Q5SPY9	NPDC1	0.682301	0
prot373	P02774	GC	prot831	P33908	MAN1A1	-0.682275	0
prot51	A6NLU5	VSTM2B	prot1294	Q24JP5	TMEM132A	0.682273	0
prot963	F8W9W0	EPHA5	prot1948	Q9Y6N8	CDH10	0.682271	0
prot176	B4DKD2	ADAM11	prot1178	Q13554-7	CAMK2B	0.682261	0
prot1607	Q96PD5	PGLYRP2	prot1782	Q9NTU7	CBLN4	-0.682252	0
prot1965	A0A0A0MTQ4	RGMA	prot2034	Q5SPY9	NPDC1	0.682247	0
prot1351	Q6NW40	RGMB	prot1787	Q9NX62	IMPAD1	0.68223	0
prot280	P00747	PLG	prot1116	Q06033-2	ITIH3	0.682223	0
prot756	P23470-2	PTPRG	prot1673	A0A087X0T8	CADM1	0.682222	0
prot424	P05067-11	APP	prot1914	Q9Y287	ITM2B	0.682217	0
prot1609	Q96PX8	SLITRK1	prot1941	Q9UFM8	NPTN	0.682205	0
prot478	P07686	HEXB	prot912	P48723	HSPA13	0.682179	0
prot290	P01031	C5	prot363	P02749	APOH	0.682175	0
prot73	O00533	CHL1	prot875	P40925	MDH1	0.682174	0
prot476	P07585	DCN	prot725	P21810	BGN	0.682173	0
prot289	P01024	C3	prot378	P02790	HPX	0.68217	0
prot269	P00492	HPRT1	prot1819	Q9P232	CNTN3	0.682145	0
prot512	P09104	ENO2	prot663	P16870-2	CBPE	0.682144	0
prot69	F8W785	GOLIM4	prot1817	Q9P121-4	NTM	0.682142	0
prot355	P02679	FGG	prot1554	Q92859-3	NEO1	-0.682105	0
prot553	P10586-2	PTPRF	prot1794	Q9NY97-2	B3GN2	0.682102	0
prot349	P02649	APOE	prot398	P04156-2	PRIO	0.682096	0
prot554	P10599	TXN	prot1151	Q12907	LMAN2	0.682092	0
prot462	P07195	LDHB	prot1342	Q6EMK4	VASN	0.68209	0
prot673	P17677	GAP43	prot1376	Q6UXK2	ISLR2	0.682075	0
prot1313	Q5FWE3-3	PRRT3	prot1984	A0A0U1RQC5	NRXN3	0.682074	0
prot1447	Q8IWV2	CNTN4	prot1590	Q96ID5	IGSF21	0.68207	0
prot369	P02760	AMBP	prot684	P19021	PAM	-0.682069	0
prot51	A6NLU5	VSTM2B	prot1533	Q8WZA1	POMGNT1	0.682064	0
prot1151	Q12907	LMAN2	prot1763	A0A0C4DFP6	CRTAC1	0.682036	0
prot149	O60279	SUSD5	prot684	P19021	PAM	0.682036	0
prot838	P35052	GPC1	prot1064	P78509	RELN	0.682026	0
prot369	P02760	AMBP	prot2023	H0YDE5	KIAA1549L	-0.682025	0
prot1845	Q9UHC6	CNTNAP2	prot2006	E7ETH0	CFI	-0.682021	0
prot383	P03950	ANG	prot465	P07225	PROS1	0.68202	0
prot1677	B7ZLJ8	SEZ6L	prot1941	Q9UFM8	NPTN	0.682016	0
prot1627	Q99784	OLFM1	prot1812	Q9P0K1-5	ADAM22	0.682012	0
prot96	O14917	PCDH17	prot1269	Q16288-2	NTRK3	0.682012	0
prot1108	Q04756	HGFAC	prot1214	Q14520-2	HABP2	0.682009	0
prot1434	Q8IUK5	PLXDC1	prot1729	Q9H8J5	MANSC1	0.682007	0
prot369	P02760	AMBP	prot2025	H3BLU2	LSAMP	-0.682007	0
prot148	O60245	PCDH7	prot1428	Q86Y38	XYLT1	0.681978	0
prot82	O14514	ADGRB1	prot284	P01008	SERPINC1	-0.681978	0
prot96	O14917	PCDH17	prot1278	Q16620-2	NTRK2	0.681974	0
prot107	O15240	VGF	prot1641	Q9BQT9	CLSTN3	0.681959	0
prot236	O95206-2	PCDH8	prot1287	Q16769	QPCT	0.681942	0
prot1497	Q8NES3	LFNG	prot1926	A0A087X054	HYOU1	0.681937	0
prot1354	Q6P9A2	GALNT18	prot1641	Q9BQT9	CLSTN3	0.681909	0
prot363	P02749	APOH	prot1607	Q96PD5	PGLYRP2	0.6819	0
prot422	P05060	CHGB	prot1291	Q16849	PTPRN	0.681887	0
prot964	E9PG71	EPHA4	prot1880	Q9ULF5	SLC39A10	0.681871	0
prot904	G3V164	GRIA4	prot1226	Q14982-2	OPCML	0.681869	0
prot449	P06312	IGKV41	prot1124	Q08174-2	PCDH1	-0.681863	0
prot838	P35052	GPC1	prot1258	Q15818	NPTX1	0.681858	0
prot350	K7ERI9	APOC1	prot744	P22792	CPN2	0.681852	0
prot369	P02760	AMBP	prot1829	Q9UBP4	DKK3	-0.681846	0
prot828	P32004-3	L1CAM	prot892	P43652	AFM	-0.681842	0
prot692	P19652	ORM2	prot1419	Q86UN3	RTN4RL2	-0.681835	0
prot1530	Q8WYK1	CNTNAP5	prot1607	Q96PD5	PGLYRP2	-0.681835	0
prot274	P00734	F2	prot1825	G5E9G7	NRXN2	-0.681824	0
prot1353	Q6P4E1-5	CASC4	prot1530	Q8WYK1	CNTNAP5	0.681822	0
prot1399	Q7Z553	MDGA2	prot1472	Q8N3J6-2	CADM2	0.681819	0
prot1287	Q16769	QPCT	prot1438	Q8IV08	PLD3	0.681808	0
prot73	O00533	CHL1	prot724	P21802-8	FGFR2	0.681803	0
prot85	O14594	NCAN	prot1527	Q8WXD2	SCG3	0.681801	0
prot554	P10599	TXN	prot771	P25311	AZGP1	-0.681792	0
prot892	P43652	AFM	prot1763	A0A0C4DFP6	CRTAC1	-0.681769	0
prot1164	Q13332-3	PTPRS	prot1880	Q9ULF5	SLC39A10	0.681752	0
prot1419	Q86UN3	RTN4RL2	prot1435	Q8IUK8	CBLN2	0.681751	0
prot1239	Q15223	NECTIN1	prot1434	Q8IUK5	PLXDC1	0.681749	0
prot1447	Q8IWV2	CNTN4	prot1609	Q96PX8	SLITRK1	0.681744	0
prot831	P33908	MAN1A1	prot1947	Q9Y6N7-4	ROBO1	0.681734	0
prot1847	Q9UHG2	PCSK1N	prot1926	A0A087X054	HYOU1	0.681727	0
prot388	P04004	VTN	prot1104	Q03167-2	TGFBR3	-0.681725	0
prot455	P06733	ENO1	prot462	P07195	LDHB	0.68172	0
prot828	P32004-3	L1CAM	prot1882	Q9ULI3	HEG1	0.681719	0
prot1177	E7EVP0	PNOC	prot2034	Q5SPY9	NPDC1	0.681718	0
prot286	P01011	SERPINA3	prot1825	G5E9G7	NRXN2	-0.681718	0
prot848	P35613-2	BSG	prot1397	Q7Z3B1	NEGR1	0.681714	0
prot1313	Q5FWE3-3	PRRT3	prot1947	Q9Y6N7-4	ROBO1	0.681714	0
prot269	P00492	HPRT1	prot1464	Q8N126	CADM3	0.681701	0
prot1240	Q15256	PTPRR	prot1926	A0A087X054	HYOU1	0.681701	0
prot783	P27797	CALR	prot1313	Q5FWE3-3	PRRT3	0.681697	0
prot8	P01615	IGKV2D28	prot202	O75752	B3GALNT1	-0.681693	0
prot1294	Q24JP5	TMEM132A	prot1308	Q53RD9	FBLN7	0.68169	0
prot107	O15240	VGF	prot274	P00734	F2	-0.68169	0
prot125	O43493-2	TGOLN2	prot964	E9PG71	EPHA4	0.681688	0
prot1537	Q92520	FAM3C	prot1965	A0A0A0MTQ4	RGMA	0.681666	0
prot1474	Q8N3T6	TMEM132C	prot1928	Q9Y5F6	PCDHGC5	0.681623	0
prot1308	Q53RD9	FBLN7	prot1447	Q8IWV2	CNTN4	0.681619	0
prot387	P04003	C4BPA	prot2025	H3BLU2	LSAMP	-0.681617	0
prot285	P01009	SERPINA1	prot1996	B7ZKJ8	ITIH4	0.681615	0
prot608	P13671	C6	prot1474	Q8N3T6	TMEM132C	-0.681613	0
prot48	A6NGN9	IGLON5	prot1070	P80723	BASP1	0.681612	0
prot228	O94985	CLSTN1	prot1650	K7EKV3	RTBDN	0.68161	0
prot1212	Q14515	SPARCL1	prot1641	Q9BQT9	CLSTN3	0.681588	0
prot403	E9PIM6	THY1	prot761	P23560	BDNF	0.681578	0
prot1226	Q14982-2	OPCML	prot1529	Q8WY21-4	SORC1	0.681571	0
prot784	P27824	CANX	prot1527	Q8WXD2	SCG3	0.681569	0
prot373	P02774	GC	prot1447	Q8IWV2	CNTN4	-0.681556	0
prot355	P02679	FGG	prot602	P13591	NCAM1	-0.681519	0
prot216	O94772	LY6H	prot921	P49641	MAN2A2	0.681518	0
prot748	P23142	FBLN1	prot975	P55083	MFAP4	0.681503	0
prot148	O60245	PCDH7	prot293	P01042	KNG1	-0.681498	0
prot686	P19022	CDH2	prot2006	E7ETH0	CFI	-0.681495	0
prot373	P02774	GC	prot1973	A0A0D9SF30	NCAM1	-0.681494	0
prot831	P33908	MAN1A1	prot1434	Q8IUK5	PLXDC1	0.681482	0
prot1351	Q6NW40	RGMB	prot1742	Q5VT82	PCDH9	0.681467	0
prot506	P08697	SERPINF2	prot1984	A0A0U1RQC5	NRXN3	-0.68146	0
prot1354	Q6P9A2	GALNT18	prot1501	Q8NFZ4	NLGN2	0.681443	0
prot1424	Q86VZ4	LRP11	prot1609	Q96PX8	SLITRK1	0.681438	0
prot1902	Q9UQ52	CNTN6	prot1948	Q9Y6N8	CDH10	0.681432	0
prot758	P23515	OMG	prot1877	A0A0D9SEP4	NRXN1	0.681418	0
prot828	P32004-3	L1CAM	prot1435	Q8IUK8	CBLN2	0.681405	0
prot388	P04004	VTN	prot565	P10909-4	CLUS	-0.681396	0
prot1227	Q14C87	TMEM132D	prot1595	Q96JF0	ST6GAL2	0.681394	0
prot738	I6LM06	FGFR3	prot1424	Q86VZ4	LRP11	0.681393	0
prot224	O94919	ENDOD1	prot1880	Q9ULF5	SLC39A10	0.681386	0
prot1580	Q96FE5-2	LINGO1	prot1620	Q99574	SERPINI1	0.681375	0
prot269	P00492	HPRT1	prot1616	Q99497	PARK7	0.681366	0
prot744	P22792	CPN2	prot756	P23470-2	PTPRG	-0.681364	0
prot1187	Q13740-2	ALCAM	prot1229	Q14DG7	TMEM132B	0.68136	0
prot937	F5GZ08	APLP1	prot1598	Q96KN2	CNDP1	0.681352	0
prot1529	Q8WY21-4	SORC1	prot2030	K7ELL7	PRKCSH	0.68135	0
prot684	P19021	PAM	prot1319	Q5JZY3-2	EPHA10	0.681347	0
prot373	P02774	GC	prot1948	Q9Y6N8	CDH10	-0.681345	0
prot228	O94985	CLSTN1	prot889	E7EQM8	DCC	0.681344	0
prot1817	Q9P121-4	NTM	prot1902	Q9UQ52	CNTN6	0.681341	0
prot921	P49641	MAN2A2	prot1666	Q9BXJ3	C1QTNF4	0.681341	0
prot1240	Q15256	PTPRR	prot1847	Q9UHG2	PCSK1N	0.681336	0
prot608	P13671	C6	prot1677	B7ZLJ8	SEZ6L	-0.681335	0
prot96	O14917	PCDH17	prot274	P00734	F2	-0.681333	0
prot523	P09603	CSF1	prot1616	Q99497	PARK7	0.681294	0
prot903	P47972	NPTX2	prot1623	Q99674	CGREF1	0.681287	0
prot1116	Q06033-2	ITIH3	prot1214	Q14520-2	HABP2	0.681283	0
prot236	O95206-2	PCDH8	prot274	P00734	F2	-0.681278	0
prot305	P01303	NPY	prot1550	Q92823-2	NRCAM	0.681273	0
prot125	O43493-2	TGOLN2	prot1474	Q8N3T6	TMEM132C	0.681269	0
prot964	E9PG71	EPHA4	prot1397	Q7Z3B1	NEGR1	0.681246	0
prot1246	Q15375-4	EPHA7	prot1819	Q9P232	CNTN3	0.681239	0
prot368	Q5VY30	RBP4	prot1488	Q8NBJ4-2	GOLM1	-0.681211	0
prot51	A6NLU5	VSTM2B	prot1373	Q6UXD5-3	SEZ6L2	0.681185	0
prot269	P00492	HPRT1	prot559	P10645	CHGA	0.681185	0
prot51	A6NLU5	VSTM2B	prot216	O94772	LY6H	0.681171	0
prot761	P23560	BDNF	prot1928	Q9Y5F6	PCDHGC5	0.681145	0
prot848	P35613-2	BSG	prot963	F8W9W0	EPHA5	0.681145	0
prot1684	A0A0A0MR20	CNTNAP4	prot1926	A0A087X054	HYOU1	0.681141	0
prot1487	Q8NBI6	XXYLT1	prot1819	Q9P232	CNTN3	0.681135	0
prot921	P49641	MAN2A2	prot1742	Q5VT82	PCDH9	0.681129	0
prot756	P23470-2	PTPRG	prot1224	Q14894	CRYM	0.681114	0
prot1164	Q13332-3	PTPRS	prot1763	A0A0C4DFP6	CRTAC1	0.681088	0
prot1319	Q5JZY3-2	EPHA10	prot1559	Q92932	PTPRN2	0.681087	0
prot1511	Q8TCZ2	CD99L2	prot1749	Q9HCU4	CELSR2	0.681056	0
prot964	E9PG71	EPHA4	prot1200	Q14118	DAG1	0.68105	0
prot754	P23468	PTPRD	prot756	P23470-2	PTPRG	0.681049	0
prot109	O15354	GPR37	prot1034	P62328	TMSB4X	0.681048	0
prot385	P03952	KLKB1	prot1781	Q9NT99	LRRC4B	-0.681043	0
prot738	I6LM06	FGFR3	prot848	P35613-2	BSG	0.681031	0
prot145	A2A3C1	ADGRB2	prot1464	Q8N126	CADM3	0.681008	0
prot1580	Q96FE5-2	LINGO1	prot1904	Q9UQM7	CAMK2A	0.681002	0
prot387	P04003	C4BPA	prot1043	P63010-3	AP2B1	-0.680988	0
prot42	A0A0J9YXX1	IGHV5101	prot449	P06312	IGKV41	0.68097	0
prot403	E9PIM6	THY1	prot1812	Q9P0K1-5	ADAM22	0.680965	0
prot1749	Q9HCU4	CELSR2	prot1829	Q9UBP4	DKK3	0.680961	0
prot1229	Q14DG7	TMEM132B	prot1615	Q99435-4	NELL2	0.680945	0
prot566	P11021	HSPA5	prot1202	Q14165	MLEC	0.680926	0
prot435	P05408-2	SCG5	prot1965	A0A0A0MTQ4	RGMA	0.680924	0
prot1472	Q8N3J6-2	CADM2	prot1800	Q9NZ53	PODXL2	0.680896	0
prot48	A6NGN9	IGLON5	prot1641	Q9BQT9	CLSTN3	0.680894	0
prot478	P07686	HEXB	prot1914	Q9Y287	ITM2B	0.680893	0
prot999	R4GMM9	NXPH1	prot1825	G5E9G7	NRXN2	0.680886	0
prot1424	Q86VZ4	LRP11	prot1749	Q9HCU4	CELSR2	0.680864	0
prot684	P19021	PAM	prot1581	Q96FE7-4	PIK3IP1	0.680848	0
prot148	O60245	PCDH7	prot216	O94772	LY6H	0.680841	0
prot1458	Q8IZP7	HS6ST3	prot1776	Q9NS98	SEMA3G	0.680841	0
prot608	P13671	C6	prot1787	Q9NX62	IMPAD1	-0.680838	0
prot1819	Q9P232	CNTN3	prot1947	Q9Y6N7-4	ROBO1	0.680837	0
prot999	R4GMM9	NXPH1	prot1880	Q9ULF5	SLC39A10	0.680837	0
prot684	P19021	PAM	prot1265	Q15904	ATP6AP1	0.680832	0
prot349	P02649	APOE	prot1104	Q03167-2	TGFBR3	0.680805	0
prot293	P01042	KNG1	prot1043	P63010-3	AP2B1	-0.680795	0
prot793	P29120-2	PCSK1	prot1472	Q8N3J6-2	CADM2	0.68079	0
prot82	O14514	ADGRB1	prot2030	K7ELL7	PRKCSH	0.680789	0
prot686	P19022	CDH2	prot1287	Q16769	QPCT	0.680784	0
prot559	P10645	CHGA	prot1428	Q86Y38	XYLT1	0.680749	0
prot295	A9UJN9	PDGFB	prot1819	Q9P232	CNTN3	0.680734	0
prot748	P23142	FBLN1	prot1469	Q8N2S1-2	LTBP4	0.680724	0
prot903	P47972	NPTX2	prot1447	Q8IWV2	CNTN4	0.680722	0
prot581	P12109	COL6A1	prot828	P32004-3	L1CAM	0.680721	0
prot979	P55283	CDH4	prot1240	Q15256	PTPRR	0.680718	0
prot371	P02765	AHSG	prot921	P49641	MAN2A2	-0.680711	0
prot754	P23468	PTPRD	prot1749	Q9HCU4	CELSR2	0.680705	0
prot821	P31150	GDI1	prot1043	P63010-3	AP2B1	0.680702	0
prot984	P55290	CDH13	prot1742	Q5VT82	PCDH9	0.680687	0
prot959	P54289-2	CACNA2D1	prot1794	Q9NY97-2	B3GN2	0.680665	0
prot202	O75752	B3GALNT1	prot369	P02760	AMBP	-0.680647	0
prot148	O60245	PCDH7	prot1595	Q96JF0	ST6GAL2	0.680634	0
prot829	P32119	PRDX2	prot1438	Q8IV08	PLD3	0.680634	0
prot1227	Q14C87	TMEM132D	prot1511	Q8TCZ2	CD99L2	0.680611	0
prot290	P01031	C5	prot874	P40189	IL6ST	-0.680604	0
prot661	P16519-2	PCSK2	prot1149	Q12860	CNTN1	0.680595	0
prot236	O95206-2	PCDH8	prot1474	Q8N3T6	TMEM132C	0.680594	0
prot1124	Q08174-2	PCDH1	prot1884	Q9ULP0-2	NDRG4	0.680592	0
prot1239	Q15223	NECTIN1	prot1941	Q9UFM8	NPTN	0.680592	0
prot1224	Q14894	CRYM	prot1419	Q86UN3	RTN4RL2	0.680583	0
prot234	O95185-2	UNC5C	prot2025	H3BLU2	LSAMP	0.680558	0
prot831	P33908	MAN1A1	prot1149	Q12860	CNTN1	0.680546	0
prot378	P02790	HPX	prot1890	Q9UMF0	ICAM5	-0.680535	0
prot1348	Q6MZW2	FSTL4	prot1782	Q9NTU7	CBLN4	0.680525	0
prot295	A9UJN9	PDGFB	prot964	E9PG71	EPHA4	0.680523	0
prot1537	Q92520	FAM3C	prot1847	Q9UHG2	PCSK1N	0.680505	0
prot1399	Q7Z553	MDGA2	prot2025	H3BLU2	LSAMP	0.68049	0
prot204	A0A1B0GVB9	ATP6AP2	prot1124	Q08174-2	PCDH1	0.680481	0
prot373	P02774	GC	prot1239	Q15223	NECTIN1	-0.680471	0
prot373	P02774	GC	prot828	P32004-3	L1CAM	-0.680461	0
prot280	P00747	PLG	prot1895	Q9UN70	PCDHGC3	-0.680452	0
prot471	P07357	C8A	prot2030	K7ELL7	PRKCSH	-0.680445	0
prot51	A6NLU5	VSTM2B	prot103	O15197-3	EPHB6	0.680423	0
prot999	R4GMM9	NXPH1	prot1397	Q7Z3B1	NEGR1	0.68042	0
prot393	P04075	ALDOA	prot403	E9PIM6	THY1	0.680419	0
prot754	P23468	PTPRD	prot1817	Q9P121-4	NTM	0.680408	0
prot368	Q5VY30	RBP4	prot1146	Q12805-2	FBLN3	0.680404	0
prot1239	Q15223	NECTIN1	prot2023	H0YDE5	KIAA1549L	0.680401	0
prot1488	Q8NBJ4-2	GOLM1	prot1623	Q99674	CGREF1	0.6804	0
prot1058	P78324	SIRPA	prot1459	Q8IZS8	CACNA2D3	0.6804	0
prot1348	Q6MZW2	FSTL4	prot2005	E7ESV6	ADGRL3	0.680396	0
prot601	P13521	SCG2	prot1459	Q8IZS8	CACNA2D3	0.680391	0
prot384	P03951	F11	prot1842	Q9UGM5	FETUB	0.680387	0
prot148	O60245	PCDH7	prot1729	Q9H8J5	MANSC1	0.680385	0
prot176	B4DKD2	ADAM11	prot1501	Q8NFZ4	NLGN2	0.680372	0
prot248	O95502	NPTXR	prot471	P07357	C8A	-0.680369	0
prot280	P00747	PLG	prot1947	Q9Y6N7-4	ROBO1	-0.680359	0
prot277	P00740-2	F9	prot1351	Q6NW40	RGMB	-0.680343	0
prot1187	Q13740-2	ALCAM	prot1729	Q9H8J5	MANSC1	0.680341	0
prot602	P13591	NCAM1	prot1822	Q9P2E7-2	PCDH10	0.680339	0
prot724	P21802-8	FGFR2	prot828	P32004-3	L1CAM	0.680332	0
prot1533	Q8WZA1	POMGNT1	prot1825	G5E9G7	NRXN2	0.680323	0
prot388	P04004	VTN	prot1742	Q5VT82	PCDH9	-0.680299	0
prot1265	Q15904	ATP6AP1	prot1879	F5H5X9	CDH7	0.680298	0
prot269	P00492	HPRT1	prot272	P00558	PGK1	0.680296	0
prot1351	Q6NW40	RGMB	prot1580	Q96FE5-2	LINGO1	0.680283	0
prot754	P23468	PTPRD	prot1781	Q9NT99	LRRC4B	0.680266	0
prot290	P01031	C5	prot984	P55290	CDH13	-0.680243	0
prot1397	Q7Z3B1	NEGR1	prot1882	Q9ULI3	HEG1	0.68024	0
prot566	P11021	HSPA5	prot1882	Q9ULI3	HEG1	0.680231	0
prot401	P04196	HRG	prot1424	Q86VZ4	LRP11	-0.68022	0
prot1598	Q96KN2	CNDP1	prot1742	Q5VT82	PCDH9	0.6802	0
prot96	O14917	PCDH17	prot1537	Q92520	FAM3C	0.680173	0
prot1058	P78324	SIRPA	prot2037	R4GMM8	ROBO2	0.680172	0
prot756	P23470-2	PTPRG	prot1108	Q04756	HGFAC	-0.680171	0
prot471	P07357	C8A	prot1825	G5E9G7	NRXN2	-0.68017	0
prot1464	Q8N126	CADM3	prot1933	Q9Y5I4	PCDHAC2	0.680158	0
prot149	O60279	SUSD5	prot1269	Q16288-2	NTRK3	0.680146	0
prot1214	Q14520-2	HABP2	prot2030	K7ELL7	PRKCSH	-0.680143	0
prot999	R4GMM9	NXPH1	prot1419	Q86UN3	RTN4RL2	0.680143	0
prot1058	P78324	SIRPA	prot1650	K7EKV3	RTBDN	0.680135	0
prot1559	Q92932	PTPRN2	prot1607	Q96PD5	PGLYRP2	-0.680134	0
prot980	P55285-2	CADH6	prot1984	A0A0U1RQC5	NRXN3	0.680121	0
prot1418	Q86UN2	RTN4RL1	prot1919	Q9Y2I2-1	NTNG1	0.680117	0
prot229	O94991	SLITRK5	prot1776	Q9NS98	SEMA3G	0.680114	0
prot1124	Q08174-2	PCDH1	prot1529	Q8WY21-4	SORC1	0.680108	0
prot277	P00740-2	F9	prot440	P05543	SERPINA7	0.680101	0
prot1043	P63010-3	AP2B1	prot1424	Q86VZ4	LRP11	0.680101	0
prot1590	Q96ID5	IGSF21	prot1890	Q9UMF0	ICAM5	0.680084	0
prot550	P10451-4	SPP1	prot673	P17677	GAP43	0.68007	0
prot269	P00492	HPRT1	prot1287	Q16769	QPCT	0.680069	0
prot305	P01303	NPY	prot1623	Q99674	CGREF1	0.680067	0
prot471	P07357	C8A	prot1749	Q9HCU4	CELSR2	-0.680067	0
prot1212	Q14515	SPARCL1	prot1900	Q9UPU3	SORCS3	0.680066	0
prot1428	Q86Y38	XYLT1	prot1550	Q92823-2	NRCAM	0.680058	0
prot921	P49641	MAN2A2	prot1246	Q15375-4	EPHA7	0.680055	0
prot828	P32004-3	L1CAM	prot1246	Q15375-4	EPHA7	0.68005	0
prot1880	Q9ULF5	SLC39A10	prot2037	R4GMM8	ROBO2	0.680048	0
prot474	P07360	C8G	prot1984	A0A0U1RQC5	NRXN3	-0.680047	0
prot355	P02679	FGG	prot1500	Q8NFY4-6	SEM6D	-0.680039	0
prot435	P05408-2	SCG5	prot2006	E7ETH0	CFI	-0.680038	0
prot783	P27797	CALR	prot1947	Q9Y6N7-4	ROBO1	0.680035	0
prot1239	Q15223	NECTIN1	prot1825	G5E9G7	NRXN2	0.680031	0
prot1058	P78324	SIRPA	prot1229	Q14DG7	TMEM132B	0.680029	0
prot959	P54289-2	CACNA2D1	prot1418	Q86UN2	RTN4RL1	0.680025	0
prot875	P40925	MDH1	prot1278	Q16620-2	NTRK2	0.680019	0
prot985	P55291	CDH15	prot1812	Q9P0K1-5	ADAM22	0.680003	0
prot474	P07360	C8G	prot1592	A0A087WSY5	CPB2	0.67998	0
prot479	P07711	CTSL	prot1914	Q9Y287	ITM2B	0.679979	0
prot1446	Q8IWU5-2	SULF2	prot1893	Q9UN36-2	NDRG2	0.679974	0
prot269	P00492	HPRT1	prot738	I6LM06	FGFR3	0.679971	0
prot82	O14514	ADGRB1	prot435	P05408-2	SCG5	0.679948	0
prot92	O14791	APOL1	prot401	P04196	HRG	0.679944	0
prot234	O95185-2	UNC5C	prot393	P04075	ALDOA	0.679939	0
prot1424	Q86VZ4	LRP11	prot1787	Q9NX62	IMPAD1	0.679929	0
prot248	O95502	NPTXR	prot1471	A0A0C4DGI5	TAFA2	0.679921	0
prot1123	Q07954	LRP1	prot1328	A0A0A0MQY7	CACHD1	0.679917	0
prot286	P01011	SERPINA3	prot1258	Q15818	NPTX1	-0.679913	0
prot403	E9PIM6	THY1	prot1229	Q14DG7	TMEM132B	0.679895	0
prot148	O60245	PCDH7	prot1904	Q9UQM7	CAMK2A	0.679893	0
prot286	P01011	SERPINA3	prot348	P02647	APOA1	0.679885	0
prot601	P13521	SCG2	prot2037	R4GMM8	ROBO2	0.679864	0
prot904	G3V164	GRIA4	prot1994	B4E1Z4	AL645922.1	-0.679848	0
prot754	P23468	PTPRD	prot1595	Q96JF0	ST6GAL2	0.679847	0
prot1258	Q15818	NPTX1	prot1782	Q9NTU7	CBLN4	0.679837	0
prot1269	Q16288-2	NTRK3	prot1781	Q9NT99	LRRC4B	0.679828	0
prot110	H9KV31	NCAM2	prot874	P40189	IL6ST	0.679827	0
prot1354	Q6P9A2	GALNT18	prot1948	Q9Y6N8	CDH10	0.679823	0
prot1164	Q13332-3	PTPRS	prot1183	Q13641	TPBG	0.67982	0
prot1397	Q7Z3B1	NEGR1	prot2006	E7ETH0	CFI	-0.679816	0
prot431	P05160	F13B	prot2030	K7ELL7	PRKCSH	-0.679814	0
prot1500	Q8NFY4-6	SEM6D	prot1928	Q9Y5F6	PCDHGC5	0.679804	0
prot598	P13473-2	LAMP2	prot1565	Q93091	RNASE6	0.679803	0
prot875	P40925	MDH1	prot1616	Q99497	PARK7	0.679792	0
prot1620	Q99574	SERPINI1	prot1919	Q9Y2I2-1	NTNG1	0.679783	0
prot228	O94985	CLSTN1	prot293	P01042	KNG1	-0.679783	0
prot287	P01019	AGT	prot1328	A0A0A0MQY7	CACHD1	0.679774	0
prot875	P40925	MDH1	prot1373	Q6UXD5-3	SEZ6L2	0.679745	0
prot73	O00533	CHL1	prot892	P43652	AFM	-0.679722	0
prot1776	Q9NS98	SEMA3G	prot1787	Q9NX62	IMPAD1	0.67972	0
prot532	P0C0L4	C4A	prot533	P0C0L5	C4B	0.679715	0
prot287	P01019	AGT	prot354	P02675	FGB	-0.679698	0
prot554	P10599	TXN	prot1294	Q24JP5	TMEM132A	0.679697	0
prot608	P13671	C6	prot1926	A0A087X054	HYOU1	-0.679687	0
prot1012	P60983	GMFB	prot1124	Q08174-2	PCDH1	0.679685	0
prot523	P09603	CSF1	prot1151	Q12907	LMAN2	0.679677	0
prot130	C9JR67	SGCE	prot462	P07195	LDHB	0.679665	0
prot738	I6LM06	FGFR3	prot963	F8W9W0	EPHA5	0.679665	0
prot125	O43493-2	TGOLN2	prot228	O94985	CLSTN1	0.679661	0
prot355	P02679	FGG	prot1501	Q8NFZ4	NLGN2	-0.679647	0
prot176	B4DKD2	ADAM11	prot1796	Q9NYQ8	FAT2	0.679639	0
prot459	P06865	HEXA	prot1997	C9J2H1	ITIH5	0.679638	0
prot393	P04075	ALDOA	prot1045	P63104	YWHAZ	0.679632	0
prot663	P16870-2	CBPE	prot890	P43234	CTSO	0.679627	0
prot1070	P80723	BASP1	prot1269	Q16288-2	NTRK3	0.679617	0
prot888	P43121	MCAM	prot1478	Q8N475-2	FSTL5	0.679615	0
prot248	O95502	NPTXR	prot1729	Q9H8J5	MANSC1	0.679597	0
prot289	P01024	C3	prot608	P13671	C6	0.679573	0
prot1533	Q8WZA1	POMGNT1	prot1559	Q92932	PTPRN2	0.67956	0
prot369	P02760	AMBP	prot757	P23471-2	PTPRZ1	-0.679557	0
prot280	P00747	PLG	prot1819	Q9P232	CNTN3	-0.679554	0
prot1183	Q13641	TPBG	prot1269	Q16288-2	NTRK3	0.679541	0
prot1615	Q99435-4	NELL2	prot1819	Q9P232	CNTN3	0.679525	0
prot1294	Q24JP5	TMEM132A	prot1812	Q9P0K1-5	ADAM22	0.679524	0
prot387	P04003	C4BPA	prot1239	Q15223	NECTIN1	-0.679515	0
prot581	P12109	COL6A1	prot1149	Q12860	CNTN1	0.679506	0
prot266	P00441	SOD1	prot1835	Q9UBX5	FBLN5	0.679499	0
prot756	P23470-2	PTPRG	prot1399	Q7Z553	MDGA2	0.679496	0
prot242	O95445	APOM	prot852	P35858	IGFALS	0.679479	0
prot73	O00533	CHL1	prot1948	Q9Y6N8	CDH10	0.679466	0
prot471	P07357	C8A	prot1550	Q92823-2	NRCAM	-0.679458	0
prot566	P11021	HSPA5	prot1294	Q24JP5	TMEM132A	0.679454	0
prot1229	Q14DG7	TMEM132B	prot1419	Q86UN3	RTN4RL2	0.679453	0
prot186	O75326	SEMA7A	prot1149	Q12860	CNTN1	0.679443	0
prot293	P01042	KNG1	prot387	P04003	C4BPA	0.679437	0
prot248	O95502	NPTXR	prot1965	A0A0A0MTQ4	RGMA	0.679436	0
prot661	P16519-2	PCSK2	prot1070	P80723	BASP1	0.679429	0
prot175	E7EWD3	ADAM23	prot1550	Q92823-2	NRCAM	0.679428	0
prot295	A9UJN9	PDGFB	prot1397	Q7Z3B1	NEGR1	0.679425	0
prot1269	Q16288-2	NTRK3	prot1749	Q9HCU4	CELSR2	0.679422	0
prot575	P11362-20	FGFR1	prot1830	Q9UBQ6	EXTL2	0.679418	0
prot757	P23471-2	PTPRZ1	prot762	P23582	NPPC	0.679417	0
prot1361	Q6UW01	CBLN3	prot1497	Q8NES3	LFNG	0.679414	0
prot424	P05067-11	APP	prot1269	Q16288-2	NTRK3	0.679398	0
prot838	P35052	GPC1	prot1825	G5E9G7	NRXN2	0.679396	0
prot305	P01303	NPY	prot980	P55285-2	CADH6	0.679394	0
prot373	P02774	GC	prot1434	Q8IUK5	PLXDC1	-0.679382	0
prot403	E9PIM6	THY1	prot462	P07195	LDHB	0.679377	0
prot874	P40189	IL6ST	prot1419	Q86UN3	RTN4RL2	0.679377	0
prot692	P19652	ORM2	prot1239	Q15223	NECTIN1	-0.679373	0
prot1227	Q14C87	TMEM132D	prot1817	Q9P121-4	NTM	0.67937	0
prot1306	Q53EL9-3	SEZ6	prot1683	Q9BZR6	RTN4R	0.679359	0
prot1428	Q86Y38	XYLT1	prot1527	Q8WXD2	SCG3	0.679355	0
prot280	P00747	PLG	prot1269	Q16288-2	NTRK3	-0.679354	0
prot1227	Q14C87	TMEM132D	prot1607	Q96PD5	PGLYRP2	-0.679342	0
prot963	F8W9W0	EPHA5	prot1822	Q9P2E7-2	PCDH10	0.679336	0
prot422	P05060	CHGB	prot1550	Q92823-2	NRCAM	0.679332	0
prot373	P02774	GC	prot1650	K7EKV3	RTBDN	-0.679329	0
prot1446	Q8IWU5-2	SULF2	prot1882	Q9ULI3	HEG1	0.679322	0
prot1108	Q04756	HGFAC	prot1287	Q16769	QPCT	-0.679314	0
prot1269	Q16288-2	NTRK3	prot1424	Q86VZ4	LRP11	0.679309	0
prot831	P33908	MAN1A1	prot1487	Q8NBI6	XXYLT1	0.679308	0
prot904	G3V164	GRIA4	prot1877	A0A0D9SEP4	NRXN1	0.67929	0
prot602	P13591	NCAM1	prot1926	A0A087X054	HYOU1	0.679285	0
prot1527	Q8WXD2	SCG3	prot1755	Q9NPD7	NRN1	0.679285	0
prot1373	Q6UXD5-3	SEZ6L2	prot1428	Q86Y38	XYLT1	0.679284	0
prot284	P01008	SERPINC1	prot1890	Q9UMF0	ICAM5	-0.679275	0
prot455	P06733	ENO1	prot875	P40925	MDH1	0.679271	0
prot999	R4GMM9	NXPH1	prot1187	Q13740-2	ALCAM	0.67927	0
prot1294	Q24JP5	TMEM132A	prot1348	Q6MZW2	FSTL4	0.679269	0
prot1214	Q14520-2	HABP2	prot1842	Q9UGM5	FETUB	0.679266	0
prot848	P35613-2	BSG	prot1641	Q9BQT9	CLSTN3	0.679263	0
prot176	B4DKD2	ADAM11	prot1058	P78324	SIRPA	0.679254	0
prot353	P02671	FGA	prot403	E9PIM6	THY1	-0.679249	0
prot1511	Q8TCZ2	CD99L2	prot1550	Q92823-2	NRCAM	0.67924	0
prot829	P32119	PRDX2	prot1683	Q9BZR6	RTN4R	0.679237	0
prot1258	Q15818	NPTX1	prot1287	Q16769	QPCT	0.679227	0
prot229	O94991	SLITRK5	prot503	P08603	CFH	-0.679223	0
prot1418	Q86UN2	RTN4RL1	prot2005	E7ESV6	ADGRL3	0.679208	0
prot48	A6NGN9	IGLON5	prot369	P02760	AMBP	-0.679206	0
prot1164	Q13332-3	PTPRS	prot1984	A0A0U1RQC5	NRXN3	0.679203	0
prot1278	Q16620-2	NTRK2	prot1399	Q7Z553	MDGA2	0.679199	0
prot290	P01031	C5	prot1842	Q9UGM5	FETUB	0.679186	0
prot108	O15335	CHAD	prot753	P23435	CBLN1	0.679182	0
prot276	P00739	HPR	prot1996	B7ZKJ8	ITIH4	0.679181	0
prot285	P01009	SERPINA1	prot1258	Q15818	NPTX1	-0.679178	0
prot1472	Q8N3J6-2	CADM2	prot1941	Q9UFM8	NPTN	0.679162	0
prot1240	Q15256	PTPRR	prot1376	Q6UXK2	ISLR2	0.679149	0
prot364	P02750	LRG1	prot474	P07360	C8G	0.679144	0
prot536	J3QS39	UBB	prot543	P0DP25	CALM1	0.679131	0
prot581	P12109	COL6A1	prot1947	Q9Y6N7-4	ROBO1	0.679119	0
prot1278	Q16620-2	NTRK2	prot1787	Q9NX62	IMPAD1	0.679115	0
prot959	P54289-2	CACNA2D1	prot1580	Q96FE5-2	LINGO1	0.679103	0
prot424	P05067-11	APP	prot1677	B7ZLJ8	SEZ6L	0.679102	0
prot109	O15354	GPR37	prot1822	Q9P2E7-2	PCDH10	0.679082	0
prot224	O94919	ENDOD1	prot1817	Q9P121-4	NTM	0.67908	0
prot236	O95206-2	PCDH8	prot1729	Q9H8J5	MANSC1	0.679076	0
prot1124	Q08174-2	PCDH1	prot1399	Q7Z553	MDGA2	0.679075	0
prot107	O15240	VGF	prot1488	Q8NBJ4-2	GOLM1	0.679073	0
prot874	P40189	IL6ST	prot1529	Q8WY21-4	SORC1	0.679071	0
prot566	P11021	HSPA5	prot1902	Q9UQ52	CNTN6	0.679038	0
prot1227	Q14C87	TMEM132D	prot1464	Q8N126	CADM3	0.67903	0
prot387	P04003	C4BPA	prot1187	Q13740-2	ALCAM	-0.679024	0
prot762	P23582	NPPC	prot888	P43121	MCAM	0.679013	0
prot85	O14594	NCAN	prot1965	A0A0A0MTQ4	RGMA	0.679012	0
prot216	O94772	LY6H	prot1817	Q9P121-4	NTM	0.679009	0
prot186	O75326	SEMA7A	prot1914	Q9Y287	ITM2B	0.678996	0
prot1140	Q10472	GALNT1	prot1673	A0A087X0T8	CADM1	0.678995	0
prot1500	Q8NFY4-6	SEM6D	prot1817	Q9P121-4	NTM	0.678992	0
prot1729	Q9H8J5	MANSC1	prot1933	Q9Y5I4	PCDHAC2	0.678983	0
prot1533	Q8WZA1	POMGNT1	prot1607	Q96PD5	PGLYRP2	-0.678945	0
prot1904	Q9UQM7	CAMK2A	prot1941	Q9UFM8	NPTN	0.678943	0
prot348	P02647	APOA1	prot376	P02787	TF	0.678928	0
prot82	O14514	ADGRB1	prot1487	Q8NBI6	XXYLT1	0.678912	0
prot284	P01008	SERPINC1	prot1351	Q6NW40	RGMB	-0.678901	0
prot979	P55283	CDH4	prot1239	Q15223	NECTIN1	0.678897	0
prot293	P01042	KNG1	prot2025	H3BLU2	LSAMP	-0.678896	0
prot175	E7EWD3	ADAM23	prot2030	K7ELL7	PRKCSH	0.678882	0
prot1174	Q13508	ART3	prot1597	Q96KG7	MEGF10	0.678856	0
prot757	P23471-2	PTPRZ1	prot1202	Q14165	MLEC	0.678855	0
prot85	O14594	NCAN	prot1673	A0A087X0T8	CADM1	0.678854	0
prot148	O60245	PCDH7	prot1947	Q9Y6N7-4	ROBO1	0.678851	0
prot1275	Q16568	CARTPT	prot1880	Q9ULF5	SLC39A10	0.678847	0
prot1294	Q24JP5	TMEM132A	prot1354	Q6P9A2	GALNT18	0.678846	0
prot1219	Q14697	GANAB	prot1742	Q5VT82	PCDH9	0.678841	0
prot371	P02765	AHSG	prot1829	Q9UBP4	DKK3	-0.678834	0
prot462	P07195	LDHB	prot1058	P78324	SIRPA	0.678827	0
prot1327	Q5VSG8	MANEAL	prot1609	Q96PX8	SLITRK1	0.678824	0
prot694	P19827	ITIH1	prot892	P43652	AFM	0.678812	0
prot1673	A0A087X0T8	CADM1	prot1895	Q9UN70	PCDHGC3	0.678782	0
prot1202	Q14165	MLEC	prot1817	Q9P121-4	NTM	0.67878	0
prot1825	G5E9G7	NRXN2	prot2005	E7ESV6	ADGRL3	0.678771	0
prot110	H9KV31	NCAM2	prot959	P54289-2	CACNA2D1	0.67877	0
prot757	P23471-2	PTPRZ1	prot1879	F5H5X9	CDH7	0.678768	0
prot45	A2NJV5	IGKV229	prot328	P01780	IGHV37	0.678757	0
prot783	P27797	CALR	prot1677	B7ZLJ8	SEZ6L	0.678749	0
prot1845	Q9UHC6	CNTNAP2	prot1996	B7ZKJ8	ITIH4	-0.678733	0
prot921	P49641	MAN2A2	prot1884	Q9ULP0-2	NDRG4	0.678733	0
prot186	O75326	SEMA7A	prot1845	Q9UHC6	CNTNAP2	0.678727	0
prot274	P00734	F2	prot1187	Q13740-2	ALCAM	-0.678722	0
prot176	B4DKD2	ADAM11	prot1265	Q15904	ATP6AP1	0.678711	0
prot228	O94985	CLSTN1	prot1615	Q99435-4	NELL2	0.678704	0
prot1278	Q16620-2	NTRK2	prot1287	Q16769	QPCT	0.678702	0
prot435	P05408-2	SCG5	prot999	R4GMM9	NXPH1	0.6787	0
prot738	I6LM06	FGFR3	prot1227	Q14C87	TMEM132D	0.678696	0
prot1527	Q8WXD2	SCG3	prot1965	A0A0A0MTQ4	RGMA	0.678689	0
prot1354	Q6P9A2	GALNT18	prot1673	A0A087X0T8	CADM1	0.678671	0
prot73	O00533	CHL1	prot1781	Q9NT99	LRRC4B	0.67867	0
prot280	P00747	PLG	prot354	P02675	FGB	0.678657	0
prot295	A9UJN9	PDGFB	prot1058	P78324	SIRPA	0.678644	0
prot48	A6NGN9	IGLON5	prot1308	Q53RD9	FBLN7	0.678641	0
prot424	P05067-11	APP	prot1474	Q8N3T6	TMEM132C	0.678637	0
prot959	P54289-2	CACNA2D1	prot1868	Q9UKB5	AJAP1	0.678614	0
prot1070	P80723	BASP1	prot1319	Q5JZY3-2	EPHA10	0.678606	0
prot686	P19022	CDH2	prot1884	Q9ULP0-2	NDRG4	0.678601	0
prot1373	Q6UXD5-3	SEZ6L2	prot1994	B4E1Z4	AL645922.1	-0.678593	0
prot387	P04003	C4BPA	prot1214	Q14520-2	HABP2	0.678591	0
prot48	A6NGN9	IGLON5	prot1348	Q6MZW2	FSTL4	0.678579	0
prot289	P01024	C3	prot369	P02760	AMBP	0.67857	0
prot602	P13591	NCAM1	prot1342	Q6EMK4	VASN	0.678566	0
prot69	F8W785	GOLIM4	prot1787	Q9NX62	IMPAD1	0.678558	0
prot661	P16519-2	PCSK2	prot1187	Q13740-2	ALCAM	0.678554	0
prot1219	Q14697	GANAB	prot1397	Q7Z3B1	NEGR1	0.678552	0
prot349	P02649	APOE	prot1673	A0A087X0T8	CADM1	0.678549	0
prot354	P02675	FGB	prot1892	Q9UMX5	NENF	-0.678527	0
prot829	P32119	PRDX2	prot1354	Q6P9A2	GALNT18	0.678522	0
prot1424	Q86VZ4	LRP11	prot1501	Q8NFZ4	NLGN2	0.678512	0
prot149	O60279	SUSD5	prot403	E9PIM6	THY1	0.67851	0
prot793	P29120-2	PCSK1	prot2034	Q5SPY9	NPDC1	0.678506	0
prot783	P27797	CALR	prot808	P30086	PEBP1	0.678506	0
prot234	O95185-2	UNC5C	prot462	P07195	LDHB	0.678501	0
prot1108	Q04756	HGFAC	prot1443	Q8IW52	SLITRK4	-0.6785	0
prot110	H9KV31	NCAM2	prot2037	R4GMM8	ROBO2	0.6785	0
prot1012	P60983	GMFB	prot1043	P63010-3	AP2B1	0.678497	0
prot355	P02679	FGG	prot608	P13671	C6	0.678482	0
prot318	P01703	IGLV140	prot450	P06331	IGHV434	0.678467	0
prot68	O00451	GFRA2	prot979	P55283	CDH4	0.678463	0
prot903	P47972	NPTX2	prot1947	Q9Y6N7-4	ROBO1	0.67845	0
prot348	P02647	APOA1	prot1533	Q8WZA1	POMGNT1	-0.678439	0
prot1308	Q53RD9	FBLN7	prot1458	Q8IZP7	HS6ST3	0.678437	0
prot110	H9KV31	NCAM2	prot828	P32004-3	L1CAM	0.678436	0
prot274	P00734	F2	prot1435	Q8IUK8	CBLN2	-0.678432	0
prot1043	P63010-3	AP2B1	prot1308	Q53RD9	FBLN7	0.678427	0
prot373	P02774	GC	prot1926	A0A087X054	HYOU1	-0.678427	0
prot48	A6NGN9	IGLON5	prot295	A9UJN9	PDGFB	0.678426	0
prot1641	Q9BQT9	CLSTN3	prot1763	A0A0C4DFP6	CRTAC1	0.678425	0
prot566	P11021	HSPA5	prot783	P27797	CALR	0.678409	0
prot1118	Q06481	APLP2	prot1529	Q8WY21-4	SORC1	0.678408	0
prot1428	Q86Y38	XYLT1	prot1474	Q8N3T6	TMEM132C	0.678407	0
prot1408	Q7Z7M0	MEGF8	prot1919	Q9Y2I2-1	NTNG1	0.678396	0
prot248	O95502	NPTXR	prot274	P00734	F2	-0.678395	0
prot566	P11021	HSPA5	prot1641	Q9BQT9	CLSTN3	0.678374	0
prot216	O94772	LY6H	prot2025	H3BLU2	LSAMP	0.678366	0
prot107	O15240	VGF	prot1164	Q13332-3	PTPRS	0.678366	0
prot1434	Q8IUK5	PLXDC1	prot1900	Q9UPU3	SORCS3	0.678363	0
prot236	O95206-2	PCDH8	prot373	P02774	GC	-0.678343	0
prot550	P10451-4	SPP1	prot757	P23471-2	PTPRZ1	0.678322	0
prot96	O14917	PCDH17	prot1287	Q16769	QPCT	0.678301	0
prot68	O00451	GFRA2	prot686	P19022	CDH2	0.678298	0
prot284	P01008	SERPINC1	prot454	P06727	APOA4	0.678293	0
prot762	P23582	NPPC	prot1070	P80723	BASP1	0.67829	0
prot1308	Q53RD9	FBLN7	prot1890	Q9UMF0	ICAM5	0.678274	0
prot1351	Q6NW40	RGMB	prot1556	Q92896	GLG1	0.678268	0
prot280	P00747	PLG	prot628	P14618-2	PKM	-0.678263	0
prot1580	Q96FE5-2	LINGO1	prot1947	Q9Y6N7-4	ROBO1	0.678263	0
prot628	P14618-2	PKM	prot1673	A0A087X0T8	CADM1	0.678246	0
prot294	P01042-2	KNG1	prot440	P05543	SERPINA7	0.678237	0
prot553	P10586-2	PTPRF	prot1058	P78324	SIRPA	0.678223	0
prot149	O60279	SUSD5	prot1800	Q9NZ53	PODXL2	0.678214	0
prot1419	Q86UN3	RTN4RL2	prot2013	F5GY80	C8B	-0.678202	0
prot963	F8W9W0	EPHA5	prot1212	Q14515	SPARCL1	0.678186	0
prot1729	Q9H8J5	MANSC1	prot1825	G5E9G7	NRXN2	0.678178	0
prot403	E9PIM6	THY1	prot1813	Q9P0K9	FRRS1L	0.678169	0
prot267	P00450	CP	prot289	P01024	C3	0.678165	0
prot1397	Q7Z3B1	NEGR1	prot1729	Q9H8J5	MANSC1	0.678162	0
prot293	P01042	KNG1	prot602	P13591	NCAM1	-0.678161	0
prot228	O94985	CLSTN1	prot1790	Q9NY47-2	CACNA2D2	0.678156	0
prot68	O00451	GFRA2	prot1183	Q13641	TPBG	0.678146	0
prot293	P01042	KNG1	prot1729	Q9H8J5	MANSC1	-0.678144	0
prot1677	B7ZLJ8	SEZ6L	prot1742	Q5VT82	PCDH9	0.678123	0
prot398	P04156-2	PRIO	prot566	P11021	HSPA5	0.678122	0
prot1472	Q8N3J6-2	CADM2	prot1781	Q9NT99	LRRC4B	0.678115	0
prot523	P09603	CSF1	prot757	P23471-2	PTPRZ1	0.678094	0
prot1794	Q9NY97-2	B3GN2	prot1900	Q9UPU3	SORCS3	0.678092	0
prot384	P03951	F11	prot471	P07357	C8A	0.678087	0
prot293	P01042	KNG1	prot1509	Q8TAG5-2	VSTM2A	-0.678084	0
prot369	P02760	AMBP	prot1435	Q8IUK8	CBLN2	-0.678082	0
prot129	O43529	CHST10	prot981	J3KRI5	CDH8	0.678075	0
prot1620	Q99574	SERPINI1	prot1729	Q9H8J5	MANSC1	0.678071	0
prot1464	Q8N126	CADM3	prot2034	Q5SPY9	NPDC1	0.678064	0
prot1616	Q99497	PARK7	prot1787	Q9NX62	IMPAD1	0.678045	0
prot1351	Q6NW40	RGMB	prot1880	Q9ULF5	SLC39A10	0.678043	0
prot369	P02760	AMBP	prot1683	Q9BZR6	RTN4R	-0.678043	0
prot1677	B7ZLJ8	SEZ6L	prot1948	Q9Y6N8	CDH10	0.678041	0
prot447	P06307	CCK	prot1763	A0A0C4DFP6	CRTAC1	0.678041	0
prot236	O95206-2	PCDH8	prot1882	Q9ULI3	HEG1	0.678039	0
prot1472	Q8N3J6-2	CADM2	prot1926	A0A087X054	HYOU1	0.678033	0
prot1529	Q8WY21-4	SORC1	prot1627	Q99784	OLFM1	0.678028	0
prot325	P01742	IGHV169	prot1880	Q9ULF5	SLC39A10	-0.678004	0
prot236	O95206-2	PCDH8	prot305	P01303	NPY	0.678004	0
prot431	P05160	F13B	prot828	P32004-3	L1CAM	-0.677998	0
prot82	O14514	ADGRB1	prot1928	Q9Y5F6	PCDHGC5	0.677988	0
prot371	P02765	AHSG	prot1984	A0A0U1RQC5	NRXN3	-0.677964	0
prot1641	Q9BQT9	CLSTN3	prot1830	Q9UBQ6	EXTL2	0.677962	0
prot1428	Q86Y38	XYLT1	prot1790	Q9NY47-2	CACNA2D2	0.677962	0
prot1428	Q86Y38	XYLT1	prot2040	X6RKN2	NFASC	0.677955	0
prot110	H9KV31	NCAM2	prot1845	Q9UHC6	CNTNAP2	0.67794	0
prot435	P05408-2	SCG5	prot503	P08603	CFH	-0.677933	0
prot289	P01024	C3	prot404	P04217	A1BG	0.677928	0
prot874	P40189	IL6ST	prot937	F5GZ08	APLP1	0.677921	0
prot224	O94919	ENDOD1	prot553	P10586-2	PTPRF	0.677916	0
prot1118	Q06481	APLP2	prot1424	Q86VZ4	LRP11	0.677914	0
prot1447	Q8IWV2	CNTN4	prot2006	E7ETH0	CFI	-0.677911	0
prot267	P00450	CP	prot352	P02656	APOC3	0.677911	0
prot373	P02774	GC	prot559	P10645	CHGA	-0.6779	0
prot784	P27824	CANX	prot1124	Q08174-2	PCDH1	0.6779	0
prot228	O94985	CLSTN1	prot829	P32119	PRDX2	0.677891	0
prot1509	Q8TAG5-2	VSTM2A	prot1877	A0A0D9SEP4	NRXN1	0.677883	0
prot848	P35613-2	BSG	prot1070	P80723	BASP1	0.677869	0
prot1043	P63010-3	AP2B1	prot1495	Q8NCW5-2	NNRE	0.677857	0
prot274	P00734	F2	prot889	E7EQM8	DCC	-0.677855	0
prot1884	Q9ULP0-2	NDRG4	prot1900	Q9UPU3	SORCS3	0.677852	0
prot784	P27824	CANX	prot1043	P63010-3	AP2B1	0.677851	0
prot1294	Q24JP5	TMEM132A	prot1581	Q96FE7-4	PIK3IP1	0.677846	0
prot284	P01008	SERPINC1	prot1373	Q6UXD5-3	SEZ6L2	-0.677842	0
prot963	F8W9W0	EPHA5	prot1882	Q9ULI3	HEG1	0.677822	0
prot1880	Q9ULF5	SLC39A10	prot1965	A0A0A0MTQ4	RGMA	0.677813	0
prot403	E9PIM6	THY1	prot628	P14618-2	PKM	0.677812	0
prot1202	Q14165	MLEC	prot1291	Q16849	PTPRN	0.6778	0
prot274	P00734	F2	prot829	P32119	PRDX2	-0.677796	0
prot229	O94991	SLITRK5	prot1149	Q12860	CNTN1	0.677778	0
prot290	P01031	C5	prot1226	Q14982-2	OPCML	-0.677772	0
prot1313	Q5FWE3-3	PRRT3	prot1501	Q8NFZ4	NLGN2	0.677758	0
prot462	P07195	LDHB	prot1755	Q9NPD7	NRN1	0.677745	0
prot455	P06733	ENO1	prot512	P09104	ENO2	0.677735	0
prot447	P06307	CCK	prot1900	Q9UPU3	SORCS3	0.677729	0
prot1354	Q6P9A2	GALNT18	prot1443	Q8IW52	SLITRK4	0.677728	0
prot277	P00740-2	F9	prot369	P02760	AMBP	0.677728	0
prot125	O43493-2	TGOLN2	prot354	P02675	FGB	-0.67772	0
prot293	P01042	KNG1	prot1947	Q9Y6N7-4	ROBO1	-0.677714	0
prot802	P29966	MARCKS	prot1537	Q92520	FAM3C	0.677714	0
prot553	P10586-2	PTPRF	prot1443	Q8IW52	SLITRK4	0.677703	0
prot1782	Q9NTU7	CBLN4	prot1794	Q9NY97-2	B3GN2	0.677694	0
prot424	P05067-11	APP	prot1227	Q14C87	TMEM132D	0.677692	0
prot1776	Q9NS98	SEMA3G	prot1819	Q9P232	CNTN3	0.677684	0
prot236	O95206-2	PCDH8	prot293	P01042	KNG1	-0.677673	0
prot284	P01008	SERPINC1	prot999	R4GMM9	NXPH1	-0.677671	0
prot628	P14618-2	PKM	prot1509	Q8TAG5-2	VSTM2A	0.677663	0
prot285	P01009	SERPINA1	prot293	P01042	KNG1	0.677649	0
prot127	O43505	B4GAT1	prot1609	Q96PX8	SLITRK1	0.677644	0
prot228	O94985	CLSTN1	prot1533	Q8WZA1	POMGNT1	0.677633	0
prot127	O43505	B4GAT1	prot145	A2A3C1	ADGRB2	0.677633	0
prot385	P03952	KLKB1	prot785	P27918	CFP	0.677631	0
prot1070	P80723	BASP1	prot1616	Q99497	PARK7	0.677624	0
prot889	E7EQM8	DCC	prot1882	Q9ULI3	HEG1	0.677622	0
prot1240	Q15256	PTPRR	prot1424	Q86VZ4	LRP11	0.677622	0
prot602	P13591	NCAM1	prot1882	Q9ULI3	HEG1	0.677621	0
prot284	P01008	SERPINC1	prot286	P01011	SERPINA3	0.677617	0
prot224	O94919	ENDOD1	prot828	P32004-3	L1CAM	0.677607	0
prot566	P11021	HSPA5	prot951	P52799	EFNB2	0.677584	0
prot628	P14618-2	PKM	prot1880	Q9ULF5	SLC39A10	0.677547	0
prot103	O15197-3	EPHB6	prot684	P19021	PAM	0.677536	0
prot85	O14594	NCAN	prot506	P08697	SERPINF2	-0.677534	0
prot980	P55285-2	CADH6	prot1800	Q9NZ53	PODXL2	0.677534	0
prot981	J3KRI5	CDH8	prot1533	Q8WZA1	POMGNT1	0.677529	0
prot1043	P63010-3	AP2B1	prot1567	Q969P0-3	IGSF8	0.677523	0
prot248	O95502	NPTXR	prot286	P01011	SERPINA3	-0.67752	0
prot1149	Q12860	CNTN1	prot1641	Q9BQT9	CLSTN3	0.677513	0
prot176	B4DKD2	ADAM11	prot1742	Q5VT82	PCDH9	0.677512	0
prot875	P40925	MDH1	prot1763	A0A0C4DFP6	CRTAC1	0.677504	0
prot110	H9KV31	NCAM2	prot1677	B7ZLJ8	SEZ6L	0.677504	0
prot523	P09603	CSF1	prot1202	Q14165	MLEC	0.67748	0
prot889	E7EQM8	DCC	prot1070	P80723	BASP1	0.677477	0
prot1397	Q7Z3B1	NEGR1	prot1590	Q96ID5	IGSF21	0.677472	0
prot1500	Q8NFY4-6	SEM6D	prot1585	Q96GW7	BCAN	0.677471	0
prot1007	P60709	ACTB	prot1032	P61981	YWHAG	0.677465	0
prot68	O00451	GFRA2	prot149	O60279	SUSD5	0.677463	0
prot388	P04004	VTN	prot1149	Q12860	CNTN1	-0.677458	0
prot1495	Q8NCW5-2	NNRE	prot2025	H3BLU2	LSAMP	0.677455	0
prot598	P13473-2	LAMP2	prot856	P36222	CHI3L1	0.677448	0
prot1183	Q13641	TPBG	prot1742	Q5VT82	PCDH9	0.677442	0
prot829	P32119	PRDX2	prot1348	Q6MZW2	FSTL4	0.67743	0
prot224	O94919	ENDOD1	prot1353	Q6P4E1-5	CASC4	0.67743	0
prot757	P23471-2	PTPRZ1	prot980	P55285-2	CADH6	0.677422	0
prot228	O94985	CLSTN1	prot1776	Q9NS98	SEMA3G	0.677415	0
prot398	P04156-2	PRIO	prot761	P23560	BDNF	0.677415	0
prot369	P02760	AMBP	prot1500	Q8NFY4-6	SEM6D	-0.677412	0
prot963	F8W9W0	EPHA5	prot1666	Q9BXJ3	C1QTNF4	0.67741	0
prot1880	Q9ULF5	SLC39A10	prot2006	E7ETH0	CFI	-0.677403	0
prot293	P01042	KNG1	prot601	P13521	SCG2	-0.677401	0
prot424	P05067-11	APP	prot531	P09972	ALDOC	0.677374	0
prot829	P32119	PRDX2	prot1781	Q9NT99	LRRC4B	0.677357	0
prot959	P54289-2	CACNA2D1	prot1471	A0A0C4DGI5	TAFA2	0.677357	0
prot608	P13671	C6	prot1104	Q03167-2	TGFBR3	-0.677354	0
prot280	P00747	PLG	prot431	P05160	F13B	0.677347	0
prot1884	Q9ULP0-2	NDRG4	prot2030	K7ELL7	PRKCSH	0.677327	0
prot1246	Q15375-4	EPHA7	prot1373	Q6UXD5-3	SEZ6L2	0.677285	0
prot673	P17677	GAP43	prot738	I6LM06	FGFR3	0.677282	0
prot109	O15354	GPR37	prot1598	Q96KN2	CNDP1	0.677274	0
prot1673	A0A087X0T8	CADM1	prot2034	Q5SPY9	NPDC1	0.677267	0
prot364	P02750	LRG1	prot401	P04196	HRG	0.677264	0
prot581	P12109	COL6A1	prot1265	Q15904	ATP6AP1	0.677257	0
prot92	O14791	APOL1	prot371	P02765	AHSG	0.677256	0
prot290	P01031	C5	prot1673	A0A087X0T8	CADM1	-0.67725	0
prot1673	A0A087X0T8	CADM1	prot1781	Q9NT99	LRRC4B	0.677238	0
prot274	P00734	F2	prot431	P05160	F13B	0.677238	0
prot280	P00747	PLG	prot1677	B7ZLJ8	SEZ6L	-0.677234	0
prot828	P32004-3	L1CAM	prot1965	A0A0A0MTQ4	RGMA	0.677232	0
prot69	F8W785	GOLIM4	prot1239	Q15223	NECTIN1	0.677229	0
prot503	P08603	CFH	prot1219	Q14697	GANAB	-0.677207	0
prot110	H9KV31	NCAM2	prot353	P02671	FGA	-0.677203	0
prot459	P06865	HEXA	prot1328	A0A0A0MQY7	CACHD1	0.677198	0
prot190	O75368	SH3BGRL	prot1187	Q13740-2	ALCAM	0.677194	0
prot1306	Q53EL9-3	SEZ6	prot1790	Q9NY47-2	CACNA2D2	0.677188	0
prot1650	K7EKV3	RTBDN	prot1742	Q5VT82	PCDH9	0.677188	0
prot831	P33908	MAN1A1	prot1973	A0A0D9SF30	NCAM1	0.677182	0
prot559	P10645	CHGA	prot1351	Q6NW40	RGMB	0.677179	0
prot1373	Q6UXD5-3	SEZ6L2	prot1790	Q9NY47-2	CACNA2D2	0.677175	0
prot1408	Q7Z7M0	MEGF8	prot1418	Q86UN2	RTN4RL1	0.677175	0
prot96	O14917	PCDH17	prot503	P08603	CFH	-0.677172	0
prot1554	Q92859-3	NEO1	prot1900	Q9UPU3	SORCS3	0.677172	0
prot999	R4GMM9	NXPH1	prot1487	Q8NBI6	XXYLT1	0.67717	0
prot127	O43505	B4GAT1	prot242	O95445	APOM	-0.677165	0
prot1118	Q06481	APLP2	prot1418	Q86UN2	RTN4RL1	0.67715	0
prot761	P23560	BDNF	prot2034	Q5SPY9	NPDC1	0.677148	0
prot338	P01876	IGHA1	prot1794	Q9NY97-2	B3GN2	-0.677143	0
prot963	F8W9W0	EPHA5	prot1164	Q13332-3	PTPRS	0.677142	0
prot224	O94919	ENDOD1	prot1313	Q5FWE3-3	PRRT3	0.677135	0
prot393	P04075	ALDOA	prot1048	P63313	TMSB10	0.677132	0
prot1681	A0A087WZS0	LYNX1	prot1813	Q9P0K9	FRRS1L	0.677131	0
prot369	P02760	AMBP	prot1895	Q9UN70	PCDHGC3	-0.677128	0
prot1149	Q12860	CNTN1	prot1673	A0A087X0T8	CADM1	0.677121	0
prot96	O14917	PCDH17	prot1677	B7ZLJ8	SEZ6L	0.677094	0
prot229	O94991	SLITRK5	prot1683	Q9BZR6	RTN4R	0.677089	0
prot186	O75326	SEMA7A	prot1529	Q8WY21-4	SORC1	0.677087	0
prot1070	P80723	BASP1	prot1200	Q14118	DAG1	0.677062	0
prot601	P13521	SCG2	prot628	P14618-2	PKM	0.677059	0
prot73	O00533	CHL1	prot1529	Q8WY21-4	SORC1	0.677058	0
prot848	P35613-2	BSG	prot1294	Q24JP5	TMEM132A	0.677058	0
prot1928	Q9Y5F6	PCDHGC5	prot2025	H3BLU2	LSAMP	0.677058	0
prot378	P02790	HPX	prot1118	Q06481	APLP2	-0.677051	0
prot1012	P60983	GMFB	prot1550	Q92823-2	NRCAM	0.677028	0
prot1890	Q9UMF0	ICAM5	prot2013	F5GY80	C8B	-0.676999	0
prot964	E9PG71	EPHA4	prot2040	X6RKN2	NFASC	0.676991	0
prot889	E7EQM8	DCC	prot1546	Q92752	TNR	0.67698	0
prot661	P16519-2	PCSK2	prot686	P19022	CDH2	0.676978	0
prot1890	Q9UMF0	ICAM5	prot1947	Q9Y6N7-4	ROBO1	0.676974	0
prot762	P23582	NPPC	prot1200	Q14118	DAG1	0.676971	0
prot1418	Q86UN2	RTN4RL1	prot1812	Q9P0K1-5	ADAM22	0.676961	0
prot85	O14594	NCAN	prot2005	E7ESV6	ADGRL3	0.67696	0
prot424	P05067-11	APP	prot1807	Q9NZR2	LRP1B	0.676953	0
prot903	P47972	NPTX2	prot1501	Q8NFZ4	NLGN2	0.676952	0
prot1287	Q16769	QPCT	prot1458	Q8IZP7	HS6ST3	0.676949	0
prot1212	Q14515	SPARCL1	prot1353	Q6P4E1-5	CASC4	0.676948	0
prot96	O14917	PCDH17	prot980	P55285-2	CADH6	0.676944	0
prot1376	Q6UXK2	ISLR2	prot1787	Q9NX62	IMPAD1	0.676933	0
prot431	P05160	F13B	prot756	P23470-2	PTPRG	-0.676926	0
prot110	H9KV31	NCAM2	prot686	P19022	CDH2	0.676918	0
prot195	O75493	CA11	prot753	P23435	CBLN1	0.67689	0
prot1226	Q14982-2	OPCML	prot1348	Q6MZW2	FSTL4	0.67689	0
prot355	P02679	FGG	prot1710	Q9H2E6	SEMA6A	-0.676884	0
prot403	E9PIM6	THY1	prot1877	A0A0D9SEP4	NRXN1	0.67687	0
prot1294	Q24JP5	TMEM132A	prot1776	Q9NS98	SEMA3G	0.676868	0
prot471	P07357	C8A	prot1397	Q7Z3B1	NEGR1	-0.676864	0
prot403	E9PIM6	THY1	prot1947	Q9Y6N7-4	ROBO1	0.676864	0
prot684	P19021	PAM	prot1187	Q13740-2	ALCAM	0.676855	0
prot1373	Q6UXD5-3	SEZ6L2	prot1822	Q9P2E7-2	PCDH10	0.676854	0
prot1043	P63010-3	AP2B1	prot1673	A0A087X0T8	CADM1	0.67685	0
prot756	P23470-2	PTPRG	prot1933	Q9Y5I4	PCDHAC2	0.676847	0
prot921	P49641	MAN2A2	prot1229	Q14DG7	TMEM132B	0.676841	0
prot1351	Q6NW40	RGMB	prot1900	Q9UPU3	SORCS3	0.67684	0
prot435	P05408-2	SCG5	prot771	P25311	AZGP1	-0.67684	0
prot354	P02675	FGB	prot449	P06312	IGKV41	0.676837	0
prot1434	Q8IUK5	PLXDC1	prot1607	Q96PD5	PGLYRP2	-0.676813	0
prot185	O75223	GGCT	prot937	F5GZ08	APLP1	0.676788	0
prot474	P07360	C8G	prot1419	Q86UN3	RTN4RL2	-0.676787	0
prot1224	Q14894	CRYM	prot1550	Q92823-2	NRCAM	0.676782	0
prot1650	K7EKV3	RTBDN	prot1926	A0A087X054	HYOU1	0.676782	0
prot404	P04217	A1BG	prot756	P23470-2	PTPRG	-0.67678	0
prot125	O43493-2	TGOLN2	prot185	O75223	GGCT	0.676763	0
prot202	O75752	B3GALNT1	prot1559	Q92932	PTPRN2	0.67676	0
prot829	P32119	PRDX2	prot1984	A0A0U1RQC5	NRXN3	0.676756	0
prot294	P01042-2	KNG1	prot608	P13671	C6	0.676753	0
prot398	P04156-2	PRIO	prot1673	A0A087X0T8	CADM1	0.676732	0
prot332	P01834	IGKC	prot566	P11021	HSPA5	-0.676708	0
prot280	P00747	PLG	prot1867	Q9UK55	SERPINA10	0.676695	0
prot16	A0A0A0MS15	IGHV349	prot328	P01780	IGHV37	0.676679	0
prot401	P04196	HRG	prot2030	K7ELL7	PRKCSH	-0.676663	0
prot1242	Q15262	PTPRK	prot1620	Q99574	SERPINI1	0.676624	0
prot1100	Q02809	PLOD1	prot1997	C9J2H1	ITIH5	0.676606	0
prot904	G3V164	GRIA4	prot1178	Q13554-7	CAMK2B	0.676605	0
prot694	P19827	ITIH1	prot785	P27918	CFP	0.676604	0
prot1615	Q99435-4	NELL2	prot1749	Q9HCU4	CELSR2	0.676579	0
prot661	P16519-2	PCSK2	prot2034	Q5SPY9	NPDC1	0.676565	0
prot352	P02656	APOC3	prot454	P06727	APOA4	0.676556	0
prot1829	Q9UBP4	DKK3	prot1948	Q9Y6N8	CDH10	0.67653	0
prot1308	Q53RD9	FBLN7	prot1763	A0A0C4DFP6	CRTAC1	0.67653	0
prot1070	P80723	BASP1	prot1609	Q96PX8	SLITRK1	0.676525	0
prot23	A0A0B4J1X5	IGHV374	prot42	A0A0J9YXX1	IGHV5101	0.676516	0
prot1397	Q7Z3B1	NEGR1	prot1847	Q9UHG2	PCSK1N	0.676514	0
prot447	P06307	CCK	prot1124	Q08174-2	PCDH1	0.676501	0
prot369	P02760	AMBP	prot1212	Q14515	SPARCL1	-0.676473	0
prot401	P04196	HRG	prot2038	V9GYM3	APOA2	0.676469	0
prot566	P11021	HSPA5	prot1975	A0A0G2JMB2	IGHA2	-0.676468	0
prot1353	Q6P4E1-5	CASC4	prot1800	Q9NZ53	PODXL2	0.676468	0
prot1123	Q07954	LRP1	prot1438	Q8IV08	PLD3	0.676458	0
prot290	P01031	C5	prot2025	H3BLU2	LSAMP	-0.676458	0
prot145	A2A3C1	ADGRB2	prot999	R4GMM9	NXPH1	0.676452	0
prot125	O43493-2	TGOLN2	prot1443	Q8IW52	SLITRK4	0.676451	0
prot410	P04406	GAPDH	prot838	P35052	GPC1	0.67645	0
prot661	P16519-2	PCSK2	prot1529	Q8WY21-4	SORC1	0.67645	0
prot385	P03952	KLKB1	prot1825	G5E9G7	NRXN2	-0.676443	0
prot85	O14594	NCAN	prot401	P04196	HRG	-0.676436	0
prot1435	Q8IUK8	CBLN2	prot1559	Q92932	PTPRN2	0.676432	0
prot12	A0A087WSY6	IGKV3D15	prot45	A2NJV5	IGKV229	0.676422	0
prot883	P42785	PRCP	prot1328	A0A0A0MQY7	CACHD1	0.676412	0
prot661	P16519-2	PCSK2	prot874	P40189	IL6ST	0.676404	0
prot608	P13671	C6	prot1419	Q86UN3	RTN4RL2	-0.676377	0
prot757	P23471-2	PTPRZ1	prot1424	Q86VZ4	LRP11	0.676374	0
prot554	P10599	TXN	prot951	P52799	EFNB2	0.676367	0
prot628	P14618-2	PKM	prot665	P16949	STMN1	0.676362	0
prot109	O15354	GPR37	prot964	E9PG71	EPHA4	0.67633	0
prot280	P00747	PLG	prot1559	Q92932	PTPRN2	-0.676288	0
prot1348	Q6MZW2	FSTL4	prot1787	Q9NX62	IMPAD1	0.676277	0
prot368	Q5VY30	RBP4	prot748	P23142	FBLN1	0.676239	0
prot125	O43493-2	TGOLN2	prot761	P23560	BDNF	0.676235	0
prot1813	Q9P0K9	FRRS1L	prot1933	Q9Y5I4	PCDHAC2	0.676225	0
prot514	P09211	GSTP1	prot523	P09603	CSF1	0.676224	0
prot294	P01042-2	KNG1	prot1592	A0A087WSY5	CPB2	0.676223	0
prot295	A9UJN9	PDGFB	prot756	P23470-2	PTPRG	0.676222	0
prot373	P02774	GC	prot553	P10586-2	PTPRF	-0.67621	0
prot1187	Q13740-2	ALCAM	prot1399	Q7Z553	MDGA2	0.67621	0
prot661	P16519-2	PCSK2	prot1607	Q96PD5	PGLYRP2	-0.676209	0
prot1070	P80723	BASP1	prot1212	Q14515	SPARCL1	0.676196	0
prot363	P02749	APOH	prot2006	E7ETH0	CFI	0.676186	0
prot229	O94991	SLITRK5	prot290	P01031	C5	-0.676184	0
prot355	P02679	FGG	prot1882	Q9ULI3	HEG1	-0.67618	0
prot130	C9JR67	SGCE	prot757	P23471-2	PTPRZ1	0.676176	0
prot1397	Q7Z3B1	NEGR1	prot1509	Q8TAG5-2	VSTM2A	0.676168	0
prot1043	P63010-3	AP2B1	prot1419	Q86UN3	RTN4RL2	0.676163	0
prot284	P01008	SERPINC1	prot1842	Q9UGM5	FETUB	0.676162	0
prot1963	A0A096LPE2	SAA2-SAA4	prot2006	E7ETH0	CFI	0.676161	0
prot1472	Q8N3J6-2	CADM2	prot1666	Q9BXJ3	C1QTNF4	0.676126	0
prot48	A6NGN9	IGLON5	prot403	E9PIM6	THY1	0.676124	0
prot190	O75368	SH3BGRL	prot628	P14618-2	PKM	0.676124	0
prot234	O95185-2	UNC5C	prot2030	K7ELL7	PRKCSH	0.676107	0
prot1164	Q13332-3	PTPRS	prot1882	Q9ULI3	HEG1	0.676093	0
prot1319	Q5JZY3-2	EPHA10	prot1353	Q6P4E1-5	CASC4	0.676089	0
prot1353	Q6P4E1-5	CASC4	prot1742	Q5VT82	PCDH9	0.676079	0
prot1164	Q13332-3	PTPRS	prot1239	Q15223	NECTIN1	0.676074	0
prot861	P36955	SERPINF1	prot1190	E7EUF1	ENPP2	0.676067	0
prot332	P01834	IGKC	prot1794	Q9NY97-2	B3GN2	-0.676067	0
prot550	P10451-4	SPP1	prot1550	Q92823-2	NRCAM	0.676065	0
prot848	P35613-2	BSG	prot1880	Q9ULF5	SLC39A10	0.676062	0
prot69	F8W785	GOLIM4	prot1926	A0A087X054	HYOU1	0.67605	0
prot267	P00450	CP	prot370	P02763	ORM1	0.67605	0
prot216	O94772	LY6H	prot1880	Q9ULF5	SLC39A10	0.676043	0
prot175	E7EWD3	ADAM23	prot1537	Q92520	FAM3C	0.676028	0
prot1043	P63010-3	AP2B1	prot1529	Q8WY21-4	SORC1	0.676008	0
prot937	F5GZ08	APLP1	prot1258	Q15818	NPTX1	0.676006	0
prot1729	Q9H8J5	MANSC1	prot1817	Q9P121-4	NTM	0.676005	0
prot289	P01024	C3	prot694	P19827	ITIH1	0.676005	0
prot553	P10586-2	PTPRF	prot1984	A0A0U1RQC5	NRXN3	0.676005	0
prot984	P55290	CDH13	prot1941	Q9UFM8	NPTN	0.676005	0
prot293	P01042	KNG1	prot1620	Q99574	SERPINI1	-0.675986	0
prot738	I6LM06	FGFR3	prot1246	Q15375-4	EPHA7	0.675977	0
prot744	P22792	CPN2	prot1533	Q8WZA1	POMGNT1	-0.675977	0
prot684	P19021	PAM	prot1327	Q5VSG8	MANEAL	0.675961	0
prot602	P13591	NCAM1	prot2013	F5GY80	C8B	-0.67596	0
prot421	P05026-2	AT1B1	prot589	P12277	CKB	0.675954	0
prot553	P10586-2	PTPRF	prot686	P19022	CDH2	0.675941	0
prot1229	Q14DG7	TMEM132B	prot1845	Q9UHC6	CNTNAP2	0.675928	0
prot474	P07360	C8G	prot1124	Q08174-2	PCDH1	-0.6759	0
prot110	H9KV31	NCAM2	prot964	E9PG71	EPHA4	0.675883	0
prot1559	Q92932	PTPRN2	prot1817	Q9P121-4	NTM	0.675877	0
prot1434	Q8IUK5	PLXDC1	prot1926	A0A087X054	HYOU1	0.675874	0
prot474	P07360	C8G	prot1424	Q86VZ4	LRP11	-0.675872	0
prot148	O60245	PCDH7	prot1464	Q8N126	CADM3	0.675859	0
prot979	P55283	CDH4	prot1164	Q13332-3	PTPRS	0.675849	0
prot1443	Q8IW52	SLITRK4	prot1623	Q99674	CGREF1	0.675848	0
prot1291	Q16849	PTPRN	prot1776	Q9NS98	SEMA3G	0.675834	0
prot738	I6LM06	FGFR3	prot2037	R4GMM8	ROBO2	0.675833	0
prot724	P21802-8	FGFR2	prot1550	Q92823-2	NRCAM	0.675831	0
prot875	P40925	MDH1	prot1965	A0A0A0MTQ4	RGMA	0.675828	0
prot1428	Q86Y38	XYLT1	prot1900	Q9UPU3	SORCS3	0.675819	0
prot1822	Q9P2E7-2	PCDH10	prot1900	Q9UPU3	SORCS3	0.675817	0
prot478	P07686	HEXB	prot1943	Q9Y646	CPQ	0.67581	0
prot85	O14594	NCAN	prot1408	Q7Z7M0	MEGF8	0.675809	0
prot665	P16949	STMN1	prot808	P30086	PEBP1	0.675803	0
prot1438	Q8IV08	PLD3	prot1447	Q8IWV2	CNTN4	0.675791	0
prot888	P43121	MCAM	prot1447	Q8IWV2	CNTN4	0.675764	0
prot829	P32119	PRDX2	prot1825	G5E9G7	NRXN2	0.675754	0
prot385	P03952	KLKB1	prot1287	Q16769	QPCT	-0.675747	0
prot1615	Q99435-4	NELL2	prot1996	B7ZKJ8	ITIH4	-0.675745	0
prot293	P01042	KNG1	prot1890	Q9UMF0	ICAM5	-0.675742	0
prot354	P02675	FGB	prot1527	Q8WXD2	SCG3	-0.675741	0
prot1806	Q9NZP8	C1RL	prot1996	B7ZKJ8	ITIH4	0.67574	0
prot1434	Q8IUK5	PLXDC1	prot2030	K7ELL7	PRKCSH	0.675736	0
prot1487	Q8NBI6	XXYLT1	prot2034	Q5SPY9	NPDC1	0.675736	0
prot684	P19021	PAM	prot1108	Q04756	HGFAC	-0.675723	0
prot149	O60279	SUSD5	prot1149	Q12860	CNTN1	0.675711	0
prot149	O60279	SUSD5	prot224	O94919	ENDOD1	0.675696	0
prot874	P40189	IL6ST	prot1424	Q86VZ4	LRP11	0.675695	0
prot289	P01024	C3	prot1258	Q15818	NPTX1	-0.675689	0
prot378	P02790	HPX	prot756	P23470-2	PTPRG	-0.675681	0
prot7	A0A075B6K4	IGLV310	prot333	P01857	IGHG1	0.675678	0
prot888	P43121	MCAM	prot1787	Q9NX62	IMPAD1	0.675647	0
prot378	P02790	HPX	prot1070	P80723	BASP1	-0.675641	0
prot289	P01024	C3	prot353	P02671	FGA	0.675641	0
prot608	P13671	C6	prot874	P40189	IL6ST	-0.675638	0
prot197	O75509	TNFRSF21	prot2034	Q5SPY9	NPDC1	0.675636	0
prot369	P02760	AMBP	prot1763	A0A0C4DFP6	CRTAC1	-0.675627	0
prot8	P01615	IGKV2D28	prot310	P01599	IGKV117	0.67562	0
prot277	P00740-2	F9	prot756	P23470-2	PTPRG	-0.675612	0
prot1354	Q6P9A2	GALNT18	prot1845	Q9UHC6	CNTNAP2	0.675605	0
prot1313	Q5FWE3-3	PRRT3	prot1533	Q8WZA1	POMGNT1	0.675586	0
prot1202	Q14165	MLEC	prot1900	Q9UPU3	SORCS3	0.675585	0
prot280	P00747	PLG	prot1742	Q5VT82	PCDH9	-0.675582	0
prot733	P22304	IDS	prot1408	Q7Z7M0	MEGF8	0.675563	0
prot228	O94985	CLSTN1	prot1919	Q9Y2I2-1	NTNG1	0.675562	0
prot248	O95502	NPTXR	prot295	A9UJN9	PDGFB	0.675547	0
prot1202	Q14165	MLEC	prot1373	Q6UXD5-3	SEZ6L2	0.675539	0
prot107	O15240	VGF	prot109	O15354	GPR37	0.675532	0
prot828	P32004-3	L1CAM	prot2023	H0YDE5	KIAA1549L	0.675528	0
prot403	E9PIM6	THY1	prot1590	Q96ID5	IGSF21	0.675518	0
prot378	P02790	HPX	prot1438	Q8IV08	PLD3	-0.675514	0
prot980	P55285-2	CADH6	prot1511	Q8TCZ2	CD99L2	0.675513	0
prot474	P07360	C8G	prot1443	Q8IW52	SLITRK4	-0.675503	0
prot274	P00734	F2	prot1895	Q9UN70	PCDHGC3	-0.675498	0
prot398	P04156-2	PRIO	prot1677	B7ZLJ8	SEZ6L	0.67549	0
prot16	A0A0A0MS15	IGHV349	prot1983	A0A0J9YY99	A0A0J9YY99	0.675486	0
prot16	A0A0A0MS15	IGHV349	prot325	P01742	IGHV169	0.675482	0
prot109	O15354	GPR37	prot1376	Q6UXK2	ISLR2	0.675475	0
prot550	P10451-4	SPP1	prot1794	Q9NY97-2	B3GN2	0.675466	0
prot403	E9PIM6	THY1	prot1278	Q16620-2	NTRK2	0.675464	0
prot608	P13671	C6	prot1825	G5E9G7	NRXN2	-0.675462	0
prot274	P00734	F2	prot1650	K7EKV3	RTBDN	-0.675453	0
prot615	E9PNW4	AL049629.2	prot1312	Q5BLP8	C4orf48	0.675451	0
prot1933	Q9Y5I4	PCDHAC2	prot2034	Q5SPY9	NPDC1	0.675447	0
prot566	P11021	HSPA5	prot1443	Q8IW52	SLITRK4	0.675446	0
prot410	P04406	GAPDH	prot1781	Q9NT99	LRRC4B	0.67544	0
prot959	P54289-2	CACNA2D1	prot1511	Q8TCZ2	CD99L2	0.675438	0
prot980	P55285-2	CADH6	prot1729	Q9H8J5	MANSC1	0.675432	0
prot82	O14514	ADGRB1	prot951	P52799	EFNB2	0.675422	0
prot1464	Q8N126	CADM3	prot1616	Q99497	PARK7	0.675418	0
prot145	A2A3C1	ADGRB2	prot754	P23468	PTPRD	0.675413	0
prot892	P43652	AFM	prot1829	Q9UBP4	DKK3	-0.675405	0
prot1354	Q6P9A2	GALNT18	prot1919	Q9Y2I2-1	NTNG1	0.675398	0
prot149	O60279	SUSD5	prot761	P23560	BDNF	0.675393	0
prot550	P10451-4	SPP1	prot1202	Q14165	MLEC	0.675388	0
prot1070	P80723	BASP1	prot1446	Q8IWU5-2	SULF2	0.675384	0
prot293	P01042	KNG1	prot1187	Q13740-2	ALCAM	-0.675382	0
prot828	P32004-3	L1CAM	prot1306	Q53EL9-3	SEZ6	0.675359	0
prot874	P40189	IL6ST	prot1487	Q8NBI6	XXYLT1	0.675358	0
prot503	P08603	CFH	prot1948	Q9Y6N8	CDH10	-0.675346	0
prot424	P05067-11	APP	prot1472	Q8N3J6-2	CADM2	0.675334	0
prot686	P19022	CDH2	prot1046	E5RJR5	SKP1	0.675333	0
prot107	O15240	VGF	prot1459	Q8IZS8	CACNA2D3	0.675329	0
prot69	F8W785	GOLIM4	prot738	I6LM06	FGFR3	0.675328	0
prot280	P00747	PLG	prot889	E7EQM8	DCC	-0.675321	0
prot216	O94772	LY6H	prot738	I6LM06	FGFR3	0.675308	0
prot1812	Q9P0K1-5	ADAM22	prot1817	Q9P121-4	NTM	0.675303	0
prot1424	Q86VZ4	LRP11	prot1847	Q9UHG2	PCSK1N	0.675298	0
prot675	P17900	GM2A	prot1174	Q13508	ART3	0.675285	0
prot1278	Q16620-2	NTRK2	prot1845	Q9UHC6	CNTNAP2	0.675282	0
prot322	P01717	IGLV325	prot333	P01857	IGHG1	0.675251	0
prot195	O75493	CA11	prot1825	G5E9G7	NRXN2	0.675246	0
prot369	P02760	AMBP	prot1794	Q9NY97-2	B3GN2	-0.675231	0
prot1319	Q5JZY3-2	EPHA10	prot1537	Q92520	FAM3C	0.675225	0
prot756	P23470-2	PTPRG	prot1928	Q9Y5F6	PCDHGC5	0.675214	0
prot1474	Q8N3T6	TMEM132C	prot1500	Q8NFY4-6	SEM6D	0.675173	0
prot82	O14514	ADGRB1	prot757	P23471-2	PTPRZ1	0.675169	0
prot959	P54289-2	CACNA2D1	prot1666	Q9BXJ3	C1QTNF4	0.675163	0
prot574	P11279	LAMP1	prot1950	Q9Y6X5	ENPP4	0.675163	0
prot387	P04003	C4BPA	prot1313	Q5FWE3-3	PRRT3	-0.675157	0
prot280	P00747	PLG	prot1620	Q99574	SERPINI1	-0.675144	0
prot248	O95502	NPTXR	prot1941	Q9UFM8	NPTN	0.675133	0
prot130	C9JR67	SGCE	prot1124	Q08174-2	PCDH1	0.675128	0
prot1711	Q9H2X0	CHRD	prot1825	G5E9G7	NRXN2	0.675125	0
prot565	P10909-4	CLUS	prot771	P25311	AZGP1	-0.675114	0
prot608	P13671	C6	prot1527	Q8WXD2	SCG3	-0.675112	0
prot293	P01042	KNG1	prot1806	Q9NZP8	C1RL	0.675104	0
prot566	P11021	HSPA5	prot1373	Q6UXD5-3	SEZ6L2	0.675097	0
prot269	P00492	HPRT1	prot1183	Q13641	TPBG	0.675092	0
prot224	O94919	ENDOD1	prot1200	Q14118	DAG1	0.675083	0
prot85	O14594	NCAN	prot1319	Q5JZY3-2	EPHA10	0.675061	0
prot51	A6NLU5	VSTM2B	prot1376	Q6UXK2	ISLR2	0.675058	0
prot1353	Q6P4E1-5	CASC4	prot1488	Q8NBJ4-2	GOLM1	0.675058	0
prot228	O94985	CLSTN1	prot1546	Q92752	TNR	0.675043	0
prot1200	Q14118	DAG1	prot1598	Q96KN2	CNDP1	0.675041	0
prot615	E9PNW4	AL049629.2	prot1177	E7EVP0	PNOC	0.67503	0
prot202	O75752	B3GALNT1	prot981	J3KRI5	CDH8	0.675029	0
prot148	O60245	PCDH7	prot274	P00734	F2	-0.675027	0
prot96	O14917	PCDH17	prot1474	Q8N3T6	TMEM132C	0.675024	0
prot354	P02675	FGB	prot424	P05067-11	APP	-0.675018	0
prot1373	Q6UXD5-3	SEZ6L2	prot1530	Q8WYK1	CNTNAP5	0.675016	0
prot889	E7EQM8	DCC	prot1673	A0A087X0T8	CADM1	0.674992	0
prot471	P07357	C8A	prot1890	Q9UMF0	ICAM5	-0.674982	0
prot1214	Q14520-2	HABP2	prot1806	Q9NZP8	C1RL	0.674958	0
prot503	P08603	CFH	prot1559	Q92932	PTPRN2	-0.674952	0
prot963	F8W9W0	EPHA5	prot1428	Q86Y38	XYLT1	0.674948	0
prot53	B9A064	IGLL5	prot310	P01599	IGKV117	0.674943	0
prot242	O95445	APOM	prot1845	Q9UHC6	CNTNAP2	-0.674943	0
prot387	P04003	C4BPA	prot1353	Q6P4E1-5	CASC4	-0.674912	0
prot474	P07360	C8G	prot904	G3V164	GRIA4	-0.674889	0
prot1012	P60983	GMFB	prot2025	H3BLU2	LSAMP	0.674888	0
prot424	P05067-11	APP	prot1527	Q8WXD2	SCG3	0.67486	0
prot110	H9KV31	NCAM2	prot738	I6LM06	FGFR3	0.674839	0
prot1226	Q14982-2	OPCML	prot2013	F5GY80	C8B	-0.67483	0
prot1677	B7ZLJ8	SEZ6L	prot1681	A0A087WZS0	LYNX1	0.674828	0
prot758	P23515	OMG	prot889	E7EQM8	DCC	0.67482	0
prot242	O95445	APOM	prot294	P01042-2	KNG1	0.674808	0
prot1973	A0A0D9SF30	NCAM1	prot2040	X6RKN2	NFASC	0.6748	0
prot85	O14594	NCAN	prot608	P13671	C6	-0.674786	0
prot1812	Q9P0K1-5	ADAM22	prot2030	K7ELL7	PRKCSH	0.674779	0
prot424	P05067-11	APP	prot2005	E7ESV6	ADGRL3	0.674774	0
prot1226	Q14982-2	OPCML	prot1902	Q9UQ52	CNTN6	0.674767	0
prot874	P40189	IL6ST	prot1598	Q96KN2	CNDP1	0.674765	0
prot368	Q5VY30	RBP4	prot1666	Q9BXJ3	C1QTNF4	-0.674763	0
prot904	G3V164	GRIA4	prot1819	Q9P232	CNTN3	0.674749	0
prot403	E9PIM6	THY1	prot848	P35613-2	BSG	0.674744	0
prot349	P02649	APOE	prot1043	P63010-3	AP2B1	0.674743	0
prot753	P23435	CBLN1	prot1947	Q9Y6N7-4	ROBO1	0.674741	0
prot1819	Q9P232	CNTN3	prot2037	R4GMM8	ROBO2	0.67474	0
prot1501	Q8NFZ4	NLGN2	prot1666	Q9BXJ3	C1QTNF4	0.67474	0
prot815	P30530-2	AXL	prot1474	Q8N3T6	TMEM132C	0.674733	0
prot874	P40189	IL6ST	prot1527	Q8WXD2	SCG3	0.674732	0
prot148	O60245	PCDH7	prot1212	Q14515	SPARCL1	0.67473	0
prot757	P23471-2	PTPRZ1	prot888	P43121	MCAM	0.674729	0
prot1373	Q6UXD5-3	SEZ6L2	prot1919	Q9Y2I2-1	NTNG1	0.674706	0
prot575	P11362-20	FGFR1	prot904	G3V164	GRIA4	0.674693	0
prot904	G3V164	GRIA4	prot1787	Q9NX62	IMPAD1	0.67467	0
prot1202	Q14165	MLEC	prot1595	Q96JF0	ST6GAL2	0.674658	0
prot1265	Q15904	ATP6AP1	prot1308	Q53RD9	FBLN7	0.674658	0
prot385	P03952	KLKB1	prot1829	Q9UBP4	DKK3	-0.674637	0
prot176	B4DKD2	ADAM11	prot398	P04156-2	PRIO	0.674637	0
prot575	P11362-20	FGFR1	prot756	P23470-2	PTPRG	0.674634	0
prot447	P06307	CCK	prot963	F8W9W0	EPHA5	0.674634	0
prot109	O15354	GPR37	prot963	F8W9W0	EPHA5	0.674618	0
prot96	O14917	PCDH17	prot248	O95502	NPTXR	0.674596	0
prot1984	A0A0U1RQC5	NRXN3	prot1994	B4E1Z4	AL645922.1	-0.674596	0
prot130	C9JR67	SGCE	prot686	P19022	CDH2	0.674595	0
prot848	P35613-2	BSG	prot2040	X6RKN2	NFASC	0.674578	0
prot1825	G5E9G7	NRXN2	prot2013	F5GY80	C8B	-0.674578	0
prot1239	Q15223	NECTIN1	prot1418	Q86UN2	RTN4RL1	0.674572	0
prot1443	Q8IW52	SLITRK4	prot1800	Q9NZ53	PODXL2	0.674554	0
prot354	P02675	FGB	prot1446	Q8IWU5-2	SULF2	-0.674549	0
prot424	P05067-11	APP	prot479	P07711	CTSL	0.674545	0
prot262	P00338	LDHA	prot1045	P63104	YWHAZ	0.674544	0
prot892	P43652	AFM	prot2038	V9GYM3	APOA2	0.674544	0
prot959	P54289-2	CACNA2D1	prot2037	R4GMM8	ROBO2	0.67453	0
prot440	P05543	SERPINA7	prot1258	Q15818	NPTX1	-0.674526	0
prot757	P23471-2	PTPRZ1	prot959	P54289-2	CACNA2D1	0.674522	0
prot628	P14618-2	PKM	prot1776	Q9NS98	SEMA3G	0.674512	0
prot248	O95502	NPTXR	prot1529	Q8WY21-4	SORC1	0.674507	0
prot401	P04196	HRG	prot756	P23470-2	PTPRG	-0.674505	0
prot308	P01594	IGKV133	prot313	P01619	IGKV320	0.674502	0
prot1043	P63010-3	AP2B1	prot1666	Q9BXJ3	C1QTNF4	0.674492	0
prot652	P16035	TIMP2	prot1148	Q12841	FSTL1	0.674486	0
prot224	O94919	ENDOD1	prot783	P27797	CALR	0.674471	0
prot289	P01024	C3	prot904	G3V164	GRIA4	-0.674467	0
prot85	O14594	NCAN	prot1919	Q9Y2I2-1	NTNG1	0.674448	0
prot293	P01042	KNG1	prot1474	Q8N3T6	TMEM132C	-0.674428	0
prot1443	Q8IW52	SLITRK4	prot2023	H0YDE5	KIAA1549L	0.674419	0
prot1729	Q9H8J5	MANSC1	prot1996	B7ZKJ8	ITIH4	-0.674394	0
prot1100	Q02809	PLOD1	prot1101	Q02818	NUCB1	0.67439	0
prot757	P23471-2	PTPRZ1	prot783	P27797	CALR	0.674386	0
prot1419	Q86UN3	RTN4RL2	prot1996	B7ZKJ8	ITIH4	-0.674386	0
prot575	P11362-20	FGFR1	prot1781	Q9NT99	LRRC4B	0.674382	0
prot566	P11021	HSPA5	prot1595	Q96JF0	ST6GAL2	0.674369	0
prot757	P23471-2	PTPRZ1	prot1880	Q9ULF5	SLC39A10	0.67436	0
prot951	P52799	EFNB2	prot984	P55290	CDH13	0.67431	0
prot96	O14917	PCDH17	prot1776	Q9NS98	SEMA3G	0.674308	0
prot277	P00740-2	F9	prot1419	Q86UN3	RTN4RL2	-0.674297	0
prot1354	Q6P9A2	GALNT18	prot1620	Q99574	SERPINI1	0.674296	0
prot82	O14514	ADGRB1	prot1459	Q8IZS8	CACNA2D3	0.674296	0
prot921	P49641	MAN2A2	prot1973	A0A0D9SF30	NCAM1	0.674293	0
prot286	P01011	SERPINA3	prot1994	B4E1Z4	AL645922.1	0.674293	0
prot293	P01042	KNG1	prot831	P33908	MAN1A1	-0.674287	0
prot422	P05060	CHGB	prot1458	Q8IZP7	HS6ST3	0.674285	0
prot274	P00734	F2	prot1537	Q92520	FAM3C	-0.674284	0
prot224	O94919	ENDOD1	prot684	P19021	PAM	0.674275	0
prot692	P19652	ORM2	prot1397	Q7Z3B1	NEGR1	-0.674273	0
prot127	O43505	B4GAT1	prot295	A9UJN9	PDGFB	0.674269	0
prot107	O15240	VGF	prot127	O43505	B4GAT1	0.674256	0
prot1146	Q12805-2	FBLN3	prot1147	Q12805-5	FBLN3	0.674247	0
prot1607	Q96PD5	PGLYRP2	prot1895	Q9UN70	PCDHGC3	-0.67424	0
prot1227	Q14C87	TMEM132D	prot1673	A0A087X0T8	CADM1	0.67421	0
prot783	P27797	CALR	prot1399	Q7Z553	MDGA2	0.674205	0
prot1212	Q14515	SPARCL1	prot1239	Q15223	NECTIN1	0.674197	0
prot403	E9PIM6	THY1	prot471	P07357	C8A	-0.674197	0
prot1830	Q9UBQ6	EXTL2	prot2030	K7ELL7	PRKCSH	0.674187	0
prot1187	Q13740-2	ALCAM	prot1424	Q86VZ4	LRP11	0.674186	0
prot68	O00451	GFRA2	prot129	O43529	CHST10	0.674177	0
prot888	P43121	MCAM	prot1926	A0A087X054	HYOU1	0.674175	0
prot384	P03951	F11	prot1104	Q03167-2	TGFBR3	-0.67417	0
prot1227	Q14C87	TMEM132D	prot1351	Q6NW40	RGMB	0.67416	0
prot393	P04075	ALDOA	prot921	P49641	MAN2A2	0.674159	0
prot202	O75752	B3GALNT1	prot293	P01042	KNG1	-0.674147	0
prot1058	P78324	SIRPA	prot2034	Q5SPY9	NPDC1	0.67413	0
prot1351	Q6NW40	RGMB	prot1763	A0A0C4DFP6	CRTAC1	0.67413	0
prot216	O94772	LY6H	prot828	P32004-3	L1CAM	0.67413	0
prot308	P01594	IGKV133	prot450	P06331	IGHV434	0.6741	0
prot1043	P63010-3	AP2B1	prot1533	Q8WZA1	POMGNT1	0.674099	0
prot195	O75493	CA11	prot1812	Q9P0K1-5	ADAM22	0.674096	0
prot290	P01031	C5	prot800	P29622	SERPINA4	0.674096	0
prot608	P13671	C6	prot1501	Q8NFZ4	NLGN2	-0.674091	0
prot51	A6NLU5	VSTM2B	prot921	P49641	MAN2A2	0.674084	0
prot127	O43505	B4GAT1	prot601	P13521	SCG2	0.674074	0
prot51	A6NLU5	VSTM2B	prot2023	H0YDE5	KIAA1549L	0.674064	0
prot1487	Q8NBI6	XXYLT1	prot1813	Q9P0K9	FRRS1L	0.67406	0
prot109	O15354	GPR37	prot1183	Q13641	TPBG	0.674059	0
prot793	P29120-2	PCSK1	prot1928	Q9Y5F6	PCDHGC5	0.674052	0
prot202	O75752	B3GALNT1	prot368	Q5VY30	RBP4	-0.674051	0
prot733	P22304	IDS	prot1620	Q99574	SERPINI1	0.674048	0
prot262	P00338	LDHA	prot1187	Q13740-2	ALCAM	0.674046	0
prot512	P09104	ENO2	prot838	P35052	GPC1	0.674039	0
prot999	R4GMM9	NXPH1	prot1537	Q92520	FAM3C	0.674033	0
prot368	Q5VY30	RBP4	prot980	P55285-2	CADH6	-0.674007	0
prot1227	Q14C87	TMEM132D	prot1524	Q8WVQ1-3	CANT1	0.674006	0
prot462	P07195	LDHB	prot1650	K7EKV3	RTBDN	0.674	0
prot1812	Q9P0K1-5	ADAM22	prot1879	F5H5X9	CDH7	0.67399	0
prot186	O75326	SEMA7A	prot828	P32004-3	L1CAM	0.673985	0
prot424	P05067-11	APP	prot1291	Q16849	PTPRN	0.673976	0
prot1787	Q9NX62	IMPAD1	prot1825	G5E9G7	NRXN2	0.673976	0
prot185	O75223	GGCT	prot984	P55290	CDH13	0.67397	0
prot771	P25311	AZGP1	prot980	P55285-2	CADH6	-0.67396	0
prot364	P02750	LRG1	prot1825	G5E9G7	NRXN2	-0.673959	0
prot82	O14514	ADGRB1	prot1847	Q9UHG2	PCSK1N	0.673942	0
prot1012	P60983	GMFB	prot1472	Q8N3J6-2	CADM2	0.673938	0
prot1567	Q969P0-3	IGSF8	prot1900	Q9UPU3	SORCS3	0.673937	0
prot250	O95633-2	FSTL3	prot1146	Q12805-2	FBLN3	0.673933	0
prot8	P01615	IGKV2D28	prot316	P01700	IGLV147	0.673928	0
prot234	O95185-2	UNC5C	prot1537	Q92520	FAM3C	0.673922	0
prot387	P04003	C4BPA	prot1781	Q9NT99	LRRC4B	-0.673899	0
prot608	P13671	C6	prot1812	Q9P0K1-5	ADAM22	-0.673889	0
prot733	P22304	IDS	prot1890	Q9UMF0	ICAM5	0.673888	0
prot559	P10645	CHGA	prot1595	Q96JF0	ST6GAL2	0.673874	0
prot107	O15240	VGF	prot1729	Q9H8J5	MANSC1	0.673868	0
prot1447	Q8IWV2	CNTN4	prot1895	Q9UN70	PCDHGC3	0.673842	0
prot96	O14917	PCDH17	prot387	P04003	C4BPA	-0.673841	0
prot1464	Q8N126	CADM3	prot1595	Q96JF0	ST6GAL2	0.673819	0
prot98	O15031	PLXNB2	prot186	O75326	SEMA7A	0.673818	0
prot1776	Q9NS98	SEMA3G	prot1817	Q9P121-4	NTM	0.673796	0
prot248	O95502	NPTXR	prot1459	Q8IZS8	CACNA2D3	0.673777	0
prot1258	Q15818	NPTX1	prot1620	Q99574	SERPINI1	0.673769	0
prot73	O00533	CHL1	prot120	O43291	SPINT2	0.673768	0
prot937	F5GZ08	APLP1	prot1813	Q9P0K9	FRRS1L	0.673753	0
prot757	P23471-2	PTPRZ1	prot1269	Q16288-2	NTRK3	0.673738	0
prot1373	Q6UXD5-3	SEZ6L2	prot1882	Q9ULI3	HEG1	0.673738	0
prot1447	Q8IWV2	CNTN4	prot1509	Q8TAG5-2	VSTM2A	0.673721	0
prot1488	Q8NBJ4-2	GOLM1	prot1666	Q9BXJ3	C1QTNF4	0.673698	0
prot756	P23470-2	PTPRG	prot1116	Q06033-2	ITIH3	-0.673689	0
prot831	P33908	MAN1A1	prot964	E9PG71	EPHA4	0.673688	0
prot1354	Q6P9A2	GALNT18	prot1710	Q9H2E6	SEMA6A	0.673687	0
prot663	P16870-2	CBPE	prot1064	P78509	RELN	0.673684	0
prot305	P01303	NPY	prot963	F8W9W0	EPHA5	0.67368	0
prot1684	A0A0A0MR20	CNTNAP4	prot1948	Q9Y6N8	CDH10	0.673669	0
prot1227	Q14C87	TMEM132D	prot1776	Q9NS98	SEMA3G	0.673655	0
prot69	F8W785	GOLIM4	prot422	P05060	CHGB	0.67365	0
prot226	O94933	SLITRK3	prot1807	Q9NZR2	LRP1B	0.673649	0
prot1459	Q8IZS8	CACNA2D3	prot1472	Q8N3J6-2	CADM2	0.673642	0
prot684	P19021	PAM	prot1607	Q96PD5	PGLYRP2	-0.673642	0
prot120	O43291	SPINT2	prot462	P07195	LDHB	0.673635	0
prot248	O95502	NPTXR	prot1043	P63010-3	AP2B1	0.67363	0
prot628	P14618-2	PKM	prot1500	Q8NFY4-6	SEM6D	0.67362	0
prot129	O43529	CHST10	prot1666	Q9BXJ3	C1QTNF4	0.673618	0
prot601	P13521	SCG2	prot1742	Q5VT82	PCDH9	0.673617	0
prot82	O14514	ADGRB1	prot285	P01009	SERPINA1	-0.67361	0
prot566	P11021	HSPA5	prot1464	Q8N126	CADM3	0.673586	0
prot1424	Q86VZ4	LRP11	prot2013	F5GY80	C8B	-0.673582	0
prot1104	Q03167-2	TGFBR3	prot1742	Q5VT82	PCDH9	0.673581	0
prot1269	Q16288-2	NTRK3	prot1794	Q9NY97-2	B3GN2	0.673568	0
prot663	P16870-2	CBPE	prot1997	C9J2H1	ITIH5	0.673563	0
prot369	P02760	AMBP	prot454	P06727	APOA4	0.673561	0
prot354	P02675	FGB	prot889	E7EQM8	DCC	-0.673553	0
prot1620	Q99574	SERPINI1	prot2030	K7ELL7	PRKCSH	0.673551	0
prot783	P27797	CALR	prot1819	Q9P232	CNTN3	0.67355	0
prot290	P01031	C5	prot937	F5GZ08	APLP1	-0.673549	0
prot1641	Q9BQT9	CLSTN3	prot1800	Q9NZ53	PODXL2	0.673549	0
prot305	P01303	NPY	prot1537	Q92520	FAM3C	0.673545	0
prot1447	Q8IWV2	CNTN4	prot2037	R4GMM8	ROBO2	0.673537	0
prot73	O00533	CHL1	prot1524	Q8WVQ1-3	CANT1	0.673535	0
prot422	P05060	CHGB	prot951	P52799	EFNB2	0.673525	0
prot266	P00441	SOD1	prot1174	Q13508	ART3	0.673517	0
prot1397	Q7Z3B1	NEGR1	prot2013	F5GY80	C8B	-0.673516	0
prot1353	Q6P4E1-5	CASC4	prot1928	Q9Y5F6	PCDHGC5	0.673476	0
prot287	P01019	AGT	prot904	G3V164	GRIA4	0.673462	0
prot197	O75509	TNFRSF21	prot267	P00450	CP	-0.673457	0
prot116	O43173	ST8SIA3	prot1984	A0A0U1RQC5	NRXN3	0.673455	0
prot145	A2A3C1	ADGRB2	prot1650	K7EKV3	RTBDN	0.673453	0
prot387	P04003	C4BPA	prot1501	Q8NFZ4	NLGN2	-0.673452	0
prot1500	Q8NFY4-6	SEM6D	prot1948	Q9Y6N8	CDH10	0.673428	0
prot431	P05160	F13B	prot1149	Q12860	CNTN1	-0.673427	0
prot280	P00747	PLG	prot1487	Q8NBI6	XXYLT1	-0.673421	0
prot903	P47972	NPTX2	prot1219	Q14697	GANAB	0.673421	0
prot85	O14594	NCAN	prot1529	Q8WY21-4	SORC1	0.673414	0
prot1879	F5H5X9	CDH7	prot1902	Q9UQ52	CNTN6	0.673397	0
prot566	P11021	HSPA5	prot1488	Q8NBJ4-2	GOLM1	0.673391	0
prot693	Q5T985	ITIH2	prot1984	A0A0U1RQC5	NRXN3	-0.67339	0
prot48	A6NGN9	IGLON5	prot96	O14917	PCDH17	0.673388	0
prot403	E9PIM6	THY1	prot1214	Q14520-2	HABP2	-0.673385	0
prot1239	Q15223	NECTIN1	prot1794	Q9NY97-2	B3GN2	0.673367	0
prot274	P00734	F2	prot639	P15169	CPN1	0.673366	0
prot373	P02774	GC	prot1782	Q9NTU7	CBLN4	-0.673363	0
prot274	P00734	F2	prot602	P13591	NCAM1	-0.673358	0
prot1592	A0A087WSY5	CPB2	prot1615	Q99435-4	NELL2	-0.673356	0
prot829	P32119	PRDX2	prot1118	Q06481	APLP2	0.673344	0
prot1782	Q9NTU7	CBLN4	prot1904	Q9UQM7	CAMK2A	0.673338	0
prot686	P19022	CDH2	prot1319	Q5JZY3-2	EPHA10	0.673335	0
prot455	P06733	ENO1	prot808	P30086	PEBP1	0.673332	0
prot109	O15354	GPR37	prot388	P04004	VTN	-0.673329	0
prot85	O14594	NCAN	prot981	J3KRI5	CDH8	0.673322	0
prot1500	Q8NFY4-6	SEM6D	prot1800	Q9NZ53	PODXL2	0.673292	0
prot338	P01876	IGHA1	prot449	P06312	IGKV41	0.673288	0
prot754	P23468	PTPRD	prot1214	Q14520-2	HABP2	-0.673288	0
prot224	O94919	ENDOD1	prot724	P21802-8	FGFR2	0.673283	0
prot96	O14917	PCDH17	prot1458	Q8IZP7	HS6ST3	0.673276	0
prot733	P22304	IDS	prot1064	P78509	RELN	0.673275	0
prot1845	Q9UHC6	CNTNAP2	prot2013	F5GY80	C8B	-0.673268	0
prot1399	Q7Z553	MDGA2	prot1817	Q9P121-4	NTM	0.673266	0
prot280	P00747	PLG	prot1472	Q8N3J6-2	CADM2	-0.673245	0
prot197	O75509	TNFRSF21	prot1327	Q5VSG8	MANEAL	0.673244	0
prot1787	Q9NX62	IMPAD1	prot1884	Q9ULP0-2	NDRG4	0.67324	0
prot349	P02649	APOE	prot1902	Q9UQ52	CNTN6	0.673239	0
prot248	O95502	NPTXR	prot1877	A0A0D9SEP4	NRXN1	0.673224	0
prot693	Q5T985	ITIH2	prot756	P23470-2	PTPRG	-0.673224	0
prot109	O15354	GPR37	prot1397	Q7Z3B1	NEGR1	0.673213	0
prot693	Q5T985	ITIH2	prot892	P43652	AFM	0.67321	0
prot435	P05408-2	SCG5	prot1214	Q14520-2	HABP2	-0.673205	0
prot431	P05160	F13B	prot1397	Q7Z3B1	NEGR1	-0.673198	0
prot1472	Q8N3J6-2	CADM2	prot1847	Q9UHG2	PCSK1N	0.673165	0
prot608	P13671	C6	prot921	P49641	MAN2A2	-0.67315	0
prot109	O15354	GPR37	prot185	O75223	GGCT	0.67314	0
prot668	P17174	GOT1	prot1569	F8WDW9	ESAM	0.673135	0
prot1202	Q14165	MLEC	prot1278	Q16620-2	NTRK2	0.673133	0
prot202	O75752	B3GALNT1	prot325	P01742	IGHV169	-0.673128	0
prot937	F5GZ08	APLP1	prot1567	Q969P0-3	IGSF8	0.673107	0
prot447	P06307	CCK	prot889	E7EQM8	DCC	0.673093	0
prot754	P23468	PTPRD	prot1609	Q96PX8	SLITRK1	0.673088	0
prot744	P22792	CPN2	prot1994	B4E1Z4	AL645922.1	0.67308	0
prot903	P47972	NPTX2	prot1269	Q16288-2	NTRK3	0.673078	0
prot8	P01615	IGKV2D28	prot462	P07195	LDHB	-0.673074	0
prot673	P17677	GAP43	prot1269	Q16288-2	NTRK3	0.673073	0
prot369	P02760	AMBP	prot1800	Q9NZ53	PODXL2	-0.673063	0
prot964	E9PG71	EPHA4	prot1933	Q9Y5I4	PCDHAC2	0.673035	0
prot76	D6RHI9	RNASET2	prot1549	Q92820	GGH	0.673033	0
prot1012	P60983	GMFB	prot1226	Q14982-2	OPCML	0.673019	0
prot531	P09972	ALDOC	prot980	P55285-2	CADH6	0.673018	0
prot999	R4GMM9	NXPH1	prot1353	Q6P4E1-5	CASC4	0.673015	0
prot1353	Q6P4E1-5	CASC4	prot1424	Q86VZ4	LRP11	0.673015	0
prot757	P23471-2	PTPRZ1	prot1212	Q14515	SPARCL1	0.673011	0
prot1458	Q8IZP7	HS6ST3	prot1530	Q8WYK1	CNTNAP5	0.672994	0
prot412	P04433	IGKV311	prot1149	Q12860	CNTN1	-0.672994	0
prot1537	Q92520	FAM3C	prot1781	Q9NT99	LRRC4B	0.672992	0
prot130	C9JR67	SGCE	prot1187	Q13740-2	ALCAM	0.672983	0
prot269	P00492	HPRT1	prot1058	P78324	SIRPA	0.672981	0
prot73	O00533	CHL1	prot290	P01031	C5	-0.672963	0
prot228	O94985	CLSTN1	prot608	P13671	C6	-0.672947	0
prot1497	Q8NES3	LFNG	prot1825	G5E9G7	NRXN2	0.672947	0
prot289	P01024	C3	prot401	P04196	HRG	0.672935	0
prot92	O14791	APOL1	prot1607	Q96PD5	PGLYRP2	0.672927	0
prot338	P01876	IGHA1	prot368	Q5VY30	RBP4	0.672924	0
prot96	O14917	PCDH17	prot1123	Q07954	LRP1	0.672904	0
prot875	P40925	MDH1	prot1012	P60983	GMFB	0.672904	0
prot838	P35052	GPC1	prot1128	Q08345	DDR1	0.6729	0
prot1308	Q53RD9	FBLN7	prot2040	X6RKN2	NFASC	0.672882	0
prot290	P01031	C5	prot2037	R4GMM8	ROBO2	-0.672879	0
prot1373	Q6UXD5-3	SEZ6L2	prot1546	Q92752	TNR	0.672879	0
prot2005	E7ESV6	ADGRL3	prot2040	X6RKN2	NFASC	0.672877	0
prot280	P00747	PLG	prot780	P27169	PON1	0.672861	0
prot48	A6NGN9	IGLON5	prot738	I6LM06	FGFR3	0.67286	0
prot109	O15354	GPR37	prot1677	B7ZLJ8	SEZ6L	0.672858	0
prot401	P04196	HRG	prot692	P19652	ORM2	0.672857	0
prot310	P01599	IGKV117	prot334	P01859	IGHG2	0.672826	0
prot550	P10451-4	SPP1	prot566	P11021	HSPA5	0.67281	0
prot1043	P63010-3	AP2B1	prot1487	Q8NBI6	XXYLT1	0.672787	0
prot639	P15169	CPN1	prot1729	Q9H8J5	MANSC1	-0.672783	0
prot176	B4DKD2	ADAM11	prot733	P22304	IDS	0.672779	0
prot48	A6NGN9	IGLON5	prot1424	Q86VZ4	LRP11	0.67275	0
prot1224	Q14894	CRYM	prot1239	Q15223	NECTIN1	0.67275	0
prot229	O94991	SLITRK5	prot1666	Q9BXJ3	C1QTNF4	0.672748	0
prot628	P14618-2	PKM	prot757	P23471-2	PTPRZ1	0.672746	0
prot1472	Q8N3J6-2	CADM2	prot1812	Q9P0K1-5	ADAM22	0.672734	0
prot1641	Q9BQT9	CLSTN3	prot1947	Q9Y6N7-4	ROBO1	0.672722	0
prot353	P02671	FGA	prot1187	Q13740-2	ALCAM	-0.672718	0
prot981	J3KRI5	CDH8	prot1666	Q9BXJ3	C1QTNF4	0.672717	0
prot831	P33908	MAN1A1	prot1500	Q8NFY4-6	SEM6D	0.672712	0
prot503	P08603	CFH	prot1620	Q99574	SERPINI1	-0.672708	0
prot82	O14514	ADGRB1	prot1376	Q6UXK2	ISLR2	0.6727	0
prot959	P54289-2	CACNA2D1	prot1212	Q14515	SPARCL1	0.672696	0
prot783	P27797	CALR	prot848	P35613-2	BSG	0.672693	0
prot248	O95502	NPTXR	prot1812	Q9P0K1-5	ADAM22	0.672684	0
prot724	P21802-8	FGFR2	prot754	P23468	PTPRD	0.672683	0
prot68	O00451	GFRA2	prot1729	Q9H8J5	MANSC1	0.672677	0
prot1419	Q86UN3	RTN4RL2	prot1790	Q9NY47-2	CACNA2D2	0.672672	0
prot82	O14514	ADGRB1	prot601	P13521	SCG2	0.672661	0
prot107	O15240	VGF	prot692	P19652	ORM2	-0.672659	0
prot410	P04406	GAPDH	prot1742	Q5VT82	PCDH9	0.67265	0
prot277	P00740-2	F9	prot1829	Q9UBP4	DKK3	-0.672646	0
prot410	P04406	GAPDH	prot1348	Q6MZW2	FSTL4	0.67264	0
prot82	O14514	ADGRB1	prot1620	Q99574	SERPINI1	0.672639	0
prot1043	P63010-3	AP2B1	prot1151	Q12907	LMAN2	0.672633	0
prot387	P04003	C4BPA	prot1892	Q9UMX5	NENF	-0.672626	0
prot125	O43493-2	TGOLN2	prot387	P04003	C4BPA	-0.672622	0
prot388	P04004	VTN	prot1666	Q9BXJ3	C1QTNF4	-0.672622	0
prot229	O94991	SLITRK5	prot1501	Q8NFZ4	NLGN2	0.672605	0
prot828	P32004-3	L1CAM	prot1164	Q13332-3	PTPRS	0.672601	0
prot1590	Q96ID5	IGSF21	prot2030	K7ELL7	PRKCSH	0.67257	0
prot587	P12259	F5	prot1198	Q14112	NID2	0.672567	0
prot450	P06331	IGHV434	prot1124	Q08174-2	PCDH1	-0.672562	0
prot68	O00451	GFRA2	prot1787	Q9NX62	IMPAD1	0.67256	0
prot1240	Q15256	PTPRR	prot1822	Q9P2E7-2	PCDH10	0.67256	0
prot176	B4DKD2	ADAM11	prot1500	Q8NFY4-6	SEM6D	0.672554	0
prot228	O94985	CLSTN1	prot1509	Q8TAG5-2	VSTM2A	0.672542	0
prot783	P27797	CALR	prot1893	Q9UN36-2	NDRG2	0.672531	0
prot601	P13521	SCG2	prot783	P27797	CALR	0.672508	0
prot98	O15031	PLXNB2	prot985	P55291	CDH15	0.672497	0
prot940	P51884	LUM	prot1554	Q92859-3	NEO1	-0.672487	0
prot1239	Q15223	NECTIN1	prot1620	Q99574	SERPINI1	0.672487	0
prot608	P13671	C6	prot1446	Q8IWU5-2	SULF2	-0.672485	0
prot471	P07357	C8A	prot828	P32004-3	L1CAM	-0.672481	0
prot1306	Q53EL9-3	SEZ6	prot1817	Q9P121-4	NTM	0.672478	0
prot999	R4GMM9	NXPH1	prot2037	R4GMM8	ROBO2	0.672477	0
prot69	F8W785	GOLIM4	prot1737	Q9HBR0	SLC38A10	0.672466	0
prot145	A2A3C1	ADGRB2	prot2030	K7ELL7	PRKCSH	0.672465	0
prot369	P02760	AMBP	prot1673	A0A087X0T8	CADM1	-0.672449	0
prot1342	Q6EMK4	VASN	prot2030	K7ELL7	PRKCSH	0.672447	0
prot601	P13521	SCG2	prot1822	Q9P2E7-2	PCDH10	0.672446	0
prot566	P11021	HSPA5	prot802	P29966	MARCKS	0.672445	0
prot1183	Q13641	TPBG	prot1749	Q9HCU4	CELSR2	0.672437	0
prot424	P05067-11	APP	prot951	P52799	EFNB2	0.672429	0
prot69	F8W785	GOLIM4	prot1813	Q9P0K9	FRRS1L	0.672422	0
prot294	P01042-2	KNG1	prot1984	A0A0U1RQC5	NRXN3	-0.672411	0
prot85	O14594	NCAN	prot1812	Q9P0K1-5	ADAM22	0.672402	0
prot127	O43505	B4GAT1	prot1729	Q9H8J5	MANSC1	0.6724	0
prot575	P11362-20	FGFR1	prot1306	Q53EL9-3	SEZ6	0.672399	0
prot1043	P63010-3	AP2B1	prot1524	Q8WVQ1-3	CANT1	0.672396	0
prot1615	Q99435-4	NELL2	prot1727	Q9H741	C12orf49	0.67239	0
prot353	P02671	FGA	prot1683	Q9BZR6	RTN4R	-0.672389	0
prot127	O43505	B4GAT1	prot274	P00734	F2	-0.672387	0
prot229	O94991	SLITRK5	prot1353	Q6P4E1-5	CASC4	0.672381	0
prot354	P02675	FGB	prot1104	Q03167-2	TGFBR3	-0.67238	0
prot575	P11362-20	FGFR1	prot1487	Q8NBI6	XXYLT1	0.672365	0
prot349	P02649	APOE	prot1947	Q9Y6N7-4	ROBO1	0.672357	0
prot353	P02671	FGA	prot1108	Q04756	HGFAC	0.672349	0
prot1319	Q5JZY3-2	EPHA10	prot1984	A0A0U1RQC5	NRXN3	0.672343	0
prot403	E9PIM6	THY1	prot1683	Q9BZR6	RTN4R	0.672341	0
prot1609	Q96PX8	SLITRK1	prot1994	B4E1Z4	AL645922.1	-0.672328	0
prot197	O75509	TNFRSF21	prot1581	Q96FE7-4	PIK3IP1	0.67232	0
prot224	O94919	ENDOD1	prot1447	Q8IWV2	CNTN4	0.672315	0
prot1373	Q6UXD5-3	SEZ6L2	prot1592	A0A087WSY5	CPB2	-0.67231	0
prot73	O00533	CHL1	prot1308	Q53RD9	FBLN7	0.672308	0
prot889	E7EQM8	DCC	prot1509	Q8TAG5-2	VSTM2A	0.672281	0
prot1428	Q86Y38	XYLT1	prot1847	Q9UHG2	PCSK1N	0.672268	0
prot277	P00740-2	F9	prot744	P22792	CPN2	0.672245	0
prot1533	Q8WZA1	POMGNT1	prot2013	F5GY80	C8B	-0.672235	0
prot1132	Q08629	SPOCK1	prot1538	Q92563	SPOCK2	0.672225	0
prot1353	Q6P4E1-5	CASC4	prot1776	Q9NS98	SEMA3G	0.672215	0
prot369	P02760	AMBP	prot1890	Q9UMF0	ICAM5	-0.672212	0
prot68	O00451	GFRA2	prot284	P01008	SERPINC1	-0.672209	0
prot1500	Q8NFY4-6	SEM6D	prot1684	A0A0A0MR20	CNTNAP4	0.672202	0
prot1258	Q15818	NPTX1	prot1996	B7ZKJ8	ITIH4	-0.672202	0
prot73	O00533	CHL1	prot1868	Q9UKB5	AJAP1	0.6722	0
prot148	O60245	PCDH7	prot503	P08603	CFH	-0.672188	0
prot754	P23468	PTPRD	prot1567	Q969P0-3	IGSF8	0.67218	0
prot686	P19022	CDH2	prot1948	Q9Y6N8	CDH10	0.672168	0
prot673	P17677	GAP43	prot808	P30086	PEBP1	0.672165	0
prot793	P29120-2	PCSK1	prot1550	Q92823-2	NRCAM	0.672163	0
prot368	Q5VY30	RBP4	prot566	P11021	HSPA5	-0.672153	0
prot757	P23471-2	PTPRZ1	prot1902	Q9UQ52	CNTN6	0.672148	0
prot305	P01303	NPY	prot1070	P80723	BASP1	0.672142	0
prot1847	Q9UHG2	PCSK1N	prot1947	Q9Y6N7-4	ROBO1	0.672135	0
prot602	P13591	NCAM1	prot1229	Q14DG7	TMEM132B	0.672131	0
prot69	F8W785	GOLIM4	prot1183	Q13641	TPBG	0.672114	0
prot1319	Q5JZY3-2	EPHA10	prot1890	Q9UMF0	ICAM5	0.672102	0
prot1424	Q86VZ4	LRP11	prot1673	A0A087X0T8	CADM1	0.672102	0
prot1666	Q9BXJ3	C1QTNF4	prot1782	Q9NTU7	CBLN4	0.672101	0
prot692	P19652	ORM2	prot754	P23468	PTPRD	-0.672095	0
prot762	P23582	NPPC	prot1458	Q8IZP7	HS6ST3	0.67209	0
prot686	P19022	CDH2	prot1973	A0A0D9SF30	NCAM1	0.672089	0
prot684	P19021	PAM	prot1443	Q8IW52	SLITRK4	0.672081	0
prot1294	Q24JP5	TMEM132A	prot2023	H0YDE5	KIAA1549L	0.672076	0
prot1424	Q86VZ4	LRP11	prot1509	Q8TAG5-2	VSTM2A	0.672073	0
prot486	A0A087WTA8	COL1A2	prot584	P12111	COL6A3	0.672067	0
prot384	P03951	F11	prot937	F5GZ08	APLP1	-0.67206	0
prot557	P10643	C7	prot903	P47972	NPTX2	-0.672055	0
prot110	H9KV31	NCAM2	prot2040	X6RKN2	NFASC	0.672051	0
prot963	F8W9W0	EPHA5	prot1781	Q9NT99	LRRC4B	0.672039	0
prot355	P02679	FGG	prot1975	A0A0G2JMB2	IGHA2	0.672037	0
prot733	P22304	IDS	prot1914	Q9Y287	ITM2B	0.672033	0
prot1763	A0A0C4DFP6	CRTAC1	prot1829	Q9UBP4	DKK3	0.672031	0
prot1419	Q86UN3	RTN4RL2	prot1787	Q9NX62	IMPAD1	0.672028	0
prot608	P13671	C6	prot1502	Q8NFZ8	CADM4	-0.672026	0
prot693	Q5T985	ITIH2	prot1963	A0A096LPE2	SAA2-SAA4	0.672017	0
prot108	O15335	CHAD	prot1064	P78509	RELN	0.672012	0
prot761	P23560	BDNF	prot1509	Q8TAG5-2	VSTM2A	0.67201	0
prot1424	Q86VZ4	LRP11	prot1710	Q9H2E6	SEMA6A	0.672004	0
prot51	A6NLU5	VSTM2B	prot1729	Q9H8J5	MANSC1	0.672001	0
prot440	P05543	SERPINA7	prot1996	B7ZKJ8	ITIH4	0.671992	0
prot1598	Q96KN2	CNDP1	prot1781	Q9NT99	LRRC4B	0.671982	0
prot69	F8W785	GOLIM4	prot1434	Q8IUK5	PLXDC1	0.671973	0
prot267	P00450	CP	prot376	P02787	TF	0.671967	0
prot371	P02765	AHSG	prot474	P07360	C8G	0.671967	0
prot1034	P62328	TMSB4X	prot2025	H3BLU2	LSAMP	0.67195	0
prot1178	Q13554-7	CAMK2B	prot1607	Q96PD5	PGLYRP2	-0.671949	0
prot694	P19827	ITIH1	prot756	P23470-2	PTPRG	-0.671947	0
prot354	P02675	FGB	prot1650	K7EKV3	RTBDN	-0.671934	0
prot228	O94985	CLSTN1	prot385	P03952	KLKB1	-0.67193	0
prot981	J3KRI5	CDH8	prot1434	Q8IUK5	PLXDC1	0.671928	0
prot277	P00740-2	F9	prot1609	Q96PX8	SLITRK1	-0.671928	0
prot743	P22748	CA4	prot1877	A0A0D9SEP4	NRXN1	0.671926	0
prot228	O94985	CLSTN1	prot236	O95206-2	PCDH8	0.671923	0
prot1530	Q8WYK1	CNTNAP5	prot1550	Q92823-2	NRCAM	0.67192	0
prot1258	Q15818	NPTX1	prot2013	F5GY80	C8B	-0.671904	0
prot559	P10645	CHGA	prot1287	Q16769	QPCT	0.671902	0
prot1446	Q8IWU5-2	SULF2	prot1595	Q96JF0	ST6GAL2	0.671898	0
prot1183	Q13641	TPBG	prot1926	A0A087X054	HYOU1	0.671897	0
prot48	A6NGN9	IGLON5	prot1847	Q9UHG2	PCSK1N	0.671878	0
prot82	O14514	ADGRB1	prot838	P35052	GPC1	0.671878	0
prot874	P40189	IL6ST	prot1684	A0A0A0MR20	CNTNAP4	0.671871	0
prot904	G3V164	GRIA4	prot1776	Q9NS98	SEMA3G	0.671857	0
prot757	P23471-2	PTPRZ1	prot1529	Q8WY21-4	SORC1	0.671852	0
prot1239	Q15223	NECTIN1	prot1926	A0A087X054	HYOU1	0.671852	0
prot776	P25774-2	CTSS	prot856	P36222	CHI3L1	0.671848	0
prot1361	Q6UW01	CBLN3	prot1790	Q9NY47-2	CACNA2D2	0.671839	0
prot684	P19021	PAM	prot1730	Q9H8L6	MMRN2	0.671838	0
prot212	O94760	DDAH1	prot875	P40925	MDH1	0.671832	0
prot733	P22304	IDS	prot753	P23435	CBLN1	0.671821	0
prot1419	Q86UN3	RTN4RL2	prot1471	A0A0C4DGI5	TAFA2	0.671807	0
prot224	O94919	ENDOD1	prot1787	Q9NX62	IMPAD1	0.671805	0
prot293	P01042	KNG1	prot684	P19021	PAM	-0.671793	0
prot353	P02671	FGA	prot1258	Q15818	NPTX1	-0.671751	0
prot393	P04075	ALDOA	prot1030	P61970	NUTF2	0.671742	0
prot224	O94919	ENDOD1	prot1183	Q13641	TPBG	0.671738	0
prot229	O94991	SLITRK5	prot1529	Q8WY21-4	SORC1	0.671712	0
prot82	O14514	ADGRB1	prot1533	Q8WZA1	POMGNT1	0.671711	0
prot96	O14917	PCDH17	prot1787	Q9NX62	IMPAD1	0.671703	0
prot1527	Q8WXD2	SCG3	prot1868	Q9UKB5	AJAP1	0.671692	0
prot999	R4GMM9	NXPH1	prot1829	Q9UBP4	DKK3	0.671667	0
prot462	P07195	LDHB	prot1104	Q03167-2	TGFBR3	0.671665	0
prot204	A0A1B0GVB9	ATP6AP2	prot1227	Q14C87	TMEM132D	0.67166	0
prot447	P06307	CCK	prot1373	Q6UXD5-3	SEZ6L2	0.67165	0
prot148	O60245	PCDH7	prot1501	Q8NFZ4	NLGN2	0.671645	0
prot48	A6NGN9	IGLON5	prot783	P27797	CALR	0.671637	0
prot195	O75493	CA11	prot1627	Q99784	OLFM1	0.671633	0
prot92	O14791	APOL1	prot277	P00740-2	F9	0.671626	0
prot388	P04004	VTN	prot1794	Q9NY97-2	B3GN2	-0.671619	0
prot889	E7EQM8	DCC	prot2006	E7ETH0	CFI	-0.671612	0
prot293	P01042	KNG1	prot733	P22304	IDS	-0.671611	0
prot129	O43529	CHST10	prot1882	Q9ULI3	HEG1	0.671607	0
prot1524	Q8WVQ1-3	CANT1	prot1527	Q8WXD2	SCG3	0.671603	0
prot1227	Q14C87	TMEM132D	prot1546	Q92752	TNR	0.671602	0
prot289	P01024	C3	prot370	P02763	ORM1	0.671579	0
prot224	O94919	ENDOD1	prot1164	Q13332-3	PTPRS	0.671578	0
prot1265	Q15904	ATP6AP1	prot1616	Q99497	PARK7	0.671556	0
prot293	P01042	KNG1	prot1677	B7ZLJ8	SEZ6L	-0.671555	0
prot69	F8W785	GOLIM4	prot1488	Q8NBJ4-2	GOLM1	0.671555	0
prot129	O43529	CHST10	prot1845	Q9UHC6	CNTNAP2	0.671548	0
prot305	P01303	NPY	prot1227	Q14C87	TMEM132D	0.671521	0
prot724	P21802-8	FGFR2	prot848	P35613-2	BSG	0.671509	0
prot980	P55285-2	CADH6	prot2006	E7ETH0	CFI	-0.671507	0
prot148	O60245	PCDH7	prot1435	Q8IUK8	CBLN2	0.671501	0
prot638	P15151-3	PVR	prot1149	Q12860	CNTN1	0.671497	0
prot744	P22792	CPN2	prot1829	Q9UBP4	DKK3	-0.67148	0
prot512	P09104	ENO2	prot1845	Q9UHC6	CNTNAP2	0.671477	0
prot12	A0A087WSY6	IGKV3D15	prot1952	A0A075B6K5	IGLV39	0.671471	0
prot1546	Q92752	TNR	prot1902	Q9UQ52	CNTN6	0.671468	0
prot384	P03951	F11	prot1058	P78324	SIRPA	-0.671467	0
prot51	A6NLU5	VSTM2B	prot1782	Q9NTU7	CBLN4	0.67146	0
prot784	P27824	CANX	prot1537	Q92520	FAM3C	0.671441	0
prot559	P10645	CHGA	prot1742	Q5VT82	PCDH9	0.67143	0
prot127	O43505	B4GAT1	prot754	P23468	PTPRD	0.671416	0
prot553	P10586-2	PTPRF	prot1948	Q9Y6N8	CDH10	0.671416	0
prot148	O60245	PCDH7	prot1884	Q9ULP0-2	NDRG4	0.671415	0
prot371	P02765	AHSG	prot780	P27169	PON1	0.671411	0
prot686	P19022	CDH2	prot1615	Q99435-4	NELL2	0.671406	0
prot520	P09486	SPARC	prot587	P12259	F5	0.671401	0
prot317	P01701	IGLV151	prot333	P01857	IGHG1	0.671399	0
prot269	P00492	HPRT1	prot874	P40189	IL6ST	0.671389	0
prot148	O60245	PCDH7	prot1500	Q8NFY4-6	SEM6D	0.671389	0
prot295	A9UJN9	PDGFB	prot1787	Q9NX62	IMPAD1	0.67137	0
prot186	O75326	SEMA7A	prot1058	P78324	SIRPA	0.671368	0
prot354	P02675	FGB	prot1214	Q14520-2	HABP2	0.671367	0
prot1399	Q7Z553	MDGA2	prot1845	Q9UHC6	CNTNAP2	0.67136	0
prot229	O94991	SLITRK5	prot1904	Q9UQM7	CAMK2A	0.671358	0
prot85	O14594	NCAN	prot293	P01042	KNG1	-0.671352	0
prot474	P07360	C8G	prot1187	Q13740-2	ALCAM	-0.671319	0
prot1214	Q14520-2	HABP2	prot1963	A0A096LPE2	SAA2-SAA4	0.671317	0
prot1742	Q5VT82	PCDH9	prot1879	F5H5X9	CDH7	0.671313	0
prot176	B4DKD2	ADAM11	prot1684	A0A0A0MR20	CNTNAP4	0.671306	0
prot387	P04003	C4BPA	prot1291	Q16849	PTPRN	-0.671301	0
prot242	O95445	APOM	prot2025	H3BLU2	LSAMP	-0.6713	0
prot109	O15354	GPR37	prot981	J3KRI5	CDH8	0.671297	0
prot295	A9UJN9	PDGFB	prot1933	Q9Y5I4	PCDHAC2	0.671287	0
prot1139	Q10471	GALNT2	prot1200	Q14118	DAG1	0.671285	0
prot369	P02760	AMBP	prot963	F8W9W0	EPHA5	-0.671278	0
prot471	P07357	C8A	prot1533	Q8WZA1	POMGNT1	-0.671271	0
prot48	A6NGN9	IGLON5	prot628	P14618-2	PKM	0.67127	0
prot398	P04156-2	PRIO	prot1641	Q9BQT9	CLSTN3	0.67127	0
prot149	O60279	SUSD5	prot771	P25311	AZGP1	-0.671268	0
prot982	P55287-2	CDH11	prot1794	Q9NY97-2	B3GN2	0.671264	0
prot120	O43291	SPINT2	prot999	R4GMM9	NXPH1	0.671261	0
prot1509	Q8TAG5-2	VSTM2A	prot2013	F5GY80	C8B	-0.671259	0
prot1178	Q13554-7	CAMK2B	prot1673	A0A087X0T8	CADM1	0.671256	0
prot293	P01042	KNG1	prot1895	Q9UN70	PCDHGC3	-0.671251	0
prot48	A6NGN9	IGLON5	prot229	O94991	SLITRK5	0.67125	0
prot387	P04003	C4BPA	prot1926	A0A087X054	HYOU1	-0.671247	0
prot403	E9PIM6	THY1	prot979	P55283	CDH4	0.671243	0
prot305	P01303	NPY	prot1819	Q9P232	CNTN3	0.671238	0
prot523	P09603	CSF1	prot531	P09972	ALDOC	0.671232	0
prot1527	Q8WXD2	SCG3	prot1847	Q9UHG2	PCSK1N	0.671225	0
prot1187	Q13740-2	ALCAM	prot1822	Q9P2E7-2	PCDH10	0.671225	0
prot1351	Q6NW40	RGMB	prot1790	Q9NY47-2	CACNA2D2	0.671221	0
prot474	P07360	C8G	prot1554	Q92859-3	NEO1	-0.671215	0
prot1800	Q9NZ53	PODXL2	prot1900	Q9UPU3	SORCS3	0.671212	0
prot875	P40925	MDH1	prot1787	Q9NX62	IMPAD1	0.671211	0
prot435	P05408-2	SCG5	prot1892	Q9UMX5	NENF	0.67121	0
prot127	O43505	B4GAT1	prot1509	Q8TAG5-2	VSTM2A	0.671187	0
prot353	P02671	FGA	prot785	P27918	CFP	0.671174	0
prot1130	Q08431	MFGE8	prot1919	Q9Y2I2-1	NTNG1	0.671168	0
prot608	P13671	C6	prot1118	Q06481	APLP2	-0.671163	0
prot1428	Q86Y38	XYLT1	prot1948	Q9Y6N8	CDH10	0.671159	0
prot197	O75509	TNFRSF21	prot248	O95502	NPTXR	0.671149	0
prot1620	Q99574	SERPINI1	prot2006	E7ETH0	CFI	-0.67114	0
prot1559	Q92932	PTPRN2	prot1742	Q5VT82	PCDH9	0.671132	0
prot51	A6NLU5	VSTM2B	prot1239	Q15223	NECTIN1	0.671113	0
prot293	P01042	KNG1	prot559	P10645	CHGA	-0.671109	0
prot1183	Q13641	TPBG	prot1965	A0A0A0MTQ4	RGMA	0.671096	0
prot559	P10645	CHGA	prot848	P35613-2	BSG	0.67109	0
prot229	O94991	SLITRK5	prot373	P02774	GC	-0.671078	0
prot373	P02774	GC	prot1446	Q8IWU5-2	SULF2	-0.671073	0
prot471	P07357	C8A	prot937	F5GZ08	APLP1	-0.67106	0
prot248	O95502	NPTXR	prot305	P01303	NPY	0.671057	0
prot1763	A0A0C4DFP6	CRTAC1	prot1830	Q9UBQ6	EXTL2	0.671055	0
prot378	P02790	HPX	prot1258	Q15818	NPTX1	-0.671053	0
prot904	G3V164	GRIA4	prot1996	B7ZKJ8	ITIH4	-0.671041	0
prot808	P30086	PEBP1	prot821	P31150	GDI1	0.671036	0
prot450	P06331	IGHV434	prot747	P23083	IGHV12	0.671033	0
prot185	O75223	GGCT	prot1472	Q8N3J6-2	CADM2	0.671026	0
prot224	O94919	ENDOD1	prot1623	Q99674	CGREF1	0.67102	0
prot369	P02760	AMBP	prot1472	Q8N3J6-2	CADM2	-0.671017	0
prot393	P04075	ALDOA	prot1464	Q8N126	CADM3	0.671015	0
prot783	P27797	CALR	prot1424	Q86VZ4	LRP11	0.671001	0
prot204	A0A1B0GVB9	ATP6AP2	prot1443	Q8IW52	SLITRK4	0.670997	0
prot290	P01031	C5	prot2005	E7ESV6	ADGRL3	-0.670986	0
prot23	A0A0B4J1X5	IGHV374	prot1880	Q9ULF5	SLC39A10	-0.670985	0
prot431	P05160	F13B	prot785	P27918	CFP	0.670985	0
prot393	P04075	ALDOA	prot762	P23582	NPPC	0.670975	0
prot1287	Q16769	QPCT	prot1537	Q92520	FAM3C	0.670974	0
prot1178	Q13554-7	CAMK2B	prot1294	Q24JP5	TMEM132A	0.670966	0
prot368	Q5VY30	RBP4	prot1024	P61626	LYZ	0.670961	0
prot608	P13671	C6	prot1729	Q9H8J5	MANSC1	-0.670944	0
prot561	P10721-2	KIT	prot1796	Q9NYQ8	FAT2	0.670943	0
prot332	P01834	IGKC	prot462	P07195	LDHB	-0.67092	0
prot1819	Q9P232	CNTN3	prot1919	Q9Y2I2-1	NTNG1	0.670908	0
prot1458	Q8IZP7	HS6ST3	prot2037	R4GMM8	ROBO2	0.670907	0
prot783	P27797	CALR	prot1800	Q9NZ53	PODXL2	0.6709	0
prot1219	Q14697	GANAB	prot1580	Q96FE5-2	LINGO1	0.67089	0
prot353	P02671	FGA	prot686	P19022	CDH2	-0.670888	0
prot262	P00338	LDHA	prot602	P13591	NCAM1	0.670885	0
prot68	O00451	GFRA2	prot2037	R4GMM8	ROBO2	0.670881	0
prot1550	Q92823-2	NRCAM	prot1829	Q9UBP4	DKK3	0.670874	0
prot761	P23560	BDNF	prot1043	P63010-3	AP2B1	0.670869	0
prot103	O15197-3	EPHB6	prot197	O75509	TNFRSF21	0.670863	0
prot148	O60245	PCDH7	prot1487	Q8NBI6	XXYLT1	0.670856	0
prot373	P02774	GC	prot2030	K7ELL7	PRKCSH	-0.670844	0
prot1550	Q92823-2	NRCAM	prot1898	Q9UP79	ADAMTS8	0.670842	0
prot550	P10451-4	SPP1	prot1900	Q9UPU3	SORCS3	0.67084	0
prot692	P19652	ORM2	prot1926	A0A087X054	HYOU1	-0.670836	0
prot523	P09603	CSF1	prot2030	K7ELL7	PRKCSH	0.670831	0
prot1120	Q06830	PRDX1	prot1616	Q99497	PARK7	0.670831	0
prot738	I6LM06	FGFR3	prot1500	Q8NFY4-6	SEM6D	0.670831	0
prot684	P19021	PAM	prot1884	Q9ULP0-2	NDRG4	0.670827	0
prot1474	Q8N3T6	TMEM132C	prot1884	Q9ULP0-2	NDRG4	0.670824	0
prot784	P27824	CANX	prot1900	Q9UPU3	SORCS3	0.670822	0
prot293	P01042	KNG1	prot1537	Q92520	FAM3C	-0.67081	0
prot1124	Q08174-2	PCDH1	prot1829	Q9UBP4	DKK3	0.670804	0
prot1229	Q14DG7	TMEM132B	prot1472	Q8N3J6-2	CADM2	0.670799	0
prot984	P55290	CDH13	prot1258	Q15818	NPTX1	0.670794	0
prot1319	Q5JZY3-2	EPHA10	prot1817	Q9P121-4	NTM	0.670794	0
prot295	A9UJN9	PDGFB	prot1183	Q13641	TPBG	0.670792	0
prot53	B9A064	IGLL5	prot747	P23083	IGHV12	0.670792	0
prot661	P16519-2	PCSK2	prot1776	Q9NS98	SEMA3G	0.670779	0
prot1294	Q24JP5	TMEM132A	prot1830	Q9UBQ6	EXTL2	0.670774	0
prot1729	Q9H8J5	MANSC1	prot1845	Q9UHC6	CNTNAP2	0.670772	0
prot98	O15031	PLXNB2	prot581	P12109	COL6A1	0.670765	0
prot145	A2A3C1	ADGRB2	prot1487	Q8NBI6	XXYLT1	0.670764	0
prot753	P23435	CBLN1	prot1258	Q15818	NPTX1	0.670754	0
prot242	O95445	APOM	prot1729	Q9H8J5	MANSC1	-0.670754	0
prot694	P19827	ITIH1	prot852	P35858	IGFALS	0.670737	0
prot398	P04156-2	PRIO	prot1046	E5RJR5	SKP1	0.670725	0
prot148	O60245	PCDH7	prot1822	Q9P2E7-2	PCDH10	0.670722	0
prot892	P43652	AFM	prot1458	Q8IZP7	HS6ST3	-0.670718	0
prot285	P01009	SERPINA1	prot693	Q5T985	ITIH2	0.670714	0
prot550	P10451-4	SPP1	prot1149	Q12860	CNTN1	0.670694	0
prot280	P00747	PLG	prot1776	Q9NS98	SEMA3G	-0.670686	0
prot92	O14791	APOL1	prot276	P00739	HPR	0.670685	0
prot1447	Q8IWV2	CNTN4	prot1749	Q9HCU4	CELSR2	0.670674	0
prot82	O14514	ADGRB1	prot581	P12109	COL6A1	0.670671	0
prot98	O15031	PLXNB2	prot1433	Q8IUC8	GALNT13	0.670669	0
prot1214	Q14520-2	HABP2	prot2038	V9GYM3	APOA2	0.670657	0
prot274	P00734	F2	prot1620	Q99574	SERPINI1	-0.67065	0
prot310	P01599	IGKV117	prot541	P0DOY3	IGLC3	0.670641	0
prot757	P23471-2	PTPRZ1	prot1458	Q8IZP7	HS6ST3	0.670635	0
prot1418	Q86UN2	RTN4RL1	prot1994	B4E1Z4	AL645922.1	-0.670634	0
prot103	O15197-3	EPHB6	prot145	A2A3C1	ADGRB2	0.670629	0
prot1187	Q13740-2	ALCAM	prot1947	Q9Y6N7-4	ROBO1	0.670614	0
prot1242	Q15262	PTPRK	prot1497	Q8NES3	LFNG	0.670609	0
prot129	O43529	CHST10	prot1434	Q8IUK5	PLXDC1	0.670598	0
prot1187	Q13740-2	ALCAM	prot1342	Q6EMK4	VASN	0.670543	0
prot149	O60279	SUSD5	prot1616	Q99497	PARK7	0.670533	0
prot963	F8W9W0	EPHA5	prot1673	A0A087X0T8	CADM1	0.670532	0
prot665	P16949	STMN1	prot821	P31150	GDI1	0.670521	0
prot447	P06307	CCK	prot1537	Q92520	FAM3C	0.670509	0
prot757	P23471-2	PTPRZ1	prot1627	Q99784	OLFM1	0.670504	0
prot1351	Q6NW40	RGMB	prot1965	A0A0A0MTQ4	RGMA	0.670491	0
prot69	F8W785	GOLIM4	prot1269	Q16288-2	NTRK3	0.670489	0
prot686	P19022	CDH2	prot1567	Q969P0-3	IGSF8	0.670483	0
prot892	P43652	AFM	prot1996	B7ZKJ8	ITIH4	0.670482	0
prot290	P01031	C5	prot1880	Q9ULF5	SLC39A10	-0.670477	0
prot471	P07357	C8A	prot1434	Q8IUK5	PLXDC1	-0.670476	0
prot848	P35613-2	BSG	prot1183	Q13641	TPBG	0.67047	0
prot280	P00747	PLG	prot285	P01009	SERPINA1	0.670466	0
prot91	O14786	NRP1	prot125	O43493-2	TGOLN2	0.670466	0
prot1673	A0A087X0T8	CADM1	prot1782	Q9NTU7	CBLN4	0.670465	0
prot874	P40189	IL6ST	prot1819	Q9P232	CNTN3	0.670462	0
prot127	O43505	B4GAT1	prot877	U3KQG5	CD200	0.670459	0
prot129	O43529	CHST10	prot602	P13591	NCAM1	0.670446	0
prot1116	Q06033-2	ITIH3	prot1994	B4E1Z4	AL645922.1	0.670434	0
prot512	P09104	ENO2	prot1800	Q9NZ53	PODXL2	0.670422	0
prot531	P09972	ALDOC	prot1984	A0A0U1RQC5	NRXN3	0.670421	0
prot686	P19022	CDH2	prot1240	Q15256	PTPRR	0.670417	0
prot1509	Q8TAG5-2	VSTM2A	prot2040	X6RKN2	NFASC	0.670417	0
prot693	Q5T985	ITIH2	prot1615	Q99435-4	NELL2	-0.670415	0
prot284	P01008	SERPINC1	prot364	P02750	LRG1	0.670393	0
prot1787	Q9NX62	IMPAD1	prot1794	Q9NY97-2	B3GN2	0.670392	0
prot738	I6LM06	FGFR3	prot981	J3KRI5	CDH8	0.670386	0
prot888	P43121	MCAM	prot1800	Q9NZ53	PODXL2	0.670379	0
prot1607	Q96PD5	PGLYRP2	prot1825	G5E9G7	NRXN2	-0.670376	0
prot82	O14514	ADGRB1	prot369	P02760	AMBP	-0.670372	0
prot369	P02760	AMBP	prot602	P13591	NCAM1	-0.670366	0
prot393	P04075	ALDOA	prot1813	Q9P0K9	FRRS1L	0.670362	0
prot761	P23560	BDNF	prot1058	P78324	SIRPA	0.67036	0
prot800	P29622	SERPINA4	prot1177	E7EVP0	PNOC	-0.670355	0
prot692	P19652	ORM2	prot1742	Q5VT82	PCDH9	-0.670349	0
prot1291	Q16849	PTPRN	prot1948	Q9Y6N8	CDH10	0.670339	0
prot1269	Q16288-2	NTRK3	prot1509	Q8TAG5-2	VSTM2A	0.670336	0
prot479	P07711	CTSL	prot1646	Q9BRK5	SDF4	0.670333	0
prot575	P11362-20	FGFR1	prot1825	G5E9G7	NRXN2	0.67033	0
prot1559	Q92932	PTPRN2	prot1729	Q9H8J5	MANSC1	0.670325	0
prot581	P12109	COL6A1	prot1914	Q9Y287	ITM2B	0.670323	0
prot149	O60279	SUSD5	prot1200	Q14118	DAG1	0.670322	0
prot401	P04196	HRG	prot2006	E7ETH0	CFI	0.670316	0
prot185	O75223	GGCT	prot1822	Q9P2E7-2	PCDH10	0.67031	0
prot8	P01615	IGKV2D28	prot541	P0DOY3	IGLC3	0.670288	0
prot921	P49641	MAN2A2	prot1868	Q9UKB5	AJAP1	0.670288	0
prot305	P01303	NPY	prot2034	Q5SPY9	NPDC1	0.670287	0
prot116	O43173	ST8SIA3	prot1058	P78324	SIRPA	0.67028	0
prot404	P04217	A1BG	prot1373	Q6UXD5-3	SEZ6L2	-0.670267	0
prot1434	Q8IUK5	PLXDC1	prot1502	Q8NFZ8	CADM4	0.670264	0
prot1677	B7ZLJ8	SEZ6L	prot1822	Q9P2E7-2	PCDH10	0.670246	0
prot1100	Q02809	PLOD1	prot1176	A0A1B0GTP7	ASAH1	0.670234	0
prot387	P04003	C4BPA	prot1880	Q9ULF5	SLC39A10	-0.670234	0
prot1354	Q6P9A2	GALNT18	prot1900	Q9UPU3	SORCS3	0.670231	0
prot1627	Q99784	OLFM1	prot1677	B7ZLJ8	SEZ6L	0.670214	0
prot980	P55285-2	CADH6	prot1202	Q14165	MLEC	0.670214	0
prot1443	Q8IW52	SLITRK4	prot1459	Q8IZS8	CACNA2D3	0.670182	0
prot69	F8W785	GOLIM4	prot1554	Q92859-3	NEO1	0.670169	0
prot1533	Q8WZA1	POMGNT1	prot2034	Q5SPY9	NPDC1	0.670155	0
prot398	P04156-2	PRIO	prot757	P23471-2	PTPRZ1	0.670142	0
prot228	O94985	CLSTN1	prot1500	Q8NFY4-6	SEM6D	0.670138	0
prot385	P03952	KLKB1	prot1258	Q15818	NPTX1	-0.670131	0
prot1776	Q9NS98	SEMA3G	prot1781	Q9NT99	LRRC4B	0.670119	0
prot761	P23560	BDNF	prot1239	Q15223	NECTIN1	0.670118	0
prot1183	Q13641	TPBG	prot1353	Q6P4E1-5	CASC4	0.670114	0
prot69	F8W785	GOLIM4	prot1464	Q8N126	CADM3	0.670113	0
prot185	O75223	GGCT	prot1900	Q9UPU3	SORCS3	0.670105	0
prot125	O43493-2	TGOLN2	prot1151	Q12907	LMAN2	0.670104	0
prot447	P06307	CCK	prot2023	H0YDE5	KIAA1549L	0.670089	0
prot229	O94991	SLITRK5	prot1435	Q8IUK8	CBLN2	0.670078	0
prot129	O43529	CHST10	prot1070	P80723	BASP1	0.670074	0
prot738	I6LM06	FGFR3	prot892	P43652	AFM	-0.670074	0
prot373	P02774	GC	prot904	G3V164	GRIA4	-0.670051	0
prot1149	Q12860	CNTN1	prot1914	Q9Y287	ITM2B	0.670043	0
prot1464	Q8N126	CADM3	prot1880	Q9ULF5	SLC39A10	0.670043	0
prot393	P04075	ALDOA	prot1819	Q9P232	CNTN3	0.670042	0
prot608	P13671	C6	prot1890	Q9UMF0	ICAM5	-0.67004	0
prot284	P01008	SERPINC1	prot353	P02671	FGA	0.670017	0
prot355	P02679	FGG	prot1187	Q13740-2	ALCAM	-0.670005	0
prot1509	Q8TAG5-2	VSTM2A	prot1817	Q9P121-4	NTM	0.670003	0
prot1474	Q8N3T6	TMEM132C	prot1904	Q9UQM7	CAMK2A	0.669995	0
prot293	P01042	KNG1	prot454	P06727	APOA4	0.669984	0
prot1882	Q9ULI3	HEG1	prot1928	Q9Y5F6	PCDHGC5	0.66998	0
prot248	O95502	NPTXR	prot940	P51884	LUM	-0.669973	0
prot388	P04004	VTN	prot1565	Q93091	RNASE6	0.669956	0
prot197	O75509	TNFRSF21	prot2038	V9GYM3	APOA2	-0.669942	0
prot51	A6NLU5	VSTM2B	prot85	O14594	NCAN	0.669923	0
prot628	P14618-2	PKM	prot1443	Q8IW52	SLITRK4	0.669918	0
prot290	P01031	C5	prot758	P23515	OMG	-0.669918	0
prot373	P02774	GC	prot889	E7EQM8	DCC	-0.66991	0
prot384	P03951	F11	prot1550	Q92823-2	NRCAM	-0.669908	0
prot393	P04075	ALDOA	prot1397	Q7Z3B1	NEGR1	0.669897	0
prot127	O43505	B4GAT1	prot1857	Q9UIW2	PLXNA1	0.669893	0
prot127	O43505	B4GAT1	prot761	P23560	BDNF	0.669885	0
prot1800	Q9NZ53	PODXL2	prot1880	Q9ULF5	SLC39A10	0.669884	0
prot8	P01615	IGKV2D28	prot308	P01594	IGKV133	0.669882	0
prot661	P16519-2	PCSK2	prot1609	Q96PX8	SLITRK1	0.669873	0
prot1219	Q14697	GANAB	prot1497	Q8NES3	LFNG	0.66987	0
prot762	P23582	NPPC	prot1043	P63010-3	AP2B1	0.669832	0
prot1353	Q6P4E1-5	CASC4	prot1902	Q9UQ52	CNTN6	0.669824	0
prot951	P52799	EFNB2	prot979	P55283	CDH4	0.669823	0
prot125	O43493-2	TGOLN2	prot684	P19021	PAM	0.66981	0
prot1239	Q15223	NECTIN1	prot1524	Q8WVQ1-3	CANT1	0.669802	0
prot447	P06307	CCK	prot1313	Q5FWE3-3	PRRT3	0.669781	0
prot566	P11021	HSPA5	prot821	P31150	GDI1	0.669778	0
prot749	P23142-4	FBLN1	prot1488	Q8NBJ4-2	GOLM1	0.669772	0
prot280	P00747	PLG	prot1581	Q96FE7-4	PIK3IP1	-0.669772	0
prot1438	Q8IV08	PLD3	prot1497	Q8NES3	LFNG	0.669772	0
prot449	P06312	IGKV41	prot2040	X6RKN2	NFASC	-0.669771	0
prot1258	Q15818	NPTX1	prot1902	Q9UQ52	CNTN6	0.669769	0
prot149	O60279	SUSD5	prot762	P23582	NPPC	0.669755	0
prot581	P12109	COL6A1	prot1919	Q9Y2I2-1	NTNG1	0.669752	0
prot295	A9UJN9	PDGFB	prot761	P23560	BDNF	0.669752	0
prot503	P08603	CFH	prot559	P10645	CHGA	-0.669733	0
prot1269	Q16288-2	NTRK3	prot1965	A0A0A0MTQ4	RGMA	0.66973	0
prot48	A6NGN9	IGLON5	prot831	P33908	MAN1A1	0.66972	0
prot1269	Q16288-2	NTRK3	prot1928	Q9Y5F6	PCDHGC5	0.669719	0
prot387	P04003	C4BPA	prot388	P04004	VTN	0.669716	0
prot269	P00492	HPRT1	prot1376	Q6UXK2	ISLR2	0.669715	0
prot224	O94919	ENDOD1	prot1287	Q16769	QPCT	0.669704	0
prot85	O14594	NCAN	prot1559	Q92932	PTPRN2	0.669695	0
prot305	P01303	NPY	prot1882	Q9ULI3	HEG1	0.669692	0
prot1183	Q13641	TPBG	prot1351	Q6NW40	RGMB	0.669688	0
prot684	P19021	PAM	prot1590	Q96ID5	IGSF21	0.669683	0
prot1291	Q16849	PTPRN	prot2013	F5GY80	C8B	-0.669677	0
prot1397	Q7Z3B1	NEGR1	prot1822	Q9P2E7-2	PCDH10	0.669674	0
prot393	P04075	ALDOA	prot1212	Q14515	SPARCL1	0.669672	0
prot1819	Q9P232	CNTN3	prot1904	Q9UQM7	CAMK2A	0.669671	0
prot1183	Q13641	TPBG	prot1212	Q14515	SPARCL1	0.669658	0
prot69	F8W785	GOLIM4	prot1677	B7ZLJ8	SEZ6L	0.669655	0
prot1118	Q06481	APLP2	prot1351	Q6NW40	RGMB	0.669649	0
prot305	P01303	NPY	prot1240	Q15256	PTPRR	0.669633	0
prot1034	P62328	TMSB4X	prot1616	Q99497	PARK7	0.669625	0
prot1418	Q86UN2	RTN4RL1	prot1904	Q9UQM7	CAMK2A	0.669621	0
prot615	E9PNW4	AL049629.2	prot1704	Q9H1U4	MEGF9	0.669615	0
prot369	P02760	AMBP	prot1609	Q96PX8	SLITRK1	-0.669608	0
prot554	P10599	TXN	prot1034	P62328	TMSB4X	0.669605	0
prot109	O15354	GPR37	prot175	E7EWD3	ADAM23	0.669598	0
prot904	G3V164	GRIA4	prot1673	A0A087X0T8	CADM1	0.669596	0
prot293	P01042	KNG1	prot1501	Q8NFZ4	NLGN2	-0.669592	0
prot738	I6LM06	FGFR3	prot1151	Q12907	LMAN2	0.669581	0
prot269	P00492	HPRT1	prot1269	Q16288-2	NTRK3	0.669578	0
prot388	P04004	VTN	prot1443	Q8IW52	SLITRK4	-0.669577	0
prot1443	Q8IW52	SLITRK4	prot1996	B7ZKJ8	ITIH4	-0.669565	0
prot197	O75509	TNFRSF21	prot1704	Q9H1U4	MEGF9	0.669561	0
prot424	P05067-11	APP	prot963	F8W9W0	EPHA5	0.669554	0
prot1064	P78509	RELN	prot1879	F5H5X9	CDH7	0.669549	0
prot384	P03951	F11	prot1434	Q8IUK5	PLXDC1	-0.669547	0
prot1428	Q86Y38	XYLT1	prot1742	Q5VT82	PCDH9	0.669543	0
prot1058	P78324	SIRPA	prot1790	Q9NY47-2	CACNA2D2	0.669539	0
prot692	P19652	ORM2	prot828	P32004-3	L1CAM	-0.669534	0
prot186	O75326	SEMA7A	prot1433	Q8IUC8	GALNT13	0.669521	0
prot1487	Q8NBI6	XXYLT1	prot1880	Q9ULF5	SLC39A10	0.66952	0
prot284	P01008	SERPINC1	prot403	E9PIM6	THY1	-0.669508	0
prot523	P09603	CSF1	prot1755	Q9NPD7	NRN1	0.669499	0
prot228	O94985	CLSTN1	prot1459	Q8IZS8	CACNA2D3	0.669496	0
prot202	O75752	B3GALNT1	prot1650	K7EKV3	RTBDN	0.66949	0
prot371	P02765	AHSG	prot1609	Q96PX8	SLITRK1	-0.669489	0
prot48	A6NGN9	IGLON5	prot1183	Q13641	TPBG	0.669485	0
prot1224	Q14894	CRYM	prot2030	K7ELL7	PRKCSH	0.669485	0
prot1790	Q9NY47-2	CACNA2D2	prot1817	Q9P121-4	NTM	0.669476	0
prot1149	Q12860	CNTN1	prot1776	Q9NS98	SEMA3G	0.669469	0
prot800	P29622	SERPINA4	prot852	P35858	IGFALS	0.669464	0
prot125	O43493-2	TGOLN2	prot523	P09603	CSF1	0.669448	0
prot1348	Q6MZW2	FSTL4	prot1399	Q7Z553	MDGA2	0.669447	0
prot848	P35613-2	BSG	prot1202	Q14165	MLEC	0.669442	0
prot686	P19022	CDH2	prot1258	Q15818	NPTX1	0.669432	0
prot120	O43291	SPINT2	prot1373	Q6UXD5-3	SEZ6L2	0.669411	0
prot831	P33908	MAN1A1	prot1926	A0A087X054	HYOU1	0.669407	0
prot387	P04003	C4BPA	prot602	P13591	NCAM1	-0.669407	0
prot353	P02671	FGA	prot1829	Q9UBP4	DKK3	-0.669403	0
prot284	P01008	SERPINC1	prot2040	X6RKN2	NFASC	-0.669397	0
prot761	P23560	BDNF	prot1890	Q9UMF0	ICAM5	0.669394	0
prot1408	Q7Z7M0	MEGF8	prot1627	Q99784	OLFM1	0.669392	0
prot368	Q5VY30	RBP4	prot387	P04003	C4BPA	0.66939	0
prot975	P55083	MFAP4	prot1129	Q08380	LGALS3BP	0.669377	0
prot204	A0A1B0GVB9	ATP6AP2	prot1043	P63010-3	AP2B1	0.669376	0
prot762	P23582	NPPC	prot1817	Q9P121-4	NTM	0.669374	0
prot1294	Q24JP5	TMEM132A	prot1530	Q8WYK1	CNTNAP5	0.669362	0
prot587	P12259	F5	prot861	P36955	SERPINF1	0.66936	0
prot378	P02790	HPX	prot628	P14618-2	PKM	-0.669356	0
prot1598	Q96KN2	CNDP1	prot2025	H3BLU2	LSAMP	0.669337	0
prot109	O15354	GPR37	prot269	P00492	HPRT1	0.669283	0
prot348	P02647	APOA1	prot1258	Q15818	NPTX1	-0.669282	0
prot1615	Q99435-4	NELL2	prot1860	Q9UJA9	ENPP5	0.669271	0
prot422	P05060	CHGB	prot1933	Q9Y5I4	PCDHAC2	0.669268	0
prot369	P02760	AMBP	prot1187	Q13740-2	ALCAM	-0.669253	0
prot1200	Q14118	DAG1	prot1291	Q16849	PTPRN	0.669245	0
prot286	P01011	SERPINA3	prot364	P02750	LRG1	0.669227	0
prot398	P04156-2	PRIO	prot2040	X6RKN2	NFASC	0.669225	0
prot424	P05067-11	APP	prot1524	Q8WVQ1-3	CANT1	0.669221	0
prot1419	Q86UN3	RTN4RL2	prot1822	Q9P2E7-2	PCDH10	0.669213	0
prot1965	A0A0A0MTQ4	RGMA	prot2040	X6RKN2	NFASC	0.669211	0
prot82	O14514	ADGRB1	prot186	O75326	SEMA7A	0.669202	0
prot1058	P78324	SIRPA	prot1641	Q9BQT9	CLSTN3	0.669195	0
prot290	P01031	C5	prot754	P23468	PTPRD	-0.669179	0
prot229	O94991	SLITRK5	prot1242	Q15262	PTPRK	0.669154	0
prot262	P00338	LDHA	prot821	P31150	GDI1	0.66914	0
prot1239	Q15223	NECTIN1	prot1813	Q9P0K9	FRRS1L	0.669131	0
prot1240	Q15256	PTPRR	prot1447	Q8IWV2	CNTN4	0.669113	0
prot503	P08603	CFH	prot1447	Q8IWV2	CNTN4	-0.66911	0
prot45	A2NJV5	IGKV229	prot325	P01742	IGHV169	0.669108	0
prot959	P54289-2	CACNA2D1	prot1500	Q8NFY4-6	SEM6D	0.669102	0
prot242	O95445	APOM	prot1763	A0A0C4DFP6	CRTAC1	-0.6691	0
prot1819	Q9P232	CNTN3	prot1882	Q9ULI3	HEG1	0.669089	0
prot1239	Q15223	NECTIN1	prot1595	Q96JF0	ST6GAL2	0.669076	0
prot384	P03951	F11	prot1108	Q04756	HGFAC	0.669073	0
prot1509	Q8TAG5-2	VSTM2A	prot1607	Q96PD5	PGLYRP2	-0.669055	0
prot120	O43291	SPINT2	prot1239	Q15223	NECTIN1	0.669047	0
prot601	P13521	SCG2	prot1884	Q9ULP0-2	NDRG4	0.669043	0
prot212	O94760	DDAH1	prot668	P17174	GOT1	0.669036	0
prot1294	Q24JP5	TMEM132A	prot1822	Q9P2E7-2	PCDH10	0.669028	0
prot693	Q5T985	ITIH2	prot1592	A0A087WSY5	CPB2	0.669005	0
prot831	P33908	MAN1A1	prot1567	Q969P0-3	IGSF8	0.668968	0
prot69	F8W785	GOLIM4	prot1509	Q8TAG5-2	VSTM2A	0.668963	0
prot398	P04156-2	PRIO	prot512	P09104	ENO2	0.668957	0
prot686	P19022	CDH2	prot1435	Q8IUK8	CBLN2	0.668953	0
prot371	P02765	AHSG	prot684	P19021	PAM	-0.668923	0
prot693	Q5T985	ITIH2	prot1829	Q9UBP4	DKK3	-0.668917	0
prot471	P07357	C8A	prot1880	Q9ULF5	SLC39A10	-0.66891	0
prot601	P13521	SCG2	prot2006	E7ETH0	CFI	-0.668905	0
prot608	P13671	C6	prot1265	Q15904	ATP6AP1	-0.668899	0
prot628	P14618-2	PKM	prot756	P23470-2	PTPRG	0.668897	0
prot148	O60245	PCDH7	prot1817	Q9P121-4	NTM	0.668895	0
prot145	A2A3C1	ADGRB2	prot1581	Q96FE7-4	PIK3IP1	0.668895	0
prot120	O43291	SPINT2	prot290	P01031	C5	-0.668889	0
prot12	A0A087WSY6	IGKV3D15	prot316	P01700	IGLV147	0.668875	0
prot202	O75752	B3GALNT1	prot1043	P63010-3	AP2B1	0.668875	0
prot479	P07711	CTSL	prot1118	Q06481	APLP2	0.668867	0
prot523	P09603	CSF1	prot554	P10599	TXN	0.668846	0
prot295	A9UJN9	PDGFB	prot783	P27797	CALR	0.668845	0
prot694	P19827	ITIH1	prot1877	A0A0D9SEP4	NRXN1	-0.668844	0
prot1641	Q9BQT9	CLSTN3	prot1926	A0A087X054	HYOU1	0.668837	0
prot639	P15169	CPN1	prot1867	Q9UK55	SERPINA10	0.668836	0
prot412	P04433	IGKV311	prot462	P07195	LDHB	-0.668836	0
prot362	P02748	C9	prot370	P02763	ORM1	0.668834	0
prot608	P13671	C6	prot980	P55285-2	CADH6	-0.668834	0
prot831	P33908	MAN1A1	prot903	P47972	NPTX2	0.668834	0
prot226	O94933	SLITRK3	prot1418	Q86UN2	RTN4RL1	0.668832	0
prot1590	Q96ID5	IGSF21	prot1677	B7ZLJ8	SEZ6L	0.668827	0
prot85	O14594	NCAN	prot1464	Q8N126	CADM3	0.668817	0
prot964	E9PG71	EPHA4	prot1782	Q9NTU7	CBLN4	0.668813	0
prot1615	Q99435-4	NELL2	prot1704	Q9H1U4	MEGF9	0.668807	0
prot892	P43652	AFM	prot999	R4GMM9	NXPH1	-0.668802	0
prot127	O43505	B4GAT1	prot1227	Q14C87	TMEM132D	0.668802	0
prot1224	Q14894	CRYM	prot1890	Q9UMF0	ICAM5	0.668801	0
prot373	P02774	GC	prot440	P05543	SERPINA7	0.668794	0
prot503	P08603	CFH	prot1537	Q92520	FAM3C	-0.668793	0
prot1397	Q7Z3B1	NEGR1	prot1533	Q8WZA1	POMGNT1	0.66879	0
prot756	P23470-2	PTPRG	prot1776	Q9NS98	SEMA3G	0.668789	0
prot1597	Q96KG7	MEGF10	prot1835	Q9UBX5	FBLN5	0.668788	0
prot228	O94985	CLSTN1	prot1474	Q8N3T6	TMEM132C	0.668763	0
prot224	O94919	ENDOD1	prot2034	Q5SPY9	NPDC1	0.668751	0
prot293	P01042	KNG1	prot889	E7EQM8	DCC	-0.668739	0
prot234	O95185-2	UNC5C	prot269	P00492	HPRT1	0.668732	0
prot1438	Q8IV08	PLD3	prot1994	B4E1Z4	AL645922.1	-0.668725	0
prot441	P05546	SERPIND1	prot506	P08697	SERPINF2	0.66872	0
prot1509	Q8TAG5-2	VSTM2A	prot1787	Q9NX62	IMPAD1	0.668716	0
prot462	P07195	LDHB	prot892	P43652	AFM	-0.668699	0
prot1354	Q6P9A2	GALNT18	prot1819	Q9P232	CNTN3	0.668699	0
prot757	P23471-2	PTPRZ1	prot831	P33908	MAN1A1	0.668692	0
prot82	O14514	ADGRB1	prot176	B4DKD2	ADAM11	0.668685	0
prot553	P10586-2	PTPRF	prot761	P23560	BDNF	0.668679	0
prot1459	Q8IZS8	CACNA2D3	prot2040	X6RKN2	NFASC	0.668671	0
prot149	O60279	SUSD5	prot1868	Q9UKB5	AJAP1	0.668662	0
prot979	P55283	CDH4	prot1464	Q8N126	CADM3	0.668658	0
prot980	P55285-2	CADH6	prot1376	Q6UXK2	ISLR2	0.668657	0
prot1353	Q6P4E1-5	CASC4	prot1868	Q9UKB5	AJAP1	0.668648	0
prot145	A2A3C1	ADGRB2	prot1265	Q15904	ATP6AP1	0.668647	0
prot185	O75223	GGCT	prot959	P54289-2	CACNA2D1	0.668641	0
prot127	O43505	B4GAT1	prot1580	Q96FE5-2	LINGO1	0.66864	0
prot120	O43291	SPINT2	prot1763	A0A0C4DFP6	CRTAC1	0.668637	0
prot274	P00734	F2	prot1446	Q8IWU5-2	SULF2	-0.668632	0
prot1554	Q92859-3	NEO1	prot1609	Q96PX8	SLITRK1	0.668621	0
prot125	O43493-2	TGOLN2	prot1893	Q9UN36-2	NDRG2	0.668619	0
prot149	O60279	SUSD5	prot422	P05060	CHGB	0.668615	0
prot981	J3KRI5	CDH8	prot1319	Q5JZY3-2	EPHA10	0.668613	0
prot51	A6NLU5	VSTM2B	prot1813	Q9P0K9	FRRS1L	0.668611	0
prot51	A6NLU5	VSTM2B	prot1847	Q9UHG2	PCSK1N	0.668592	0
prot216	O94772	LY6H	prot435	P05408-2	SCG5	0.668592	0
prot1224	Q14894	CRYM	prot1348	Q6MZW2	FSTL4	0.668589	0
prot477	P07602	PSAP	prot598	P13473-2	LAMP2	0.668585	0
prot125	O43493-2	TGOLN2	prot305	P01303	NPY	0.668579	0
prot779	P26992	CNTFR	prot1704	Q9H1U4	MEGF9	0.668567	0
prot371	P02765	AHSG	prot999	R4GMM9	NXPH1	-0.668548	0
prot1527	Q8WXD2	SCG3	prot1884	Q9ULP0-2	NDRG4	0.668548	0
prot888	P43121	MCAM	prot1879	F5H5X9	CDH7	0.668547	0
prot127	O43505	B4GAT1	prot1590	Q96ID5	IGSF21	0.66854	0
prot384	P03951	F11	prot1226	Q14982-2	OPCML	-0.668539	0
prot903	P47972	NPTX2	prot1546	Q92752	TNR	0.668536	0
prot738	I6LM06	FGFR3	prot1313	Q5FWE3-3	PRRT3	0.66853	0
prot82	O14514	ADGRB1	prot1354	Q6P9A2	GALNT18	0.668523	0
prot531	P09972	ALDOC	prot550	P10451-4	SPP1	0.668523	0
prot431	P05160	F13B	prot1124	Q08174-2	PCDH1	-0.668521	0
prot848	P35613-2	BSG	prot1984	A0A0U1RQC5	NRXN3	0.668521	0
prot1880	Q9ULF5	SLC39A10	prot1895	Q9UN70	PCDHGC3	0.668517	0
prot1116	Q06033-2	ITIH3	prot1877	A0A0D9SEP4	NRXN1	-0.668515	0
prot274	P00734	F2	prot1269	Q16288-2	NTRK3	-0.668511	0
prot175	E7EWD3	ADAM23	prot1373	Q6UXD5-3	SEZ6L2	0.668506	0
prot449	P06312	IGKV41	prot1554	Q92859-3	NEO1	-0.668506	0
prot1790	Q9NY47-2	CACNA2D2	prot1948	Q9Y6N8	CDH10	0.668504	0
prot474	P07360	C8G	prot1890	Q9UMF0	ICAM5	-0.668488	0
prot348	P02647	APOA1	prot1825	G5E9G7	NRXN2	-0.668473	0
prot202	O75752	B3GALNT1	prot550	P10451-4	SPP1	0.668462	0
prot274	P00734	F2	prot1116	Q06033-2	ITIH3	0.668461	0
prot125	O43493-2	TGOLN2	prot295	A9UJN9	PDGFB	0.668448	0
prot109	O15354	GPR37	prot1500	Q8NFY4-6	SEM6D	0.668447	0
prot1609	Q96PX8	SLITRK1	prot1996	B7ZKJ8	ITIH4	-0.668437	0
prot69	F8W785	GOLIM4	prot1294	Q24JP5	TMEM132A	0.668431	0
prot285	P01009	SERPINA1	prot385	P03952	KLKB1	0.668417	0
prot125	O43493-2	TGOLN2	prot1164	Q13332-3	PTPRS	0.6684	0
prot308	P01594	IGKV133	prot333	P01857	IGHG1	0.668396	0
prot1118	Q06481	APLP2	prot1178	Q13554-7	CAMK2B	0.668394	0
prot1227	Q14C87	TMEM132D	prot1474	Q8N3T6	TMEM132C	0.668394	0
prot1497	Q8NES3	LFNG	prot1500	Q8NFY4-6	SEM6D	0.668391	0
prot663	P16870-2	CBPE	prot904	G3V164	GRIA4	0.668389	0
prot964	E9PG71	EPHA4	prot1673	A0A087X0T8	CADM1	0.668379	0
prot982	P55287-2	CDH11	prot1353	Q6P4E1-5	CASC4	0.668376	0
prot829	P32119	PRDX2	prot1258	Q15818	NPTX1	0.668373	0
prot889	E7EQM8	DCC	prot1683	Q9BZR6	RTN4R	0.668368	0
prot831	P33908	MAN1A1	prot1214	Q14520-2	HABP2	-0.668364	0
prot354	P02675	FGB	prot1926	A0A087X054	HYOU1	-0.668364	0
prot1817	Q9P121-4	NTM	prot1926	A0A087X054	HYOU1	0.668363	0
prot92	O14791	APOL1	prot1877	A0A0D9SEP4	NRXN1	-0.668356	0
prot531	P09972	ALDOC	prot1776	Q9NS98	SEMA3G	0.668355	0
prot68	O00451	GFRA2	prot1464	Q8N126	CADM3	0.668354	0
prot229	O94991	SLITRK5	prot447	P06307	CCK	0.668341	0
prot130	C9JR67	SGCE	prot1500	Q8NFY4-6	SEM6D	0.66834	0
prot236	O95206-2	PCDH8	prot1965	A0A0A0MTQ4	RGMA	0.668339	0
prot285	P01009	SERPINA1	prot694	P19827	ITIH1	0.668319	0
prot661	P16519-2	PCSK2	prot1817	Q9P121-4	NTM	0.668318	0
prot673	P17677	GAP43	prot754	P23468	PTPRD	0.668308	0
prot369	P02760	AMBP	prot1227	Q14C87	TMEM132D	-0.668303	0
prot393	P04075	ALDOA	prot523	P09603	CSF1	0.668299	0
prot474	P07360	C8G	prot1294	Q24JP5	TMEM132A	-0.668284	0
prot48	A6NGN9	IGLON5	prot1948	Q9Y6N8	CDH10	0.668282	0
prot951	P52799	EFNB2	prot1781	Q9NT99	LRRC4B	0.668273	0
prot1319	Q5JZY3-2	EPHA10	prot2030	K7ELL7	PRKCSH	0.668271	0
prot129	O43529	CHST10	prot1742	Q5VT82	PCDH9	0.668265	0
prot1742	Q5VT82	PCDH9	prot1776	Q9NS98	SEMA3G	0.668256	0
prot1328	A0A0A0MQY7	CACHD1	prot2040	X6RKN2	NFASC	0.668237	0
prot295	A9UJN9	PDGFB	prot373	P02774	GC	-0.668229	0
prot1424	Q86VZ4	LRP11	prot1527	Q8WXD2	SCG3	0.668215	0
prot503	P08603	CFH	prot903	P47972	NPTX2	-0.668206	0
prot125	O43493-2	TGOLN2	prot1488	Q8NBJ4-2	GOLM1	0.668201	0
prot1291	Q16849	PTPRN	prot1524	Q8WVQ1-3	CANT1	0.668197	0
prot1524	Q8WVQ1-3	CANT1	prot1554	Q92859-3	NEO1	0.668193	0
prot149	O60279	SUSD5	prot1742	Q5VT82	PCDH9	0.668186	0
prot1880	Q9ULF5	SLC39A10	prot1884	Q9ULP0-2	NDRG4	0.668176	0
prot1684	A0A0A0MR20	CNTNAP4	prot1947	Q9Y6N7-4	ROBO1	0.668158	0
prot1464	Q8N126	CADM3	prot1509	Q8TAG5-2	VSTM2A	0.668138	0
prot129	O43529	CHST10	prot1443	Q8IW52	SLITRK4	0.668135	0
prot127	O43505	B4GAT1	prot1615	Q99435-4	NELL2	0.668126	0
prot393	P04075	ALDOA	prot831	P33908	MAN1A1	0.668108	0
prot566	P11021	HSPA5	prot1926	A0A087X054	HYOU1	0.668107	0
prot388	P04004	VTN	prot1397	Q7Z3B1	NEGR1	-0.668106	0
prot608	P13671	C6	prot738	I6LM06	FGFR3	-0.668097	0
prot305	P01303	NPY	prot1900	Q9UPU3	SORCS3	0.668097	0
prot1438	Q8IV08	PLD3	prot1529	Q8WY21-4	SORC1	0.668096	0
prot601	P13521	SCG2	prot1947	Q9Y6N7-4	ROBO1	0.668094	0
prot875	P40925	MDH1	prot1472	Q8N3J6-2	CADM2	0.668092	0
prot531	P09972	ALDOC	prot1202	Q14165	MLEC	0.668088	0
prot757	P23471-2	PTPRZ1	prot1819	Q9P232	CNTN3	0.668088	0
prot1537	Q92520	FAM3C	prot1973	A0A0D9SF30	NCAM1	0.668084	0
prot73	O00533	CHL1	prot274	P00734	F2	-0.66808	0
prot127	O43505	B4GAT1	prot422	P05060	CHGB	0.66808	0
prot779	P26992	CNTFR	prot1569	F8WDW9	ESAM	0.668062	0
prot574	P11279	LAMP1	prot890	P43234	CTSO	0.668059	0
prot149	O60279	SUSD5	prot1673	A0A087X0T8	CADM1	0.668053	0
prot440	P05543	SERPINA7	prot744	P22792	CPN2	0.668052	0
prot393	P04075	ALDOA	prot757	P23471-2	PTPRZ1	0.668049	0
prot435	P05408-2	SCG5	prot784	P27824	CANX	0.668047	0
prot1149	Q12860	CNTN1	prot1501	Q8NFZ4	NLGN2	0.668045	0
prot373	P02774	GC	prot506	P08697	SERPINF2	0.668039	0
prot471	P07357	C8A	prot756	P23470-2	PTPRG	-0.668021	0
prot904	G3V164	GRIA4	prot1434	Q8IUK5	PLXDC1	0.668014	0
prot1149	Q12860	CNTN1	prot1291	Q16849	PTPRN	0.667999	0
prot1239	Q15223	NECTIN1	prot1749	Q9HCU4	CELSR2	0.667975	0
prot280	P00747	PLG	prot1212	Q14515	SPARCL1	-0.667972	0
prot1822	Q9P2E7-2	PCDH10	prot1845	Q9UHC6	CNTNAP2	0.667971	0
prot1399	Q7Z553	MDGA2	prot1424	Q86VZ4	LRP11	0.667966	0
prot1397	Q7Z3B1	NEGR1	prot1530	Q8WYK1	CNTNAP5	0.667953	0
prot129	O43529	CHST10	prot1227	Q14C87	TMEM132D	0.667953	0
prot1947	Q9Y6N7-4	ROBO1	prot2006	E7ETH0	CFI	-0.667951	0
prot269	P00492	HPRT1	prot1890	Q9UMF0	ICAM5	0.667935	0
prot937	F5GZ08	APLP1	prot1487	Q8NBI6	XXYLT1	0.667935	0
prot892	P43652	AFM	prot1226	Q14982-2	OPCML	-0.667935	0
prot176	B4DKD2	ADAM11	prot1386	Q6ZRP7	QSOX2	0.667934	0
prot397	P04114	APOB	prot785	P27918	CFP	0.667928	0
prot1443	Q8IW52	SLITRK4	prot1817	Q9P121-4	NTM	0.667927	0
prot226	O94933	SLITRK3	prot581	P12109	COL6A1	0.667922	0
prot828	P32004-3	L1CAM	prot1200	Q14118	DAG1	0.667919	0
prot1524	Q8WVQ1-3	CANT1	prot1607	Q96PD5	PGLYRP2	-0.667898	0
prot1187	Q13740-2	ALCAM	prot1214	Q14520-2	HABP2	-0.667891	0
prot1064	P78509	RELN	prot1538	Q92563	SPOCK2	0.667883	0
prot42	A0A0J9YXX1	IGHV5101	prot332	P01834	IGKC	0.667883	0
prot1258	Q15818	NPTX1	prot1729	Q9H8J5	MANSC1	0.667873	0
prot368	Q5VY30	RBP4	prot1882	Q9ULI3	HEG1	-0.667854	0
prot1342	Q6EMK4	VASN	prot1550	Q92823-2	NRCAM	0.667839	0
prot401	P04196	HRG	prot1447	Q8IWV2	CNTN4	-0.667832	0
prot1710	Q9H2E6	SEMA6A	prot1947	Q9Y6N7-4	ROBO1	0.66782	0
prot290	P01031	C5	prot1650	K7EKV3	RTBDN	-0.667803	0
prot874	P40189	IL6ST	prot1308	Q53RD9	FBLN7	0.667799	0
prot1308	Q53RD9	FBLN7	prot2030	K7ELL7	PRKCSH	0.667793	0
prot892	P43652	AFM	prot904	G3V164	GRIA4	-0.667793	0
prot204	A0A1B0GVB9	ATP6AP2	prot1524	Q8WVQ1-3	CANT1	0.667792	0
prot195	O75493	CA11	prot1501	Q8NFZ4	NLGN2	0.667787	0
prot353	P02671	FGA	prot373	P02774	GC	0.66778	0
prot937	F5GZ08	APLP1	prot1884	Q9ULP0-2	NDRG4	0.667776	0
prot284	P01008	SERPINC1	prot1845	Q9UHC6	CNTNAP2	-0.667755	0
prot236	O95206-2	PCDH8	prot1615	Q99435-4	NELL2	0.667745	0
prot848	P35613-2	BSG	prot1443	Q8IW52	SLITRK4	0.667744	0
prot48	A6NGN9	IGLON5	prot761	P23560	BDNF	0.667713	0
prot512	P09104	ENO2	prot1790	Q9NY47-2	CACNA2D2	0.667701	0
prot738	I6LM06	FGFR3	prot1351	Q6NW40	RGMB	0.667673	0
prot96	O14917	PCDH17	prot1650	K7EKV3	RTBDN	0.667646	0
prot422	P05060	CHGB	prot848	P35613-2	BSG	0.667638	0
prot985	P55291	CDH15	prot1790	Q9NY47-2	CACNA2D2	0.667634	0
prot1609	Q96PX8	SLITRK1	prot1787	Q9NX62	IMPAD1	0.667619	0
prot756	P23470-2	PTPRG	prot1790	Q9NY47-2	CACNA2D2	0.667612	0
prot1353	Q6P4E1-5	CASC4	prot1892	Q9UMX5	NENF	0.667608	0
prot185	O75223	GGCT	prot1226	Q14982-2	OPCML	0.667606	0
prot440	P05543	SERPINA7	prot1877	A0A0D9SEP4	NRXN1	-0.667605	0
prot85	O14594	NCAN	prot2037	R4GMM8	ROBO2	0.667603	0
prot398	P04156-2	PRIO	prot1278	Q16620-2	NTRK2	0.667603	0
prot673	P17677	GAP43	prot1616	Q99497	PARK7	0.667592	0
prot76	D6RHI9	RNASET2	prot748	P23142	FBLN1	0.667585	0
prot73	O00533	CHL1	prot1530	Q8WYK1	CNTNAP5	0.667579	0
prot1351	Q6NW40	RGMB	prot1474	Q8N3T6	TMEM132C	0.667578	0
prot1149	Q12860	CNTN1	prot1763	A0A0C4DFP6	CRTAC1	0.667577	0
prot295	A9UJN9	PDGFB	prot1729	Q9H8J5	MANSC1	0.66757	0
prot462	P07195	LDHB	prot1227	Q14C87	TMEM132D	0.66757	0
prot1123	Q07954	LRP1	prot1683	Q9BZR6	RTN4R	0.667562	0
prot744	P22792	CPN2	prot800	P29622	SERPINA4	0.667562	0
prot1202	Q14165	MLEC	prot1353	Q6P4E1-5	CASC4	0.667561	0
prot1447	Q8IWV2	CNTN4	prot1882	Q9ULI3	HEG1	0.667554	0
prot68	O00451	GFRA2	prot295	A9UJN9	PDGFB	0.667542	0
prot404	P04217	A1BG	prot1108	Q04756	HGFAC	0.667534	0
prot550	P10451-4	SPP1	prot828	P32004-3	L1CAM	0.667533	0
prot295	A9UJN9	PDGFB	prot1434	Q8IUK5	PLXDC1	0.667525	0
prot1822	Q9P2E7-2	PCDH10	prot1928	Q9Y5F6	PCDHGC5	0.66752	0
prot197	O75509	TNFRSF21	prot1258	Q15818	NPTX1	0.667518	0
prot68	O00451	GFRA2	prot1825	G5E9G7	NRXN2	0.667507	0
prot848	P35613-2	BSG	prot875	P40925	MDH1	0.667503	0
prot474	P07360	C8G	prot828	P32004-3	L1CAM	-0.667493	0
prot369	P02760	AMBP	prot1116	Q06033-2	ITIH3	0.667491	0
prot1580	Q96FE5-2	LINGO1	prot1782	Q9NTU7	CBLN4	0.667488	0
prot393	P04075	ALDOA	prot1509	Q8TAG5-2	VSTM2A	0.667475	0
prot378	P02790	HPX	prot1984	A0A0U1RQC5	NRXN3	-0.667471	0
prot69	F8W785	GOLIM4	prot295	A9UJN9	PDGFB	0.66747	0
prot1829	Q9UBP4	DKK3	prot1994	B4E1Z4	AL645922.1	-0.667468	0
prot1287	Q16769	QPCT	prot2005	E7ESV6	ADGRL3	0.667468	0
prot228	O94985	CLSTN1	prot1376	Q6UXK2	ISLR2	0.667455	0
prot229	O94991	SLITRK5	prot1214	Q14520-2	HABP2	-0.667438	0
prot565	P10909-4	CLUS	prot566	P11021	HSPA5	0.667435	0
prot783	P27797	CALR	prot1291	Q16849	PTPRN	0.667434	0
prot1265	Q15904	ATP6AP1	prot1890	Q9UMF0	ICAM5	0.667433	0
prot1487	Q8NBI6	XXYLT1	prot1615	Q99435-4	NELL2	0.667429	0
prot1434	Q8IUK5	PLXDC1	prot1787	Q9NX62	IMPAD1	0.667426	0
prot248	O95502	NPTXR	prot1641	Q9BQT9	CLSTN3	0.667423	0
prot921	P49641	MAN2A2	prot1948	Q9Y6N8	CDH10	0.667421	0
prot1183	Q13641	TPBG	prot1319	Q5JZY3-2	EPHA10	0.66742	0
prot1183	Q13641	TPBG	prot1554	Q92859-3	NEO1	0.66742	0
prot1269	Q16288-2	NTRK3	prot1351	Q6NW40	RGMB	0.667416	0
prot1428	Q86Y38	XYLT1	prot2023	H0YDE5	KIAA1549L	0.667416	0
prot756	P23470-2	PTPRG	prot1533	Q8WZA1	POMGNT1	0.6674	0
prot51	A6NLU5	VSTM2B	prot1227	Q14C87	TMEM132D	0.667399	0
prot1399	Q7Z553	MDGA2	prot1782	Q9NTU7	CBLN4	0.667397	0
prot281	P00748	F12	prot1842	Q9UGM5	FETUB	0.667394	0
prot462	P07195	LDHB	prot1319	Q5JZY3-2	EPHA10	0.667393	0
prot325	P01742	IGHV169	prot1265	Q15904	ATP6AP1	-0.667389	0
prot127	O43505	B4GAT1	prot829	P32119	PRDX2	0.667388	0
prot204	A0A1B0GVB9	ATP6AP2	prot903	P47972	NPTX2	0.667383	0
prot202	O75752	B3GALNT1	prot1666	Q9BXJ3	C1QTNF4	0.667379	0
prot1472	Q8N3J6-2	CADM2	prot1681	A0A087WZS0	LYNX1	0.667376	0
prot369	P02760	AMBP	prot981	J3KRI5	CDH8	-0.667375	0
prot186	O75326	SEMA7A	prot1498	Q8NFP4	MDGA1	0.667374	0
prot96	O14917	PCDH17	prot204	A0A1B0GVB9	ATP6AP2	0.66737	0
prot1229	Q14DG7	TMEM132B	prot1763	A0A0C4DFP6	CRTAC1	0.66737	0
prot1438	Q8IV08	PLD3	prot2006	E7ETH0	CFI	-0.667363	0
prot828	P32004-3	L1CAM	prot1408	Q7Z7M0	MEGF8	0.66736	0
prot175	E7EWD3	ADAM23	prot1239	Q15223	NECTIN1	0.667358	0
prot69	F8W785	GOLIM4	prot145	A2A3C1	ADGRB2	0.667356	0
prot1749	Q9HCU4	CELSR2	prot1825	G5E9G7	NRXN2	0.667354	0
prot738	I6LM06	FGFR3	prot1623	Q99674	CGREF1	0.667329	0
prot368	Q5VY30	RBP4	prot1443	Q8IW52	SLITRK4	-0.667324	0
prot148	O60245	PCDH7	prot2006	E7ETH0	CFI	-0.667314	0
prot1130	Q08431	MFGE8	prot1615	Q99435-4	NELL2	0.667306	0
prot284	P01008	SERPINC1	prot1418	Q86UN2	RTN4RL1	-0.667298	0
prot550	P10451-4	SPP1	prot1500	Q8NFY4-6	SEM6D	0.667295	0
prot1242	Q15262	PTPRK	prot1418	Q86UN2	RTN4RL1	0.667293	0
prot1269	Q16288-2	NTRK3	prot1666	Q9BXJ3	C1QTNF4	0.667293	0
prot1124	Q08174-2	PCDH1	prot1438	Q8IV08	PLD3	0.667286	0
prot284	P01008	SERPINC1	prot684	P19021	PAM	-0.667278	0
prot294	P01042-2	KNG1	prot1877	A0A0D9SEP4	NRXN1	-0.667273	0
prot96	O14917	PCDH17	prot1527	Q8WXD2	SCG3	0.667258	0
prot1246	Q15375-4	EPHA7	prot2030	K7ELL7	PRKCSH	0.667233	0
prot889	E7EQM8	DCC	prot1729	Q9H8J5	MANSC1	0.667225	0
prot242	O95445	APOM	prot1615	Q99435-4	NELL2	-0.667223	0
prot1224	Q14894	CRYM	prot1781	Q9NT99	LRRC4B	0.667217	0
prot1428	Q86Y38	XYLT1	prot1673	A0A087X0T8	CADM1	0.667216	0
prot69	F8W785	GOLIM4	prot963	F8W9W0	EPHA5	0.667213	0
prot229	O94991	SLITRK5	prot2006	E7ETH0	CFI	-0.66721	0
prot1101	Q02818	NUCB1	prot1618	Q99523	SORT1	0.667206	0
prot262	P00338	LDHA	prot1495	Q8NCW5-2	NNRE	0.667203	0
prot757	P23471-2	PTPRZ1	prot1313	Q5FWE3-3	PRRT3	0.667189	0
prot195	O75493	CA11	prot2040	X6RKN2	NFASC	0.667185	0
prot369	P02760	AMBP	prot733	P22304	IDS	-0.667182	0
prot125	O43493-2	TGOLN2	prot1012	P60983	GMFB	0.667182	0
prot48	A6NGN9	IGLON5	prot1434	Q8IUK5	PLXDC1	0.667181	0
prot435	P05408-2	SCG5	prot793	P29120-2	PCSK1	0.667179	0
prot1812	Q9P0K1-5	ADAM22	prot1819	Q9P232	CNTN3	0.667165	0
prot289	P01024	C3	prot1214	Q14520-2	HABP2	0.667162	0
prot1258	Q15818	NPTX1	prot1291	Q16849	PTPRN	0.667158	0
prot724	P21802-8	FGFR2	prot875	P40925	MDH1	0.667157	0
prot628	P14618-2	PKM	prot1650	K7EKV3	RTBDN	0.667151	0
prot68	O00451	GFRA2	prot1447	Q8IWV2	CNTN4	0.667151	0
prot1926	A0A087X054	HYOU1	prot2006	E7ETH0	CFI	-0.667144	0
prot349	P02649	APOE	prot1464	Q8N126	CADM3	0.667135	0
prot276	P00739	HPR	prot2038	V9GYM3	APOA2	0.667132	0
prot661	P16519-2	PCSK2	prot964	E9PG71	EPHA4	0.66713	0
prot73	O00533	CHL1	prot1342	Q6EMK4	VASN	0.667123	0
prot554	P10599	TXN	prot1212	Q14515	SPARCL1	0.667106	0
prot120	O43291	SPINT2	prot1200	Q14118	DAG1	0.667105	0
prot959	P54289-2	CACNA2D1	prot2006	E7ETH0	CFI	-0.667095	0
prot109	O15354	GPR37	prot1265	Q15904	ATP6AP1	0.667094	0
prot378	P02790	HPX	prot1829	Q9UBP4	DKK3	-0.667094	0
prot125	O43493-2	TGOLN2	prot1034	P62328	TMSB4X	0.667082	0
prot69	F8W785	GOLIM4	prot462	P07195	LDHB	0.667081	0
prot1497	Q8NES3	LFNG	prot1684	A0A0A0MR20	CNTNAP4	0.66708	0
prot663	P16870-2	CBPE	prot883	P42785	PRCP	0.66708	0
prot1070	P80723	BASP1	prot1965	A0A0A0MTQ4	RGMA	0.667076	0
prot393	P04075	ALDOA	prot1319	Q5JZY3-2	EPHA10	0.667064	0
prot581	P12109	COL6A1	prot874	P40189	IL6ST	0.667052	0
prot1043	P63010-3	AP2B1	prot1609	Q96PX8	SLITRK1	0.667042	0
prot127	O43505	B4GAT1	prot384	P03951	F11	-0.667041	0
prot686	P19022	CDH2	prot1464	Q8N126	CADM3	0.667032	0
prot757	P23471-2	PTPRZ1	prot963	F8W9W0	EPHA5	0.66703	0
prot236	O95206-2	PCDH8	prot1459	Q8IZS8	CACNA2D3	0.667006	0
prot1397	Q7Z3B1	NEGR1	prot1973	A0A0D9SF30	NCAM1	0.666998	0
prot692	P19652	ORM2	prot1373	Q6UXD5-3	SEZ6L2	-0.666996	0
prot274	P00734	F2	prot1819	Q9P232	CNTN3	-0.66698	0
prot370	P02763	ORM1	prot1963	A0A096LPE2	SAA2-SAA4	0.666978	0
prot1666	Q9BXJ3	C1QTNF4	prot1895	Q9UN70	PCDHGC3	0.666975	0
prot229	O94991	SLITRK5	prot1965	A0A0A0MTQ4	RGMA	0.66696	0
prot129	O43529	CHST10	prot1984	A0A0U1RQC5	NRXN3	0.666952	0
prot398	P04156-2	PRIO	prot1650	K7EKV3	RTBDN	0.666952	0
prot338	P01876	IGHA1	prot387	P04003	C4BPA	0.666944	0
prot1190	E7EUF1	ENPP2	prot1702	Q9H173	SIL1	0.66694	0
prot48	A6NGN9	IGLON5	prot1443	Q8IW52	SLITRK4	0.66694	0
prot109	O15354	GPR37	prot738	I6LM06	FGFR3	0.666929	0
prot107	O15240	VGF	prot1742	Q5VT82	PCDH9	0.666924	0
prot1219	Q14697	GANAB	prot1265	Q15904	ATP6AP1	0.666924	0
prot449	P06312	IGKV41	prot1265	Q15904	ATP6AP1	-0.66691	0
prot276	P00739	HPR	prot348	P02647	APOA1	0.666901	0
prot125	O43493-2	TGOLN2	prot175	E7EWD3	ADAM23	0.666896	0
prot1269	Q16288-2	NTRK3	prot1529	Q8WY21-4	SORC1	0.666887	0
prot272	P00558	PGK1	prot628	P14618-2	PKM	0.666882	0
prot673	P17677	GAP43	prot2023	H0YDE5	KIAA1549L	0.666851	0
prot1219	Q14697	GANAB	prot1620	Q99574	SERPINI1	0.66682	0
prot12	A0A087WSY6	IGKV3D15	prot42	A0A0J9YXX1	IGHV5101	0.666797	0
prot808	P30086	PEBP1	prot2030	K7ELL7	PRKCSH	0.666779	0
prot1418	Q86UN2	RTN4RL1	prot1877	A0A0D9SEP4	NRXN1	0.666771	0
prot779	P26992	CNTFR	prot1549	Q92820	GGH	0.666765	0
prot566	P11021	HSPA5	prot724	P21802-8	FGFR2	0.666754	0
prot127	O43505	B4GAT1	prot1941	Q9UFM8	NPTN	0.66674	0
prot362	P02748	C9	prot1825	G5E9G7	NRXN2	-0.666728	0
prot284	P01008	SERPINC1	prot1533	Q8WZA1	POMGNT1	-0.666725	0
prot1294	Q24JP5	TMEM132A	prot1627	Q99784	OLFM1	0.666725	0
prot39	A0A0C4DH72	IGKV16	prot313	P01619	IGKV320	0.666719	0
prot293	P01042	KNG1	prot1819	Q9P232	CNTN3	-0.666702	0
prot353	P02671	FGA	prot1447	Q8IWV2	CNTN4	-0.666678	0
prot73	O00533	CHL1	prot2013	F5GY80	C8B	-0.666672	0
prot1527	Q8WXD2	SCG3	prot1533	Q8WZA1	POMGNT1	0.666663	0
prot404	P04217	A1BG	prot2040	X6RKN2	NFASC	-0.666663	0
prot355	P02679	FGG	prot1666	Q9BXJ3	C1QTNF4	-0.666655	0
prot937	F5GZ08	APLP1	prot2013	F5GY80	C8B	-0.666647	0
prot226	O94933	SLITRK3	prot1128	Q08345	DDR1	0.666646	0
prot228	O94985	CLSTN1	prot744	P22792	CPN2	-0.66661	0
prot1118	Q06481	APLP2	prot1361	Q6UW01	CBLN3	0.666609	0
prot793	P29120-2	PCSK1	prot1677	B7ZLJ8	SEZ6L	0.666605	0
prot575	P11362-20	FGFR1	prot828	P32004-3	L1CAM	0.6666	0
prot204	A0A1B0GVB9	ATP6AP2	prot403	E9PIM6	THY1	0.666578	0
prot285	P01009	SERPINA1	prot2038	V9GYM3	APOA2	0.666577	0
prot373	P02774	GC	prot1501	Q8NFZ4	NLGN2	-0.666573	0
prot963	F8W9W0	EPHA5	prot1607	Q96PD5	PGLYRP2	-0.666553	0
prot257	O95967	EFEMP2	prot598	P13473-2	LAMP2	0.666542	0
prot274	P00734	F2	prot370	P02763	ORM1	0.666528	0
prot73	O00533	CHL1	prot1598	Q96KN2	CNDP1	0.666521	0
prot531	P09972	ALDOC	prot1926	A0A087X054	HYOU1	0.666512	0
prot11	A0A075B6S5	IGKV127	prot449	P06312	IGKV41	0.666503	0
prot148	O60245	PCDH7	prot1229	Q14DG7	TMEM132B	0.666497	0
prot1472	Q8N3J6-2	CADM2	prot1590	Q96ID5	IGSF21	0.666492	0
prot1487	Q8NBI6	XXYLT1	prot1729	Q9H8J5	MANSC1	0.666487	0
prot440	P05543	SERPINA7	prot1615	Q99435-4	NELL2	-0.666484	0
prot628	P14618-2	PKM	prot1287	Q16769	QPCT	0.666477	0
prot668	P17174	GOT1	prot1030	P61970	NUTF2	0.666465	0
prot762	P23582	NPPC	prot937	F5GZ08	APLP1	0.666438	0
prot1684	A0A0A0MR20	CNTNAP4	prot1845	Q9UHC6	CNTNAP2	0.666435	0
prot1226	Q14982-2	OPCML	prot1581	Q96FE7-4	PIK3IP1	0.666431	0
prot963	F8W9W0	EPHA5	prot1474	Q8N3T6	TMEM132C	0.666426	0
prot553	P10586-2	PTPRF	prot2025	H3BLU2	LSAMP	0.666423	0
prot845	P35555	FBN1	prot1312	Q5BLP8	C4orf48	0.666423	0
prot724	P21802-8	FGFR2	prot1537	Q92520	FAM3C	0.666411	0
prot829	P32119	PRDX2	prot1742	Q5VT82	PCDH9	0.666411	0
prot129	O43529	CHST10	prot1424	Q86VZ4	LRP11	0.66641	0
prot980	P55285-2	CADH6	prot1524	Q8WVQ1-3	CANT1	0.666394	0
prot1306	Q53EL9-3	SEZ6	prot1933	Q9Y5I4	PCDHAC2	0.666393	0
prot1419	Q86UN3	RTN4RL2	prot1537	Q92520	FAM3C	0.666388	0
prot1825	G5E9G7	NRXN2	prot1996	B7ZKJ8	ITIH4	-0.666381	0
prot694	P19827	ITIH1	prot1984	A0A0U1RQC5	NRXN3	-0.666381	0
prot554	P10599	TXN	prot1183	Q13641	TPBG	0.666378	0
prot130	C9JR67	SGCE	prot387	P04003	C4BPA	-0.666374	0
prot668	P17174	GOT1	prot1933	Q9Y5I4	PCDHAC2	0.66637	0
prot280	P00747	PLG	prot1673	A0A087X0T8	CADM1	-0.666368	0
prot274	P00734	F2	prot1900	Q9UPU3	SORCS3	-0.666357	0
prot262	P00338	LDHA	prot512	P09104	ENO2	0.666351	0
prot85	O14594	NCAN	prot1224	Q14894	CRYM	0.666349	0
prot1435	Q8IUK8	CBLN2	prot2025	H3BLU2	LSAMP	0.666322	0
prot1607	Q96PD5	PGLYRP2	prot1973	A0A0D9SF30	NCAM1	-0.666306	0
prot1845	Q9UHC6	CNTNAP2	prot1965	A0A0A0MTQ4	RGMA	0.666304	0
prot733	P22304	IDS	prot1524	Q8WVQ1-3	CANT1	0.666303	0
prot959	P54289-2	CACNA2D1	prot1641	Q9BQT9	CLSTN3	0.666297	0
prot1537	Q92520	FAM3C	prot1868	Q9UKB5	AJAP1	0.666295	0
prot384	P03951	F11	prot1845	Q9UHC6	CNTNAP2	-0.666282	0
prot1012	P60983	GMFB	prot2030	K7ELL7	PRKCSH	0.666276	0
prot1351	Q6NW40	RGMB	prot1501	Q8NFZ4	NLGN2	0.666275	0
prot284	P01008	SERPINC1	prot686	P19022	CDH2	-0.666262	0
prot293	P01042	KNG1	prot1269	Q16288-2	NTRK3	-0.666235	0
prot369	P02760	AMBP	prot1729	Q9H8J5	MANSC1	-0.666234	0
prot387	P04003	C4BPA	prot889	E7EQM8	DCC	-0.666233	0
prot1224	Q14894	CRYM	prot1742	Q5VT82	PCDH9	0.666221	0
prot176	B4DKD2	ADAM11	prot1487	Q8NBI6	XXYLT1	0.666221	0
prot531	P09972	ALDOC	prot1781	Q9NT99	LRRC4B	0.666198	0
prot1498	Q8NFP4	MDGA1	prot1812	Q9P0K1-5	ADAM22	0.666194	0
prot984	P55290	CDH13	prot1817	Q9P121-4	NTM	0.666189	0
prot68	O00451	GFRA2	prot1673	A0A087X0T8	CADM1	0.666186	0
prot109	O15354	GPR37	prot757	P23471-2	PTPRZ1	0.666183	0
prot129	O43529	CHST10	prot1847	Q9UHG2	PCSK1N	0.66616	0
prot401	P04196	HRG	prot1677	B7ZLJ8	SEZ6L	-0.66614	0
prot421	P05026-2	AT1B1	prot570	P11142	HSPA8	0.666138	0
prot1541	Q92673	SORL1	prot1618	Q99523	SORT1	0.666133	0
prot758	P23515	OMG	prot1287	Q16769	QPCT	0.666121	0
prot1435	Q8IUK8	CBLN2	prot1474	Q8N3T6	TMEM132C	0.666121	0
prot125	O43493-2	TGOLN2	prot784	P27824	CANX	0.666103	0
prot963	F8W9W0	EPHA5	prot1524	Q8WVQ1-3	CANT1	0.666098	0
prot19	A0A0B4J1U7	IGHV61	prot23	A0A0B4J1X5	IGHV374	0.666089	0
prot129	O43529	CHST10	prot1819	Q9P232	CNTN3	0.666086	0
prot277	P00740-2	F9	prot1214	Q14520-2	HABP2	0.666079	0
prot354	P02675	FGB	prot1620	Q99574	SERPINI1	-0.666068	0
prot771	P25311	AZGP1	prot1882	Q9ULI3	HEG1	-0.666066	0
prot964	E9PG71	EPHA4	prot1419	Q86UN3	RTN4RL2	0.666065	0
prot369	P02760	AMBP	prot1902	Q9UQ52	CNTN6	-0.666056	0
prot1546	Q92752	TNR	prot1948	Q9Y6N8	CDH10	0.666037	0
prot692	P19652	ORM2	prot1996	B7ZKJ8	ITIH4	0.666036	0
prot1178	Q13554-7	CAMK2B	prot1226	Q14982-2	OPCML	0.666035	0
prot20	A0A0B4J1V0	IGHV315	prot53	B9A064	IGLL5	0.666029	0
prot354	P02675	FGB	prot1666	Q9BXJ3	C1QTNF4	-0.666019	0
prot875	P40925	MDH1	prot1294	Q24JP5	TMEM132A	0.666013	0
prot293	P01042	KNG1	prot2037	R4GMM8	ROBO2	-0.66601	0
prot1187	Q13740-2	ALCAM	prot1782	Q9NTU7	CBLN4	0.665998	0
prot202	O75752	B3GALNT1	prot384	P03951	F11	-0.665991	0
prot874	P40189	IL6ST	prot1710	Q9H2E6	SEMA6A	0.665987	0
prot918	P49257	LMAN1	prot1787	Q9NX62	IMPAD1	0.66598	0
prot493	P08253	MMP2	prot652	P16035	TIMP2	0.665975	0
prot1373	Q6UXD5-3	SEZ6L2	prot1408	Q7Z7M0	MEGF8	0.665971	0
prot471	P07357	C8A	prot684	P19021	PAM	-0.665959	0
prot668	P17174	GOT1	prot1609	Q96PX8	SLITRK1	0.665945	0
prot1424	Q86VZ4	LRP11	prot1812	Q9P0K1-5	ADAM22	0.665944	0
prot353	P02671	FGA	prot1729	Q9H8J5	MANSC1	-0.665943	0
prot1219	Q14697	GANAB	prot1683	Q9BZR6	RTN4R	0.66594	0
prot921	P49641	MAN2A2	prot1308	Q53RD9	FBLN7	0.665908	0
prot980	P55285-2	CADH6	prot1200	Q14118	DAG1	0.665905	0
prot1308	Q53RD9	FBLN7	prot1817	Q9P121-4	NTM	0.665893	0
prot1446	Q8IWU5-2	SULF2	prot1947	Q9Y6N7-4	ROBO1	0.665884	0
prot1227	Q14C87	TMEM132D	prot1500	Q8NFY4-6	SEM6D	0.665881	0
prot1258	Q15818	NPTX1	prot1509	Q8TAG5-2	VSTM2A	0.665874	0
prot145	A2A3C1	ADGRB2	prot1327	Q5VSG8	MANEAL	0.665864	0
prot1178	Q13554-7	CAMK2B	prot1926	A0A087X054	HYOU1	0.66585	0
prot756	P23470-2	PTPRG	prot903	P47972	NPTX2	0.665841	0
prot228	O94985	CLSTN1	prot269	P00492	HPRT1	0.665836	0
prot918	P49257	LMAN1	prot1265	Q15904	ATP6AP1	0.665832	0
prot608	P13671	C6	prot963	F8W9W0	EPHA5	-0.665811	0
prot771	P25311	AZGP1	prot1313	Q5FWE3-3	PRRT3	-0.665811	0
prot332	P01834	IGKC	prot1269	Q16288-2	NTRK3	-0.665808	0
prot1447	Q8IWV2	CNTN4	prot1497	Q8NES3	LFNG	0.665807	0
prot1043	P63010-3	AP2B1	prot1812	Q9P0K1-5	ADAM22	0.665796	0
prot96	O14917	PCDH17	prot1183	Q13641	TPBG	0.665784	0
prot269	P00492	HPRT1	prot1278	Q16620-2	NTRK2	0.665777	0
prot1351	Q6NW40	RGMB	prot1813	Q9P0K9	FRRS1L	0.665774	0
prot598	P13473-2	LAMP2	prot1877	A0A0D9SEP4	NRXN1	0.665765	0
prot197	O75509	TNFRSF21	prot1825	G5E9G7	NRXN2	0.665756	0
prot290	P01031	C5	prot1348	Q6MZW2	FSTL4	-0.665756	0
prot107	O15240	VGF	prot1187	Q13740-2	ALCAM	0.665755	0
prot1070	P80723	BASP1	prot1973	A0A0D9SF30	NCAM1	0.665746	0
prot369	P02760	AMBP	prot1650	K7EKV3	RTBDN	-0.665745	0
prot665	P16949	STMN1	prot2025	H3BLU2	LSAMP	0.665743	0
prot1348	Q6MZW2	FSTL4	prot1524	Q8WVQ1-3	CANT1	0.665742	0
prot1497	Q8NES3	LFNG	prot1683	Q9BZR6	RTN4R	0.665742	0
prot554	P10599	TXN	prot1342	Q6EMK4	VASN	0.665721	0
prot285	P01009	SERPINA1	prot639	P15169	CPN1	0.665719	0
prot1043	P63010-3	AP2B1	prot1376	Q6UXK2	ISLR2	0.665716	0
prot355	P02679	FGG	prot762	P23582	NPPC	-0.665701	0
prot96	O14917	PCDH17	prot1408	Q7Z7M0	MEGF8	0.665693	0
prot85	O14594	NCAN	prot1787	Q9NX62	IMPAD1	0.665685	0
prot69	F8W785	GOLIM4	prot1446	Q8IWU5-2	SULF2	0.665683	0
prot23	A0A0B4J1X5	IGHV374	prot692	P19652	ORM2	0.665681	0
prot248	O95502	NPTXR	prot284	P01008	SERPINC1	-0.66568	0
prot145	A2A3C1	ADGRB2	prot1319	Q5JZY3-2	EPHA10	0.665678	0
prot1787	Q9NX62	IMPAD1	prot1830	Q9UBQ6	EXTL2	0.665676	0
prot145	A2A3C1	ADGRB2	prot447	P06307	CCK	0.665674	0
prot951	P52799	EFNB2	prot1287	Q16769	QPCT	0.665673	0
prot1434	Q8IUK5	PLXDC1	prot1781	Q9NT99	LRRC4B	0.665671	0
prot176	B4DKD2	ADAM11	prot1497	Q8NES3	LFNG	0.665668	0
prot963	F8W9W0	EPHA5	prot1965	A0A0A0MTQ4	RGMA	0.665667	0
prot148	O60245	PCDH7	prot1319	Q5JZY3-2	EPHA10	0.665666	0
prot1224	Q14894	CRYM	prot1418	Q86UN2	RTN4RL1	0.665654	0
prot512	P09104	ENO2	prot1224	Q14894	CRYM	0.665653	0
prot431	P05160	F13B	prot937	F5GZ08	APLP1	-0.665652	0
prot1559	Q92932	PTPRN2	prot1673	A0A087X0T8	CADM1	0.66565	0
prot1595	Q96JF0	ST6GAL2	prot1819	Q9P232	CNTN3	0.665639	0
prot280	P00747	PLG	prot738	I6LM06	FGFR3	-0.665636	0
prot888	P43121	MCAM	prot2030	K7ELL7	PRKCSH	0.665628	0
prot148	O60245	PCDH7	prot1800	Q9NZ53	PODXL2	0.665626	0
prot1472	Q8N3J6-2	CADM2	prot1933	Q9Y5I4	PCDHAC2	0.665625	0
prot110	H9KV31	NCAM2	prot984	P55290	CDH13	0.665624	0
prot262	P00338	LDHA	prot272	P00558	PGK1	0.665617	0
prot130	C9JR67	SGCE	prot828	P32004-3	L1CAM	0.665614	0
prot1246	Q15375-4	EPHA7	prot1782	Q9NTU7	CBLN4	0.665606	0
prot831	P33908	MAN1A1	prot1428	Q86Y38	XYLT1	0.665594	0
prot921	P49641	MAN2A2	prot2013	F5GY80	C8B	-0.66559	0
prot236	O95206-2	PCDH8	prot1435	Q8IUK8	CBLN2	0.66558	0
prot686	P19022	CDH2	prot875	P40925	MDH1	0.665579	0
prot107	O15240	VGF	prot1817	Q9P121-4	NTM	0.665571	0
prot692	P19652	ORM2	prot1291	Q16849	PTPRN	-0.665567	0
prot479	P07711	CTSL	prot1781	Q9NT99	LRRC4B	0.665566	0
prot236	O95206-2	PCDH8	prot1948	Q9Y6N8	CDH10	0.665562	0
prot1214	Q14520-2	HABP2	prot1446	Q8IWU5-2	SULF2	-0.665562	0
prot248	O95502	NPTXR	prot1794	Q9NY97-2	B3GN2	0.665558	0
prot979	P55283	CDH4	prot1928	Q9Y5F6	PCDHGC5	0.665557	0
prot800	P29622	SERPINA4	prot1509	Q8TAG5-2	VSTM2A	-0.665546	0
prot290	P01031	C5	prot1776	Q9NS98	SEMA3G	-0.665546	0
prot771	P25311	AZGP1	prot1397	Q7Z3B1	NEGR1	-0.665544	0
prot1474	Q8N3T6	TMEM132C	prot1620	Q99574	SERPINI1	0.665536	0
prot523	P09603	CSF1	prot848	P35613-2	BSG	0.665532	0
prot1030	P61970	NUTF2	prot1043	P63010-3	AP2B1	0.665526	0
prot289	P01024	C3	prot1825	G5E9G7	NRXN2	-0.665524	0
prot1240	Q15256	PTPRR	prot1817	Q9P121-4	NTM	0.665521	0
prot269	P00492	HPRT1	prot566	P11021	HSPA5	0.665517	0
prot242	O95445	APOM	prot1294	Q24JP5	TMEM132A	-0.665514	0
prot831	P33908	MAN1A1	prot1269	Q16288-2	NTRK3	0.665506	0
prot889	E7EQM8	DCC	prot1219	Q14697	GANAB	0.665493	0
prot638	P15151-3	PVR	prot2030	K7ELL7	PRKCSH	0.66549	0
prot628	P14618-2	PKM	prot1212	Q14515	SPARCL1	0.665476	0
prot1900	Q9UPU3	SORCS3	prot2006	E7ETH0	CFI	-0.665457	0
prot305	P01303	NPY	prot1641	Q9BQT9	CLSTN3	0.665452	0
prot793	P29120-2	PCSK1	prot1609	Q96PX8	SLITRK1	0.665451	0
prot48	A6NGN9	IGLON5	prot1149	Q12860	CNTN1	0.665432	0
prot937	F5GZ08	APLP1	prot1104	Q03167-2	TGFBR3	0.665431	0
prot1202	Q14165	MLEC	prot1787	Q9NX62	IMPAD1	0.665412	0
prot293	P01042	KNG1	prot999	R4GMM9	NXPH1	-0.665398	0
prot479	P07711	CTSL	prot1617	Q99519	NEU1	0.665396	0
prot668	P17174	GOT1	prot1312	Q5BLP8	C4orf48	0.665389	0
prot85	O14594	NCAN	prot385	P03952	KLKB1	-0.665388	0
prot1149	Q12860	CNTN1	prot1308	Q53RD9	FBLN7	0.665387	0
prot130	C9JR67	SGCE	prot1947	Q9Y6N7-4	ROBO1	0.665384	0
prot393	P04075	ALDOA	prot1559	Q92932	PTPRN2	0.665382	0
prot248	O95502	NPTXR	prot1822	Q9P2E7-2	PCDH10	0.665375	0
prot889	E7EQM8	DCC	prot1164	Q13332-3	PTPRS	0.665368	0
prot229	O94991	SLITRK5	prot793	P29120-2	PCSK1	0.665358	0
prot353	P02671	FGA	prot733	P22304	IDS	-0.665302	0
prot831	P33908	MAN1A1	prot999	R4GMM9	NXPH1	0.665301	0
prot783	P27797	CALR	prot1880	Q9ULF5	SLC39A10	0.665295	0
prot1580	Q96FE5-2	LINGO1	prot1790	Q9NY47-2	CACNA2D2	0.665294	0
prot276	P00739	HPR	prot293	P01042	KNG1	0.665293	0
prot550	P10451-4	SPP1	prot808	P30086	PEBP1	0.665263	0
prot371	P02765	AHSG	prot404	P04217	A1BG	0.665258	0
prot148	O60245	PCDH7	prot904	G3V164	GRIA4	0.665258	0
prot800	P29622	SERPINA4	prot1984	A0A0U1RQC5	NRXN3	-0.665246	0
prot69	F8W785	GOLIM4	prot1928	Q9Y5F6	PCDHGC5	0.665244	0
prot566	P11021	HSPA5	prot1183	Q13641	TPBG	0.665244	0
prot51	A6NLU5	VSTM2B	prot981	J3KRI5	CDH8	0.665242	0
prot68	O00451	GFRA2	prot1868	Q9UKB5	AJAP1	0.665235	0
prot129	O43529	CHST10	prot1183	Q13641	TPBG	0.665216	0
prot185	O75223	GGCT	prot1239	Q15223	NECTIN1	0.665209	0
prot385	P03952	KLKB1	prot2025	H3BLU2	LSAMP	-0.665209	0
prot290	P01031	C5	prot1487	Q8NBI6	XXYLT1	-0.665203	0
prot757	P23471-2	PTPRZ1	prot1183	Q13641	TPBG	0.6652	0
prot1265	Q15904	ATP6AP1	prot1351	Q6NW40	RGMB	0.66519	0
prot554	P10599	TXN	prot1782	Q9NTU7	CBLN4	0.665187	0
prot355	P02679	FGG	prot1947	Q9Y6N7-4	ROBO1	-0.665177	0
prot779	P26992	CNTFR	prot1003	P60174-1	TPI1	0.665175	0
prot1880	Q9ULF5	SLC39A10	prot2013	F5GY80	C8B	-0.665172	0
prot96	O14917	PCDH17	prot1104	Q03167-2	TGFBR3	0.665169	0
prot1058	P78324	SIRPA	prot1353	Q6P4E1-5	CASC4	0.665135	0
prot109	O15354	GPR37	prot1817	Q9P121-4	NTM	0.665128	0
prot476	P07585	DCN	prot647	P15586	GNS	0.665115	0
prot921	P49641	MAN2A2	prot1590	Q96ID5	IGSF21	0.665114	0
prot1537	Q92520	FAM3C	prot1893	Q9UN36-2	NDRG2	0.665106	0
prot848	P35613-2	BSG	prot1559	Q92932	PTPRN2	0.665103	0
prot449	P06312	IGKV41	prot1794	Q9NY97-2	B3GN2	-0.665101	0
prot294	P01042-2	KNG1	prot1615	Q99435-4	NELL2	-0.665099	0
prot694	P19827	ITIH1	prot1592	A0A087WSY5	CPB2	0.665092	0
prot1434	Q8IUK5	PLXDC1	prot2013	F5GY80	C8B	-0.665086	0
prot892	P43652	AFM	prot1397	Q7Z3B1	NEGR1	-0.665082	0
prot229	O94991	SLITRK5	prot2023	H0YDE5	KIAA1549L	0.665081	0
prot1781	Q9NT99	LRRC4B	prot1928	Q9Y5F6	PCDHGC5	0.665064	0
prot280	P00747	PLG	prot2034	Q5SPY9	NPDC1	-0.665061	0
prot96	O14917	PCDH17	prot663	P16870-2	CBPE	0.665039	0
prot274	P00734	F2	prot559	P10645	CHGA	-0.665038	0
prot523	P09603	CSF1	prot1646	Q9BRK5	SDF4	0.665033	0
prot355	P02679	FGG	prot554	P10599	TXN	-0.665014	0
prot665	P16949	STMN1	prot1043	P63010-3	AP2B1	0.665003	0
prot553	P10586-2	PTPRF	prot1607	Q96PD5	PGLYRP2	-0.664997	0
prot1227	Q14C87	TMEM132D	prot1533	Q8WZA1	POMGNT1	0.664995	0
prot403	E9PIM6	THY1	prot1595	Q96JF0	ST6GAL2	0.664982	0
prot125	O43493-2	TGOLN2	prot368	Q5VY30	RBP4	-0.664976	0
prot148	O60245	PCDH7	prot1399	Q7Z553	MDGA2	0.664973	0
prot73	O00533	CHL1	prot1884	Q9ULP0-2	NDRG4	0.664965	0
prot277	P00740-2	F9	prot506	P08697	SERPINF2	0.664964	0
prot1291	Q16849	PTPRN	prot1308	Q53RD9	FBLN7	0.66496	0
prot756	P23470-2	PTPRG	prot1830	Q9UBQ6	EXTL2	0.664958	0
prot1229	Q14DG7	TMEM132B	prot1819	Q9P232	CNTN3	0.664934	0
prot403	E9PIM6	THY1	prot1464	Q8N126	CADM3	0.664925	0
prot354	P02675	FGB	prot450	P06331	IGHV434	0.664924	0
prot85	O14594	NCAN	prot1627	Q99784	OLFM1	0.664922	0
prot145	A2A3C1	ADGRB2	prot284	P01008	SERPINC1	-0.664904	0
prot82	O14514	ADGRB1	prot553	P10586-2	PTPRF	0.6649	0
prot1104	Q03167-2	TGFBR3	prot1781	Q9NT99	LRRC4B	0.664897	0
prot959	P54289-2	CACNA2D1	prot1149	Q12860	CNTN1	0.664874	0
prot129	O43529	CHST10	prot761	P23560	BDNF	0.664861	0
prot778	P26572	MGAT1	prot1200	Q14118	DAG1	0.664851	0
prot692	P19652	ORM2	prot1458	Q8IZP7	HS6ST3	-0.664843	0
prot68	O00451	GFRA2	prot1443	Q8IW52	SLITRK4	0.66484	0
prot353	P02671	FGA	prot2030	K7ELL7	PRKCSH	-0.664828	0
prot608	P13671	C6	prot1847	Q9UHG2	PCSK1N	-0.664816	0
prot96	O14917	PCDH17	prot1428	Q86Y38	XYLT1	0.664803	0
prot1187	Q13740-2	ALCAM	prot1616	Q99497	PARK7	0.664801	0
prot280	P00747	PLG	prot554	P10599	TXN	-0.664798	0
prot1867	Q9UK55	SERPINA10	prot2013	F5GY80	C8B	0.664794	0
prot921	P49641	MAN2A2	prot1319	Q5JZY3-2	EPHA10	0.664786	0
prot639	P15169	CPN1	prot1615	Q99435-4	NELL2	-0.664785	0
prot202	O75752	B3GALNT1	prot403	E9PIM6	THY1	0.664762	0
prot398	P04156-2	PRIO	prot1947	Q9Y6N7-4	ROBO1	0.66476	0
prot250	O95633-2	FSTL3	prot388	P04004	VTN	0.664757	0
prot959	P54289-2	CACNA2D1	prot1790	Q9NY47-2	CACNA2D2	0.664754	0
prot403	E9PIM6	THY1	prot608	P13671	C6	-0.664752	0
prot1348	Q6MZW2	FSTL4	prot1879	F5H5X9	CDH7	0.664744	0
prot373	P02774	GC	prot1984	A0A0U1RQC5	NRXN3	-0.664737	0
prot1796	Q9NYQ8	FAT2	prot1902	Q9UQ52	CNTN6	0.664737	0
prot262	P00338	LDHA	prot1533	Q8WZA1	POMGNT1	0.664718	0
prot186	O75326	SEMA7A	prot1926	A0A087X054	HYOU1	0.664714	0
prot280	P00747	PLG	prot1794	Q9NY97-2	B3GN2	-0.664711	0
prot757	P23471-2	PTPRZ1	prot1684	A0A0A0MR20	CNTNAP4	0.664711	0
prot1607	Q96PD5	PGLYRP2	prot1790	Q9NY47-2	CACNA2D2	-0.664698	0
prot310	P01599	IGKV117	prot316	P01700	IGLV147	0.664687	0
prot1224	Q14894	CRYM	prot1294	Q24JP5	TMEM132A	0.664685	0
prot1459	Q8IZS8	CACNA2D3	prot1817	Q9P121-4	NTM	0.664677	0
prot1348	Q6MZW2	FSTL4	prot1902	Q9UQ52	CNTN6	0.66467	0
prot353	P02671	FGA	prot828	P32004-3	L1CAM	-0.664665	0
prot48	A6NGN9	IGLON5	prot1928	Q9Y5F6	PCDHGC5	0.664664	0
prot175	E7EWD3	ADAM23	prot1817	Q9P121-4	NTM	0.664656	0
prot127	O43505	B4GAT1	prot393	P04075	ALDOA	0.664653	0
prot1592	A0A087WSY5	CPB2	prot1825	G5E9G7	NRXN2	-0.664651	0
prot512	P09104	ENO2	prot661	P16519-2	PCSK2	0.664643	0
prot512	P09104	ENO2	prot1825	G5E9G7	NRXN2	0.664634	0
prot471	P07357	C8A	prot1650	K7EKV3	RTBDN	-0.664631	0
prot1291	Q16849	PTPRN	prot1884	Q9ULP0-2	NDRG4	0.664625	0
prot1058	P78324	SIRPA	prot1464	Q8N126	CADM3	0.664625	0
prot1819	Q9P232	CNTN3	prot1973	A0A0D9SF30	NCAM1	0.664622	0
prot828	P32004-3	L1CAM	prot875	P40925	MDH1	0.664618	0
prot1354	Q6P9A2	GALNT18	prot1538	Q92563	SPOCK2	0.664601	0
prot608	P13671	C6	prot757	P23471-2	PTPRZ1	-0.664597	0
prot1362	Q6UWH4-2	GASK1B	prot1914	Q9Y287	ITM2B	0.664592	0
prot120	O43291	SPINT2	prot435	P05408-2	SCG5	0.664591	0
prot216	O94772	LY6H	prot1058	P78324	SIRPA	0.664587	0
prot276	P00739	HPR	prot353	P02671	FGA	0.664586	0
prot422	P05060	CHGB	prot1178	Q13554-7	CAMK2B	0.664576	0
prot353	P02671	FGA	prot1845	Q9UHC6	CNTNAP2	-0.664562	0
prot385	P03952	KLKB1	prot1447	Q8IWV2	CNTN4	-0.664559	0
prot280	P00747	PLG	prot1104	Q03167-2	TGFBR3	-0.664553	0
prot574	P11279	LAMP1	prot1128	Q08345	DDR1	0.664549	0
prot550	P10451-4	SPP1	prot686	P19022	CDH2	0.664547	0
prot103	O15197-3	EPHB6	prot1813	Q9P0K9	FRRS1L	0.664547	0
prot96	O14917	PCDH17	prot1794	Q9NY97-2	B3GN2	0.664545	0
prot293	P01042	KNG1	prot1348	Q6MZW2	FSTL4	-0.66454	0
prot875	P40925	MDH1	prot1495	Q8NCW5-2	NNRE	0.664534	0
prot661	P16519-2	PCSK2	prot2023	H0YDE5	KIAA1549L	0.664529	0
prot608	P13671	C6	prot1348	Q6MZW2	FSTL4	-0.664527	0
prot848	P35613-2	BSG	prot1947	Q9Y6N7-4	ROBO1	0.664526	0
prot1291	Q16849	PTPRN	prot1529	Q8WY21-4	SORC1	0.664517	0
prot503	P08603	CFH	prot601	P13521	SCG2	-0.664507	0
prot673	P17677	GAP43	prot1200	Q14118	DAG1	0.664504	0
prot602	P13591	NCAM1	prot1474	Q8N3T6	TMEM132C	0.664499	0
prot110	H9KV31	NCAM2	prot2013	F5GY80	C8B	-0.664495	0
prot277	P00740-2	F9	prot904	G3V164	GRIA4	-0.664492	0
prot963	F8W9W0	EPHA5	prot1424	Q86VZ4	LRP11	0.664491	0
prot771	P25311	AZGP1	prot1488	Q8NBJ4-2	GOLM1	-0.664479	0
prot1592	A0A087WSY5	CPB2	prot1867	Q9UK55	SERPINA10	0.664472	0
prot566	P11021	HSPA5	prot1620	Q99574	SERPINI1	0.664468	0
prot109	O15354	GPR37	prot921	P49641	MAN2A2	0.664465	0
prot290	P01031	C5	prot1354	Q6P9A2	GALNT18	-0.664456	0
prot242	O95445	APOM	prot276	P00739	HPR	0.664456	0
prot761	P23560	BDNF	prot1817	Q9P121-4	NTM	0.664429	0
prot848	P35613-2	BSG	prot979	P55283	CDH4	0.664427	0
prot501	P08581	MET	prot1291	Q16849	PTPRN	0.664425	0
prot274	P00734	F2	prot999	R4GMM9	NXPH1	-0.664424	0
prot277	P00740-2	F9	prot286	P01011	SERPINA3	0.664419	0
prot145	A2A3C1	ADGRB2	prot290	P01031	C5	-0.664418	0
prot1458	Q8IZP7	HS6ST3	prot1829	Q9UBP4	DKK3	0.664408	0
prot1108	Q04756	HGFAC	prot1187	Q13740-2	ALCAM	-0.664407	0
prot1353	Q6P4E1-5	CASC4	prot1376	Q6UXK2	ISLR2	0.664395	0
prot471	P07357	C8A	prot1847	Q9UHG2	PCSK1N	-0.664391	0
prot981	J3KRI5	CDH8	prot1984	A0A0U1RQC5	NRXN3	0.66439	0
prot393	P04075	ALDOA	prot1893	Q9UN36-2	NDRG2	0.664388	0
prot889	E7EQM8	DCC	prot1376	Q6UXK2	ISLR2	0.664376	0
prot280	P00747	PLG	prot1806	Q9NZP8	C1RL	0.664367	0
prot290	P01031	C5	prot1269	Q16288-2	NTRK3	-0.664365	0
prot289	P01024	C3	prot1419	Q86UN3	RTN4RL2	-0.664352	0
prot937	F5GZ08	APLP1	prot1435	Q8IUK8	CBLN2	0.664344	0
prot1488	Q8NBJ4-2	GOLM1	prot1882	Q9ULI3	HEG1	0.664339	0
prot808	P30086	PEBP1	prot1202	Q14165	MLEC	0.66433	0
prot431	P05160	F13B	prot1787	Q9NX62	IMPAD1	-0.664324	0
prot440	P05543	SERPINA7	prot892	P43652	AFM	0.664322	0
prot1124	Q08174-2	PCDH1	prot1710	Q9H2E6	SEMA6A	0.664322	0
prot82	O14514	ADGRB1	prot1183	Q13641	TPBG	0.664321	0
prot980	P55285-2	CADH6	prot1609	Q96PX8	SLITRK1	0.664314	0
prot921	P49641	MAN2A2	prot1902	Q9UQ52	CNTN6	0.664309	0
prot1183	Q13641	TPBG	prot1813	Q9P0K9	FRRS1L	0.664292	0
prot984	P55290	CDH13	prot2006	E7ETH0	CFI	-0.664292	0
prot793	P29120-2	PCSK1	prot963	F8W9W0	EPHA5	0.664283	0
prot554	P10599	TXN	prot1650	K7EKV3	RTBDN	0.664282	0
prot107	O15240	VGF	prot1825	G5E9G7	NRXN2	0.664282	0
prot130	C9JR67	SGCE	prot754	P23468	PTPRD	0.66428	0
prot1032	P61981	YWHAG	prot1033	P62258	YWHAE	0.664279	0
prot531	P09972	ALDOC	prot1183	Q13641	TPBG	0.664271	0
prot242	O95445	APOM	prot921	P49641	MAN2A2	-0.664256	0
prot608	P13671	C6	prot2037	R4GMM8	ROBO2	-0.664256	0
prot348	P02647	APOA1	prot384	P03951	F11	0.664253	0
prot68	O00451	GFRA2	prot127	O43505	B4GAT1	0.664229	0
prot1043	P63010-3	AP2B1	prot1904	Q9UQM7	CAMK2A	0.664228	0
prot1164	Q13332-3	PTPRS	prot1677	B7ZLJ8	SEZ6L	0.664228	0
prot236	O95206-2	PCDH8	prot628	P14618-2	PKM	0.664215	0
prot224	O94919	ENDOD1	prot274	P00734	F2	-0.664214	0
prot109	O15354	GPR37	prot1447	Q8IWV2	CNTN4	0.664208	0
prot69	F8W785	GOLIM4	prot1246	Q15375-4	EPHA7	0.664199	0
prot403	E9PIM6	THY1	prot554	P10599	TXN	0.664199	0
prot1984	A0A0U1RQC5	NRXN3	prot2006	E7ETH0	CFI	-0.664191	0
prot1497	Q8NES3	LFNG	prot1742	Q5VT82	PCDH9	0.664191	0
prot831	P33908	MAN1A1	prot1742	Q5VT82	PCDH9	0.664188	0
prot369	P02760	AMBP	prot1164	Q13332-3	PTPRS	-0.664173	0
prot1377	Q6UXK5	LRRN1	prot1749	Q9HCU4	CELSR2	0.664172	0
prot512	P09104	ENO2	prot1585	Q96GW7	BCAN	0.664168	0
prot96	O14917	PCDH17	prot963	F8W9W0	EPHA5	0.664162	0
prot673	P17677	GAP43	prot684	P19021	PAM	0.664141	0
prot1227	Q14C87	TMEM132D	prot1246	Q15375-4	EPHA7	0.664127	0
prot2023	H0YDE5	KIAA1549L	prot2030	K7ELL7	PRKCSH	0.664122	0
prot1124	Q08174-2	PCDH1	prot1319	Q5JZY3-2	EPHA10	0.664116	0
prot692	P19652	ORM2	prot1058	P78324	SIRPA	-0.664105	0
prot757	P23471-2	PTPRZ1	prot1683	Q9BZR6	RTN4R	0.664105	0
prot668	P17174	GOT1	prot800	P29622	SERPINA4	-0.664079	0
prot1434	Q8IUK5	PLXDC1	prot1641	Q9BQT9	CLSTN3	0.664071	0
prot1511	Q8TCZ2	CD99L2	prot1620	Q99574	SERPINI1	0.664066	0
prot754	P23468	PTPRD	prot892	P43652	AFM	-0.664059	0
prot204	A0A1B0GVB9	ATP6AP2	prot1787	Q9NX62	IMPAD1	0.664058	0
prot145	A2A3C1	ADGRB2	prot1164	Q13332-3	PTPRS	0.664051	0
prot754	P23468	PTPRD	prot1419	Q86UN3	RTN4RL2	0.664045	0
prot216	O94772	LY6H	prot1681	A0A087WZS0	LYNX1	0.664044	0
prot353	P02671	FGA	prot1500	Q8NFY4-6	SEM6D	-0.664026	0
prot1666	Q9BXJ3	C1QTNF4	prot2025	H3BLU2	LSAMP	0.664025	0
prot202	O75752	B3GALNT1	prot229	O94991	SLITRK5	0.664013	0
prot888	P43121	MCAM	prot1902	Q9UQ52	CNTN6	0.664009	0
prot462	P07195	LDHB	prot1666	Q9BXJ3	C1QTNF4	0.664	0
prot1124	Q08174-2	PCDH1	prot1813	Q9P0K9	FRRS1L	0.663997	0
prot1183	Q13641	TPBG	prot1464	Q8N126	CADM3	0.663982	0
prot512	P09104	ENO2	prot2025	H3BLU2	LSAMP	0.663972	0
prot984	P55290	CDH13	prot1898	Q9UP79	ADAMTS8	0.663959	0
prot294	P01042-2	KNG1	prot1214	Q14520-2	HABP2	0.663956	0
prot1043	P63010-3	AP2B1	prot1598	Q96KN2	CNDP1	0.663955	0
prot1524	Q8WVQ1-3	CANT1	prot1787	Q9NX62	IMPAD1	0.66395	0
prot449	P06312	IGKV41	prot1488	Q8NBJ4-2	GOLM1	-0.663944	0
prot82	O14514	ADGRB1	prot1684	A0A0A0MR20	CNTNAP4	0.663939	0
prot1312	Q5BLP8	C4orf48	prot1615	Q99435-4	NELL2	0.663922	0
prot738	I6LM06	FGFR3	prot1776	Q9NS98	SEMA3G	0.663914	0
prot1043	P63010-3	AP2B1	prot1948	Q9Y6N8	CDH10	0.66391	0
prot1058	P78324	SIRPA	prot1941	Q9UFM8	NPTN	0.663891	0
prot82	O14514	ADGRB1	prot378	P02790	HPX	-0.663884	0
prot125	O43493-2	TGOLN2	prot1202	Q14165	MLEC	0.663884	0
prot628	P14618-2	PKM	prot1048	P63313	TMSB10	0.66388	0
prot385	P03952	KLKB1	prot440	P05543	SERPINA7	0.663878	0
prot68	O00451	GFRA2	prot673	P17677	GAP43	0.663878	0
prot921	P49641	MAN2A2	prot1435	Q8IUK8	CBLN2	0.663876	0
prot1497	Q8NES3	LFNG	prot1554	Q92859-3	NEO1	0.663875	0
prot424	P05067-11	APP	prot1408	Q7Z7M0	MEGF8	0.663872	0
prot1124	Q08174-2	PCDH1	prot1287	Q16769	QPCT	0.663866	0
prot963	F8W9W0	EPHA5	prot1825	G5E9G7	NRXN2	0.663866	0
prot937	F5GZ08	APLP1	prot1278	Q16620-2	NTRK2	0.663849	0
prot69	F8W785	GOLIM4	prot1043	P63010-3	AP2B1	0.663848	0
prot378	P02790	HPX	prot1219	Q14697	GANAB	-0.663848	0
prot476	P07585	DCN	prot1646	Q9BRK5	SDF4	0.66383	0
prot756	P23470-2	PTPRG	prot1641	Q9BQT9	CLSTN3	0.663825	0
prot202	O75752	B3GALNT1	prot503	P08603	CFH	-0.663815	0
prot459	P06865	HEXA	prot1128	Q08345	DDR1	0.663812	0
prot1386	Q6ZRP7	QSOX2	prot1812	Q9P0K1-5	ADAM22	0.663799	0
prot422	P05060	CHGB	prot937	F5GZ08	APLP1	0.663799	0
prot107	O15240	VGF	prot1947	Q9Y6N7-4	ROBO1	0.663794	0
prot378	P02790	HPX	prot829	P32119	PRDX2	-0.66379	0
prot1397	Q7Z3B1	NEGR1	prot1497	Q8NES3	LFNG	0.663788	0
prot274	P00734	F2	prot1928	Q9Y5F6	PCDHGC5	-0.663788	0
prot96	O14917	PCDH17	prot280	P00747	PLG	-0.66378	0
prot385	P03952	KLKB1	prot800	P29622	SERPINA4	0.66378	0
prot1537	Q92520	FAM3C	prot1884	Q9ULP0-2	NDRG4	0.663763	0
prot1607	Q96PD5	PGLYRP2	prot1847	Q9UHG2	PCSK1N	-0.66376	0
prot1527	Q8WXD2	SCG3	prot1892	Q9UMX5	NENF	0.663742	0
prot757	P23471-2	PTPRZ1	prot1546	Q92752	TNR	0.663738	0
prot1227	Q14C87	TMEM132D	prot1868	Q9UKB5	AJAP1	0.663734	0
prot892	P43652	AFM	prot1443	Q8IW52	SLITRK4	-0.663724	0
prot959	P54289-2	CACNA2D1	prot1884	Q9ULP0-2	NDRG4	0.663718	0
prot1882	Q9ULI3	HEG1	prot1926	A0A087X054	HYOU1	0.663717	0
prot85	O14594	NCAN	prot1278	Q16620-2	NTRK2	0.663714	0
prot1269	Q16288-2	NTRK3	prot1501	Q8NFZ4	NLGN2	0.663709	0
prot733	P22304	IDS	prot1239	Q15223	NECTIN1	0.663709	0
prot692	P19652	ORM2	prot1550	Q92823-2	NRCAM	-0.663707	0
prot771	P25311	AZGP1	prot1666	Q9BXJ3	C1QTNF4	-0.663691	0
prot378	P02790	HPX	prot1212	Q14515	SPARCL1	-0.663687	0
prot449	P06312	IGKV41	prot1983	A0A0J9YY99	A0A0J9YY99	0.663678	0
prot892	P43652	AFM	prot1419	Q86UN3	RTN4RL2	-0.663669	0
prot754	P23468	PTPRD	prot1598	Q96KN2	CNDP1	0.663669	0
prot92	O14791	APOL1	prot384	P03951	F11	0.663668	0
prot1348	Q6MZW2	FSTL4	prot2030	K7ELL7	PRKCSH	0.663656	0
prot353	P02671	FGA	prot404	P04217	A1BG	0.663622	0
prot20	A0A0B4J1V0	IGHV315	prot449	P06312	IGKV41	0.66362	0
prot1609	Q96PX8	SLITRK1	prot1900	Q9UPU3	SORCS3	0.663617	0
prot1239	Q15223	NECTIN1	prot1812	Q9P0K1-5	ADAM22	0.663616	0
prot1408	Q7Z7M0	MEGF8	prot2005	E7ESV6	ADGRL3	0.663615	0
prot980	P55285-2	CADH6	prot1965	A0A0A0MTQ4	RGMA	0.663614	0
prot951	P52799	EFNB2	prot1269	Q16288-2	NTRK3	0.663614	0
prot148	O60245	PCDH7	prot373	P02774	GC	-0.663606	0
prot1487	Q8NBI6	XXYLT1	prot2040	X6RKN2	NFASC	0.663605	0
prot355	P02679	FGG	prot1446	Q8IWU5-2	SULF2	-0.663601	0
prot1424	Q86VZ4	LRP11	prot1474	Q8N3T6	TMEM132C	0.663592	0
prot984	P55290	CDH13	prot1973	A0A0D9SF30	NCAM1	0.663588	0
prot149	O60279	SUSD5	prot964	E9PG71	EPHA4	0.663582	0
prot733	P22304	IDS	prot1879	F5H5X9	CDH7	0.663558	0
prot1046	E5RJR5	SKP1	prot1226	Q14982-2	OPCML	0.663514	0
prot1164	Q13332-3	PTPRS	prot1847	Q9UHG2	PCSK1N	0.663505	0
prot277	P00740-2	F9	prot353	P02671	FGA	0.663488	0
prot608	P13671	C6	prot1902	Q9UQ52	CNTN6	-0.663487	0
prot602	P13591	NCAM1	prot1616	Q99497	PARK7	0.663487	0
prot23	A0A0B4J1X5	IGHV374	prot1554	Q92859-3	NEO1	-0.663482	0
prot403	E9PIM6	THY1	prot1446	Q8IWU5-2	SULF2	0.66348	0
prot228	O94985	CLSTN1	prot1895	Q9UN70	PCDHGC3	0.663474	0
prot398	P04156-2	PRIO	prot1581	Q96FE7-4	PIK3IP1	0.663468	0
prot387	P04003	C4BPA	prot1787	Q9NX62	IMPAD1	-0.663457	0
prot1291	Q16849	PTPRN	prot1487	Q8NBI6	XXYLT1	0.663455	0
prot1348	Q6MZW2	FSTL4	prot1361	Q6UW01	CBLN3	0.663455	0
prot531	P09972	ALDOC	prot1607	Q96PD5	PGLYRP2	-0.663446	0
prot608	P13671	C6	prot1817	Q9P121-4	NTM	-0.663444	0
prot145	A2A3C1	ADGRB2	prot879	P41271	NBL1	0.663436	0
prot274	P00734	F2	prot1354	Q6P9A2	GALNT18	-0.663431	0
prot462	P07195	LDHB	prot1313	Q5FWE3-3	PRRT3	0.663416	0
prot269	P00492	HPRT1	prot1212	Q14515	SPARCL1	0.663403	0
prot554	P10599	TXN	prot921	P49641	MAN2A2	0.663401	0
prot109	O15354	GPR37	prot1443	Q8IW52	SLITRK4	0.663388	0
prot378	P02790	HPX	prot1884	Q9ULP0-2	NDRG4	-0.663379	0
prot1187	Q13740-2	ALCAM	prot1459	Q8IZS8	CACNA2D3	0.663371	0
prot69	F8W785	GOLIM4	prot761	P23560	BDNF	0.663364	0
prot149	O60279	SUSD5	prot1058	P78324	SIRPA	0.663363	0
prot501	P08581	MET	prot1550	Q92823-2	NRCAM	0.663354	0
prot1511	Q8TCZ2	CD99L2	prot1782	Q9NTU7	CBLN4	0.663352	0
prot277	P00740-2	F9	prot294	P01042-2	KNG1	0.663351	0
prot224	O94919	ENDOD1	prot293	P01042	KNG1	-0.663345	0
prot424	P05067-11	APP	prot848	P35613-2	BSG	0.663342	0
prot663	P16870-2	CBPE	prot733	P22304	IDS	0.663333	0
prot129	O43529	CHST10	prot1419	Q86UN3	RTN4RL2	0.663329	0
prot959	P54289-2	CACNA2D1	prot1898	Q9UP79	ADAMTS8	0.663327	0
prot385	P03952	KLKB1	prot738	I6LM06	FGFR3	-0.663313	0
prot686	P19022	CDH2	prot2037	R4GMM8	ROBO2	0.663303	0
prot1742	Q5VT82	PCDH9	prot1817	Q9P121-4	NTM	0.663298	0
prot373	P02774	GC	prot1258	Q15818	NPTX1	-0.663293	0
prot269	P00492	HPRT1	prot665	P16949	STMN1	0.663289	0
prot1306	Q53EL9-3	SEZ6	prot1796	Q9NYQ8	FAT2	0.663278	0
prot1882	Q9ULI3	HEG1	prot2034	Q5SPY9	NPDC1	0.663271	0
prot96	O14917	PCDH17	prot354	P02675	FGB	-0.663253	0
prot1240	Q15256	PTPRR	prot1443	Q8IW52	SLITRK4	0.663252	0
prot1048	P63313	TMSB10	prot1200	Q14118	DAG1	0.663244	0
prot107	O15240	VGF	prot422	P05060	CHGB	0.663241	0
prot145	A2A3C1	ADGRB2	prot2025	H3BLU2	LSAMP	0.663236	0
prot1890	Q9UMF0	ICAM5	prot1996	B7ZKJ8	ITIH4	-0.663231	0
prot229	O94991	SLITRK5	prot757	P23471-2	PTPRZ1	0.663224	0
prot1239	Q15223	NECTIN1	prot1438	Q8IV08	PLD3	0.663212	0
prot204	A0A1B0GVB9	ATP6AP2	prot581	P12109	COL6A1	0.663195	0
prot1796	Q9NYQ8	FAT2	prot1812	Q9P0K1-5	ADAM22	0.66318	0
prot229	O94991	SLITRK5	prot471	P07357	C8A	-0.663175	0
prot951	P52799	EFNB2	prot1755	Q9NPD7	NRN1	0.663171	0
prot125	O43493-2	TGOLN2	prot1813	Q9P0K9	FRRS1L	0.663163	0
prot85	O14594	NCAN	prot1933	Q9Y5I4	PCDHAC2	0.663154	0
prot575	P11362-20	FGFR1	prot1525	A0A087WWF1	SELENOM	0.66315	0
prot364	P02750	LRG1	prot369	P02760	AMBP	0.66315	0
prot1246	Q15375-4	EPHA7	prot2040	X6RKN2	NFASC	0.663149	0
prot306	P01344	IGF2	prot493	P08253	MMP2	0.663145	0
prot204	A0A1B0GVB9	ATP6AP2	prot1845	Q9UHC6	CNTNAP2	0.663138	0
prot921	P49641	MAN2A2	prot1178	Q13554-7	CAMK2B	0.663136	0
prot242	O95445	APOM	prot1043	P63010-3	AP2B1	-0.663135	0
prot274	P00734	F2	prot1428	Q86Y38	XYLT1	-0.663131	0
prot403	E9PIM6	THY1	prot447	P06307	CCK	0.663129	0
prot1609	Q96PX8	SLITRK1	prot2030	K7ELL7	PRKCSH	0.663129	0
prot285	P01009	SERPINA1	prot440	P05543	SERPINA7	0.663129	0
prot149	O60279	SUSD5	prot889	E7EQM8	DCC	0.663119	0
prot130	C9JR67	SGCE	prot550	P10451-4	SPP1	0.66311	0
prot980	P55285-2	CADH6	prot982	P55287-2	CDH11	0.663108	0
prot110	H9KV31	NCAM2	prot1509	Q8TAG5-2	VSTM2A	0.663103	0
prot290	P01031	C5	prot1787	Q9NX62	IMPAD1	-0.663098	0
prot628	P14618-2	PKM	prot1965	A0A0A0MTQ4	RGMA	0.663096	0
prot1438	Q8IV08	PLD3	prot1928	Q9Y5F6	PCDHGC5	0.663089	0
prot387	P04003	C4BPA	prot1620	Q99574	SERPINI1	-0.663087	0
prot1351	Q6NW40	RGMB	prot1684	A0A0A0MR20	CNTNAP4	0.663087	0
prot1313	Q5FWE3-3	PRRT3	prot1890	Q9UMF0	ICAM5	0.66308	0
prot216	O94772	LY6H	prot1070	P80723	BASP1	0.663078	0
prot758	P23515	OMG	prot1123	Q07954	LRP1	0.663072	0
prot384	P03951	F11	prot959	P54289-2	CACNA2D1	-0.663066	0
prot269	P00492	HPRT1	prot2040	X6RKN2	NFASC	0.663065	0
prot120	O43291	SPINT2	prot1537	Q92520	FAM3C	0.66306	0
prot489	P08174-6	DAF	prot1129	Q08380	LGALS3BP	0.663058	0
prot553	P10586-2	PTPRF	prot1947	Q9Y6N7-4	ROBO1	0.663049	0
prot407	P04275	VWF	prot796	P29279-2	CTGF	0.663047	0
prot127	O43505	B4GAT1	prot236	O95206-2	PCDH8	0.663027	0
prot149	O60279	SUSD5	prot248	O95502	NPTXR	0.663024	0
prot388	P04004	VTN	prot980	P55285-2	CADH6	-0.663021	0
prot831	P33908	MAN1A1	prot1965	A0A0A0MTQ4	RGMA	0.66302	0
prot332	P01834	IGKC	prot1501	Q8NFZ4	NLGN2	-0.663007	0
prot68	O00451	GFRA2	prot1904	Q9UQM7	CAMK2A	0.663006	0
prot204	A0A1B0GVB9	ATP6AP2	prot1742	Q5VT82	PCDH9	0.662999	0
prot130	C9JR67	SGCE	prot1265	Q15904	ATP6AP1	0.662998	0
prot1353	Q6P4E1-5	CASC4	prot1893	Q9UN36-2	NDRG2	0.662997	0
prot1500	Q8NFY4-6	SEM6D	prot1627	Q99784	OLFM1	0.662997	0
prot384	P03951	F11	prot831	P33908	MAN1A1	-0.662987	0
prot512	P09104	ENO2	prot575	P11362-20	FGFR1	0.662986	0
prot236	O95206-2	PCDH8	prot738	I6LM06	FGFR3	0.662984	0
prot1118	Q06481	APLP2	prot1914	Q9Y287	ITM2B	0.662981	0
prot831	P33908	MAN1A1	prot1822	Q9P2E7-2	PCDH10	0.662973	0
prot353	P02671	FGA	prot602	P13591	NCAM1	-0.662971	0
prot1327	Q5VSG8	MANEAL	prot1877	A0A0D9SEP4	NRXN1	0.662958	0
prot1258	Q15818	NPTX1	prot1474	Q8N3T6	TMEM132C	0.662957	0
prot422	P05060	CHGB	prot661	P16519-2	PCSK2	0.662951	0
prot608	P13671	C6	prot1258	Q15818	NPTX1	-0.662942	0
prot51	A6NLU5	VSTM2B	prot1419	Q86UN3	RTN4RL2	0.662939	0
prot1428	Q86Y38	XYLT1	prot1882	Q9ULI3	HEG1	0.662925	0
prot1443	Q8IW52	SLITRK4	prot1666	Q9BXJ3	C1QTNF4	0.662924	0
prot1269	Q16288-2	NTRK3	prot1546	Q92752	TNR	0.662919	0
prot883	P42785	PRCP	prot1176	A0A1B0GTP7	ASAH1	0.662916	0
prot890	P43234	CTSO	prot2005	E7ESV6	ADGRL3	0.66291	0
prot506	P08697	SERPINF2	prot615	E9PNW4	AL049629.2	-0.662882	0
prot673	P17677	GAP43	prot1319	Q5JZY3-2	EPHA10	0.662865	0
prot512	P09104	ENO2	prot1607	Q96PD5	PGLYRP2	-0.662862	0
prot1214	Q14520-2	HABP2	prot1880	Q9ULF5	SLC39A10	-0.662858	0
prot424	P05067-11	APP	prot1902	Q9UQ52	CNTN6	0.662854	0
prot12	A0A087WSY6	IGKV3D15	prot308	P01594	IGKV133	0.662847	0
prot287	P01019	AGT	prot355	P02679	FGG	-0.662842	0
prot686	P19022	CDH2	prot692	P19652	ORM2	-0.66284	0
prot1058	P78324	SIRPA	prot1278	Q16620-2	NTRK2	0.662831	0
prot424	P05067-11	APP	prot1183	Q13641	TPBG	0.662831	0
prot242	O95445	APOM	prot285	P01009	SERPINA1	0.662827	0
prot1447	Q8IWV2	CNTN4	prot1530	Q8WYK1	CNTNAP5	0.66282	0
prot661	P16519-2	PCSK2	prot1729	Q9H8J5	MANSC1	0.6628	0
prot373	P02774	GC	prot1291	Q16849	PTPRN	-0.6628	0
prot422	P05060	CHGB	prot1984	A0A0U1RQC5	NRXN3	0.662798	0
prot831	P33908	MAN1A1	prot1890	Q9UMF0	ICAM5	0.662797	0
prot68	O00451	GFRA2	prot2025	H3BLU2	LSAMP	0.66279	0
prot1474	Q8N3T6	TMEM132C	prot1673	A0A087X0T8	CADM1	0.662778	0
prot566	P11021	HSPA5	prot601	P13521	SCG2	0.662769	0
prot293	P01042	KNG1	prot1313	Q5FWE3-3	PRRT3	-0.662756	0
prot228	O94985	CLSTN1	prot1595	Q96JF0	ST6GAL2	0.662756	0
prot601	P13521	SCG2	prot1829	Q9UBP4	DKK3	0.662747	0
prot378	P02790	HPX	prot1868	Q9UKB5	AJAP1	-0.662746	0
prot424	P05067-11	APP	prot1641	Q9BQT9	CLSTN3	0.662745	0
prot378	P02790	HPX	prot783	P27797	CALR	-0.66274	0
prot904	G3V164	GRIA4	prot1914	Q9Y287	ITM2B	0.662737	0
prot216	O94772	LY6H	prot963	F8W9W0	EPHA5	0.662735	0
prot364	P02750	LRG1	prot608	P13671	C6	0.662725	0
prot686	P19022	CDH2	prot693	Q5T985	ITIH2	-0.662722	0
prot16	A0A0A0MS15	IGHV349	prot334	P01859	IGHG2	0.662721	0
prot1554	Q92859-3	NEO1	prot1996	B7ZKJ8	ITIH4	-0.662721	0
prot127	O43505	B4GAT1	prot149	O60279	SUSD5	0.662721	0
prot82	O14514	ADGRB1	prot1118	Q06481	APLP2	0.662719	0
prot267	P00450	CP	prot1592	A0A087WSY5	CPB2	0.662715	0
prot353	P02671	FGA	prot2038	V9GYM3	APOA2	0.662711	0
prot110	H9KV31	NCAM2	prot290	P01031	C5	-0.66271	0
prot242	O95445	APOM	prot1447	Q8IWV2	CNTN4	-0.662709	0
prot661	P16519-2	PCSK2	prot1965	A0A0A0MTQ4	RGMA	0.662706	0
prot262	P00338	LDHA	prot1200	Q14118	DAG1	0.662702	0
prot1673	A0A087X0T8	CADM1	prot1683	Q9BZR6	RTN4R	0.6627	0
prot371	P02765	AHSG	prot1294	Q24JP5	TMEM132A	-0.662688	0
prot1627	Q99784	OLFM1	prot1947	Q9Y6N7-4	ROBO1	0.662678	0
prot1921	Q9Y2T3	GDA	prot1984	A0A0U1RQC5	NRXN3	0.662677	0
prot1178	Q13554-7	CAMK2B	prot1537	Q92520	FAM3C	0.662673	0
prot1124	Q08174-2	PCDH1	prot1892	Q9UMX5	NENF	0.66267	0
prot384	P03951	F11	prot1880	Q9ULF5	SLC39A10	-0.662652	0
prot1319	Q5JZY3-2	EPHA10	prot1533	Q8WZA1	POMGNT1	0.662648	0
prot435	P05408-2	SCG5	prot1781	Q9NT99	LRRC4B	0.662648	0
prot1511	Q8TCZ2	CD99L2	prot1527	Q8WXD2	SCG3	0.662639	0
prot228	O94985	CLSTN1	prot581	P12109	COL6A1	0.662638	0
prot1474	Q8N3T6	TMEM132C	prot1825	G5E9G7	NRXN2	0.662632	0
prot125	O43493-2	TGOLN2	prot129	O43529	CHST10	0.662601	0
prot293	P01042	KNG1	prot1928	Q9Y5F6	PCDHGC5	-0.662596	0
prot393	P04075	ALDOA	prot455	P06733	ENO1	0.662585	0
prot202	O75752	B3GALNT1	prot1200	Q14118	DAG1	0.662584	0
prot1419	Q86UN3	RTN4RL2	prot1500	Q8NFY4-6	SEM6D	0.66258	0
prot7	A0A075B6K4	IGLV310	prot325	P01742	IGHV169	0.662574	0
prot129	O43529	CHST10	prot149	O60279	SUSD5	0.662565	0
prot435	P05408-2	SCG5	prot1902	Q9UQ52	CNTN6	0.662538	0
prot566	P11021	HSPA5	prot1559	Q92932	PTPRN2	0.662537	0
prot127	O43505	B4GAT1	prot1306	Q53EL9-3	SEZ6	0.662532	0
prot1178	Q13554-7	CAMK2B	prot1443	Q8IW52	SLITRK4	0.66253	0
prot146	O60242	ADGRB3	prot226	O94933	SLITRK3	0.662526	0
prot98	O15031	PLXNB2	prot663	P16870-2	CBPE	0.662525	0
prot1291	Q16849	PTPRN	prot1615	Q99435-4	NELL2	0.662514	0
prot286	P01011	SERPINA3	prot1471	A0A0C4DGI5	TAFA2	-0.662514	0
prot503	P08603	CFH	prot1428	Q86Y38	XYLT1	-0.662503	0
prot1800	Q9NZ53	PODXL2	prot1947	Q9Y6N7-4	ROBO1	0.662502	0
prot904	G3V164	GRIA4	prot1800	Q9NZ53	PODXL2	0.662497	0
prot1487	Q8NBI6	XXYLT1	prot1812	Q9P0K1-5	ADAM22	0.662493	0
prot762	P23582	NPPC	prot1464	Q8N126	CADM3	0.662487	0
prot1313	Q5FWE3-3	PRRT3	prot1376	Q6UXK2	ISLR2	0.662486	0
prot1550	Q92823-2	NRCAM	prot1830	Q9UBQ6	EXTL2	0.662477	0
prot228	O94985	CLSTN1	prot2013	F5GY80	C8B	-0.662475	0
prot226	O94933	SLITRK3	prot1683	Q9BZR6	RTN4R	0.662472	0
prot107	O15240	VGF	prot1182	Q13634-2	CDH18	0.662468	0
prot120	O43291	SPINT2	prot921	P49641	MAN2A2	0.662466	0
prot474	P07360	C8G	prot937	F5GZ08	APLP1	-0.662462	0
prot204	A0A1B0GVB9	ATP6AP2	prot1464	Q8N126	CADM3	0.662453	0
prot197	O75509	TNFRSF21	prot1351	Q6NW40	RGMB	0.662431	0
prot793	P29120-2	PCSK1	prot1124	Q08174-2	PCDH1	0.662416	0
prot829	P32119	PRDX2	prot1684	A0A0A0MR20	CNTNAP4	0.662408	0
prot1666	Q9BXJ3	C1QTNF4	prot1749	Q9HCU4	CELSR2	0.662398	0
prot388	P04004	VTN	prot2030	K7ELL7	PRKCSH	-0.662383	0
prot149	O60279	SUSD5	prot1212	Q14515	SPARCL1	0.662383	0
prot149	O60279	SUSD5	prot1319	Q5JZY3-2	EPHA10	0.662374	0
prot90	O14773	TPP1	prot663	P16870-2	CBPE	0.662361	0
prot1472	Q8N3J6-2	CADM2	prot1825	G5E9G7	NRXN2	0.662358	0
prot566	P11021	HSPA5	prot1104	Q03167-2	TGFBR3	0.662352	0
prot1609	Q96PX8	SLITRK1	prot1921	Q9Y2T3	GDA	0.662351	0
prot378	P02790	HPX	prot1825	G5E9G7	NRXN2	-0.66235	0
prot744	P22792	CPN2	prot1294	Q24JP5	TMEM132A	-0.662344	0
prot284	P01008	SERPINC1	prot384	P03951	F11	0.662334	0
prot1227	Q14C87	TMEM132D	prot1641	Q9BQT9	CLSTN3	0.662334	0
prot294	P01042-2	KNG1	prot639	P15169	CPN1	0.662331	0
prot248	O95502	NPTXR	prot1829	Q9UBP4	DKK3	0.662328	0
prot262	P00338	LDHA	prot2030	K7ELL7	PRKCSH	0.662318	0
prot373	P02774	GC	prot1226	Q14982-2	OPCML	-0.662311	0
prot295	A9UJN9	PDGFB	prot1227	Q14C87	TMEM132D	0.662311	0
prot1187	Q13740-2	ALCAM	prot1529	Q8WY21-4	SORC1	0.662309	0
prot980	P55285-2	CADH6	prot1673	A0A087X0T8	CADM1	0.662307	0
prot1812	Q9P0K1-5	ADAM22	prot1900	Q9UPU3	SORCS3	0.662291	0
prot531	P09972	ALDOC	prot1034	P62328	TMSB4X	0.662285	0
prot531	P09972	ALDOC	prot959	P54289-2	CACNA2D1	0.662282	0
prot354	P02675	FGB	prot373	P02774	GC	0.662277	0
prot403	E9PIM6	THY1	prot1242	Q15262	PTPRK	0.662276	0
prot1227	Q14C87	TMEM132D	prot1615	Q99435-4	NELL2	0.662267	0
prot1149	Q12860	CNTN1	prot1214	Q14520-2	HABP2	-0.662241	0
prot904	G3V164	GRIA4	prot1546	Q92752	TNR	0.662237	0
prot368	Q5VY30	RBP4	prot1501	Q8NFZ4	NLGN2	-0.662231	0
prot148	O60245	PCDH7	prot628	P14618-2	PKM	0.662231	0
prot127	O43505	B4GAT1	prot1313	Q5FWE3-3	PRRT3	0.662225	0
prot1487	Q8NBI6	XXYLT1	prot1509	Q8TAG5-2	VSTM2A	0.662211	0
prot1353	Q6P4E1-5	CASC4	prot1641	Q9BQT9	CLSTN3	0.662208	0
prot1149	Q12860	CNTN1	prot1342	Q6EMK4	VASN	0.662203	0
prot1459	Q8IZS8	CACNA2D3	prot1880	Q9ULF5	SLC39A10	0.662202	0
prot1212	Q14515	SPARCL1	prot1729	Q9H8J5	MANSC1	0.662199	0
prot1229	Q14DG7	TMEM132B	prot2013	F5GY80	C8B	-0.662186	0
prot1399	Q7Z553	MDGA2	prot1607	Q96PD5	PGLYRP2	-0.662171	0
prot738	I6LM06	FGFR3	prot1464	Q8N126	CADM3	0.662162	0
prot1214	Q14520-2	HABP2	prot1845	Q9UHC6	CNTNAP2	-0.662158	0
prot733	P22304	IDS	prot1497	Q8NES3	LFNG	0.662154	0
prot1474	Q8N3T6	TMEM132C	prot1800	Q9NZ53	PODXL2	0.662154	0
prot195	O75493	CA11	prot226	O94933	SLITRK3	0.662151	0
prot1533	Q8WZA1	POMGNT1	prot1996	B7ZKJ8	ITIH4	-0.662141	0
prot1546	Q92752	TNR	prot1550	Q92823-2	NRCAM	0.662121	0
prot761	P23560	BDNF	prot1847	Q9UHG2	PCSK1N	0.662115	0
prot567	P11047	LAMC1	prot763	P24043	LAMA2	0.662105	0
prot348	P02647	APOA1	prot1116	Q06033-2	ITIH3	0.662105	0
prot1677	B7ZLJ8	SEZ6L	prot2013	F5GY80	C8B	-0.662102	0
prot1258	Q15818	NPTX1	prot1787	Q9NX62	IMPAD1	0.662101	0
prot387	P04003	C4BPA	prot1373	Q6UXD5-3	SEZ6L2	-0.662083	0
prot278	P00742	F10	prot280	P00747	PLG	0.662078	0
prot145	A2A3C1	ADGRB2	prot1443	Q8IW52	SLITRK4	0.662073	0
prot462	P07195	LDHB	prot1882	Q9ULI3	HEG1	0.662073	0
prot762	P23582	NPPC	prot1178	Q13554-7	CAMK2B	0.662072	0
prot290	P01031	C5	prot1291	Q16849	PTPRN	-0.662064	0
prot404	P04217	A1BG	prot1124	Q08174-2	PCDH1	-0.662059	0
prot964	E9PG71	EPHA4	prot1592	A0A087WSY5	CPB2	-0.662046	0
prot874	P40189	IL6ST	prot1790	Q9NY47-2	CACNA2D2	0.662043	0
prot553	P10586-2	PTPRF	prot1742	Q5VT82	PCDH9	0.662038	0
prot754	P23468	PTPRD	prot1666	Q9BXJ3	C1QTNF4	0.662036	0
prot127	O43505	B4GAT1	prot1933	Q9Y5I4	PCDHAC2	0.662035	0
prot1226	Q14982-2	OPCML	prot1904	Q9UQM7	CAMK2A	0.662032	0
prot474	P07360	C8G	prot1533	Q8WZA1	POMGNT1	-0.662028	0
prot85	O14594	NCAN	prot1948	Q9Y6N8	CDH10	0.662021	0
prot96	O14917	PCDH17	prot1313	Q5FWE3-3	PRRT3	0.662015	0
prot680	P18206-2	VCL	prot777	P26038	MSN	0.662008	0
prot684	P19021	PAM	prot1996	B7ZKJ8	ITIH4	-0.662003	0
prot875	P40925	MDH1	prot1984	A0A0U1RQC5	NRXN3	0.661993	0
prot332	P01834	IGKC	prot1511	Q8TCZ2	CD99L2	-0.661984	0
prot313	P01619	IGKV320	prot1970	A0A0C4DH35	IGHV335	0.661982	0
prot951	P52799	EFNB2	prot1202	Q14165	MLEC	0.661977	0
prot815	P30530-2	AXL	prot1524	Q8WVQ1-3	CANT1	0.661968	0
prot1443	Q8IW52	SLITRK4	prot1530	Q8WYK1	CNTNAP5	0.661943	0
prot1868	Q9UKB5	AJAP1	prot2023	H0YDE5	KIAA1549L	0.66194	0
prot387	P04003	C4BPA	prot1219	Q14697	GANAB	-0.661936	0
prot1313	Q5FWE3-3	PRRT3	prot1729	Q9H8J5	MANSC1	0.661924	0
prot1471	A0A0C4DGI5	TAFA2	prot1890	Q9UMF0	ICAM5	0.661924	0
prot1351	Q6NW40	RGMB	prot1376	Q6UXK2	ISLR2	0.66192	0
prot1418	Q86UN2	RTN4RL1	prot1501	Q8NFZ4	NLGN2	0.661918	0
prot1397	Q7Z3B1	NEGR1	prot1965	A0A0A0MTQ4	RGMA	0.661917	0
prot937	F5GZ08	APLP1	prot940	P51884	LUM	-0.661915	0
prot354	P02675	FGB	prot1187	Q13740-2	ALCAM	-0.661908	0
prot1666	Q9BXJ3	C1QTNF4	prot2030	K7ELL7	PRKCSH	0.661905	0
prot248	O95502	NPTXR	prot2013	F5GY80	C8B	-0.661904	0
prot127	O43505	B4GAT1	prot216	O94772	LY6H	0.661902	0
prot1677	B7ZLJ8	SEZ6L	prot1830	Q9UBQ6	EXTL2	0.661885	0
prot1219	Q14697	GANAB	prot1926	A0A087X054	HYOU1	0.661875	0
prot601	P13521	SCG2	prot1464	Q8N126	CADM3	0.661874	0
prot248	O95502	NPTXR	prot1994	B4E1Z4	AL645922.1	-0.661872	0
prot1178	Q13554-7	CAMK2B	prot1790	Q9NY47-2	CACNA2D2	0.661871	0
prot570	P11142	HSPA8	prot1043	P63010-3	AP2B1	0.661865	0
prot281	P00748	F12	prot608	P13671	C6	0.661855	0
prot1546	Q92752	TNR	prot1683	Q9BZR6	RTN4R	0.661842	0
prot1030	P61970	NUTF2	prot1830	Q9UBQ6	EXTL2	0.661841	0
prot1246	Q15375-4	EPHA7	prot1447	Q8IWV2	CNTN4	0.661834	0
prot1408	Q7Z7M0	MEGF8	prot1419	Q86UN3	RTN4RL2	0.661833	0
prot1459	Q8IZS8	CACNA2D3	prot2025	H3BLU2	LSAMP	0.661826	0
prot1524	Q8WVQ1-3	CANT1	prot1782	Q9NTU7	CBLN4	0.661823	0
prot85	O14594	NCAN	prot242	O95445	APOM	-0.661814	0
prot889	E7EQM8	DCC	prot1418	Q86UN2	RTN4RL1	0.66181	0
prot127	O43505	B4GAT1	prot838	P35052	GPC1	0.66179	0
prot355	P02679	FGG	prot1104	Q03167-2	TGFBR3	-0.66179	0
prot1641	Q9BQT9	CLSTN3	prot2040	X6RKN2	NFASC	0.661788	0
prot1269	Q16288-2	NTRK3	prot1595	Q96JF0	ST6GAL2	0.661775	0
prot440	P05543	SERPINA7	prot471	P07357	C8A	0.661767	0
prot431	P05160	F13B	prot2040	X6RKN2	NFASC	-0.661765	0
prot293	P01042	KNG1	prot295	A9UJN9	PDGFB	-0.661765	0
prot503	P08603	CFH	prot1353	Q6P4E1-5	CASC4	-0.661765	0
prot120	O43291	SPINT2	prot1550	Q92823-2	NRCAM	0.661745	0
prot1128	Q08345	DDR1	prot1438	Q8IV08	PLD3	0.661745	0
prot82	O14514	ADGRB1	prot1537	Q92520	FAM3C	0.661745	0
prot384	P03951	F11	prot828	P32004-3	L1CAM	-0.661744	0
prot385	P03952	KLKB1	prot921	P49641	MAN2A2	-0.661744	0
prot69	F8W785	GOLIM4	prot661	P16519-2	PCSK2	0.661737	0
prot1609	Q96PX8	SLITRK1	prot2038	V9GYM3	APOA2	-0.661729	0
prot999	R4GMM9	NXPH1	prot1650	K7EKV3	RTBDN	0.661724	0
prot82	O14514	ADGRB1	prot2037	R4GMM8	ROBO2	0.66172	0
prot1419	Q86UN3	RTN4RL2	prot1776	Q9NS98	SEMA3G	0.661713	0
prot1641	Q9BQT9	CLSTN3	prot1677	B7ZLJ8	SEZ6L	0.661709	0
prot369	P02760	AMBP	prot1533	Q8WZA1	POMGNT1	-0.661709	0
prot1825	G5E9G7	NRXN2	prot2030	K7ELL7	PRKCSH	0.661703	0
prot1882	Q9ULI3	HEG1	prot1892	Q9UMX5	NENF	0.661702	0
prot111	O15400-2	STX7	prot393	P04075	ALDOA	0.661698	0
prot1361	Q6UW01	CBLN3	prot1812	Q9P0K1-5	ADAM22	0.661697	0
prot35	A0A0C4DH38	IGHV551	prot322	P01717	IGLV325	0.661696	0
prot1058	P78324	SIRPA	prot1408	Q7Z7M0	MEGF8	0.661692	0
prot1620	Q99574	SERPINI1	prot1847	Q9UHG2	PCSK1N	0.661687	0
prot663	P16870-2	CBPE	prot1348	Q6MZW2	FSTL4	0.661677	0
prot554	P10599	TXN	prot1474	Q8N3T6	TMEM132C	0.66167	0
prot692	P19652	ORM2	prot2030	K7ELL7	PRKCSH	-0.661664	0
prot129	O43529	CHST10	prot1474	Q8N3T6	TMEM132C	0.661662	0
prot82	O14514	ADGRB1	prot2025	H3BLU2	LSAMP	0.661661	0
prot1607	Q96PD5	PGLYRP2	prot1812	Q9P0K1-5	ADAM22	-0.661658	0
prot1464	Q8N126	CADM3	prot1890	Q9UMF0	ICAM5	0.661652	0
prot852	P35858	IGFALS	prot1996	B7ZKJ8	ITIH4	0.661651	0
prot602	P13591	NCAM1	prot892	P43652	AFM	-0.661631	0
prot384	P03951	F11	prot1438	Q8IV08	PLD3	-0.661627	0
prot449	P06312	IGKV41	prot541	P0DOY3	IGLC3	0.661615	0
prot904	G3V164	GRIA4	prot1880	Q9ULF5	SLC39A10	0.661611	0
prot120	O43291	SPINT2	prot1533	Q8WZA1	POMGNT1	0.661607	0
prot1265	Q15904	ATP6AP1	prot1438	Q8IV08	PLD3	0.661592	0
prot1227	Q14C87	TMEM132D	prot1947	Q9Y6N7-4	ROBO1	0.661592	0
prot1550	Q92823-2	NRCAM	prot1902	Q9UQ52	CNTN6	0.661589	0
prot937	F5GZ08	APLP1	prot982	P55287-2	CDH11	0.661578	0
prot757	P23471-2	PTPRZ1	prot1464	Q8N126	CADM3	0.661575	0
prot1149	Q12860	CNTN1	prot1474	Q8N3T6	TMEM132C	0.661567	0
prot1790	Q9NY47-2	CACNA2D2	prot2030	K7ELL7	PRKCSH	0.661543	0
prot963	F8W9W0	EPHA5	prot1776	Q9NS98	SEMA3G	0.661541	0
prot474	P07360	C8G	prot602	P13591	NCAM1	-0.66154	0
prot921	P49641	MAN2A2	prot1501	Q8NFZ4	NLGN2	0.661534	0
prot387	P04003	C4BPA	prot904	G3V164	GRIA4	-0.661533	0
prot474	P07360	C8G	prot1447	Q8IWV2	CNTN4	-0.661533	0
prot1434	Q8IUK5	PLXDC1	prot1590	Q96ID5	IGSF21	0.661532	0
prot1164	Q13332-3	PTPRS	prot1202	Q14165	MLEC	0.66153	0
prot228	O94985	CLSTN1	prot1829	Q9UBP4	DKK3	0.66153	0
prot1418	Q86UN2	RTN4RL1	prot1677	B7ZLJ8	SEZ6L	0.661525	0
prot277	P00740-2	F9	prot1677	B7ZLJ8	SEZ6L	-0.661502	0
prot1183	Q13641	TPBG	prot1817	Q9P121-4	NTM	0.661494	0
prot348	P02647	APOA1	prot351	A0A024R0T9	APOC2	0.661487	0
prot422	P05060	CHGB	prot1790	Q9NY47-2	CACNA2D2	0.661487	0
prot1012	P60983	GMFB	prot1458	Q8IZP7	HS6ST3	0.661483	0
prot951	P52799	EFNB2	prot1742	Q5VT82	PCDH9	0.661482	0
prot290	P01031	C5	prot1812	Q9P0K1-5	ADAM22	-0.661476	0
prot202	O75752	B3GALNT1	prot1742	Q5VT82	PCDH9	0.661469	0
prot280	P00747	PLG	prot999	R4GMM9	NXPH1	-0.661468	0
prot753	P23435	CBLN1	prot1879	F5H5X9	CDH7	0.661454	0
prot401	P04196	HRG	prot1058	P78324	SIRPA	-0.661442	0
prot48	A6NGN9	IGLON5	prot1666	Q9BXJ3	C1QTNF4	0.661423	0
prot369	P02760	AMBP	prot1641	Q9BQT9	CLSTN3	-0.661422	0
prot984	P55290	CDH13	prot1776	Q9NS98	SEMA3G	0.661406	0
prot1164	Q13332-3	PTPRS	prot1787	Q9NX62	IMPAD1	0.661405	0
prot48	A6NGN9	IGLON5	prot1902	Q9UQ52	CNTN6	0.661392	0
prot422	P05060	CHGB	prot783	P27797	CALR	0.661391	0
prot373	P02774	GC	prot1819	Q9P232	CNTN3	-0.661388	0
prot355	P02679	FGG	prot550	P10451-4	SPP1	-0.661386	0
prot127	O43505	B4GAT1	prot1884	Q9ULP0-2	NDRG4	0.661381	0
prot185	O75223	GGCT	prot559	P10645	CHGA	0.661379	0
prot410	P04406	GAPDH	prot1328	A0A0A0MQY7	CACHD1	0.661371	0
prot979	P55283	CDH4	prot1868	Q9UKB5	AJAP1	0.661368	0
prot290	P01031	C5	prot1742	Q5VT82	PCDH9	-0.661367	0
prot756	P23470-2	PTPRG	prot1308	Q53RD9	FBLN7	0.661365	0
prot228	O94985	CLSTN1	prot1313	Q5FWE3-3	PRRT3	0.661364	0
prot234	O95185-2	UNC5C	prot1151	Q12907	LMAN2	0.661356	0
prot325	P01742	IGHV169	prot566	P11021	HSPA5	-0.661356	0
prot202	O75752	B3GALNT1	prot848	P35613-2	BSG	0.661351	0
prot176	B4DKD2	ADAM11	prot985	P55291	CDH15	0.661349	0
prot1458	Q8IZP7	HS6ST3	prot1825	G5E9G7	NRXN2	0.661345	0
prot269	P00492	HPRT1	prot1443	Q8IW52	SLITRK4	0.661334	0
prot783	P27797	CALR	prot1278	Q16620-2	NTRK2	0.661322	0
prot478	P07686	HEXB	prot1328	A0A0A0MQY7	CACHD1	0.661318	0
prot793	P29120-2	PCSK1	prot1226	Q14982-2	OPCML	0.661311	0
prot1879	F5H5X9	CDH7	prot1926	A0A087X054	HYOU1	0.661308	0
prot290	P01031	C5	prot1590	Q96ID5	IGSF21	-0.661296	0
prot783	P27797	CALR	prot1164	Q13332-3	PTPRS	0.661288	0
prot1615	Q99435-4	NELL2	prot1933	Q9Y5I4	PCDHAC2	0.661276	0
prot988	E9PLK3	NPEPPS	prot1043	P63010-3	AP2B1	0.66126	0
prot242	O95445	APOM	prot1124	Q08174-2	PCDH1	-0.661252	0
prot1287	Q16769	QPCT	prot1399	Q7Z553	MDGA2	0.661249	0
prot1227	Q14C87	TMEM132D	prot1904	Q9UQM7	CAMK2A	0.661246	0
prot761	P23560	BDNF	prot1609	Q96PX8	SLITRK1	0.661237	0
prot1313	Q5FWE3-3	PRRT3	prot1822	Q9P2E7-2	PCDH10	0.661234	0
prot68	O00451	GFRA2	prot224	O94919	ENDOD1	0.66123	0
prot149	O60279	SUSD5	prot981	J3KRI5	CDH8	0.661223	0
prot96	O14917	PCDH17	prot195	O75493	CA11	0.661222	0
prot369	P02760	AMBP	prot2038	V9GYM3	APOA2	0.661219	0
prot362	P02748	C9	prot1214	Q14520-2	HABP2	0.661218	0
prot1829	Q9UBP4	DKK3	prot2013	F5GY80	C8B	-0.661202	0
prot1443	Q8IW52	SLITRK4	prot1790	Q9NY47-2	CACNA2D2	0.661195	0
prot450	P06331	IGHV434	prot1265	Q15904	ATP6AP1	-0.661195	0
prot531	P09972	ALDOC	prot1567	Q969P0-3	IGSF8	0.661173	0
prot831	P33908	MAN1A1	prot1776	Q9NS98	SEMA3G	0.661167	0
prot1294	Q24JP5	TMEM132A	prot1459	Q8IZS8	CACNA2D3	0.661161	0
prot228	O94985	CLSTN1	prot1214	Q14520-2	HABP2	-0.661157	0
prot224	O94919	ENDOD1	prot981	J3KRI5	CDH8	0.661151	0
prot1328	A0A0A0MQY7	CACHD1	prot1997	C9J2H1	ITIH5	0.661145	0
prot1776	Q9NS98	SEMA3G	prot1812	Q9P0K1-5	ADAM22	0.661145	0
prot19	A0A0B4J1U7	IGHV61	prot313	P01619	IGKV320	0.661135	0
prot1287	Q16769	QPCT	prot1742	Q5VT82	PCDH9	0.661134	0
prot550	P10451-4	SPP1	prot1763	A0A0C4DFP6	CRTAC1	0.661134	0
prot471	P07357	C8A	prot1438	Q8IV08	PLD3	-0.661133	0
prot447	P06307	CCK	prot1419	Q86UN3	RTN4RL2	0.661119	0
prot73	O00533	CHL1	prot1224	Q14894	CRYM	0.661112	0
prot48	A6NGN9	IGLON5	prot68	O00451	GFRA2	0.661111	0
prot262	P00338	LDHA	prot673	P17677	GAP43	0.66111	0
prot109	O15354	GPR37	prot1880	Q9ULF5	SLC39A10	0.661103	0
prot248	O95502	NPTXR	prot733	P22304	IDS	0.66109	0
prot422	P05060	CHGB	prot1554	Q92859-3	NEO1	0.661075	0
prot684	P19021	PAM	prot903	P47972	NPTX2	0.661072	0
prot127	O43505	B4GAT1	prot269	P00492	HPRT1	0.661072	0
prot1711	Q9H2X0	CHRD	prot1877	A0A0D9SEP4	NRXN1	0.66107	0
prot68	O00451	GFRA2	prot980	P55285-2	CADH6	0.661068	0
prot1354	Q6P9A2	GALNT18	prot1721	Q9H4D0	CLSTN2	0.661068	0
prot120	O43291	SPINT2	prot1459	Q8IZS8	CACNA2D3	0.661057	0
prot639	P15169	CPN1	prot756	P23470-2	PTPRG	-0.661053	0
prot686	P19022	CDH2	prot744	P22792	CPN2	-0.661047	0
prot1012	P60983	GMFB	prot1900	Q9UPU3	SORCS3	0.661022	0
prot353	P02671	FGA	prot2005	E7ESV6	ADGRL3	-0.661021	0
prot1214	Q14520-2	HABP2	prot1294	Q24JP5	TMEM132A	-0.661019	0
prot875	P40925	MDH1	prot1226	Q14982-2	OPCML	0.661014	0
prot69	F8W785	GOLIM4	prot1794	Q9NY97-2	B3GN2	0.660999	0
prot185	O75223	GGCT	prot2030	K7ELL7	PRKCSH	0.660974	0
prot269	P00492	HPRT1	prot1034	P62328	TMSB4X	0.660954	0
prot608	P13671	C6	prot1524	Q8WVQ1-3	CANT1	-0.660946	0
prot1501	Q8NFZ4	NLGN2	prot1550	Q92823-2	NRCAM	0.660945	0
prot229	O94991	SLITRK5	prot738	I6LM06	FGFR3	0.660938	0
prot236	O95206-2	PCDH8	prot1926	A0A087X054	HYOU1	0.660934	0
prot69	F8W785	GOLIM4	prot1749	Q9HCU4	CELSR2	0.66093	0
prot829	P32119	PRDX2	prot1447	Q8IWV2	CNTN4	0.660916	0
prot280	P00747	PLG	prot1973	A0A0D9SF30	NCAM1	-0.660901	0
prot1438	Q8IV08	PLD3	prot1877	A0A0D9SEP4	NRXN1	0.660893	0
prot921	P49641	MAN2A2	prot1882	Q9ULI3	HEG1	0.660892	0
prot1178	Q13554-7	CAMK2B	prot1904	Q9UQM7	CAMK2A	0.660882	0
prot1149	Q12860	CNTN1	prot1819	Q9P232	CNTN3	0.660879	0
prot274	P00734	F2	prot334	P01859	IGHG2	0.660873	0
prot96	O14917	PCDH17	prot1497	Q8NES3	LFNG	0.660868	0
prot145	A2A3C1	ADGRB2	prot1229	Q14DG7	TMEM132B	0.660856	0
prot693	Q5T985	ITIH2	prot1825	G5E9G7	NRXN2	-0.660855	0
prot1278	Q16620-2	NTRK2	prot2005	E7ESV6	ADGRL3	0.660843	0
prot127	O43505	B4GAT1	prot1353	Q6P4E1-5	CASC4	0.660842	0
prot68	O00451	GFRA2	prot761	P23560	BDNF	0.660842	0
prot1666	Q9BXJ3	C1QTNF4	prot1847	Q9UHG2	PCSK1N	0.660838	0
prot1904	Q9UQM7	CAMK2A	prot2005	E7ESV6	ADGRL3	0.660822	0
prot744	P22792	CPN2	prot1592	A0A087WSY5	CPB2	0.660806	0
prot888	P43121	MCAM	prot1812	Q9P0K1-5	ADAM22	0.660804	0
prot109	O15354	GPR37	prot398	P04156-2	PRIO	0.660787	0
prot85	O14594	NCAN	prot1650	K7EKV3	RTBDN	0.660786	0
prot937	F5GZ08	APLP1	prot1829	Q9UBP4	DKK3	0.660773	0
prot274	P00734	F2	prot1609	Q96PX8	SLITRK1	-0.660763	0
prot378	P02790	HPX	prot472	P07358	C8B	0.660763	0
prot1265	Q15904	ATP6AP1	prot2006	E7ETH0	CFI	-0.660762	0
prot145	A2A3C1	ADGRB2	prot673	P17677	GAP43	0.66076	0
prot85	O14594	NCAN	prot103	O15197-3	EPHB6	0.660748	0
prot431	P05160	F13B	prot1900	Q9UPU3	SORCS3	-0.660745	0
prot1533	Q8WZA1	POMGNT1	prot1592	A0A087WSY5	CPB2	-0.660742	0
prot754	P23468	PTPRD	prot982	P55287-2	CDH11	0.660734	0
prot921	P49641	MAN2A2	prot1965	A0A0A0MTQ4	RGMA	0.660718	0
prot284	P01008	SERPINC1	prot1239	Q15223	NECTIN1	-0.660683	0
prot686	P19022	CDH2	prot848	P35613-2	BSG	0.660673	0
prot980	P55285-2	CADH6	prot1781	Q9NT99	LRRC4B	0.660669	0
prot756	P23470-2	PTPRG	prot1497	Q8NES3	LFNG	0.660667	0
prot1590	Q96ID5	IGSF21	prot1900	Q9UPU3	SORCS3	0.660654	0
prot783	P27797	CALR	prot1623	Q99674	CGREF1	0.660633	0
prot401	P04196	HRG	prot1397	Q7Z3B1	NEGR1	-0.66063	0
prot435	P05408-2	SCG5	prot1487	Q8NBI6	XXYLT1	0.660628	0
prot848	P35613-2	BSG	prot1595	Q96JF0	ST6GAL2	0.660621	0
prot1246	Q15375-4	EPHA7	prot1294	Q24JP5	TMEM132A	0.660595	0
prot1124	Q08174-2	PCDH1	prot1219	Q14697	GANAB	0.660593	0
prot368	Q5VY30	RBP4	prot1794	Q9NY97-2	B3GN2	-0.660591	0
prot1108	Q04756	HGFAC	prot2030	K7ELL7	PRKCSH	-0.660589	0
prot1433	Q8IUC8	GALNT13	prot1796	Q9NYQ8	FAT2	0.660582	0
prot332	P01834	IGKC	prot1397	Q7Z3B1	NEGR1	-0.660581	0
prot1258	Q15818	NPTX1	prot2005	E7ESV6	ADGRL3	0.660579	0
prot1598	Q96KN2	CNDP1	prot2030	K7ELL7	PRKCSH	0.660576	0
prot1226	Q14982-2	OPCML	prot1501	Q8NFZ4	NLGN2	0.660553	0
prot242	O95445	APOM	prot1609	Q96PX8	SLITRK1	-0.66055	0
prot148	O60245	PCDH7	prot1533	Q8WZA1	POMGNT1	0.660547	0
prot202	O75752	B3GALNT1	prot1149	Q12860	CNTN1	0.660547	0
prot1149	Q12860	CNTN1	prot2005	E7ESV6	ADGRL3	0.660541	0
prot82	O14514	ADGRB1	prot1306	Q53EL9-3	SEZ6	0.660541	0
prot566	P11021	HSPA5	prot1763	A0A0C4DFP6	CRTAC1	0.660538	0
prot371	P02765	AHSG	prot1994	B4E1Z4	AL645922.1	0.660535	0
prot1183	Q13641	TPBG	prot1487	Q8NBI6	XXYLT1	0.660533	0
prot474	P07360	C8G	prot1397	Q7Z3B1	NEGR1	-0.660528	0
prot355	P02679	FGG	prot686	P19022	CDH2	-0.660524	0
prot1487	Q8NBI6	XXYLT1	prot1776	Q9NS98	SEMA3G	0.660517	0
prot1012	P60983	GMFB	prot1239	Q15223	NECTIN1	0.660503	0
prot1242	Q15262	PTPRK	prot1362	Q6UWH4-2	GASK1B	0.660502	0
prot757	P23471-2	PTPRZ1	prot1446	Q8IWU5-2	SULF2	0.660497	0
prot655	P16112-2	ACAN	prot796	P29279-2	CTGF	0.660473	0
prot1683	Q9BZR6	RTN4R	prot1933	Q9Y5I4	PCDHAC2	0.66047	0
prot761	P23560	BDNF	prot980	P55285-2	CADH6	0.660459	0
prot1581	Q96FE7-4	PIK3IP1	prot1847	Q9UHG2	PCSK1N	0.660456	0
prot673	P17677	GAP43	prot848	P35613-2	BSG	0.660455	0
prot269	P00492	HPRT1	prot1904	Q9UQM7	CAMK2A	0.660449	0
prot373	P02774	GC	prot1418	Q86UN2	RTN4RL1	-0.660447	0
prot378	P02790	HPX	prot1418	Q86UN2	RTN4RL1	-0.660442	0
prot127	O43505	B4GAT1	prot831	P33908	MAN1A1	0.660433	0
prot109	O15354	GPR37	prot1782	Q9NTU7	CBLN4	0.660416	0
prot1214	Q14520-2	HABP2	prot1947	Q9Y6N7-4	ROBO1	-0.660414	0
prot761	P23560	BDNF	prot889	E7EQM8	DCC	0.660413	0
prot1884	Q9ULP0-2	NDRG4	prot1984	A0A0U1RQC5	NRXN3	0.660405	0
prot1497	Q8NES3	LFNG	prot1902	Q9UQ52	CNTN6	0.6604	0
prot129	O43529	CHST10	prot1749	Q9HCU4	CELSR2	0.660392	0
prot116	O43173	ST8SIA3	prot874	P40189	IL6ST	0.660391	0
prot293	P01042	KNG1	prot1446	Q8IWU5-2	SULF2	-0.66039	0
prot51	A6NLU5	VSTM2B	prot673	P17677	GAP43	0.660386	0
prot608	P13671	C6	prot1948	Q9Y6N8	CDH10	-0.660376	0
prot186	O75326	SEMA7A	prot1554	Q92859-3	NEO1	0.660374	0
prot275	P00738	HP	prot276	P00739	HPR	0.660372	0
prot1354	Q6P9A2	GALNT18	prot1607	Q96PD5	PGLYRP2	-0.660367	0
prot398	P04156-2	PRIO	prot1319	Q5JZY3-2	EPHA10	0.660366	0
prot107	O15240	VGF	prot554	P10599	TXN	0.660364	0
prot1043	P63010-3	AP2B1	prot2034	Q5SPY9	NPDC1	0.660363	0
prot280	P00747	PLG	prot785	P27918	CFP	0.660362	0
prot82	O14514	ADGRB1	prot1623	Q99674	CGREF1	0.660359	0
prot754	P23468	PTPRD	prot762	P23582	NPPC	0.660354	0
prot615	E9PNW4	AL049629.2	prot744	P22792	CPN2	-0.660349	0
prot1214	Q14520-2	HABP2	prot1226	Q14982-2	OPCML	-0.660347	0
prot1434	Q8IUK5	PLXDC1	prot1933	Q9Y5I4	PCDHAC2	0.660333	0
prot566	P11021	HSPA5	prot1947	Q9Y6N7-4	ROBO1	0.660327	0
prot668	P17174	GOT1	prot1677	B7ZLJ8	SEZ6L	0.660327	0
prot209	O76061	STC2	prot1149	Q12860	CNTN1	0.660326	0
prot19	A0A0B4J1U7	IGHV61	prot332	P01834	IGKC	0.660319	0
prot738	I6LM06	FGFR3	prot1529	Q8WY21-4	SORC1	0.660314	0
prot828	P32004-3	L1CAM	prot1590	Q96ID5	IGSF21	0.660303	0
prot393	P04075	ALDOA	prot1984	A0A0U1RQC5	NRXN3	0.660297	0
prot1472	Q8N3J6-2	CADM2	prot2037	R4GMM8	ROBO2	0.660296	0
prot692	P19652	ORM2	prot1845	Q9UHC6	CNTNAP2	-0.660291	0
prot403	E9PIM6	THY1	prot474	P07360	C8G	-0.660283	0
prot354	P02675	FGB	prot1447	Q8IWV2	CNTN4	-0.660281	0
prot724	P21802-8	FGFR2	prot1443	Q8IW52	SLITRK4	0.660272	0
prot1408	Q7Z7M0	MEGF8	prot1433	Q8IUC8	GALNT13	0.66026	0
prot506	P08697	SERPINF2	prot999	R4GMM9	NXPH1	-0.660256	0
prot120	O43291	SPINT2	prot2025	H3BLU2	LSAMP	0.660256	0
prot266	P00441	SOD1	prot771	P25311	AZGP1	0.660251	0
prot471	P07357	C8A	prot1842	Q9UGM5	FETUB	0.66025	0
prot921	P49641	MAN2A2	prot1511	Q8TCZ2	CD99L2	0.660243	0
prot111	O15400-2	STX7	prot628	P14618-2	PKM	0.66024	0
prot1609	Q96PX8	SLITRK1	prot1948	Q9Y6N8	CDH10	0.660233	0
prot793	P29120-2	PCSK1	prot889	E7EQM8	DCC	0.660226	0
prot1200	Q14118	DAG1	prot1616	Q99497	PARK7	0.660226	0
prot363	P02749	APOH	prot1214	Q14520-2	HABP2	0.660202	0
prot1149	Q12860	CNTN1	prot1554	Q92859-3	NEO1	0.660181	0
prot85	O14594	NCAN	prot904	G3V164	GRIA4	0.66018	0
prot403	E9PIM6	THY1	prot785	P27918	CFP	-0.660169	0
prot1538	Q92563	SPOCK2	prot1877	A0A0D9SEP4	NRXN1	0.660159	0
prot1529	Q8WY21-4	SORC1	prot1677	B7ZLJ8	SEZ6L	0.660158	0
prot892	P43652	AFM	prot1418	Q86UN2	RTN4RL1	-0.660133	0
prot422	P05060	CHGB	prot686	P19022	CDH2	0.66012	0
prot904	G3V164	GRIA4	prot1399	Q7Z553	MDGA2	0.660118	0
prot1424	Q86VZ4	LRP11	prot1763	A0A0C4DFP6	CRTAC1	0.660115	0
prot628	P14618-2	PKM	prot1559	Q92932	PTPRN2	0.660114	0
prot912	P48723	HSPA13	prot1617	Q99519	NEU1	0.660108	0
prot761	P23560	BDNF	prot1353	Q6P4E1-5	CASC4	0.660108	0
prot1178	Q13554-7	CAMK2B	prot1825	G5E9G7	NRXN2	0.660102	0
prot149	O60279	SUSD5	prot1509	Q8TAG5-2	VSTM2A	0.660098	0
prot1847	Q9UHG2	PCSK1N	prot2006	E7ETH0	CFI	-0.660096	0
prot290	P01031	C5	prot1043	P63010-3	AP2B1	-0.660089	0
prot1590	Q96ID5	IGSF21	prot1825	G5E9G7	NRXN2	0.660072	0
prot784	P27824	CANX	prot1226	Q14982-2	OPCML	0.66006	0
prot1226	Q14982-2	OPCML	prot1428	Q86Y38	XYLT1	0.660054	0
prot96	O14917	PCDH17	prot829	P32119	PRDX2	0.660052	0
prot889	E7EQM8	DCC	prot1812	Q9P0K1-5	ADAM22	0.660049	0
prot69	F8W785	GOLIM4	prot1533	Q8WZA1	POMGNT1	0.66004	0
prot831	P33908	MAN1A1	prot1800	Q9NZ53	PODXL2	0.660038	0
prot1546	Q92752	TNR	prot1984	A0A0U1RQC5	NRXN3	0.660034	0
prot1130	Q08431	MFGE8	prot1984	A0A0U1RQC5	NRXN3	0.660032	0
prot190	O75368	SH3BGRL	prot262	P00338	LDHA	0.660023	0
prot1200	Q14118	DAG1	prot1830	Q9UBQ6	EXTL2	0.660018	0
prot293	P01042	KNG1	prot1287	Q16769	QPCT	-0.660017	0
prot1673	A0A087X0T8	CADM1	prot1928	Q9Y5F6	PCDHGC5	0.660011	0
prot1763	A0A0C4DFP6	CRTAC1	prot1794	Q9NY97-2	B3GN2	0.66001	0
prot404	P04217	A1BG	prot1842	Q9UGM5	FETUB	0.660007	0
prot747	P23083	IGHV12	prot1265	Q15904	ATP6AP1	-0.660005	0
prot16	A0A0A0MS15	IGHV349	prot450	P06331	IGHV434	0.660003	0
prot352	P02656	APOC3	prot1996	B7ZKJ8	ITIH4	0.660001	0
prot1373	Q6UXD5-3	SEZ6L2	prot1529	Q8WY21-4	SORC1	0.659996	0
prot384	P03951	F11	prot1447	Q8IWV2	CNTN4	-0.659986	0
prot370	P02763	ORM1	prot608	P13671	C6	0.659975	0
prot1342	Q6EMK4	VASN	prot1763	A0A0C4DFP6	CRTAC1	0.659965	0
prot753	P23435	CBLN1	prot1781	Q9NT99	LRRC4B	0.659957	0
prot512	P09104	ENO2	prot1919	Q9Y2I2-1	NTNG1	0.659957	0
prot1530	Q8WYK1	CNTNAP5	prot1845	Q9UHC6	CNTNAP2	0.659925	0
prot1533	Q8WZA1	POMGNT1	prot1813	Q9P0K9	FRRS1L	0.659897	0
prot1354	Q6P9A2	GALNT18	prot1408	Q7Z7M0	MEGF8	0.65989	0
prot892	P43652	AFM	prot1845	Q9UHC6	CNTNAP2	-0.659877	0
prot744	P22792	CPN2	prot1058	P78324	SIRPA	-0.659875	0
prot228	O94985	CLSTN1	prot1721	Q9H4D0	CLSTN2	0.659874	0
prot903	P47972	NPTX2	prot1118	Q06481	APLP2	0.659871	0
prot999	R4GMM9	NXPH1	prot1265	Q15904	ATP6AP1	0.659861	0
prot197	O75509	TNFRSF21	prot1829	Q9UBP4	DKK3	0.659861	0
prot981	J3KRI5	CDH8	prot1822	Q9P2E7-2	PCDH10	0.659849	0
prot979	P55283	CDH4	prot1817	Q9P121-4	NTM	0.659843	0
prot1246	Q15375-4	EPHA7	prot1787	Q9NX62	IMPAD1	0.659823	0
prot285	P01009	SERPINA1	prot904	G3V164	GRIA4	-0.659811	0
prot1376	Q6UXK2	ISLR2	prot1447	Q8IWV2	CNTN4	0.659808	0
prot35	A0A0C4DH38	IGHV551	prot318	P01703	IGLV140	0.659795	0
prot1239	Q15223	NECTIN1	prot1348	Q6MZW2	FSTL4	0.659792	0
prot503	P08603	CFH	prot1550	Q92823-2	NRCAM	-0.659783	0
prot384	P03951	F11	prot474	P07360	C8G	0.659779	0
prot280	P00747	PLG	prot783	P27797	CALR	-0.659776	0
prot216	O94772	LY6H	prot1294	Q24JP5	TMEM132A	0.659769	0
prot1399	Q7Z553	MDGA2	prot1554	Q92859-3	NEO1	0.659769	0
prot903	P47972	NPTX2	prot1666	Q9BXJ3	C1QTNF4	0.659766	0
prot601	P13521	SCG2	prot1229	Q14DG7	TMEM132B	0.659763	0
prot828	P32004-3	L1CAM	prot1214	Q14520-2	HABP2	-0.659757	0
prot378	P02790	HPX	prot431	P05160	F13B	0.659748	0
prot385	P03952	KLKB1	prot1609	Q96PX8	SLITRK1	-0.659743	0
prot48	A6NGN9	IGLON5	prot1882	Q9ULI3	HEG1	0.659742	0
prot980	P55285-2	CADH6	prot1533	Q8WZA1	POMGNT1	0.659741	0
prot829	P32119	PRDX2	prot1269	Q16288-2	NTRK3	0.659733	0
prot1149	Q12860	CNTN1	prot1790	Q9NY47-2	CACNA2D2	0.659732	0
prot686	P19022	CDH2	prot1278	Q16620-2	NTRK2	0.659692	0
prot1046	E5RJR5	SKP1	prot1373	Q6UXD5-3	SEZ6L2	0.659691	0
prot98	O15031	PLXNB2	prot575	P11362-20	FGFR1	0.659679	0
prot90	O14773	TPP1	prot1328	A0A0A0MQY7	CACHD1	0.659678	0
prot129	O43529	CHST10	prot1890	Q9UMF0	ICAM5	0.659671	0
prot503	P08603	CFH	prot1291	Q16849	PTPRN	-0.659656	0
prot1749	Q9HCU4	CELSR2	prot1868	Q9UKB5	AJAP1	0.659652	0
prot280	P00747	PLG	prot1890	Q9UMF0	ICAM5	-0.659651	0
prot1269	Q16288-2	NTRK3	prot1500	Q8NFY4-6	SEM6D	0.659646	0
prot294	P01042-2	KNG1	prot1351	Q6NW40	RGMB	-0.659638	0
prot293	P01042	KNG1	prot1782	Q9NTU7	CBLN4	-0.659624	0
prot1800	Q9NZ53	PODXL2	prot1882	Q9ULI3	HEG1	0.659622	0
prot216	O94772	LY6H	prot1900	Q9UPU3	SORCS3	0.659621	0
prot1399	Q7Z553	MDGA2	prot1447	Q8IWV2	CNTN4	0.659617	0
prot69	F8W785	GOLIM4	prot2040	X6RKN2	NFASC	0.659616	0
prot149	O60279	SUSD5	prot1794	Q9NY97-2	B3GN2	0.659604	0
prot1845	Q9UHC6	CNTNAP2	prot2034	Q5SPY9	NPDC1	0.659597	0
prot474	P07360	C8G	prot1229	Q14DG7	TMEM132B	-0.659581	0
prot85	O14594	NCAN	prot1438	Q8IV08	PLD3	0.659578	0
prot435	P05408-2	SCG5	prot1308	Q53RD9	FBLN7	0.659576	0
prot602	P13591	NCAM1	prot1902	Q9UQ52	CNTN6	0.659561	0
prot110	H9KV31	NCAM2	prot754	P23468	PTPRD	0.659558	0
prot1538	Q92563	SPOCK2	prot1683	Q9BZR6	RTN4R	0.659553	0
prot506	P08697	SERPINF2	prot1607	Q96PD5	PGLYRP2	0.659534	0
prot222	O94910	ADGRL1	prot598	P13473-2	LAMP2	0.659533	0
prot1428	Q86Y38	XYLT1	prot1627	Q99784	OLFM1	0.659517	0
prot354	P02675	FGB	prot1043	P63010-3	AP2B1	-0.659493	0
prot512	P09104	ENO2	prot1550	Q92823-2	NRCAM	0.659487	0
prot575	P11362-20	FGFR1	prot1151	Q12907	LMAN2	0.659487	0
prot1149	Q12860	CNTN1	prot1755	Q9NPD7	NRN1	0.659481	0
prot284	P01008	SERPINC1	prot921	P49641	MAN2A2	-0.659481	0
prot1434	Q8IUK5	PLXDC1	prot1973	A0A0D9SF30	NCAM1	0.659477	0
prot353	P02671	FGA	prot1124	Q08174-2	PCDH1	-0.659461	0
prot771	P25311	AZGP1	prot937	F5GZ08	APLP1	-0.659457	0
prot829	P32119	PRDX2	prot1224	Q14894	CRYM	0.659455	0
prot1446	Q8IWU5-2	SULF2	prot1926	A0A087X054	HYOU1	0.659451	0
prot228	O94985	CLSTN1	prot553	P10586-2	PTPRF	0.659442	0
prot921	P49641	MAN2A2	prot1187	Q13740-2	ALCAM	0.659437	0
prot1070	P80723	BASP1	prot1641	Q9BQT9	CLSTN3	0.659432	0
prot363	P02749	APOH	prot385	P03952	KLKB1	0.659432	0
prot758	P23515	OMG	prot1926	A0A087X054	HYOU1	0.659428	0
prot276	P00739	HPR	prot369	P02760	AMBP	0.659409	0
prot332	P01834	IGKC	prot1926	A0A087X054	HYOU1	-0.659409	0
prot1530	Q8WYK1	CNTNAP5	prot2030	K7ELL7	PRKCSH	0.659393	0
prot68	O00451	GFRA2	prot1817	Q9P121-4	NTM	0.659393	0
prot661	P16519-2	PCSK2	prot1287	Q16769	QPCT	0.65939	0
prot127	O43505	B4GAT1	prot1830	Q9UBQ6	EXTL2	0.659386	0
prot1226	Q14982-2	OPCML	prot1530	Q8WYK1	CNTNAP5	0.659378	0
prot762	P23582	NPPC	prot1666	Q9BXJ3	C1QTNF4	0.659374	0
prot1043	P63010-3	AP2B1	prot2013	F5GY80	C8B	-0.659373	0
prot829	P32119	PRDX2	prot1947	Q9Y6N7-4	ROBO1	0.659364	0
prot1214	Q14520-2	HABP2	prot1239	Q15223	NECTIN1	-0.659355	0
prot724	P21802-8	FGFR2	prot2040	X6RKN2	NFASC	0.659349	0
prot959	P54289-2	CACNA2D1	prot1829	Q9UBP4	DKK3	0.659333	0
prot979	P55283	CDH4	prot1641	Q9BQT9	CLSTN3	0.65931	0
prot601	P13521	SCG2	prot951	P52799	EFNB2	0.6593	0
prot999	R4GMM9	NXPH1	prot1607	Q96PD5	PGLYRP2	-0.659291	0
prot325	P01742	IGHV169	prot1794	Q9NY97-2	B3GN2	-0.659289	0
prot889	E7EQM8	DCC	prot1904	Q9UQM7	CAMK2A	0.659284	0
prot762	P23582	NPPC	prot1212	Q14515	SPARCL1	0.659281	0
prot668	P17174	GOT1	prot779	P26992	CNTFR	0.659266	0
prot96	O14917	PCDH17	prot176	B4DKD2	ADAM11	0.659266	0
prot1149	Q12860	CNTN1	prot1595	Q96JF0	ST6GAL2	0.659261	0
prot378	P02790	HPX	prot1847	Q9UHG2	PCSK1N	-0.659246	0
prot431	P05160	F13B	prot1550	Q92823-2	NRCAM	-0.659238	0
prot744	P22792	CPN2	prot1963	A0A096LPE2	SAA2-SAA4	0.659236	0
prot149	O60279	SUSD5	prot1641	Q9BQT9	CLSTN3	0.659235	0
prot512	P09104	ENO2	prot1328	A0A0A0MQY7	CACHD1	0.659226	0
prot661	P16519-2	PCSK2	prot1822	Q9P2E7-2	PCDH10	0.659225	0
prot828	P32004-3	L1CAM	prot1813	Q9P0K9	FRRS1L	0.65922	0
prot602	P13591	NCAM1	prot1351	Q6NW40	RGMB	0.659216	0
prot1781	Q9NT99	LRRC4B	prot2013	F5GY80	C8B	-0.65921	0
prot185	O75223	GGCT	prot1527	Q8WXD2	SCG3	0.659205	0
prot73	O00533	CHL1	prot305	P01303	NPY	0.6592	0
prot1278	Q16620-2	NTRK2	prot1585	Q96GW7	BCAN	0.659198	0
prot1729	Q9H8J5	MANSC1	prot1776	Q9NS98	SEMA3G	0.65919	0
prot305	P01303	NPY	prot959	P54289-2	CACNA2D1	0.659185	0
prot369	P02760	AMBP	prot1787	Q9NX62	IMPAD1	-0.65917	0
prot242	O95445	APOM	prot1829	Q9UBP4	DKK3	-0.659167	0
prot248	O95502	NPTXR	prot1933	Q9Y5I4	PCDHAC2	0.659164	0
prot229	O94991	SLITRK5	prot1829	Q9UBP4	DKK3	0.659151	0
prot1291	Q16849	PTPRN	prot1428	Q86Y38	XYLT1	0.65915	0
prot248	O95502	NPTXR	prot2006	E7ETH0	CFI	-0.659143	0
prot1269	Q16288-2	NTRK3	prot1581	Q96FE7-4	PIK3IP1	0.659141	0
prot1800	Q9NZ53	PODXL2	prot1819	Q9P232	CNTN3	0.659123	0
prot387	P04003	C4BPA	prot692	P19652	ORM2	0.65912	0
prot848	P35613-2	BSG	prot1616	Q99497	PARK7	0.659107	0
prot531	P09972	ALDOC	prot1641	Q9BQT9	CLSTN3	0.659104	0
prot1926	A0A087X054	HYOU1	prot1973	A0A0D9SF30	NCAM1	0.659101	0
prot1419	Q86UN3	RTN4RL2	prot1428	Q86Y38	XYLT1	0.659094	0
prot566	P11021	HSPA5	prot1472	Q8N3J6-2	CADM2	0.659094	0
prot450	P06331	IGHV434	prot566	P11021	HSPA5	-0.65908	0
prot1817	Q9P121-4	NTM	prot1893	Q9UN36-2	NDRG2	0.659077	0
prot1948	Q9Y6N8	CDH10	prot2030	K7ELL7	PRKCSH	0.659075	0
prot450	P06331	IGHV434	prot1880	Q9ULF5	SLC39A10	-0.659068	0
prot581	P12109	COL6A1	prot1419	Q86UN3	RTN4RL2	0.659067	0
prot401	P04196	HRG	prot1963	A0A096LPE2	SAA2-SAA4	0.659049	0
prot892	P43652	AFM	prot1817	Q9P121-4	NTM	-0.659044	0
prot274	P00734	F2	prot1530	Q8WYK1	CNTNAP5	-0.659042	0
prot1781	Q9NT99	LRRC4B	prot1877	A0A0D9SEP4	NRXN1	0.659037	0
prot554	P10599	TXN	prot1104	Q03167-2	TGFBR3	0.659034	0
prot471	P07357	C8A	prot1948	Q9Y6N8	CDH10	-0.659031	0
prot85	O14594	NCAN	prot1590	Q96ID5	IGSF21	0.659029	0
prot242	O95445	APOM	prot984	P55290	CDH13	-0.659025	0
prot373	P02774	GC	prot1900	Q9UPU3	SORCS3	-0.659022	0
prot287	P01019	AGT	prot1149	Q12860	CNTN1	0.659016	0
prot663	P16870-2	CBPE	prot1362	Q6UWH4-2	GASK1B	0.659015	0
prot293	P01042	KNG1	prot1592	A0A087WSY5	CPB2	0.659013	0
prot1239	Q15223	NECTIN1	prot1904	Q9UQM7	CAMK2A	0.659004	0
prot116	O43173	ST8SIA3	prot904	G3V164	GRIA4	0.659001	0
prot125	O43493-2	TGOLN2	prot1742	Q5VT82	PCDH9	0.658999	0
prot248	O95502	NPTXR	prot1973	A0A0D9SF30	NCAM1	0.658991	0
prot368	Q5VY30	RBP4	prot1554	Q92859-3	NEO1	-0.658982	0
prot224	O94919	ENDOD1	prot1212	Q14515	SPARCL1	0.658977	0
prot85	O14594	NCAN	prot1537	Q92520	FAM3C	0.658971	0
prot1071	P80748	IGLV321	prot1952	A0A075B6K5	IGLV39	0.658968	0
prot1428	Q86Y38	XYLT1	prot1794	Q9NY97-2	B3GN2	0.658966	0
prot1509	Q8TAG5-2	VSTM2A	prot1996	B7ZKJ8	ITIH4	-0.658964	0
prot285	P01009	SERPINA1	prot1058	P78324	SIRPA	-0.658962	0
prot686	P19022	CDH2	prot1229	Q14DG7	TMEM132B	0.658947	0
prot204	A0A1B0GVB9	ATP6AP2	prot512	P09104	ENO2	0.658943	0
prot553	P10586-2	PTPRF	prot1800	Q9NZ53	PODXL2	0.658941	0
prot1580	Q96FE5-2	LINGO1	prot1984	A0A0U1RQC5	NRXN3	0.65894	0
prot1224	Q14894	CRYM	prot1258	Q15818	NPTX1	0.658937	0
prot1187	Q13740-2	ALCAM	prot2005	E7ESV6	ADGRL3	0.658935	0
prot757	P23471-2	PTPRZ1	prot1782	Q9NTU7	CBLN4	0.658935	0
prot1227	Q14C87	TMEM132D	prot1446	Q8IWU5-2	SULF2	0.658925	0
prot984	P55290	CDH13	prot2013	F5GY80	C8B	-0.658924	0
prot393	P04075	ALDOA	prot1447	Q8IWV2	CNTN4	0.658918	0
prot761	P23560	BDNF	prot951	P52799	EFNB2	0.658906	0
prot628	P14618-2	PKM	prot1800	Q9NZ53	PODXL2	0.658906	0
prot1212	Q14515	SPARCL1	prot1509	Q8TAG5-2	VSTM2A	0.658894	0
prot148	O60245	PCDH7	prot224	O94919	ENDOD1	0.658886	0
prot875	P40925	MDH1	prot951	P52799	EFNB2	0.658886	0
prot388	P04004	VTN	prot550	P10451-4	SPP1	-0.658881	0
prot474	P07360	C8G	prot921	P49641	MAN2A2	-0.658872	0
prot1581	Q96FE7-4	PIK3IP1	prot1729	Q9H8J5	MANSC1	0.658866	0
prot127	O43505	B4GAT1	prot1650	K7EKV3	RTBDN	0.658859	0
prot724	P21802-8	FGFR2	prot1212	Q14515	SPARCL1	0.658852	0
prot149	O60279	SUSD5	prot1308	Q53RD9	FBLN7	0.658848	0
prot277	P00740-2	F9	prot289	P01024	C3	0.658836	0
prot979	P55283	CDH4	prot1822	Q9P2E7-2	PCDH10	0.658833	0
prot758	P23515	OMG	prot903	P47972	NPTX2	0.658833	0
prot903	P47972	NPTX2	prot1781	Q9NT99	LRRC4B	0.658829	0
prot608	P13671	C6	prot831	P33908	MAN1A1	-0.658829	0
prot904	G3V164	GRIA4	prot1829	Q9UBP4	DKK3	0.658827	0
prot85	O14594	NCAN	prot1996	B7ZKJ8	ITIH4	-0.658822	0
prot1278	Q16620-2	NTRK2	prot1677	B7ZLJ8	SEZ6L	0.65882	0
prot1892	Q9UMX5	NENF	prot2025	H3BLU2	LSAMP	0.65882	0
prot1537	Q92520	FAM3C	prot2006	E7ETH0	CFI	-0.658811	0
prot96	O14917	PCDH17	prot353	P02671	FGA	-0.658809	0
prot176	B4DKD2	ADAM11	prot1554	Q92859-3	NEO1	0.658808	0
prot7	A0A075B6K4	IGLV310	prot316	P01700	IGLV147	0.658807	0
prot96	O14917	PCDH17	prot293	P01042	KNG1	-0.658804	0
prot754	P23468	PTPRD	prot1287	Q16769	QPCT	0.658799	0
prot462	P07195	LDHB	prot1641	Q9BQT9	CLSTN3	0.658796	0
prot1128	Q08345	DDR1	prot1580	Q96FE5-2	LINGO1	0.65879	0
prot73	O00533	CHL1	prot474	P07360	C8G	-0.658768	0
prot1509	Q8TAG5-2	VSTM2A	prot1921	Q9Y2T3	GDA	0.658764	0
prot959	P54289-2	CACNA2D1	prot1164	Q13332-3	PTPRS	0.658757	0
prot1781	Q9NT99	LRRC4B	prot1914	Q9Y287	ITM2B	0.658731	0
prot85	O14594	NCAN	prot280	P00747	PLG	-0.65873	0
prot1529	Q8WY21-4	SORC1	prot2025	H3BLU2	LSAMP	0.65873	0
prot8	P01615	IGKV2D28	prot1265	Q15904	ATP6AP1	-0.658725	0
prot403	E9PIM6	THY1	prot2006	E7ETH0	CFI	-0.658724	0
prot403	E9PIM6	THY1	prot1641	Q9BQT9	CLSTN3	0.658717	0
prot1183	Q13641	TPBG	prot1776	Q9NS98	SEMA3G	0.658716	0
prot274	P00734	F2	prot1313	Q5FWE3-3	PRRT3	-0.658714	0
prot68	O00451	GFRA2	prot2030	K7ELL7	PRKCSH	0.658714	0
prot236	O95206-2	PCDH8	prot756	P23470-2	PTPRG	0.658709	0
prot229	O94991	SLITRK5	prot1376	Q6UXK2	ISLR2	0.658704	0
prot69	F8W785	GOLIM4	prot248	O95502	NPTXR	0.658699	0
prot1397	Q7Z3B1	NEGR1	prot2037	R4GMM8	ROBO2	0.658698	0
prot403	E9PIM6	THY1	prot1108	Q04756	HGFAC	-0.658682	0
prot757	P23471-2	PTPRZ1	prot1794	Q9NY97-2	B3GN2	0.65868	0
prot404	P04217	A1BG	prot1447	Q8IWV2	CNTN4	-0.658676	0
prot1790	Q9NY47-2	CACNA2D2	prot1796	Q9NYQ8	FAT2	0.658672	0
prot109	O15354	GPR37	prot403	E9PIM6	THY1	0.658671	0
prot980	P55285-2	CADH6	prot1947	Q9Y6N7-4	ROBO1	0.658667	0
prot1842	Q9UGM5	FETUB	prot1996	B7ZKJ8	ITIH4	0.65866	0
prot378	P02790	HPX	prot512	P09104	ENO2	-0.658658	0
prot639	P15169	CPN1	prot1984	A0A0U1RQC5	NRXN3	-0.658657	0
prot1342	Q6EMK4	VASN	prot1900	Q9UPU3	SORCS3	0.658655	0
prot1070	P80723	BASP1	prot1595	Q96JF0	ST6GAL2	0.658655	0
prot1928	Q9Y5F6	PCDHGC5	prot1947	Q9Y6N7-4	ROBO1	0.658652	0
prot285	P01009	SERPINA1	prot1607	Q96PD5	PGLYRP2	0.658648	0
prot1178	Q13554-7	CAMK2B	prot1529	Q8WY21-4	SORC1	0.658643	0
prot628	P14618-2	PKM	prot1729	Q9H8J5	MANSC1	0.658641	0
prot1070	P80723	BASP1	prot1447	Q8IWV2	CNTN4	0.658638	0
prot959	P54289-2	CACNA2D1	prot1224	Q14894	CRYM	0.658636	0
prot503	P08603	CFH	prot1794	Q9NY97-2	B3GN2	-0.658627	0
prot1258	Q15818	NPTX1	prot1829	Q9UBP4	DKK3	0.658627	0
prot404	P04217	A1BG	prot1058	P78324	SIRPA	-0.658621	0
prot757	P23471-2	PTPRZ1	prot1825	G5E9G7	NRXN2	0.658612	0
prot1287	Q16769	QPCT	prot1376	Q6UXK2	ISLR2	0.658612	0
prot1227	Q14C87	TMEM132D	prot1459	Q8IZS8	CACNA2D3	0.658601	0
prot1620	Q99574	SERPINI1	prot1650	K7EKV3	RTBDN	0.658593	0
prot1615	Q99435-4	NELL2	prot2013	F5GY80	C8B	-0.658581	0
prot1607	Q96PD5	PGLYRP2	prot1623	Q99674	CGREF1	-0.658574	0
prot280	P00747	PLG	prot1435	Q8IUK8	CBLN2	-0.658574	0
prot1354	Q6P9A2	GALNT18	prot1550	Q92823-2	NRCAM	0.658572	0
prot783	P27797	CALR	prot1554	Q92859-3	NEO1	0.658563	0
prot226	O94933	SLITRK3	prot1950	Q9Y6X5	ENPP4	0.65856	0
prot76	D6RHI9	RNASET2	prot598	P13473-2	LAMP2	0.658558	0
prot762	P23582	NPPC	prot1559	Q92932	PTPRN2	0.658546	0
prot1928	Q9Y5F6	PCDHGC5	prot2006	E7ETH0	CFI	-0.658546	0
prot783	P27797	CALR	prot1813	Q9P0K9	FRRS1L	0.658543	0
prot1246	Q15375-4	EPHA7	prot1269	Q16288-2	NTRK3	0.658542	0
prot355	P02679	FGG	prot424	P05067-11	APP	-0.658535	0
prot1287	Q16769	QPCT	prot1474	Q8N3T6	TMEM132C	0.658523	0
prot110	H9KV31	NCAM2	prot1459	Q8IZS8	CACNA2D3	0.658522	0
prot1533	Q8WZA1	POMGNT1	prot1933	Q9Y5I4	PCDHAC2	0.658518	0
prot462	P07195	LDHB	prot1984	A0A0U1RQC5	NRXN3	0.658507	0
prot248	O95502	NPTXR	prot738	I6LM06	FGFR3	0.658504	0
prot602	P13591	NCAM1	prot1046	E5RJR5	SKP1	0.658496	0
prot553	P10586-2	PTPRF	prot1729	Q9H8J5	MANSC1	0.658466	0
prot757	P23471-2	PTPRZ1	prot1419	Q86UN3	RTN4RL2	0.658452	0
prot1472	Q8N3J6-2	CADM2	prot1948	Q9Y6N8	CDH10	0.658437	0
prot401	P04196	HRG	prot1781	Q9NT99	LRRC4B	-0.658432	0
prot228	O94985	CLSTN1	prot733	P22304	IDS	0.658425	0
prot248	O95502	NPTXR	prot1666	Q9BXJ3	C1QTNF4	0.658414	0
prot503	P08603	CFH	prot1419	Q86UN3	RTN4RL2	-0.658413	0
prot1397	Q7Z3B1	NEGR1	prot1595	Q96JF0	ST6GAL2	0.658396	0
prot904	G3V164	GRIA4	prot1361	Q6UW01	CBLN3	0.658395	0
prot270	P00505	GOT2	prot1921	Q9Y2T3	GDA	0.658393	0
prot224	O94919	ENDOD1	prot1474	Q8N3T6	TMEM132C	0.658391	0
prot262	P00338	LDHA	prot1178	Q13554-7	CAMK2B	0.658389	0
prot229	O94991	SLITRK5	prot2013	F5GY80	C8B	-0.658387	0
prot1817	Q9P121-4	NTM	prot1845	Q9UHC6	CNTNAP2	0.658373	0
prot16	A0A0A0MS15	IGHV349	prot35	A0A0C4DH38	IGHV551	0.658371	0
prot1294	Q24JP5	TMEM132A	prot1800	Q9NZ53	PODXL2	0.658369	0
prot369	P02760	AMBP	prot738	I6LM06	FGFR3	-0.658364	0
prot888	P43121	MCAM	prot1947	Q9Y6N7-4	ROBO1	0.658351	0
prot242	O95445	APOM	prot1592	A0A087WSY5	CPB2	0.658349	0
prot462	P07195	LDHB	prot1048	P63313	TMSB10	0.658348	0
prot575	P11362-20	FGFR1	prot1354	Q6P9A2	GALNT18	0.658343	0
prot1278	Q16620-2	NTRK2	prot1984	A0A0U1RQC5	NRXN3	0.658321	0
prot1533	Q8WZA1	POMGNT1	prot1947	Q9Y6N7-4	ROBO1	0.658318	0
prot1239	Q15223	NECTIN1	prot1502	Q8NFZ8	CADM4	0.658307	0
prot512	P09104	ENO2	prot1258	Q15818	NPTX1	0.658306	0
prot1164	Q13332-3	PTPRS	prot1965	A0A0A0MTQ4	RGMA	0.658298	0
prot665	P16949	STMN1	prot979	P55283	CDH4	0.658291	0
prot1278	Q16620-2	NTRK2	prot1373	Q6UXD5-3	SEZ6L2	0.658286	0
prot628	P14618-2	PKM	prot1308	Q53RD9	FBLN7	0.658285	0
prot98	O15031	PLXNB2	prot1149	Q12860	CNTN1	0.658279	0
prot1229	Q14DG7	TMEM132B	prot1459	Q8IZS8	CACNA2D3	0.658278	0
prot450	P06331	IGHV434	prot1742	Q5VT82	PCDH9	-0.658273	0
prot981	J3KRI5	CDH8	prot1446	Q8IWU5-2	SULF2	0.65827	0
prot1214	Q14520-2	HABP2	prot1550	Q92823-2	NRCAM	-0.658269	0
prot554	P10599	TXN	prot1567	Q969P0-3	IGSF8	0.658268	0
prot422	P05060	CHGB	prot1825	G5E9G7	NRXN2	0.658257	0
prot424	P05067-11	APP	prot1880	Q9ULF5	SLC39A10	0.658245	0
prot848	P35613-2	BSG	prot959	P54289-2	CACNA2D1	0.658244	0
prot979	P55283	CDH4	prot1845	Q9UHC6	CNTNAP2	0.658233	0
prot1464	Q8N126	CADM3	prot1800	Q9NZ53	PODXL2	0.658232	0
prot1226	Q14982-2	OPCML	prot1812	Q9P0K1-5	ADAM22	0.658229	0
prot431	P05160	F13B	prot686	P19022	CDH2	-0.658215	0
prot202	O75752	B3GALNT1	prot1239	Q15223	NECTIN1	0.658212	0
prot447	P06307	CCK	prot1376	Q6UXK2	ISLR2	0.658198	0
prot738	I6LM06	FGFR3	prot875	P40925	MDH1	0.65819	0
prot612	P13796	LCP1	prot1835	Q9UBX5	FBLN5	0.658166	0
prot1424	Q86VZ4	LRP11	prot1530	Q8WYK1	CNTNAP5	0.658152	0
prot431	P05160	F13B	prot1527	Q8WXD2	SCG3	-0.658127	0
prot424	P05067-11	APP	prot1219	Q14697	GANAB	0.658116	0
prot1623	Q99674	CGREF1	prot1948	Q9Y6N8	CDH10	0.658114	0
prot1328	A0A0A0MQY7	CACHD1	prot1618	Q99523	SORT1	0.658112	0
prot979	P55283	CDH4	prot1269	Q16288-2	NTRK3	0.658107	0
prot410	P04406	GAPDH	prot733	P22304	IDS	0.658102	0
prot754	P23468	PTPRD	prot1376	Q6UXK2	ISLR2	0.658101	0
prot388	P04004	VTN	prot1835	Q9UBX5	FBLN5	0.658092	0
prot1438	Q8IV08	PLD3	prot2013	F5GY80	C8B	-0.658089	0
prot553	P10586-2	PTPRF	prot554	P10599	TXN	0.65808	0
prot793	P29120-2	PCSK1	prot1847	Q9UHG2	PCSK1N	0.658078	0
prot73	O00533	CHL1	prot1511	Q8TCZ2	CD99L2	0.658073	0
prot1527	Q8WXD2	SCG3	prot1973	A0A0D9SF30	NCAM1	0.658062	0
prot284	P01008	SERPINC1	prot429	P05154	SERPINA5	0.658048	0
prot1328	A0A0A0MQY7	CACHD1	prot1497	Q8NES3	LFNG	0.658025	0
prot290	P01031	C5	prot964	E9PG71	EPHA4	-0.658011	0
prot756	P23470-2	PTPRG	prot892	P43652	AFM	-0.658009	0
prot692	P19652	ORM2	prot1294	Q24JP5	TMEM132A	-0.658005	0
prot398	P04156-2	PRIO	prot1729	Q9H8J5	MANSC1	0.657985	0
prot424	P05067-11	APP	prot1287	Q16769	QPCT	0.657985	0
prot1500	Q8NFY4-6	SEM6D	prot1677	B7ZLJ8	SEZ6L	0.657976	0
prot1893	Q9UN36-2	NDRG2	prot2030	K7ELL7	PRKCSH	0.657973	0
prot120	O43291	SPINT2	prot1650	K7EKV3	RTBDN	0.657973	0
prot785	P27918	CFP	prot1116	Q06033-2	ITIH3	0.657968	0
prot1776	Q9NS98	SEMA3G	prot1880	Q9ULF5	SLC39A10	0.657966	0
prot384	P03951	F11	prot1928	Q9Y5F6	PCDHGC5	-0.657965	0
prot48	A6NGN9	IGLON5	prot1933	Q9Y5I4	PCDHAC2	0.657952	0
prot1265	Q15904	ATP6AP1	prot1884	Q9ULP0-2	NDRG4	0.65795	0
prot1240	Q15256	PTPRR	prot1742	Q5VT82	PCDH9	0.657948	0
prot999	R4GMM9	NXPH1	prot1812	Q9P0K1-5	ADAM22	0.657947	0
prot364	P02750	LRG1	prot1984	A0A0U1RQC5	NRXN3	-0.657943	0
prot1123	Q07954	LRP1	prot1242	Q15262	PTPRK	0.65794	0
prot550	P10451-4	SPP1	prot1567	Q969P0-3	IGSF8	0.657934	0
prot503	P08603	CFH	prot1226	Q14982-2	OPCML	-0.657926	0
prot1488	Q8NBJ4-2	GOLM1	prot1527	Q8WXD2	SCG3	0.657907	0
prot354	P02675	FGB	prot550	P10451-4	SPP1	-0.657903	0
prot1124	Q08174-2	PCDH1	prot1567	Q969P0-3	IGSF8	0.657897	0
prot964	E9PG71	EPHA4	prot1258	Q15818	NPTX1	0.657896	0
prot1278	Q16620-2	NTRK2	prot1763	A0A0C4DFP6	CRTAC1	0.657886	0
prot277	P00740-2	F9	prot1615	Q99435-4	NELL2	-0.657885	0
prot490	P08185	SERPINA6	prot506	P08697	SERPINF2	0.657878	0
prot628	P14618-2	PKM	prot1224	Q14894	CRYM	0.657862	0
prot937	F5GZ08	APLP1	prot1729	Q9H8J5	MANSC1	0.657856	0
prot202	O75752	B3GALNT1	prot1373	Q6UXD5-3	SEZ6L2	0.657852	0
prot984	P55290	CDH13	prot1921	Q9Y2T3	GDA	0.657849	0
prot422	P05060	CHGB	prot1812	Q9P0K1-5	ADAM22	0.657847	0
prot587	P12259	F5	prot1437	Q8IUX7	AEBP1	0.657844	0
prot293	P01042	KNG1	prot1183	Q13641	TPBG	-0.657829	0
prot1294	Q24JP5	TMEM132A	prot2037	R4GMM8	ROBO2	0.65782	0
prot355	P02679	FGG	prot516	P09417	QDPR	-0.657814	0
prot501	P08581	MET	prot984	P55290	CDH13	0.65781	0
prot12	A0A087WSY6	IGKV3D15	prot747	P23083	IGHV12	0.65781	0
prot874	P40189	IL6ST	prot1108	Q04756	HGFAC	-0.657808	0
prot236	O95206-2	PCDH8	prot1533	Q8WZA1	POMGNT1	0.657807	0
prot349	P02649	APOE	prot1666	Q9BXJ3	C1QTNF4	0.657779	0
prot149	O60279	SUSD5	prot1435	Q8IUK8	CBLN2	0.657774	0
prot204	A0A1B0GVB9	ATP6AP2	prot831	P33908	MAN1A1	0.657769	0
prot290	P01031	C5	prot1900	Q9UPU3	SORCS3	-0.657766	0
prot514	P09211	GSTP1	prot1616	Q99497	PARK7	0.657764	0
prot447	P06307	CCK	prot1882	Q9ULI3	HEG1	0.657764	0
prot1351	Q6NW40	RGMB	prot1996	B7ZKJ8	ITIH4	-0.657764	0
prot403	E9PIM6	THY1	prot639	P15169	CPN1	-0.657757	0
prot229	O94991	SLITRK5	prot999	R4GMM9	NXPH1	0.657755	0
prot248	O95502	NPTXR	prot1070	P80723	BASP1	0.657754	0
prot951	P52799	EFNB2	prot1376	Q6UXK2	ISLR2	0.657752	0
prot1214	Q14520-2	HABP2	prot1418	Q86UN2	RTN4RL1	-0.657742	0
prot82	O14514	ADGRB1	prot512	P09104	ENO2	0.657738	0
prot248	O95502	NPTXR	prot2025	H3BLU2	LSAMP	0.657734	0
prot1176	A0A1B0GTP7	ASAH1	prot1943	Q9Y646	CPQ	0.657731	0
prot1104	Q03167-2	TGFBR3	prot1265	Q15904	ATP6AP1	0.657731	0
prot1914	Q9Y287	ITM2B	prot1943	Q9Y646	CPQ	0.657729	0
prot1890	Q9UMF0	ICAM5	prot2023	H0YDE5	KIAA1549L	0.657717	0
prot964	E9PG71	EPHA4	prot1446	Q8IWU5-2	SULF2	0.657715	0
prot1187	Q13740-2	ALCAM	prot1794	Q9NY97-2	B3GN2	0.657712	0
prot202	O75752	B3GALNT1	prot959	P54289-2	CACNA2D1	0.657711	0
prot48	A6NGN9	IGLON5	prot686	P19022	CDH2	0.657704	0
prot435	P05408-2	SCG5	prot2013	F5GY80	C8B	-0.6577	0
prot1183	Q13641	TPBG	prot1904	Q9UQM7	CAMK2A	0.6577	0
prot1435	Q8IUK8	CBLN2	prot1819	Q9P232	CNTN3	0.657699	0
prot937	F5GZ08	APLP1	prot1627	Q99784	OLFM1	0.657696	0
prot980	P55285-2	CADH6	prot1817	Q9P121-4	NTM	0.657688	0
prot285	P01009	SERPINA1	prot2013	F5GY80	C8B	0.657683	0
prot202	O75752	B3GALNT1	prot1819	Q9P232	CNTN3	0.65767	0
prot294	P01042-2	KNG1	prot373	P02774	GC	0.657665	0
prot226	O94933	SLITRK3	prot1118	Q06481	APLP2	0.657663	0
prot693	Q5T985	ITIH2	prot785	P27918	CFP	0.657649	0
prot1058	P78324	SIRPA	prot1590	Q96ID5	IGSF21	0.657632	0
prot242	O95445	APOM	prot1550	Q92823-2	NRCAM	-0.657628	0
prot1328	A0A0A0MQY7	CACHD1	prot1397	Q7Z3B1	NEGR1	0.657621	0
prot575	P11362-20	FGFR1	prot753	P23435	CBLN1	0.657613	0
prot228	O94985	CLSTN1	prot1524	Q8WVQ1-3	CANT1	0.657608	0
prot1108	Q04756	HGFAC	prot1116	Q06033-2	ITIH3	0.657596	0
prot127	O43505	B4GAT1	prot1620	Q99574	SERPINI1	0.657586	0
prot1354	Q6P9A2	GALNT18	prot1790	Q9NY47-2	CACNA2D2	0.657582	0
prot523	P09603	CSF1	prot912	P48723	HSPA13	0.657569	0
prot242	O95445	APOM	prot1226	Q14982-2	OPCML	-0.657557	0
prot393	P04075	ALDOA	prot1058	P78324	SIRPA	0.657556	0
prot1294	Q24JP5	TMEM132A	prot1683	Q9BZR6	RTN4R	0.657553	0
prot904	G3V164	GRIA4	prot1524	Q8WVQ1-3	CANT1	0.657542	0
prot129	O43529	CHST10	prot503	P08603	CFH	-0.65754	0
prot762	P23582	NPPC	prot802	P29966	MARCKS	0.65754	0
prot1673	A0A087X0T8	CADM1	prot1948	Q9Y6N8	CDH10	0.657539	0
prot410	P04406	GAPDH	prot1123	Q07954	LRP1	0.657537	0
prot738	I6LM06	FGFR3	prot1434	Q8IUK5	PLXDC1	0.657537	0
prot145	A2A3C1	ADGRB2	prot1590	Q96ID5	IGSF21	0.657524	0
prot129	O43529	CHST10	prot1058	P78324	SIRPA	0.657523	0
prot1880	Q9ULF5	SLC39A10	prot1902	Q9UQ52	CNTN6	0.657502	0
prot503	P08603	CFH	prot1149	Q12860	CNTN1	-0.657502	0
prot1471	A0A0C4DGI5	TAFA2	prot1749	Q9HCU4	CELSR2	0.657495	0
prot918	P49257	LMAN1	prot1673	A0A087X0T8	CADM1	0.657464	0
prot1533	Q8WZA1	POMGNT1	prot1623	Q99674	CGREF1	0.657464	0
prot686	P19022	CDH2	prot2034	Q5SPY9	NPDC1	0.65746	0
prot289	P01024	C3	prot892	P43652	AFM	0.657459	0
prot226	O94933	SLITRK3	prot410	P04406	GAPDH	0.657455	0
prot195	O75493	CA11	prot1419	Q86UN3	RTN4RL2	0.657448	0
prot125	O43493-2	TGOLN2	prot1776	Q9NS98	SEMA3G	0.657443	0
prot48	A6NGN9	IGLON5	prot176	B4DKD2	ADAM11	0.657428	0
prot1240	Q15256	PTPRR	prot1947	Q9Y6N7-4	ROBO1	0.657423	0
prot1419	Q86UN3	RTN4RL2	prot1847	Q9UHG2	PCSK1N	0.657421	0
prot325	P01742	IGHV169	prot937	F5GZ08	APLP1	-0.657404	0
prot353	P02671	FGA	prot1877	A0A0D9SEP4	NRXN1	-0.657392	0
prot1595	Q96JF0	ST6GAL2	prot1794	Q9NY97-2	B3GN2	0.657391	0
prot608	P13671	C6	prot1880	Q9ULF5	SLC39A10	-0.657378	0
prot575	P11362-20	FGFR1	prot985	P55291	CDH15	0.657373	0
prot149	O60279	SUSD5	prot355	P02679	FGG	-0.657366	0
prot503	P08603	CFH	prot1800	Q9NZ53	PODXL2	-0.657366	0
prot1214	Q14520-2	HABP2	prot1902	Q9UQ52	CNTN6	-0.657365	0
prot286	P01011	SERPINA3	prot471	P07357	C8A	0.657345	0
prot1498	Q8NFP4	MDGA1	prot1796	Q9NYQ8	FAT2	0.65734	0
prot1443	Q8IW52	SLITRK4	prot1973	A0A0D9SF30	NCAM1	0.657331	0
prot125	O43493-2	TGOLN2	prot1511	Q8TCZ2	CD99L2	0.657325	0
prot1070	P80723	BASP1	prot1246	Q15375-4	EPHA7	0.657325	0
prot738	I6LM06	FGFR3	prot1554	Q92859-3	NEO1	0.65732	0
prot1026	P61769	B2M	prot1034	P62328	TMSB4X	0.65732	0
prot305	P01303	NPY	prot1472	Q8N3J6-2	CADM2	0.657306	0
prot602	P13591	NCAM1	prot1666	Q9BXJ3	C1QTNF4	0.6573	0
prot454	P06727	APOA4	prot2038	V9GYM3	APOA2	0.657289	0
prot762	P23582	NPPC	prot1641	Q9BQT9	CLSTN3	0.657263	0
prot1684	A0A0A0MR20	CNTNAP4	prot1807	Q9NZR2	LRP1B	0.65726	0
prot107	O15240	VGF	prot2037	R4GMM8	ROBO2	0.657258	0
prot1313	Q5FWE3-3	PRRT3	prot2006	E7ETH0	CFI	-0.65725	0
prot1710	Q9H2E6	SEMA6A	prot1790	Q9NY47-2	CACNA2D2	0.657234	0
prot1294	Q24JP5	TMEM132A	prot1438	Q8IV08	PLD3	0.657229	0
prot229	O94991	SLITRK5	prot608	P13671	C6	-0.65722	0
prot550	P10451-4	SPP1	prot1012	P60983	GMFB	0.657216	0
prot1269	Q16288-2	NTRK3	prot1926	A0A087X054	HYOU1	0.657209	0
prot602	P13591	NCAM1	prot761	P23560	BDNF	0.657187	0
prot229	O94991	SLITRK5	prot387	P04003	C4BPA	-0.657182	0
prot109	O15354	GPR37	prot355	P02679	FGG	-0.65718	0
prot1164	Q13332-3	PTPRS	prot1533	Q8WZA1	POMGNT1	0.657179	0
prot581	P12109	COL6A1	prot1585	Q96GW7	BCAN	0.657169	0
prot1509	Q8TAG5-2	VSTM2A	prot1933	Q9Y5I4	PCDHAC2	0.657162	0
prot474	P07360	C8G	prot1226	Q14982-2	OPCML	-0.65715	0
prot918	P49257	LMAN1	prot1353	Q6P4E1-5	CASC4	0.657135	0
prot1650	K7EKV3	RTBDN	prot1729	Q9H8J5	MANSC1	0.65712	0
prot1511	Q8TCZ2	CD99L2	prot1895	Q9UN70	PCDHGC3	0.657116	0
prot148	O60245	PCDH7	prot999	R4GMM9	NXPH1	0.657111	0
prot553	P10586-2	PTPRF	prot1275	Q16568	CARTPT	0.657109	0
prot984	P55290	CDH13	prot1511	Q8TCZ2	CD99L2	0.657102	0
prot48	A6NGN9	IGLON5	prot424	P05067-11	APP	0.657093	0
prot531	P09972	ALDOC	prot1947	Q9Y6N7-4	ROBO1	0.65709	0
prot875	P40925	MDH1	prot1904	Q9UQM7	CAMK2A	0.657088	0
prot316	P01700	IGLV147	prot334	P01859	IGHG2	0.657078	0
prot757	P23471-2	PTPRZ1	prot1291	Q16849	PTPRN	0.657075	0
prot1348	Q6MZW2	FSTL4	prot1900	Q9UPU3	SORCS3	0.657047	0
prot369	P02760	AMBP	prot1973	A0A0D9SF30	NCAM1	-0.657046	0
prot1447	Q8IWV2	CNTN4	prot1919	Q9Y2I2-1	NTNG1	0.657037	0
prot127	O43505	B4GAT1	prot1446	Q8IWU5-2	SULF2	0.657035	0
prot332	P01834	IGKC	prot355	P02679	FGG	0.657034	0
prot692	P19652	ORM2	prot980	P55285-2	CADH6	-0.657031	0
prot369	P02760	AMBP	prot1418	Q86UN2	RTN4RL1	-0.657014	0
prot1842	Q9UGM5	FETUB	prot2013	F5GY80	C8B	0.657011	0
prot829	P32119	PRDX2	prot1373	Q6UXD5-3	SEZ6L2	0.657009	0
prot829	P32119	PRDX2	prot1178	Q13554-7	CAMK2B	0.657006	0
prot12	A0A087WSY6	IGKV3D15	prot334	P01859	IGHG2	0.657004	0
prot23	A0A0B4J1X5	IGHV374	prot329	P01782	IGHV39	0.657004	0
prot362	P02748	C9	prot756	P23470-2	PTPRG	-0.656995	0
prot831	P33908	MAN1A1	prot2006	E7ETH0	CFI	-0.656991	0
prot1306	Q53EL9-3	SEZ6	prot1433	Q8IUC8	GALNT13	0.65698	0
prot581	P12109	COL6A1	prot1447	Q8IWV2	CNTN4	0.656974	0
prot495	P08493	MGP	prot1095	Q01995	TAGLN	0.65697	0
prot96	O14917	PCDH17	prot1446	Q8IWU5-2	SULF2	0.656947	0
prot1428	Q86Y38	XYLT1	prot1819	Q9P232	CNTN3	0.656944	0
prot82	O14514	ADGRB1	prot1313	Q5FWE3-3	PRRT3	0.656934	0
prot175	E7EWD3	ADAM23	prot1472	Q8N3J6-2	CADM2	0.656933	0
prot559	P10645	CHGA	prot1488	Q8NBJ4-2	GOLM1	0.65693	0
prot175	E7EWD3	ADAM23	prot951	P52799	EFNB2	0.656916	0
prot1242	Q15262	PTPRK	prot1943	Q9Y646	CPQ	0.656905	0
prot686	P19022	CDH2	prot1178	Q13554-7	CAMK2B	0.656903	0
prot1012	P60983	GMFB	prot1673	A0A087X0T8	CADM1	0.656898	0
prot1187	Q13740-2	ALCAM	prot1965	A0A0A0MTQ4	RGMA	0.656894	0
prot1822	Q9P2E7-2	PCDH10	prot2023	H0YDE5	KIAA1549L	0.656891	0
prot387	P04003	C4BPA	prot1446	Q8IWU5-2	SULF2	-0.65689	0
prot1458	Q8IZP7	HS6ST3	prot1800	Q9NZ53	PODXL2	0.656883	0
prot1419	Q86UN3	RTN4RL2	prot1585	Q96GW7	BCAN	0.65688	0
prot369	P02760	AMBP	prot370	P02763	ORM1	0.656875	0
prot355	P02679	FGG	prot523	P09603	CSF1	-0.656875	0
prot398	P04156-2	PRIO	prot1443	Q8IW52	SLITRK4	0.656856	0
prot82	O14514	ADGRB1	prot1474	Q8N3T6	TMEM132C	0.656855	0
prot531	P09972	ALDOC	prot1742	Q5VT82	PCDH9	0.656855	0
prot289	P01024	C3	prot348	P02647	APOA1	0.656829	0
prot608	P13671	C6	prot1537	Q92520	FAM3C	-0.656825	0
prot566	P11021	HSPA5	prot661	P16519-2	PCSK2	0.656822	0
prot979	P55283	CDH4	prot1965	A0A0A0MTQ4	RGMA	0.656811	0
prot197	O75509	TNFRSF21	prot1471	A0A0C4DGI5	TAFA2	0.656802	0
prot431	P05160	F13B	prot608	P13671	C6	0.6568	0
prot277	P00740-2	F9	prot1294	Q24JP5	TMEM132A	-0.656798	0
prot364	P02750	LRG1	prot1214	Q14520-2	HABP2	0.656797	0
prot1294	Q24JP5	TMEM132A	prot1428	Q86Y38	XYLT1	0.656791	0
prot663	P16870-2	CBPE	prot1919	Q9Y2I2-1	NTNG1	0.656785	0
prot601	P13521	SCG2	prot692	P19652	ORM2	-0.656782	0
prot354	P02675	FGB	prot1800	Q9NZ53	PODXL2	-0.656778	0
prot1673	A0A087X0T8	CADM1	prot1794	Q9NY97-2	B3GN2	0.656773	0
prot506	P08697	SERPINF2	prot964	E9PG71	EPHA4	-0.656752	0
prot1353	Q6P4E1-5	CASC4	prot2034	Q5SPY9	NPDC1	0.656729	0
prot1710	Q9H2E6	SEMA6A	prot1845	Q9UHC6	CNTNAP2	0.656722	0
prot431	P05160	F13B	prot738	I6LM06	FGFR3	-0.656716	0
prot293	P01042	KNG1	prot364	P02750	LRG1	0.656707	0
prot951	P52799	EFNB2	prot1313	Q5FWE3-3	PRRT3	0.656693	0
prot73	O00533	CHL1	prot355	P02679	FGG	-0.65669	0
prot1328	A0A0A0MQY7	CACHD1	prot1879	F5H5X9	CDH7	0.656687	0
prot216	O94772	LY6H	prot2030	K7ELL7	PRKCSH	0.656678	0
prot1187	Q13740-2	ALCAM	prot1313	Q5FWE3-3	PRRT3	0.656671	0
prot404	P04217	A1BG	prot828	P32004-3	L1CAM	-0.656663	0
prot197	O75509	TNFRSF21	prot964	E9PG71	EPHA4	0.656663	0
prot107	O15240	VGF	prot999	R4GMM9	NXPH1	0.656661	0
prot349	P02649	APOE	prot1397	Q7Z3B1	NEGR1	0.656657	0
prot277	P00740-2	F9	prot1867	Q9UK55	SERPINA10	0.656644	0
prot422	P05060	CHGB	prot559	P10645	CHGA	0.65664	0
prot1458	Q8IZP7	HS6ST3	prot1529	Q8WY21-4	SORC1	0.656637	0
prot608	P13671	C6	prot1592	A0A087WSY5	CPB2	0.656635	0
prot385	P03952	KLKB1	prot1550	Q92823-2	NRCAM	-0.656607	0
prot758	P23515	OMG	prot1424	Q86VZ4	LRP11	0.656603	0
prot82	O14514	ADGRB1	prot293	P01042	KNG1	-0.6566	0
prot1319	Q5JZY3-2	EPHA10	prot1787	Q9NX62	IMPAD1	0.656598	0
prot1428	Q86Y38	XYLT1	prot1607	Q96PD5	PGLYRP2	-0.656595	0
prot85	O14594	NCAN	prot1554	Q92859-3	NEO1	0.656589	0
prot48	A6NGN9	IGLON5	prot984	P55290	CDH13	0.656588	0
prot675	P17900	GM2A	prot1312	Q5BLP8	C4orf48	0.656576	0
prot185	O75223	GGCT	prot964	E9PG71	EPHA4	0.656563	0
prot889	E7EQM8	DCC	prot1822	Q9P2E7-2	PCDH10	0.656555	0
prot1043	P63010-3	AP2B1	prot1830	Q9UBQ6	EXTL2	0.656542	0
prot293	P01042	KNG1	prot1615	Q99435-4	NELL2	-0.656539	0
prot838	P35052	GPC1	prot1919	Q9Y2I2-1	NTNG1	0.656537	0
prot1043	P63010-3	AP2B1	prot1342	Q6EMK4	VASN	0.656536	0
prot738	I6LM06	FGFR3	prot1487	Q8NBI6	XXYLT1	0.656524	0
prot229	O94991	SLITRK5	prot964	E9PG71	EPHA4	0.656521	0
prot1620	Q99574	SERPINI1	prot2023	H0YDE5	KIAA1549L	0.656516	0
prot73	O00533	CHL1	prot2006	E7ETH0	CFI	-0.656514	0
prot1607	Q96PD5	PGLYRP2	prot1749	Q9HCU4	CELSR2	-0.656509	0
prot780	P27169	PON1	prot2013	F5GY80	C8B	0.656501	0
prot373	P02774	GC	prot1533	Q8WZA1	POMGNT1	-0.656499	0
prot368	Q5VY30	RBP4	prot937	F5GZ08	APLP1	-0.656498	0
prot1212	Q14515	SPARCL1	prot1313	Q5FWE3-3	PRRT3	0.656494	0
prot608	P13671	C6	prot1472	Q8N3J6-2	CADM2	-0.656482	0
prot1502	Q8NFZ8	CADM4	prot1994	B4E1Z4	AL645922.1	-0.656477	0
prot1794	Q9NY97-2	B3GN2	prot1845	Q9UHC6	CNTNAP2	0.656464	0
prot109	O15354	GPR37	prot531	P09972	ALDOC	0.656459	0
prot756	P23470-2	PTPRG	prot848	P35613-2	BSG	0.656456	0
prot1434	Q8IUK5	PLXDC1	prot1533	Q8WZA1	POMGNT1	0.656452	0
prot959	P54289-2	CACNA2D1	prot1933	Q9Y5I4	PCDHAC2	0.656448	0
prot959	P54289-2	CACNA2D1	prot1595	Q96JF0	ST6GAL2	0.656443	0
prot424	P05067-11	APP	prot1666	Q9BXJ3	C1QTNF4	0.656442	0
prot229	O94991	SLITRK5	prot1446	Q8IWU5-2	SULF2	0.656441	0
prot120	O43291	SPINT2	prot242	O95445	APOM	-0.656437	0
prot348	P02647	APOA1	prot1554	Q92859-3	NEO1	-0.656427	0
prot1306	Q53EL9-3	SEZ6	prot1538	Q92563	SPOCK2	0.656413	0
prot269	P00492	HPRT1	prot1224	Q14894	CRYM	0.656385	0
prot280	P00747	PLG	prot462	P07195	LDHB	-0.656377	0
prot1822	Q9P2E7-2	PCDH10	prot2030	K7ELL7	PRKCSH	0.656375	0
prot874	P40189	IL6ST	prot1319	Q5JZY3-2	EPHA10	0.656363	0
prot1472	Q8N3J6-2	CADM2	prot1794	Q9NY97-2	B3GN2	0.656358	0
prot661	P16519-2	PCSK2	prot1509	Q8TAG5-2	VSTM2A	0.65635	0
prot1246	Q15375-4	EPHA7	prot1533	Q8WZA1	POMGNT1	0.656335	0
prot744	P22792	CPN2	prot852	P35858	IGFALS	0.656334	0
prot204	A0A1B0GVB9	ATP6AP2	prot1501	Q8NFZ4	NLGN2	0.656321	0
prot581	P12109	COL6A1	prot1948	Q9Y6N8	CDH10	0.656317	0
prot628	P14618-2	PKM	prot1845	Q9UHC6	CNTNAP2	0.656314	0
prot1650	K7EKV3	RTBDN	prot1965	A0A0A0MTQ4	RGMA	0.656283	0
prot1500	Q8NFY4-6	SEM6D	prot1890	Q9UMF0	ICAM5	0.656271	0
prot512	P09104	ENO2	prot1902	Q9UQ52	CNTN6	0.65627	0
prot608	P13671	C6	prot1164	Q13332-3	PTPRS	-0.656267	0
prot1224	Q14894	CRYM	prot1677	B7ZLJ8	SEZ6L	0.656263	0
prot1763	A0A0C4DFP6	CRTAC1	prot2037	R4GMM8	ROBO2	0.656256	0
prot404	P04217	A1BG	prot2030	K7ELL7	PRKCSH	-0.656249	0
prot783	P27797	CALR	prot979	P55283	CDH4	0.656238	0
prot754	P23468	PTPRD	prot2013	F5GY80	C8B	-0.656234	0
prot474	P07360	C8G	prot874	P40189	IL6ST	-0.656222	0
prot269	P00492	HPRT1	prot1447	Q8IWV2	CNTN4	0.656215	0
prot951	P52799	EFNB2	prot1487	Q8NBI6	XXYLT1	0.656213	0
prot267	P00450	CP	prot490	P08185	SERPINA6	0.656193	0
prot294	P01042-2	KNG1	prot892	P43652	AFM	0.656193	0
prot477	P07602	PSAP	prot779	P26992	CNTFR	0.65617	0
prot262	P00338	LDHA	prot1120	Q06830	PRDX1	0.656169	0
prot349	P02649	APOE	prot355	P02679	FGG	-0.656167	0
prot236	O95206-2	PCDH8	prot1641	Q9BQT9	CLSTN3	0.656166	0
prot1278	Q16620-2	NTRK2	prot1537	Q92520	FAM3C	0.656165	0
prot369	P02760	AMBP	prot1351	Q6NW40	RGMB	-0.656136	0
prot1319	Q5JZY3-2	EPHA10	prot1527	Q8WXD2	SCG3	0.656135	0
prot353	P02671	FGA	prot1418	Q86UN2	RTN4RL1	-0.656133	0
prot1348	Q6MZW2	FSTL4	prot1673	A0A087X0T8	CADM1	0.656132	0
prot999	R4GMM9	NXPH1	prot1527	Q8WXD2	SCG3	0.656127	0
prot554	P10599	TXN	prot1012	P60983	GMFB	0.656117	0
prot8	P01615	IGKV2D28	prot328	P01780	IGHV37	0.656111	0
prot1140	Q10472	GALNT1	prot1464	Q8N126	CADM3	0.65611	0
prot248	O95502	NPTXR	prot1319	Q5JZY3-2	EPHA10	0.656092	0
prot398	P04156-2	PRIO	prot963	F8W9W0	EPHA5	0.656091	0
prot387	P04003	C4BPA	prot1559	Q92932	PTPRN2	-0.656076	0
prot195	O75493	CA11	prot1064	P78509	RELN	0.656075	0
prot378	P02790	HPX	prot762	P23582	NPPC	-0.656074	0
prot146	O60242	ADGRB3	prot832	P34059	GALNS	0.656069	0
prot68	O00451	GFRA2	prot1590	Q96ID5	IGSF21	0.656067	0
prot269	P00492	HPRT1	prot1227	Q14C87	TMEM132D	0.656058	0
prot1239	Q15223	NECTIN1	prot1829	Q9UBP4	DKK3	0.656046	0
prot602	P13591	NCAM1	prot1495	Q8NCW5-2	NNRE	0.656039	0
prot1428	Q86Y38	XYLT1	prot1537	Q92520	FAM3C	0.656038	0
prot149	O60279	SUSD5	prot1607	Q96PD5	PGLYRP2	-0.65603	0
prot1776	Q9NS98	SEMA3G	prot1926	A0A087X054	HYOU1	0.65602	0
prot352	P02656	APOC3	prot639	P15169	CPN1	0.656018	0
prot242	O95445	APOM	prot628	P14618-2	PKM	-0.656017	0
prot242	O95445	APOM	prot363	P02749	APOH	0.655998	0
prot783	P27797	CALR	prot1509	Q8TAG5-2	VSTM2A	0.655987	0
prot692	P19652	ORM2	prot1880	Q9ULF5	SLC39A10	-0.655972	0
prot744	P22792	CPN2	prot1373	Q6UXD5-3	SEZ6L2	-0.655968	0
prot762	P23582	NPPC	prot848	P35613-2	BSG	0.655965	0
prot378	P02790	HPX	prot1996	B7ZKJ8	ITIH4	0.655963	0
prot378	P02790	HPX	prot1677	B7ZLJ8	SEZ6L	-0.655959	0
prot553	P10586-2	PTPRF	prot1258	Q15818	NPTX1	0.655956	0
prot354	P02675	FGB	prot1902	Q9UQ52	CNTN6	-0.655956	0
prot373	P02774	GC	prot403	E9PIM6	THY1	-0.655954	0
prot110	H9KV31	NCAM2	prot1226	Q14982-2	OPCML	0.655951	0
prot204	A0A1B0GVB9	ATP6AP2	prot1673	A0A087X0T8	CADM1	0.655947	0
prot286	P01011	SERPINA3	prot1419	Q86UN3	RTN4RL2	-0.655946	0
prot478	P07686	HEXB	prot1101	Q02818	NUCB1	0.655939	0
prot393	P04075	ALDOA	prot1500	Q8NFY4-6	SEM6D	0.655925	0
prot1817	Q9P121-4	NTM	prot1890	Q9UMF0	ICAM5	0.655917	0
prot385	P03952	KLKB1	prot1806	Q9NZP8	C1RL	0.655911	0
prot373	P02774	GC	prot829	P32119	PRDX2	-0.655909	0
prot665	P16949	STMN1	prot1032	P61981	YWHAG	0.655901	0
prot73	O00533	CHL1	prot373	P02774	GC	-0.655876	0
prot829	P32119	PRDX2	prot1120	Q06830	PRDX1	0.655872	0
prot757	P23471-2	PTPRZ1	prot1763	A0A0C4DFP6	CRTAC1	0.655851	0
prot378	P02790	HPX	prot1546	Q92752	TNR	-0.655851	0
prot503	P08603	CFH	prot733	P22304	IDS	-0.655841	0
prot1149	Q12860	CNTN1	prot1438	Q8IV08	PLD3	0.65584	0
prot148	O60245	PCDH7	prot848	P35613-2	BSG	0.655835	0
prot550	P10451-4	SPP1	prot1313	Q5FWE3-3	PRRT3	0.655834	0
prot1845	Q9UHC6	CNTNAP2	prot1994	B4E1Z4	AL645922.1	-0.65582	0
prot1847	Q9UHG2	PCSK1N	prot2013	F5GY80	C8B	-0.655812	0
prot1677	B7ZLJ8	SEZ6L	prot1683	Q9BZR6	RTN4R	0.65581	0
prot404	P04217	A1BG	prot1294	Q24JP5	TMEM132A	-0.655796	0
prot575	P11362-20	FGFR1	prot628	P14618-2	PKM	0.655792	0
prot738	I6LM06	FGFR3	prot808	P30086	PEBP1	0.655787	0
prot1620	Q99574	SERPINI1	prot2025	H3BLU2	LSAMP	0.655783	0
prot937	F5GZ08	APLP1	prot1580	Q96FE5-2	LINGO1	0.655779	0
prot403	E9PIM6	THY1	prot1202	Q14165	MLEC	0.655778	0
prot354	P02675	FGB	prot1559	Q92932	PTPRN2	-0.655771	0
prot274	P00734	F2	prot1474	Q8N3T6	TMEM132C	-0.655771	0
prot754	P23468	PTPRD	prot1729	Q9H8J5	MANSC1	0.655759	0
prot756	P23470-2	PTPRG	prot2006	E7ETH0	CFI	-0.655753	0
prot274	P00734	F2	prot733	P22304	IDS	-0.655745	0
prot229	O94991	SLITRK5	prot2034	Q5SPY9	NPDC1	0.65574	0
prot964	E9PG71	EPHA4	prot981	J3KRI5	CDH8	0.655739	0
prot1813	Q9P0K9	FRRS1L	prot1965	A0A0A0MTQ4	RGMA	0.655731	0
prot197	O75509	TNFRSF21	prot1890	Q9UMF0	ICAM5	0.655724	0
prot550	P10451-4	SPP1	prot1151	Q12907	LMAN2	0.655719	0
prot1242	Q15262	PTPRK	prot1258	Q15818	NPTX1	0.655712	0
prot1351	Q6NW40	RGMB	prot1623	Q99674	CGREF1	0.655707	0
prot762	P23582	NPPC	prot1550	Q92823-2	NRCAM	0.655706	0
prot125	O43493-2	TGOLN2	prot1182	Q13634-2	CDH18	0.655699	0
prot148	O60245	PCDH7	prot554	P10599	TXN	0.655698	0
prot1123	Q07954	LRP1	prot2040	X6RKN2	NFASC	0.65569	0
prot1458	Q8IZP7	HS6ST3	prot1488	Q8NBJ4-2	GOLM1	0.655678	0
prot110	H9KV31	NCAM2	prot403	E9PIM6	THY1	0.655675	0
prot353	P02671	FGA	prot1149	Q12860	CNTN1	-0.655672	0
prot981	J3KRI5	CDH8	prot1882	Q9ULI3	HEG1	0.655668	0
prot1408	Q7Z7M0	MEGF8	prot1585	Q96GW7	BCAN	0.655665	0
prot317	P01701	IGLV151	prot541	P0DOY3	IGLC3	0.655662	0
prot771	P25311	AZGP1	prot1443	Q8IW52	SLITRK4	-0.655653	0
prot570	P11142	HSPA8	prot821	P31150	GDI1	0.655644	0
prot388	P04004	VTN	prot1226	Q14982-2	OPCML	-0.655621	0
prot332	P01834	IGKC	prot1149	Q12860	CNTN1	-0.655601	0
prot96	O14917	PCDH17	prot1598	Q96KN2	CNDP1	0.6556	0
prot369	P02760	AMBP	prot1353	Q6P4E1-5	CASC4	-0.655597	0
prot216	O94772	LY6H	prot1941	Q9UFM8	NPTN	0.655583	0
prot692	P19652	ORM2	prot1782	Q9NTU7	CBLN4	-0.655578	0
prot82	O14514	ADGRB1	prot471	P07357	C8A	-0.655567	0
prot512	P09104	ENO2	prot1627	Q99784	OLFM1	0.655565	0
prot145	A2A3C1	ADGRB2	prot1620	Q99574	SERPINI1	0.655561	0
prot362	P02748	C9	prot1984	A0A0U1RQC5	NRXN3	-0.655549	0
prot462	P07195	LDHB	prot756	P23470-2	PTPRG	0.655538	0
prot999	R4GMM9	NXPH1	prot1424	Q86VZ4	LRP11	0.655538	0
prot566	P11021	HSPA5	prot1646	Q9BRK5	SDF4	0.655537	0
prot1433	Q8IUC8	GALNT13	prot1877	A0A0D9SEP4	NRXN1	0.655533	0
prot195	O75493	CA11	prot756	P23470-2	PTPRG	0.655531	0
prot1787	Q9NX62	IMPAD1	prot1948	Q9Y6N8	CDH10	0.655526	0
prot1354	Q6P9A2	GALNT18	prot1474	Q8N3T6	TMEM132C	0.655509	0
prot575	P11362-20	FGFR1	prot1790	Q9NY47-2	CACNA2D2	0.655503	0
prot1800	Q9NZ53	PODXL2	prot1812	Q9P0K1-5	ADAM22	0.655496	0
prot1202	Q14165	MLEC	prot1533	Q8WZA1	POMGNT1	0.655482	0
prot684	P19021	PAM	prot981	J3KRI5	CDH8	0.655456	0
prot325	P01742	IGHV169	prot334	P01859	IGHG2	0.655453	0
prot1214	Q14520-2	HABP2	prot1781	Q9NT99	LRRC4B	-0.655445	0
prot290	P01031	C5	prot1408	Q7Z7M0	MEGF8	-0.655424	0
prot469	A0A1B0GVD5	CTSD	prot1619	Q99538	LGMN	0.655409	0
prot202	O75752	B3GALNT1	prot1926	A0A087X054	HYOU1	0.655405	0
prot1187	Q13740-2	ALCAM	prot1495	Q8NCW5-2	NNRE	0.655395	0
prot874	P40189	IL6ST	prot1202	Q14165	MLEC	0.655391	0
prot393	P04075	ALDOA	prot1120	Q06830	PRDX1	0.655389	0
prot1214	Q14520-2	HABP2	prot1742	Q5VT82	PCDH9	-0.655385	0
prot82	O14514	ADGRB1	prot1941	Q9UFM8	NPTN	0.655383	0
prot663	P16870-2	CBPE	prot1742	Q5VT82	PCDH9	0.655383	0
prot355	P02679	FGG	prot1900	Q9UPU3	SORCS3	-0.655383	0
prot204	A0A1B0GVB9	ATP6AP2	prot1212	Q14515	SPARCL1	0.65538	0
prot332	P01834	IGKC	prot1537	Q92520	FAM3C	-0.655378	0
prot287	P01019	AGT	prot733	P22304	IDS	0.655375	0
prot757	P23471-2	PTPRZ1	prot1104	Q03167-2	TGFBR3	0.655367	0
prot1030	P61970	NUTF2	prot1373	Q6UXD5-3	SEZ6L2	0.655364	0
prot242	O95445	APOM	prot1781	Q9NT99	LRRC4B	-0.655364	0
prot290	P01031	C5	prot1474	Q8N3T6	TMEM132C	-0.655345	0
prot435	P05408-2	SCG5	prot1755	Q9NPD7	NRN1	0.655341	0
prot262	P00338	LDHA	prot570	P11142	HSPA8	0.655338	0
prot355	P02679	FGG	prot1559	Q92932	PTPRN2	-0.655333	0
prot48	A6NGN9	IGLON5	prot566	P11021	HSPA5	0.655326	0
prot1177	E7EVP0	PNOC	prot1312	Q5BLP8	C4orf48	0.655311	0
prot1590	Q96ID5	IGSF21	prot1787	Q9NX62	IMPAD1	0.655307	0
prot758	P23515	OMG	prot877	U3KQG5	CD200	0.655306	0
prot1269	Q16288-2	NTRK3	prot1615	Q99435-4	NELL2	0.655303	0
prot1149	Q12860	CNTN1	prot1399	Q7Z553	MDGA2	0.6553	0
prot69	F8W785	GOLIM4	prot550	P10451-4	SPP1	0.655288	0
prot204	A0A1B0GVB9	ATP6AP2	prot1537	Q92520	FAM3C	0.65527	0
prot761	P23560	BDNF	prot1164	Q13332-3	PTPRS	0.655266	0
prot838	P35052	GPC1	prot1845	Q9UHC6	CNTNAP2	0.655266	0
prot828	P32004-3	L1CAM	prot1973	A0A0D9SF30	NCAM1	0.655259	0
prot665	P16949	STMN1	prot1034	P62328	TMSB4X	0.65525	0
prot889	E7EQM8	DCC	prot1354	Q6P9A2	GALNT18	0.655241	0
prot50	A6NL88	SHISA7	prot2034	Q5SPY9	NPDC1	0.655228	0
prot278	P00742	F10	prot369	P02760	AMBP	0.655213	0
prot471	P07357	C8A	prot472	P07358	C8B	0.655212	0
prot1464	Q8N126	CADM3	prot1559	Q92932	PTPRN2	0.655207	0
prot1781	Q9NT99	LRRC4B	prot1800	Q9NZ53	PODXL2	0.655205	0
prot756	P23470-2	PTPRG	prot831	P33908	MAN1A1	0.655202	0
prot387	P04003	C4BPA	prot1058	P78324	SIRPA	-0.6552	0
prot424	P05067-11	APP	prot608	P13671	C6	-0.655193	0
prot1666	Q9BXJ3	C1QTNF4	prot1845	Q9UHC6	CNTNAP2	0.65519	0
prot127	O43505	B4GAT1	prot1434	Q8IUK5	PLXDC1	0.655183	0
prot242	O95445	APOM	prot692	P19652	ORM2	0.655179	0
prot793	P29120-2	PCSK1	prot1749	Q9HCU4	CELSR2	0.655173	0
prot999	R4GMM9	NXPH1	prot1830	Q9UBQ6	EXTL2	0.655171	0
prot951	P52799	EFNB2	prot1880	Q9ULF5	SLC39A10	0.655162	0
prot447	P06307	CCK	prot1787	Q9NX62	IMPAD1	0.655158	0
prot1151	Q12907	LMAN2	prot1900	Q9UPU3	SORCS3	0.655156	0
prot1219	Q14697	GANAB	prot1443	Q8IW52	SLITRK4	0.655149	0
prot236	O95206-2	PCDH8	prot471	P07357	C8A	-0.655148	0
prot1580	Q96FE5-2	LINGO1	prot1819	Q9P232	CNTN3	0.655148	0
prot195	O75493	CA11	prot1984	A0A0U1RQC5	NRXN3	0.655146	0
prot398	P04156-2	PRIO	prot1269	Q16288-2	NTRK3	0.655143	0
prot369	P02760	AMBP	prot1627	Q99784	OLFM1	-0.655114	0
prot393	P04075	ALDOA	prot601	P13521	SCG2	0.655112	0
prot1239	Q15223	NECTIN1	prot1973	A0A0D9SF30	NCAM1	0.655111	0
prot874	P40189	IL6ST	prot892	P43652	AFM	-0.655104	0
prot401	P04196	HRG	prot1124	Q08174-2	PCDH1	-0.655087	0
prot1183	Q13641	TPBG	prot1882	Q9ULI3	HEG1	0.655084	0
prot1003	P60174-1	TPI1	prot1569	F8WDW9	ESAM	0.655074	0
prot354	P02675	FGB	prot981	J3KRI5	CDH8	-0.655072	0
prot354	P02675	FGB	prot612	P13796	LCP1	0.655069	0
prot334	P01859	IGHG2	prot686	P19022	CDH2	-0.655065	0
prot1108	Q04756	HGFAC	prot1418	Q86UN2	RTN4RL1	-0.655061	0
prot455	P06733	ENO1	prot1007	P60709	ACTB	0.655056	0
prot257	O95967	EFEMP2	prot779	P26992	CNTFR	0.655043	0
prot1226	Q14982-2	OPCML	prot1495	Q8NCW5-2	NNRE	0.65504	0
prot937	F5GZ08	APLP1	prot1118	Q06481	APLP2	0.655027	0
prot1239	Q15223	NECTIN1	prot1354	Q6P9A2	GALNT18	0.655015	0
prot267	P00450	CP	prot404	P04217	A1BG	0.655008	0
prot404	P04217	A1BG	prot1963	A0A096LPE2	SAA2-SAA4	0.655008	0
prot1278	Q16620-2	NTRK2	prot1904	Q9UQM7	CAMK2A	0.655007	0
prot373	P02774	GC	prot1474	Q8N3T6	TMEM132C	-0.654998	0
prot129	O43529	CHST10	prot403	E9PIM6	THY1	0.654996	0
prot1275	Q16568	CARTPT	prot1488	Q8NBJ4-2	GOLM1	0.65499	0
prot1443	Q8IW52	SLITRK4	prot1902	Q9UQ52	CNTN6	0.654984	0
prot190	O75368	SH3BGRL	prot1045	P63104	YWHAZ	0.654973	0
prot39	A0A0C4DH72	IGKV16	prot449	P06312	IGKV41	0.65497	0
prot234	O95185-2	UNC5C	prot1187	Q13740-2	ALCAM	0.654969	0
prot756	P23470-2	PTPRG	prot1941	Q9UFM8	NPTN	0.654968	0
prot145	A2A3C1	ADGRB2	prot1043	P63010-3	AP2B1	0.65496	0
prot783	P27797	CALR	prot1202	Q14165	MLEC	0.654956	0
prot109	O15354	GPR37	prot1607	Q96PD5	PGLYRP2	-0.654953	0
prot1424	Q86VZ4	LRP11	prot1500	Q8NFY4-6	SEM6D	0.654951	0
prot503	P08603	CFH	prot1488	Q8NBJ4-2	GOLM1	-0.654948	0
prot242	O95445	APOM	prot738	I6LM06	FGFR3	-0.654943	0
prot125	O43493-2	TGOLN2	prot875	P40925	MDH1	0.654939	0
prot1500	Q8NFY4-6	SEM6D	prot1904	Q9UQM7	CAMK2A	0.654938	0
prot369	P02760	AMBP	prot1546	Q92752	TNR	-0.654931	0
prot980	P55285-2	CADH6	prot1847	Q9UHG2	PCSK1N	0.65493	0
prot771	P25311	AZGP1	prot2025	H3BLU2	LSAMP	-0.65493	0
prot224	O94919	ENDOD1	prot1376	Q6UXK2	ISLR2	0.65492	0
prot1533	Q8WZA1	POMGNT1	prot2038	V9GYM3	APOA2	-0.654919	0
prot73	O00533	CHL1	prot1898	Q9UP79	ADAMTS8	0.654913	0
prot1219	Q14697	GANAB	prot1902	Q9UQ52	CNTN6	0.654908	0
prot1819	Q9P232	CNTN3	prot1884	Q9ULP0-2	NDRG4	0.654905	0
prot7	A0A075B6K4	IGLV310	prot53	B9A064	IGLL5	0.654899	0
prot1800	Q9NZ53	PODXL2	prot1984	A0A0U1RQC5	NRXN3	0.654895	0
prot228	O94985	CLSTN1	prot1424	Q86VZ4	LRP11	0.65489	0
prot874	P40189	IL6ST	prot1242	Q15262	PTPRK	0.654876	0
prot778	P26572	MGAT1	prot2025	H3BLU2	LSAMP	0.654867	0
prot281	P00748	F12	prot1607	Q96PD5	PGLYRP2	0.654866	0
prot975	P55083	MFAP4	prot1565	Q93091	RNASE6	0.654864	0
prot354	P02675	FGB	prot1882	Q9ULI3	HEG1	-0.654857	0
prot1495	Q8NCW5-2	NNRE	prot1787	Q9NX62	IMPAD1	0.654854	0
prot285	P01009	SERPINA1	prot1116	Q06033-2	ITIH3	0.654836	0
prot1058	P78324	SIRPA	prot1240	Q15256	PTPRR	0.654825	0
prot248	O95502	NPTXR	prot1399	Q7Z553	MDGA2	0.654824	0
prot373	P02774	GC	prot903	P47972	NPTX2	-0.654821	0
prot783	P27797	CALR	prot892	P43652	AFM	-0.654819	0
prot280	P00747	PLG	prot981	J3KRI5	CDH8	-0.654815	0
prot69	F8W785	GOLIM4	prot1641	Q9BQT9	CLSTN3	0.654814	0
prot1546	Q92752	TNR	prot1742	Q5VT82	PCDH9	0.654813	0
prot892	P43652	AFM	prot1867	Q9UK55	SERPINA10	0.654811	0
prot963	F8W9W0	EPHA5	prot1533	Q8WZA1	POMGNT1	0.65481	0
prot889	E7EQM8	DCC	prot1533	Q8WZA1	POMGNT1	0.654805	0
prot1458	Q8IZP7	HS6ST3	prot1781	Q9NT99	LRRC4B	0.654802	0
prot175	E7EWD3	ADAM23	prot1149	Q12860	CNTN1	0.6548	0
prot553	P10586-2	PTPRF	prot1351	Q6NW40	RGMB	0.654798	0
prot404	P04217	A1BG	prot506	P08697	SERPINF2	0.654797	0
prot371	P02765	AHSG	prot1877	A0A0D9SEP4	NRXN1	-0.654795	0
prot385	P03952	KLKB1	prot1509	Q8TAG5-2	VSTM2A	-0.65479	0
prot403	E9PIM6	THY1	prot1994	B4E1Z4	AL645922.1	-0.654782	0
prot362	P02748	C9	prot1438	Q8IV08	PLD3	-0.654771	0
prot257	O95967	EFEMP2	prot338	P01876	IGHA1	0.65476	0
prot1812	Q9P0K1-5	ADAM22	prot1933	Q9Y5I4	PCDHAC2	0.654752	0
prot116	O43173	ST8SIA3	prot290	P01031	C5	-0.654745	0
prot1058	P78324	SIRPA	prot1794	Q9NY97-2	B3GN2	0.654742	0
prot738	I6LM06	FGFR3	prot1729	Q9H8J5	MANSC1	0.654738	0
prot1229	Q14DG7	TMEM132B	prot2040	X6RKN2	NFASC	0.654727	0
prot828	P32004-3	L1CAM	prot1202	Q14165	MLEC	0.654719	0
prot82	O14514	ADGRB1	prot1187	Q13740-2	ALCAM	0.654717	0
prot129	O43529	CHST10	prot951	P52799	EFNB2	0.654716	0
prot228	O94985	CLSTN1	prot1438	Q8IV08	PLD3	0.654711	0
prot387	P04003	C4BPA	prot1118	Q06481	APLP2	-0.654708	0
prot424	P05067-11	APP	prot1817	Q9P121-4	NTM	0.654706	0
prot608	P13671	C6	prot1497	Q8NES3	LFNG	-0.654704	0
prot384	P03951	F11	prot2025	H3BLU2	LSAMP	-0.6547	0
prot185	O75223	GGCT	prot1183	Q13641	TPBG	0.654699	0
prot388	P04004	VTN	prot1892	Q9UMX5	NENF	-0.654697	0
prot267	P00450	CP	prot286	P01011	SERPINA3	0.654686	0
prot378	P02790	HPX	prot1895	Q9UN70	PCDHGC3	-0.654682	0
prot1278	Q16620-2	NTRK2	prot1781	Q9NT99	LRRC4B	0.654674	0
prot1149	Q12860	CNTN1	prot1269	Q16288-2	NTRK3	0.65467	0
prot963	F8W9W0	EPHA5	prot1202	Q14165	MLEC	0.65467	0
prot236	O95206-2	PCDH8	prot1511	Q8TCZ2	CD99L2	0.654669	0
prot130	C9JR67	SGCE	prot1447	Q8IWV2	CNTN4	0.654665	0
prot1609	Q96PX8	SLITRK1	prot2025	H3BLU2	LSAMP	0.654664	0
prot474	P07360	C8G	prot1609	Q96PX8	SLITRK1	-0.654658	0
prot109	O15354	GPR37	prot1794	Q9NY97-2	B3GN2	0.654657	0
prot581	P12109	COL6A1	prot1879	F5H5X9	CDH7	0.654656	0
prot1763	A0A0C4DFP6	CRTAC1	prot1884	Q9ULP0-2	NDRG4	0.654654	0
prot362	P02748	C9	prot2006	E7ETH0	CFI	0.654647	0
prot19	A0A0B4J1U7	IGHV61	prot450	P06331	IGHV434	0.654644	0
prot757	P23471-2	PTPRZ1	prot1580	Q96FE5-2	LINGO1	0.654642	0
prot661	P16519-2	PCSK2	prot1164	Q13332-3	PTPRS	0.654633	0
prot462	P07195	LDHB	prot988	E9PLK3	NPEPPS	0.654621	0
prot575	P11362-20	FGFR1	prot1893	Q9UN36-2	NDRG2	0.654621	0
prot892	P43652	AFM	prot1187	Q13740-2	ALCAM	-0.654616	0
prot20	A0A0B4J1V0	IGHV315	prot333	P01857	IGHG1	0.654615	0
prot1533	Q8WZA1	POMGNT1	prot1650	K7EKV3	RTBDN	0.654608	0
prot48	A6NGN9	IGLON5	prot236	O95206-2	PCDH8	0.654594	0
prot385	P03952	KLKB1	prot1487	Q8NBI6	XXYLT1	-0.654584	0
prot262	P00338	LDHA	prot1269	Q16288-2	NTRK3	0.654581	0
prot981	J3KRI5	CDH8	prot1868	Q9UKB5	AJAP1	0.654579	0
prot852	P35858	IGFALS	prot1867	Q9UK55	SERPINA10	0.65457	0
prot293	P01042	KNG1	prot1683	Q9BZR6	RTN4R	-0.654561	0
prot145	A2A3C1	ADGRB2	prot1641	Q9BQT9	CLSTN3	0.654559	0
prot503	P08603	CFH	prot1880	Q9ULF5	SLC39A10	-0.654557	0
prot197	O75509	TNFRSF21	prot1312	Q5BLP8	C4orf48	0.654539	0
prot96	O14917	PCDH17	prot290	P01031	C5	-0.654527	0
prot229	O94991	SLITRK5	prot628	P14618-2	PKM	0.654522	0
prot82	O14514	ADGRB1	prot2013	F5GY80	C8B	-0.654522	0
prot1190	E7EUF1	ENPP2	prot1437	Q8IUX7	AEBP1	0.654516	0
prot284	P01008	SERPINC1	prot984	P55290	CDH13	-0.654505	0
prot757	P23471-2	PTPRZ1	prot1893	Q9UN36-2	NDRG2	0.654496	0
prot447	P06307	CCK	prot553	P10586-2	PTPRF	0.654495	0
prot355	P02679	FGG	prot1800	Q9NZ53	PODXL2	-0.654492	0
prot82	O14514	ADGRB1	prot1529	Q8WY21-4	SORC1	0.65449	0
prot290	P01031	C5	prot1928	Q9Y5F6	PCDHGC5	-0.654485	0
prot503	P08603	CFH	prot1900	Q9UPU3	SORCS3	-0.654466	0
prot373	P02774	GC	prot639	P15169	CPN1	0.654458	0
prot274	P00734	F2	prot684	P19021	PAM	-0.654457	0
prot1151	Q12907	LMAN2	prot1616	Q99497	PARK7	0.654457	0
prot684	P19021	PAM	prot1554	Q92859-3	NEO1	0.654454	0
prot1313	Q5FWE3-3	PRRT3	prot1884	Q9ULP0-2	NDRG4	0.65445	0
prot393	P04075	ALDOA	prot1227	Q14C87	TMEM132D	0.65445	0
prot125	O43493-2	TGOLN2	prot1104	Q03167-2	TGFBR3	0.654447	0
prot234	O95185-2	UNC5C	prot602	P13591	NCAM1	0.654435	0
prot1287	Q16769	QPCT	prot1787	Q9NX62	IMPAD1	0.654433	0
prot1306	Q53EL9-3	SEZ6	prot1498	Q8NFP4	MDGA1	0.654431	0
prot274	P00734	F2	prot276	P00739	HPR	0.654427	0
prot202	O75752	B3GALNT1	prot921	P49641	MAN2A2	0.654427	0
prot1782	Q9NTU7	CBLN4	prot2006	E7ETH0	CFI	-0.654425	0
prot575	P11362-20	FGFR1	prot1387	Q6ZSJ9	SHISA6	0.654422	0
prot216	O94772	LY6H	prot1533	Q8WZA1	POMGNT1	0.654422	0
prot332	P01834	IGKC	prot1353	Q6P4E1-5	CASC4	-0.654421	0
prot393	P04075	ALDOA	prot1287	Q16769	QPCT	0.654414	0
prot353	P02671	FGA	prot937	F5GZ08	APLP1	-0.654393	0
prot1729	Q9H8J5	MANSC1	prot1928	Q9Y5F6	PCDHGC5	0.654387	0
prot82	O14514	ADGRB1	prot1527	Q8WXD2	SCG3	0.654374	0
prot202	O75752	B3GALNT1	prot984	P55290	CDH13	0.654374	0
prot1070	P80723	BASP1	prot1845	Q9UHC6	CNTNAP2	0.654374	0
prot125	O43493-2	TGOLN2	prot1319	Q5JZY3-2	EPHA10	0.654361	0
prot287	P01019	AGT	prot1501	Q8NFZ4	NLGN2	0.654336	0
prot980	P55285-2	CADH6	prot1567	Q969P0-3	IGSF8	0.654323	0
prot856	P36222	CHI3L1	prot1024	P61626	LYZ	0.654303	0
prot601	P13521	SCG2	prot1474	Q8N3T6	TMEM132C	0.654299	0
prot1742	Q5VT82	PCDH9	prot2006	E7ETH0	CFI	-0.654292	0
prot82	O14514	ADGRB1	prot1464	Q8N126	CADM3	0.65429	0
prot125	O43493-2	TGOLN2	prot1947	Q9Y6N7-4	ROBO1	0.654289	0
prot295	A9UJN9	PDGFB	prot1847	Q9UHG2	PCSK1N	0.654277	0
prot69	F8W785	GOLIM4	prot224	O94919	ENDOD1	0.654265	0
prot302	P01213	PDYN	prot601	P13521	SCG2	0.654265	0
prot1627	Q99784	OLFM1	prot1819	Q9P232	CNTN3	0.654227	0
prot107	O15240	VGF	prot1595	Q96JF0	ST6GAL2	0.654227	0
prot756	P23470-2	PTPRG	prot829	P32119	PRDX2	0.654223	0
prot903	P47972	NPTX2	prot1527	Q8WXD2	SCG3	0.654217	0
prot984	P55290	CDH13	prot1164	Q13332-3	PTPRS	0.654215	0
prot673	P17677	GAP43	prot1265	Q15904	ATP6AP1	0.654211	0
prot512	P09104	ENO2	prot1914	Q9Y287	ITM2B	0.654209	0
prot1408	Q7Z7M0	MEGF8	prot1845	Q9UHC6	CNTNAP2	0.654199	0
prot1446	Q8IWU5-2	SULF2	prot1464	Q8N126	CADM3	0.654197	0
prot875	P40925	MDH1	prot1178	Q13554-7	CAMK2B	0.654195	0
prot73	O00533	CHL1	prot354	P02675	FGB	-0.654185	0
prot274	P00734	F2	prot1511	Q8TCZ2	CD99L2	-0.654182	0
prot1182	Q13634-2	CDH18	prot1527	Q8WXD2	SCG3	0.654174	0
prot204	A0A1B0GVB9	ATP6AP2	prot1928	Q9Y5F6	PCDHGC5	0.654173	0
prot204	A0A1B0GVB9	ATP6AP2	prot753	P23435	CBLN1	0.654139	0
prot1623	Q99674	CGREF1	prot1868	Q9UKB5	AJAP1	0.654136	0
prot290	P01031	C5	prot1948	Q9Y6N8	CDH10	-0.654135	0
prot602	P13591	NCAM1	prot1830	Q9UBQ6	EXTL2	0.654127	0
prot353	P02671	FGA	prot754	P23468	PTPRD	-0.654117	0
prot226	O94933	SLITRK3	prot2040	X6RKN2	NFASC	0.65411	0
prot125	O43493-2	TGOLN2	prot1376	Q6UXK2	ISLR2	0.654106	0
prot146	O60242	ADGRB3	prot1684	A0A0A0MR20	CNTNAP4	0.654104	0
prot176	B4DKD2	ADAM11	prot1919	Q9Y2I2-1	NTNG1	0.654102	0
prot628	P14618-2	PKM	prot1030	P61970	NUTF2	0.654085	0
prot474	P07360	C8G	prot693	Q5T985	ITIH2	0.654081	0
prot1246	Q15375-4	EPHA7	prot1882	Q9ULI3	HEG1	0.65407	0
prot149	O60279	SUSD5	prot1984	A0A0U1RQC5	NRXN3	0.654056	0
prot120	O43291	SPINT2	prot979	P55283	CDH4	0.654049	0
prot338	P01876	IGHA1	prot762	P23582	NPPC	-0.654031	0
prot269	P00492	HPRT1	prot988	E9PLK3	NPEPPS	0.654028	0
prot107	O15240	VGF	prot1275	Q16568	CARTPT	0.654023	0
prot403	E9PIM6	THY1	prot1581	Q96FE7-4	PIK3IP1	0.654022	0
prot401	P04196	HRG	prot1550	Q92823-2	NRCAM	-0.65402	0
prot269	P00492	HPRT1	prot1509	Q8TAG5-2	VSTM2A	0.654016	0
prot1556	Q92896	GLG1	prot1984	A0A0U1RQC5	NRXN3	0.653996	0
prot652	P16035	TIMP2	prot678	P18065	IGFBP2	0.653983	0
prot574	P11279	LAMP1	prot1684	A0A0A0MR20	CNTNAP4	0.653973	0
prot503	P08603	CFH	prot2030	K7ELL7	PRKCSH	-0.653963	0
prot175	E7EWD3	ADAM23	prot1151	Q12907	LMAN2	0.653953	0
prot951	P52799	EFNB2	prot1845	Q9UHC6	CNTNAP2	0.65394	0
prot940	P51884	LUM	prot1419	Q86UN3	RTN4RL2	-0.65393	0
prot566	P11021	HSPA5	prot784	P27824	CANX	0.653924	0
prot608	P13671	C6	prot1683	Q9BZR6	RTN4R	-0.653909	0
prot266	P00441	SOD1	prot598	P13473-2	LAMP2	0.653895	0
prot1609	Q96PX8	SLITRK1	prot1673	A0A087X0T8	CADM1	0.653887	0
prot1615	Q99435-4	NELL2	prot1941	Q9UFM8	NPTN	0.65388	0
prot1464	Q8N126	CADM3	prot1590	Q96ID5	IGSF21	0.653872	0
prot1474	Q8N3T6	TMEM132C	prot1847	Q9UHG2	PCSK1N	0.653867	0
prot828	P32004-3	L1CAM	prot1884	Q9ULP0-2	NDRG4	0.653866	0
prot738	I6LM06	FGFR3	prot1012	P60983	GMFB	0.65386	0
prot176	B4DKD2	ADAM11	prot686	P19022	CDH2	0.653859	0
prot186	O75326	SEMA7A	prot478	P07686	HEXB	0.653854	0
prot493	P08253	MMP2	prot1993	B4DPQ0	C1R	0.653848	0
prot204	A0A1B0GVB9	ATP6AP2	prot1149	Q12860	CNTN1	0.653841	0
prot661	P16519-2	PCSK2	prot1178	Q13554-7	CAMK2B	0.653839	0
prot1900	Q9UPU3	SORCS3	prot1948	Q9Y6N8	CDH10	0.653839	0
prot349	P02649	APOE	prot602	P13591	NCAM1	0.653837	0
prot1446	Q8IWU5-2	SULF2	prot1677	B7ZLJ8	SEZ6L	0.653832	0
prot398	P04156-2	PRIO	prot1500	Q8NFY4-6	SEM6D	0.653803	0
prot553	P10586-2	PTPRF	prot1501	Q8NFZ4	NLGN2	0.653801	0
prot378	P02790	HPX	prot401	P04196	HRG	0.653797	0
prot1151	Q12907	LMAN2	prot1830	Q9UBQ6	EXTL2	0.653792	0
prot1226	Q14982-2	OPCML	prot1590	Q96ID5	IGSF21	0.65379	0
prot1474	Q8N3T6	TMEM132C	prot2034	Q5SPY9	NPDC1	0.653781	0
prot581	P12109	COL6A1	prot1984	A0A0U1RQC5	NRXN3	0.653772	0
prot109	O15354	GPR37	prot1650	K7EKV3	RTBDN	0.653751	0
prot1242	Q15262	PTPRK	prot1524	Q8WVQ1-3	CANT1	0.65375	0
prot228	O94985	CLSTN1	prot1224	Q14894	CRYM	0.653749	0
prot1242	Q15262	PTPRK	prot1373	Q6UXD5-3	SEZ6L2	0.653746	0
prot186	O75326	SEMA7A	prot459	P06865	HEXA	0.653746	0
prot1187	Q13740-2	ALCAM	prot1830	Q9UBQ6	EXTL2	0.653736	0
prot289	P01024	C3	prot1501	Q8NFZ4	NLGN2	-0.653731	0
prot1012	P60983	GMFB	prot1294	Q24JP5	TMEM132A	0.653718	0
prot274	P00734	F2	prot1776	Q9NS98	SEMA3G	-0.653714	0
prot274	P00734	F2	prot553	P10586-2	PTPRF	-0.653708	0
prot127	O43505	B4GAT1	prot2037	R4GMM8	ROBO2	0.653689	0
prot69	F8W785	GOLIM4	prot1511	Q8TCZ2	CD99L2	0.653689	0
prot1443	Q8IW52	SLITRK4	prot1627	Q99784	OLFM1	0.653688	0
prot403	E9PIM6	THY1	prot1627	Q99784	OLFM1	0.653681	0
prot338	P01876	IGHA1	prot1101	Q02818	NUCB1	-0.653675	0
prot387	P04003	C4BPA	prot1598	Q96KN2	CNDP1	-0.653673	0
prot471	P07357	C8A	prot1677	B7ZLJ8	SEZ6L	-0.653671	0
prot1607	Q96PD5	PGLYRP2	prot1776	Q9NS98	SEMA3G	-0.653671	0
prot424	P05067-11	APP	prot921	P49641	MAN2A2	0.65366	0
prot738	I6LM06	FGFR3	prot1108	Q04756	HGFAC	-0.653645	0
prot980	P55285-2	CADH6	prot1214	Q14520-2	HABP2	-0.65363	0
prot216	O94772	LY6H	prot1845	Q9UHC6	CNTNAP2	0.653627	0
prot501	P08581	MET	prot1458	Q8IZP7	HS6ST3	0.653625	0
prot1501	Q8NFZ4	NLGN2	prot1879	F5H5X9	CDH7	0.653621	0
prot398	P04156-2	PRIO	prot1509	Q8TAG5-2	VSTM2A	0.65362	0
prot388	P04004	VTN	prot1200	Q14118	DAG1	-0.653616	0
prot274	P00734	F2	prot1973	A0A0D9SF30	NCAM1	-0.653614	0
prot1459	Q8IZS8	CACNA2D3	prot1941	Q9UFM8	NPTN	0.653611	0
prot360	D6R934	C1QB	prot361	P02747	C1QC	0.653603	0
prot1212	Q14515	SPARCL1	prot1819	Q9P232	CNTN3	0.653601	0
prot1229	Q14DG7	TMEM132B	prot1294	Q24JP5	TMEM132A	0.653586	0
prot1590	Q96ID5	IGSF21	prot1673	A0A087X0T8	CADM1	0.653585	0
prot1581	Q96FE7-4	PIK3IP1	prot1825	G5E9G7	NRXN2	0.653578	0
prot756	P23470-2	PTPRG	prot980	P55285-2	CADH6	0.653577	0
prot116	O43173	ST8SIA3	prot756	P23470-2	PTPRG	0.653563	0
prot575	P11362-20	FGFR1	prot951	P52799	EFNB2	0.653557	0
prot284	P01008	SERPINC1	prot756	P23470-2	PTPRG	-0.653556	0
prot2013	F5GY80	C8B	prot2025	H3BLU2	LSAMP	-0.653543	0
prot293	P01042	KNG1	prot334	P01859	IGHG2	0.653536	0
prot889	E7EQM8	DCC	prot1435	Q8IUK8	CBLN2	0.653531	0
prot512	P09104	ENO2	prot686	P19022	CDH2	0.65353	0
prot373	P02774	GC	prot1428	Q86Y38	XYLT1	-0.653529	0
prot242	O95445	APOM	prot1509	Q8TAG5-2	VSTM2A	-0.653528	0
prot388	P04004	VTN	prot828	P32004-3	L1CAM	-0.653516	0
prot269	P00492	HPRT1	prot424	P05067-11	APP	0.653511	0
prot269	P00492	HPRT1	prot1048	P63313	TMSB10	0.653495	0
prot1277	Q16610	ECM1	prot1609	Q96PX8	SLITRK1	0.65349	0
prot48	A6NGN9	IGLON5	prot1419	Q86UN3	RTN4RL2	0.653489	0
prot1590	Q96ID5	IGSF21	prot1817	Q9P121-4	NTM	0.653479	0
prot979	P55283	CDH4	prot2040	X6RKN2	NFASC	0.653469	0
prot1474	Q8N3T6	TMEM132C	prot1812	Q9P0K1-5	ADAM22	0.653468	0
prot280	P00747	PLG	prot848	P35613-2	BSG	-0.653452	0
prot951	P52799	EFNB2	prot1776	Q9NS98	SEMA3G	0.653447	0
prot403	E9PIM6	THY1	prot673	P17677	GAP43	0.653444	0
prot424	P05067-11	APP	prot1308	Q53RD9	FBLN7	0.653438	0
prot566	P11021	HSPA5	prot1354	Q6P9A2	GALNT18	0.653434	0
prot1294	Q24JP5	TMEM132A	prot1418	Q86UN2	RTN4RL1	0.653434	0
prot73	O00533	CHL1	prot401	P04196	HRG	-0.653411	0
prot48	A6NGN9	IGLON5	prot904	G3V164	GRIA4	0.653406	0
prot469	A0A1B0GVD5	CTSD	prot1176	A0A1B0GTP7	ASAH1	0.653405	0
prot744	P22792	CPN2	prot964	E9PG71	EPHA4	-0.653405	0
prot332	P01834	IGKC	prot1952	A0A075B6K5	IGLV39	0.653404	0
prot1650	K7EKV3	RTBDN	prot2006	E7ETH0	CFI	-0.653402	0
prot293	P01042	KNG1	prot1530	Q8WYK1	CNTNAP5	-0.653396	0
prot550	P10451-4	SPP1	prot1278	Q16620-2	NTRK2	0.653393	0
prot1501	Q8NFZ4	NLGN2	prot1524	Q8WVQ1-3	CANT1	0.653391	0
prot85	O14594	NCAN	prot1776	Q9NS98	SEMA3G	0.653381	0
prot1164	Q13332-3	PTPRS	prot1729	Q9H8J5	MANSC1	0.653375	0
prot290	P01031	C5	prot1149	Q12860	CNTN1	-0.653375	0
prot503	P08603	CFH	prot1781	Q9NT99	LRRC4B	-0.653372	0
prot761	P23560	BDNF	prot1822	Q9P2E7-2	PCDH10	0.653364	0
prot1749	Q9HCU4	CELSR2	prot1994	B4E1Z4	AL645922.1	-0.653358	0
prot756	P23470-2	PTPRG	prot1994	B4E1Z4	AL645922.1	-0.653346	0
prot1533	Q8WZA1	POMGNT1	prot1965	A0A0A0MTQ4	RGMA	0.653345	0
prot1187	Q13740-2	ALCAM	prot1681	A0A087WZS0	LYNX1	0.653344	0
prot1877	A0A0D9SEP4	NRXN1	prot2013	F5GY80	C8B	-0.653341	0
prot999	R4GMM9	NXPH1	prot1581	Q96FE7-4	PIK3IP1	0.65334	0
prot274	P00734	F2	prot1890	Q9UMF0	ICAM5	-0.65332	0
prot73	O00533	CHL1	prot692	P19652	ORM2	-0.653314	0
prot1438	Q8IV08	PLD3	prot1550	Q92823-2	NRCAM	0.653309	0
prot479	P07711	CTSL	prot733	P22304	IDS	0.653301	0
prot284	P01008	SERPINC1	prot1434	Q8IUK5	PLXDC1	-0.6533	0
prot783	P27797	CALR	prot2040	X6RKN2	NFASC	0.653285	0
prot293	P01042	KNG1	prot1900	Q9UPU3	SORCS3	-0.65328	0
prot639	P15169	CPN1	prot1877	A0A0D9SEP4	NRXN1	-0.653276	0
prot202	O75752	B3GALNT1	prot1554	Q92859-3	NEO1	0.653272	0
prot229	O94991	SLITRK5	prot874	P40189	IL6ST	0.653266	0
prot332	P01834	IGKC	prot424	P05067-11	APP	-0.653246	0
prot267	P00450	CP	prot362	P02748	C9	0.653245	0
prot129	O43529	CHST10	prot2025	H3BLU2	LSAMP	0.653238	0
prot368	Q5VY30	RBP4	prot776	P25774-2	CTSS	0.653237	0
prot229	O94991	SLITRK5	prot979	P55283	CDH4	0.653214	0
prot1269	Q16288-2	NTRK3	prot1813	Q9P0K9	FRRS1L	0.653213	0
prot979	P55283	CDH4	prot1202	Q14165	MLEC	0.6532	0
prot780	P27169	PON1	prot1108	Q04756	HGFAC	0.653198	0
prot92	O14791	APOL1	prot1116	Q06033-2	ITIH3	0.65318	0
prot242	O95445	APOM	prot350	K7ERI9	APOC1	0.653177	0
prot1348	Q6MZW2	FSTL4	prot1458	Q8IZP7	HS6ST3	0.653174	0
prot204	A0A1B0GVB9	ATP6AP2	prot422	P05060	CHGB	0.653166	0
prot1227	Q14C87	TMEM132D	prot1287	Q16769	QPCT	0.65316	0
prot209	O76061	STC2	prot462	P07195	LDHB	0.653152	0
prot403	E9PIM6	THY1	prot694	P19827	ITIH1	-0.653149	0
prot355	P02679	FGG	prot369	P02760	AMBP	0.653127	0
prot471	P07357	C8A	prot1226	Q14982-2	OPCML	-0.653117	0
prot355	P02679	FGG	prot1043	P63010-3	AP2B1	-0.653117	0
prot1373	Q6UXD5-3	SEZ6L2	prot1435	Q8IUK8	CBLN2	0.653101	0
prot368	Q5VY30	RBP4	prot2040	X6RKN2	NFASC	-0.653086	0
prot285	P01009	SERPINA1	prot1994	B4E1Z4	AL645922.1	0.653084	0
prot176	B4DKD2	ADAM11	prot1776	Q9NS98	SEMA3G	0.653084	0
prot999	R4GMM9	NXPH1	prot1227	Q14C87	TMEM132D	0.653071	0
prot762	P23582	NPPC	prot1595	Q96JF0	ST6GAL2	0.653068	0
prot120	O43291	SPINT2	prot1319	Q5JZY3-2	EPHA10	0.653067	0
prot608	P13671	C6	prot1819	Q9P232	CNTN3	-0.653056	0
prot195	O75493	CA11	prot1585	Q96GW7	BCAN	0.653041	0
prot503	P08603	CFH	prot762	P23582	NPPC	-0.65304	0
prot780	P27169	PON1	prot892	P43652	AFM	0.65304	0
prot1996	B7ZKJ8	ITIH4	prot2030	K7ELL7	PRKCSH	-0.653036	0
prot757	P23471-2	PTPRZ1	prot2005	E7ESV6	ADGRL3	0.653025	0
prot1595	Q96JF0	ST6GAL2	prot2040	X6RKN2	NFASC	0.653024	0
prot385	P03952	KLKB1	prot1845	Q9UHC6	CNTNAP2	-0.653005	0
prot503	P08603	CFH	prot553	P10586-2	PTPRF	-0.653002	0
prot280	P00747	PLG	prot1592	A0A087WSY5	CPB2	0.652994	0
prot1291	Q16849	PTPRN	prot1581	Q96FE7-4	PIK3IP1	0.652988	0
prot228	O94985	CLSTN1	prot903	P47972	NPTX2	0.652987	0
prot48	A6NGN9	IGLON5	prot462	P07195	LDHB	0.652986	0
prot127	O43505	B4GAT1	prot1965	A0A0A0MTQ4	RGMA	0.652984	0
prot148	O60245	PCDH7	prot1524	Q8WVQ1-3	CANT1	0.652979	0
prot984	P55290	CDH13	prot1342	Q6EMK4	VASN	0.652972	0
prot904	G3V164	GRIA4	prot1879	F5H5X9	CDH7	0.652964	0
prot1212	Q14515	SPARCL1	prot1397	Q7Z3B1	NEGR1	0.652961	0
prot176	B4DKD2	ADAM11	prot422	P05060	CHGB	0.652961	0
prot1287	Q16769	QPCT	prot1348	Q6MZW2	FSTL4	0.652955	0
prot1559	Q92932	PTPRN2	prot1800	Q9NZ53	PODXL2	0.652946	0
prot1240	Q15256	PTPRR	prot1984	A0A0U1RQC5	NRXN3	0.652939	0
prot269	P00492	HPRT1	prot1353	Q6P4E1-5	CASC4	0.652938	0
prot1428	Q86Y38	XYLT1	prot1650	K7EKV3	RTBDN	0.652935	0
prot369	P02760	AMBP	prot1776	Q9NS98	SEMA3G	-0.652934	0
prot1615	Q99435-4	NELL2	prot1847	Q9UHG2	PCSK1N	0.652933	0
prot202	O75752	B3GALNT1	prot757	P23471-2	PTPRZ1	0.652924	0
prot1353	Q6P4E1-5	CASC4	prot1845	Q9UHC6	CNTNAP2	0.65292	0
prot130	C9JR67	SGCE	prot1817	Q9P121-4	NTM	0.652917	0
prot349	P02649	APOE	prot783	P27797	CALR	0.652904	0
prot82	O14514	ADGRB1	prot277	P00740-2	F9	-0.652893	0
prot103	O15197-3	EPHB6	prot984	P55290	CDH13	0.652891	0
prot1187	Q13740-2	ALCAM	prot1246	Q15375-4	EPHA7	0.652879	0
prot1615	Q99435-4	NELL2	prot2040	X6RKN2	NFASC	0.65287	0
prot771	P25311	AZGP1	prot1975	A0A0G2JMB2	IGHA2	0.652859	0
prot550	P10451-4	SPP1	prot1226	Q14982-2	OPCML	0.652855	0
prot69	F8W785	GOLIM4	prot129	O43529	CHST10	0.652848	0
prot354	P02675	FGB	prot1424	Q86VZ4	LRP11	-0.652834	0
prot393	P04075	ALDOA	prot1443	Q8IW52	SLITRK4	0.652824	0
prot103	O15197-3	EPHB6	prot1376	Q6UXK2	ISLR2	0.652821	0
prot130	C9JR67	SGCE	prot349	P02649	APOE	0.65282	0
prot96	O14917	PCDH17	prot1673	A0A087X0T8	CADM1	0.65282	0
prot248	O95502	NPTXR	prot608	P13671	C6	-0.652814	0
prot149	O60279	SUSD5	prot368	Q5VY30	RBP4	-0.652805	0
prot638	P15151-3	PVR	prot1500	Q8NFY4-6	SEM6D	0.652801	0
prot506	P08697	SERPINF2	prot668	P17174	GOT1	-0.652788	0
prot559	P10645	CHGA	prot1800	Q9NZ53	PODXL2	0.652777	0
prot892	P43652	AFM	prot1291	Q16849	PTPRN	-0.652761	0
prot82	O14514	ADGRB1	prot280	P00747	PLG	-0.65276	0
prot1443	Q8IW52	SLITRK4	prot1994	B4E1Z4	AL645922.1	-0.65276	0
prot236	O95206-2	PCDH8	prot1399	Q7Z553	MDGA2	0.652748	0
prot69	F8W785	GOLIM4	prot305	P01303	NPY	0.652742	0
prot236	O95206-2	PCDH8	prot1164	Q13332-3	PTPRS	0.652722	0
prot1246	Q15375-4	EPHA7	prot1397	Q7Z3B1	NEGR1	0.652711	0
prot384	P03951	F11	prot984	P55290	CDH13	-0.652705	0
prot1187	Q13740-2	ALCAM	prot1419	Q86UN3	RTN4RL2	0.652704	0
prot602	P13591	NCAM1	prot1224	Q14894	CRYM	0.6527	0
prot828	P32004-3	L1CAM	prot838	P35052	GPC1	0.6527	0
prot575	P11362-20	FGFR1	prot581	P12109	COL6A1	0.652685	0
prot1312	Q5BLP8	C4orf48	prot1704	Q9H1U4	MEGF9	0.652677	0
prot354	P02675	FGB	prot1219	Q14697	GANAB	-0.652676	0
prot1348	Q6MZW2	FSTL4	prot1877	A0A0D9SEP4	NRXN1	0.652674	0
prot1847	Q9UHG2	PCSK1N	prot1900	Q9UPU3	SORCS3	0.65267	0
prot890	P43234	CTSO	prot1128	Q08345	DDR1	0.652667	0
prot673	P17677	GAP43	prot1151	Q12907	LMAN2	0.652666	0
prot1501	Q8NFZ4	NLGN2	prot1880	Q9ULF5	SLC39A10	0.652666	0
prot354	P02675	FGB	prot1900	Q9UPU3	SORCS3	-0.652665	0
prot234	O95185-2	UNC5C	prot1817	Q9P121-4	NTM	0.652658	0
prot242	O95445	APOM	prot1287	Q16769	QPCT	-0.65265	0
prot1239	Q15223	NECTIN1	prot1590	Q96ID5	IGSF21	0.652637	0
prot262	P00338	LDHA	prot1550	Q92823-2	NRCAM	0.652633	0
prot1524	Q8WVQ1-3	CANT1	prot1641	Q9BQT9	CLSTN3	0.652622	0
prot185	O75223	GGCT	prot1819	Q9P232	CNTN3	0.652621	0
prot1342	Q6EMK4	VASN	prot1527	Q8WXD2	SCG3	0.652616	0
prot985	P55291	CDH15	prot1683	Q9BZR6	RTN4R	0.652612	0
prot890	P43234	CTSO	prot1585	Q96GW7	BCAN	0.652609	0
prot175	E7EWD3	ADAM23	prot1291	Q16849	PTPRN	0.652608	0
prot195	O75493	CA11	prot1058	P78324	SIRPA	0.652608	0
prot1058	P78324	SIRPA	prot1319	Q5JZY3-2	EPHA10	0.652607	0
prot476	P07585	DCN	prot912	P48723	HSPA13	0.652606	0
prot1183	Q13641	TPBG	prot1781	Q9NT99	LRRC4B	0.652605	0
prot289	P01024	C3	prot1607	Q96PD5	PGLYRP2	0.652605	0
prot348	P02647	APOA1	prot1502	Q8NFZ8	CADM4	-0.652603	0
prot186	O75326	SEMA7A	prot1948	Q9Y6N8	CDH10	0.652595	0
prot831	P33908	MAN1A1	prot1419	Q86UN3	RTN4RL2	0.652592	0
prot506	P08697	SERPINF2	prot1214	Q14520-2	HABP2	0.652548	0
prot354	P02675	FGB	prot1226	Q14982-2	OPCML	-0.652547	0
prot1498	Q8NFP4	MDGA1	prot1683	Q9BZR6	RTN4R	0.652546	0
prot543	P0DP25	CALM1	prot570	P11142	HSPA8	0.652543	0
prot23	A0A0B4J1X5	IGHV374	prot317	P01701	IGLV151	0.652543	0
prot1200	Q14118	DAG1	prot1447	Q8IWV2	CNTN4	0.652539	0
prot628	P14618-2	PKM	prot1246	Q15375-4	EPHA7	0.652532	0
prot280	P00747	PLG	prot1353	Q6P4E1-5	CASC4	-0.652525	0
prot228	O94985	CLSTN1	prot284	P01008	SERPINC1	-0.652513	0
prot842	P35442	THBS2	prot1148	Q12841	FSTL1	0.652507	0
prot125	O43493-2	TGOLN2	prot889	E7EQM8	DCC	0.652491	0
prot1590	Q96ID5	IGSF21	prot2040	X6RKN2	NFASC	0.652484	0
prot110	H9KV31	NCAM2	prot1043	P63010-3	AP2B1	0.652478	0
prot387	P04003	C4BPA	prot1800	Q9NZ53	PODXL2	-0.652474	0
prot51	A6NLU5	VSTM2B	prot435	P05408-2	SCG5	0.652473	0
prot471	P07357	C8A	prot1947	Q9Y6N7-4	ROBO1	-0.652471	0
prot724	P21802-8	FGFR2	prot2005	E7ESV6	ADGRL3	0.652464	0
prot665	P16949	STMN1	prot1045	P63104	YWHAZ	0.652464	0
prot903	P47972	NPTX2	prot2006	E7ETH0	CFI	-0.652461	0
prot45	A2NJV5	IGKV229	prot53	B9A064	IGLL5	0.652456	0
prot1058	P78324	SIRPA	prot1446	Q8IWU5-2	SULF2	0.652443	0
prot385	P03952	KLKB1	prot1438	Q8IV08	PLD3	-0.65242	0
prot581	P12109	COL6A1	prot1219	Q14697	GANAB	0.652418	0
prot903	P47972	NPTX2	prot1239	Q15223	NECTIN1	0.652415	0
prot761	P23560	BDNF	prot981	J3KRI5	CDH8	0.652412	0
prot274	P00734	F2	prot554	P10599	TXN	-0.652411	0
prot48	A6NGN9	IGLON5	prot1354	Q6P9A2	GALNT18	0.65241	0
prot295	A9UJN9	PDGFB	prot831	P33908	MAN1A1	0.652397	0
prot1438	Q8IV08	PLD3	prot1996	B7ZKJ8	ITIH4	-0.652388	0
prot175	E7EWD3	ADAM23	prot686	P19022	CDH2	0.652357	0
prot127	O43505	B4GAT1	prot1229	Q14DG7	TMEM132B	0.652351	0
prot462	P07195	LDHB	prot809	P30101	PDIA3	0.652335	0
prot384	P03951	F11	prot1537	Q92520	FAM3C	-0.652326	0
prot284	P01008	SERPINC1	prot289	P01024	C3	0.652323	0
prot149	O60279	SUSD5	prot802	P29966	MARCKS	0.652318	0
prot293	P01042	KNG1	prot1973	A0A0D9SF30	NCAM1	-0.652316	0
prot503	P08603	CFH	prot2023	H0YDE5	KIAA1549L	-0.652316	0
prot109	O15354	GPR37	prot229	O94991	SLITRK5	0.652311	0
prot733	P22304	IDS	prot1550	Q92823-2	NRCAM	0.652307	0
prot1550	Q92823-2	NRCAM	prot1580	Q96FE5-2	LINGO1	0.652306	0
prot1428	Q86Y38	XYLT1	prot1947	Q9Y6N7-4	ROBO1	0.652298	0
prot951	P52799	EFNB2	prot1650	K7EKV3	RTBDN	0.652288	0
prot874	P40189	IL6ST	prot1902	Q9UQ52	CNTN6	0.652287	0
prot1104	Q03167-2	TGFBR3	prot1926	A0A087X054	HYOU1	0.652265	0
prot964	E9PG71	EPHA4	prot1030	P61970	NUTF2	0.652259	0
prot694	P19827	ITIH1	prot2006	E7ETH0	CFI	0.652254	0
prot1546	Q92752	TNR	prot1812	Q9P0K1-5	ADAM22	0.652254	0
prot581	P12109	COL6A1	prot1796	Q9NYQ8	FAT2	0.652247	0
prot503	P08603	CFH	prot1424	Q86VZ4	LRP11	-0.652233	0
prot506	P08697	SERPINF2	prot1116	Q06033-2	ITIH3	0.652229	0
prot129	O43529	CHST10	prot1609	Q96PX8	SLITRK1	0.652223	0
prot403	E9PIM6	THY1	prot1829	Q9UBP4	DKK3	0.652216	0
prot1212	Q14515	SPARCL1	prot1787	Q9NX62	IMPAD1	0.652215	0
prot68	O00451	GFRA2	prot831	P33908	MAN1A1	0.652209	0
prot602	P13591	NCAM1	prot1973	A0A0D9SF30	NCAM1	0.652206	0
prot125	O43493-2	TGOLN2	prot1822	Q9P2E7-2	PCDH10	0.652203	0
prot422	P05060	CHGB	prot874	P40189	IL6ST	0.6522	0
prot1164	Q13332-3	PTPRS	prot1794	Q9NY97-2	B3GN2	0.652192	0
prot1043	P63010-3	AP2B1	prot1399	Q7Z553	MDGA2	0.652192	0
prot1474	Q8N3T6	TMEM132C	prot1509	Q8TAG5-2	VSTM2A	0.652192	0
prot1620	Q99574	SERPINI1	prot1677	B7ZLJ8	SEZ6L	0.652187	0
prot387	P04003	C4BPA	prot1550	Q92823-2	NRCAM	-0.652163	0
prot1043	P63010-3	AP2B1	prot1246	Q15375-4	EPHA7	0.652163	0
prot628	P14618-2	PKM	prot1120	Q06830	PRDX1	0.652157	0
prot1149	Q12860	CNTN1	prot1794	Q9NY97-2	B3GN2	0.652155	0
prot693	Q5T985	ITIH2	prot1258	Q15818	NPTX1	-0.652154	0
prot224	O94919	ENDOD1	prot889	E7EQM8	DCC	0.652144	0
prot378	P02790	HPX	prot2037	R4GMM8	ROBO2	-0.652143	0
prot1294	Q24JP5	TMEM132A	prot1919	Q9Y2I2-1	NTNG1	0.65213	0
prot1673	A0A087X0T8	CADM1	prot2037	R4GMM8	ROBO2	0.652119	0
prot808	P30086	PEBP1	prot1537	Q92520	FAM3C	0.652117	0
prot424	P05067-11	APP	prot1618	Q99523	SORT1	0.652089	0
prot1108	Q04756	HGFAC	prot2025	H3BLU2	LSAMP	-0.652076	0
prot861	P36955	SERPINF1	prot1437	Q8IUX7	AEBP1	0.652072	0
prot280	P00747	PLG	prot1884	Q9ULP0-2	NDRG4	-0.652072	0
prot1459	Q8IZS8	CACNA2D3	prot1782	Q9NTU7	CBLN4	0.65205	0
prot424	P05067-11	APP	prot999	R4GMM9	NXPH1	0.652041	0
prot1242	Q15262	PTPRK	prot1501	Q8NFZ4	NLGN2	0.652036	0
prot1278	Q16620-2	NTRK2	prot1598	Q96KN2	CNDP1	0.652031	0
prot628	P14618-2	PKM	prot762	P23582	NPPC	0.652016	0
prot1130	Q08431	MFGE8	prot1729	Q9H8J5	MANSC1	0.652013	0
prot1224	Q14894	CRYM	prot1287	Q16769	QPCT	0.652013	0
prot228	O94985	CLSTN1	prot1497	Q8NES3	LFNG	0.652012	0
prot384	P03951	F11	prot1984	A0A0U1RQC5	NRXN3	-0.652004	0
prot1459	Q8IZS8	CACNA2D3	prot1829	Q9UBP4	DKK3	0.652003	0
prot800	P29622	SERPINA4	prot1677	B7ZLJ8	SEZ6L	-0.652	0
prot148	O60245	PCDH7	prot1813	Q9P0K9	FRRS1L	0.651997	0
prot762	P23582	NPPC	prot1034	P62328	TMSB4X	0.65199	0
prot393	P04075	ALDOA	prot1265	Q15904	ATP6AP1	0.651989	0
prot73	O00533	CHL1	prot1590	Q96ID5	IGSF21	0.651988	0
prot602	P13591	NCAM1	prot762	P23582	NPPC	0.651988	0
prot1269	Q16288-2	NTRK3	prot1620	Q99574	SERPINI1	0.651977	0
prot1478	Q8N475-2	FSTL5	prot1501	Q8NFZ4	NLGN2	0.651972	0
prot1474	Q8N3T6	TMEM132C	prot1948	Q9Y6N8	CDH10	0.651966	0
prot285	P01009	SERPINA1	prot1351	Q6NW40	RGMB	-0.651947	0
prot608	P13671	C6	prot889	E7EQM8	DCC	-0.651944	0
prot373	P02774	GC	prot1623	Q99674	CGREF1	-0.651942	0
prot829	P32119	PRDX2	prot1419	Q86UN3	RTN4RL2	0.651939	0
prot1585	Q96GW7	BCAN	prot1984	A0A0U1RQC5	NRXN3	0.651936	0
prot127	O43505	B4GAT1	prot1151	Q12907	LMAN2	0.651931	0
prot1327	Q5VSG8	MANEAL	prot1351	Q6NW40	RGMB	0.651929	0
prot904	G3V164	GRIA4	prot2006	E7ETH0	CFI	-0.651923	0
prot148	O60245	PCDH7	prot393	P04075	ALDOA	0.651917	0
prot1287	Q16769	QPCT	prot1782	Q9NTU7	CBLN4	0.651912	0
prot1817	Q9P121-4	NTM	prot1825	G5E9G7	NRXN2	0.651905	0
prot1265	Q15904	ATP6AP1	prot1435	Q8IUK8	CBLN2	0.651897	0
prot130	C9JR67	SGCE	prot378	P02790	HPX	-0.651891	0
prot8	P01615	IGKV2D28	prot566	P11021	HSPA5	-0.651891	0
prot404	P04217	A1BG	prot639	P15169	CPN1	0.651882	0
prot368	Q5VY30	RBP4	prot1353	Q6P4E1-5	CASC4	-0.65188	0
prot8	P01615	IGKV2D28	prot19	A0A0B4J1U7	IGHV61	0.651879	0
prot963	F8W9W0	EPHA5	prot1348	Q6MZW2	FSTL4	0.651867	0
prot984	P55290	CDH13	prot1781	Q9NT99	LRRC4B	0.651866	0
prot999	R4GMM9	NXPH1	prot1673	A0A087X0T8	CADM1	0.651861	0
prot784	P27824	CANX	prot937	F5GZ08	APLP1	0.651857	0
prot1794	Q9NY97-2	B3GN2	prot1973	A0A0D9SF30	NCAM1	0.651857	0
prot274	P00734	F2	prot1806	Q9NZP8	C1RL	0.651852	0
prot1353	Q6P4E1-5	CASC4	prot1749	Q9HCU4	CELSR2	0.651839	0
prot242	O95445	APOM	prot431	P05160	F13B	0.651838	0
prot353	P02671	FGA	prot1397	Q7Z3B1	NEGR1	-0.651831	0
prot226	O94933	SLITRK3	prot1742	Q5VT82	PCDH9	0.651831	0
prot1495	Q8NCW5-2	NNRE	prot1550	Q92823-2	NRCAM	0.651829	0
prot435	P05408-2	SCG5	prot1342	Q6EMK4	VASN	0.651828	0
prot628	P14618-2	PKM	prot1034	P62328	TMSB4X	0.65181	0
prot877	U3KQG5	CD200	prot1348	Q6MZW2	FSTL4	0.651799	0
prot1354	Q6P9A2	GALNT18	prot2005	E7ESV6	ADGRL3	0.651798	0
prot462	P07195	LDHB	prot981	J3KRI5	CDH8	0.651793	0
prot431	P05160	F13B	prot1043	P63010-3	AP2B1	-0.651793	0
prot550	P10451-4	SPP1	prot559	P10645	CHGA	0.651777	0
prot378	P02790	HPX	prot531	P09972	ALDOC	-0.651775	0
prot602	P13591	NCAM1	prot1434	Q8IUK5	PLXDC1	0.651775	0
prot1782	Q9NTU7	CBLN4	prot1965	A0A0A0MTQ4	RGMA	0.651774	0
prot216	O94772	LY6H	prot1397	Q7Z3B1	NEGR1	0.651773	0
prot216	O94772	LY6H	prot1464	Q8N126	CADM3	0.65177	0
prot281	P00748	F12	prot369	P02760	AMBP	0.651765	0
prot1550	Q92823-2	NRCAM	prot1919	Q9Y2I2-1	NTNG1	0.651761	0
prot1227	Q14C87	TMEM132D	prot1825	G5E9G7	NRXN2	0.651757	0
prot1012	P60983	GMFB	prot1246	Q15375-4	EPHA7	0.651755	0
prot1464	Q8N126	CADM3	prot2040	X6RKN2	NFASC	0.651737	0
prot1214	Q14520-2	HABP2	prot1397	Q7Z3B1	NEGR1	-0.651737	0
prot1948	Q9Y6N8	CDH10	prot2006	E7ETH0	CFI	-0.651732	0
prot575	P11362-20	FGFR1	prot1043	P63010-3	AP2B1	0.651725	0
prot1435	Q8IUK8	CBLN2	prot1880	Q9ULF5	SLC39A10	0.65172	0
prot1039	P62937	PPIA	prot1095	Q01995	TAGLN	0.651711	0
prot1354	Q6P9A2	GALNT18	prot2006	E7ETH0	CFI	-0.651708	0
prot1447	Q8IWV2	CNTN4	prot1813	Q9P0K9	FRRS1L	0.651706	0
prot224	O94919	ENDOD1	prot1890	Q9UMF0	ICAM5	0.651704	0
prot489	P08174-6	DAF	prot1565	Q93091	RNASE6	0.651704	0
prot449	P06312	IGKV41	prot1443	Q8IW52	SLITRK4	-0.651686	0
prot661	P16519-2	PCSK2	prot738	I6LM06	FGFR3	0.651686	0
prot1116	Q06033-2	ITIH3	prot1867	Q9UK55	SERPINA10	0.65168	0
prot1683	Q9BZR6	RTN4R	prot1710	Q9H2E6	SEMA6A	0.651675	0
prot980	P55285-2	CADH6	prot1948	Q9Y6N8	CDH10	0.651668	0
prot1397	Q7Z3B1	NEGR1	prot1933	Q9Y5I4	PCDHAC2	0.651668	0
prot295	A9UJN9	PDGFB	prot2023	H0YDE5	KIAA1549L	0.651663	0
prot384	P03951	F11	prot2030	K7ELL7	PRKCSH	-0.651651	0
prot724	P21802-8	FGFR2	prot783	P27797	CALR	0.651649	0
prot829	P32119	PRDX2	prot1149	Q12860	CNTN1	0.651633	0
prot474	P07360	C8G	prot1116	Q06033-2	ITIH3	0.651629	0
prot449	P06312	IGKV41	prot1620	Q99574	SERPINI1	-0.651586	0
prot424	P05067-11	APP	prot1546	Q92752	TNR	0.651581	0
prot1240	Q15256	PTPRR	prot1319	Q5JZY3-2	EPHA10	0.651575	0
prot979	P55283	CDH4	prot1749	Q9HCU4	CELSR2	0.651573	0
prot378	P02790	HPX	prot1812	Q9P0K1-5	ADAM22	-0.651562	0
prot1418	Q86UN2	RTN4RL1	prot1857	Q9UIW2	PLXNA1	0.65156	0
prot921	P49641	MAN2A2	prot1212	Q14515	SPARCL1	0.651558	0
prot285	P01009	SERPINA1	prot1683	Q9BZR6	RTN4R	-0.651549	0
prot120	O43291	SPINT2	prot2030	K7ELL7	PRKCSH	0.651547	0
prot1328	A0A0A0MQY7	CACHD1	prot2005	E7ESV6	ADGRL3	0.651544	0
prot462	P07195	LDHB	prot514	P09211	GSTP1	0.651543	0
prot1537	Q92520	FAM3C	prot1902	Q9UQ52	CNTN6	0.651542	0
prot771	P25311	AZGP1	prot1527	Q8WXD2	SCG3	-0.651536	0
prot1893	Q9UN36-2	NDRG2	prot1900	Q9UPU3	SORCS3	0.651519	0
prot1351	Q6NW40	RGMB	prot1749	Q9HCU4	CELSR2	0.651514	0
prot462	P07195	LDHB	prot1566	Q969H8	MYDGF	0.651512	0
prot892	P43652	AFM	prot1947	Q9Y6N7-4	ROBO1	-0.651511	0
prot242	O95445	APOM	prot904	G3V164	GRIA4	-0.651508	0
prot149	O60279	SUSD5	prot295	A9UJN9	PDGFB	0.651508	0
prot601	P13521	SCG2	prot848	P35613-2	BSG	0.651499	0
prot1500	Q8NFY4-6	SEM6D	prot1902	Q9UQ52	CNTN6	0.651489	0
prot449	P06312	IGKV41	prot937	F5GZ08	APLP1	-0.651487	0
prot951	P52799	EFNB2	prot1474	Q8N3T6	TMEM132C	0.651486	0
prot82	O14514	ADGRB1	prot1590	Q96ID5	IGSF21	0.651482	0
prot353	P02671	FGA	prot1533	Q8WZA1	POMGNT1	-0.651465	0
prot1641	Q9BQT9	CLSTN3	prot2034	Q5SPY9	NPDC1	0.651464	0
prot1509	Q8TAG5-2	VSTM2A	prot1884	Q9ULP0-2	NDRG4	0.651459	0
prot398	P04156-2	PRIO	prot1012	P60983	GMFB	0.651455	0
prot1615	Q99435-4	NELL2	prot1965	A0A0A0MTQ4	RGMA	0.651448	0
prot1434	Q8IUK5	PLXDC1	prot2006	E7ETH0	CFI	-0.651443	0
prot848	P35613-2	BSG	prot1500	Q8NFY4-6	SEM6D	0.65144	0
prot277	P00740-2	F9	prot1890	Q9UMF0	ICAM5	-0.651424	0
prot125	O43493-2	TGOLN2	prot1928	Q9Y5F6	PCDHGC5	0.651413	0
prot110	H9KV31	NCAM2	prot2025	H3BLU2	LSAMP	0.651412	0
prot1443	Q8IW52	SLITRK4	prot2037	R4GMM8	ROBO2	0.651411	0
prot424	P05067-11	APP	prot1879	F5H5X9	CDH7	0.65141	0
prot272	P00558	PGK1	prot531	P09972	ALDOC	0.651408	0
prot1418	Q86UN2	RTN4RL1	prot1447	Q8IWV2	CNTN4	0.651406	0
prot1139	Q10471	GALNT2	prot1151	Q12907	LMAN2	0.651401	0
prot1212	Q14515	SPARCL1	prot1794	Q9NY97-2	B3GN2	0.6514	0
prot784	P27824	CANX	prot1472	Q8N3J6-2	CADM2	0.651396	0
prot875	P40925	MDH1	prot1458	Q8IZP7	HS6ST3	0.651389	0
prot204	A0A1B0GVB9	ATP6AP2	prot1226	Q14982-2	OPCML	0.651389	0
prot48	A6NGN9	IGLON5	prot1118	Q06481	APLP2	0.651384	0
prot474	P07360	C8G	prot1806	Q9NZP8	C1RL	0.651375	0
prot829	P32119	PRDX2	prot1124	Q08174-2	PCDH1	0.65137	0
prot951	P52799	EFNB2	prot999	R4GMM9	NXPH1	0.651367	0
prot1787	Q9NX62	IMPAD1	prot1790	Q9NY47-2	CACNA2D2	0.651358	0
prot1641	Q9BQT9	CLSTN3	prot1825	G5E9G7	NRXN2	0.651356	0
prot388	P04004	VTN	prot1313	Q5FWE3-3	PRRT3	-0.651355	0
prot1399	Q7Z553	MDGA2	prot1781	Q9NT99	LRRC4B	0.651353	0
prot793	P29120-2	PCSK1	prot1527	Q8WXD2	SCG3	0.651349	0
prot73	O00533	CHL1	prot1825	G5E9G7	NRXN2	0.651348	0
prot628	P14618-2	PKM	prot1890	Q9UMF0	ICAM5	0.651343	0
prot373	P02774	GC	prot744	P22792	CPN2	0.651327	0
prot127	O43505	B4GAT1	prot195	O75493	CA11	0.651327	0
prot1376	Q6UXK2	ISLR2	prot1530	Q8WYK1	CNTNAP5	0.651324	0
prot686	P19022	CDH2	prot1847	Q9UHG2	PCSK1N	0.651322	0
prot1319	Q5JZY3-2	EPHA10	prot1607	Q96PD5	PGLYRP2	-0.65131	0
prot1879	F5H5X9	CDH7	prot1895	Q9UN70	PCDHGC3	0.651302	0
prot68	O00451	GFRA2	prot1287	Q16769	QPCT	0.6513	0
prot204	A0A1B0GVB9	ATP6AP2	prot1677	B7ZLJ8	SEZ6L	0.651299	0
prot355	P02679	FGG	prot450	P06331	IGHV434	0.651299	0
prot1857	Q9UIW2	PLXNA1	prot1984	A0A0U1RQC5	NRXN3	0.651299	0
prot130	C9JR67	SGCE	prot1742	Q5VT82	PCDH9	0.651292	0
prot1202	Q14165	MLEC	prot1607	Q96PD5	PGLYRP2	-0.65129	0
prot984	P55290	CDH13	prot1399	Q7Z553	MDGA2	0.651289	0
prot85	O14594	NCAN	prot1265	Q15904	ATP6AP1	0.651283	0
prot795	P29218	IMPA1	prot1609	Q96PX8	SLITRK1	0.651276	0
prot462	P07195	LDHB	prot1487	Q8NBI6	XXYLT1	0.651255	0
prot110	H9KV31	NCAM2	prot937	F5GZ08	APLP1	0.651254	0
prot1495	Q8NCW5-2	NNRE	prot2030	K7ELL7	PRKCSH	0.651253	0
prot757	P23471-2	PTPRZ1	prot1646	Q9BRK5	SDF4	0.651244	0
prot422	P05060	CHGB	prot1472	Q8N3J6-2	CADM2	0.651239	0
prot1227	Q14C87	TMEM132D	prot1973	A0A0D9SF30	NCAM1	0.651234	0
prot148	O60245	PCDH7	prot269	P00492	HPRT1	0.65123	0
prot951	P52799	EFNB2	prot1800	Q9NZ53	PODXL2	0.651228	0
prot1043	P63010-3	AP2B1	prot1474	Q8N3T6	TMEM132C	0.651226	0
prot531	P09972	ALDOC	prot802	P29966	MARCKS	0.651222	0
prot661	P16519-2	PCSK2	prot1710	Q9H2E6	SEMA6A	0.651217	0
prot754	P23468	PTPRD	prot1501	Q8NFZ4	NLGN2	0.651205	0
prot1151	Q12907	LMAN2	prot1446	Q8IWU5-2	SULF2	0.651194	0
prot412	P04433	IGKV311	prot541	P0DOY3	IGLC3	0.651191	0
prot756	P23470-2	PTPRG	prot1592	A0A087WSY5	CPB2	-0.651188	0
prot284	P01008	SERPINC1	prot1554	Q92859-3	NEO1	-0.651184	0
prot387	P04003	C4BPA	prot1524	Q8WVQ1-3	CANT1	-0.651181	0
prot73	O00533	CHL1	prot1681	A0A087WZS0	LYNX1	0.651179	0
prot352	P02656	APOC3	prot694	P19827	ITIH1	0.651162	0
prot242	O95445	APOM	prot387	P04003	C4BPA	0.651162	0
prot559	P10645	CHGA	prot1182	Q13634-2	CDH18	0.651153	0
prot349	P02649	APOE	prot771	P25311	AZGP1	-0.651132	0
prot480	P07737	PFN1	prot777	P26038	MSN	0.651116	0
prot874	P40189	IL6ST	prot1501	Q8NFZ4	NLGN2	0.651113	0
prot1187	Q13740-2	ALCAM	prot1928	Q9Y5F6	PCDHGC5	0.651098	0
prot1070	P80723	BASP1	prot1755	Q9NPD7	NRN1	0.651089	0
prot661	P16519-2	PCSK2	prot1882	Q9ULI3	HEG1	0.651087	0
prot229	O94991	SLITRK5	prot1418	Q86UN2	RTN4RL1	0.651063	0
prot1509	Q8TAG5-2	VSTM2A	prot1904	Q9UQM7	CAMK2A	0.65106	0
prot683	P18669	PGAM1	prot1034	P62328	TMSB4X	0.651049	0
prot385	P03952	KLKB1	prot1554	Q92859-3	NEO1	-0.651032	0
prot1615	Q99435-4	NELL2	prot1904	Q9UQM7	CAMK2A	0.65103	0
prot228	O94985	CLSTN1	prot1408	Q7Z7M0	MEGF8	0.651022	0
prot1419	Q86UN3	RTN4RL2	prot2034	Q5SPY9	NPDC1	0.651013	0
prot289	P01024	C3	prot1397	Q7Z3B1	NEGR1	-0.650992	0
prot892	P43652	AFM	prot1487	Q8NBI6	XXYLT1	-0.650989	0
prot146	O60242	ADGRB3	prot1683	Q9BZR6	RTN4R	0.650979	0
prot1424	Q86VZ4	LRP11	prot1902	Q9UQ52	CNTN6	0.650974	0
prot1269	Q16288-2	NTRK3	prot1348	Q6MZW2	FSTL4	0.650973	0
prot378	P02790	HPX	prot848	P35613-2	BSG	-0.650969	0
prot1620	Q99574	SERPINI1	prot1900	Q9UPU3	SORCS3	0.650969	0
prot96	O14917	PCDH17	prot1399	Q7Z553	MDGA2	0.650945	0
prot1277	Q16610	ECM1	prot2034	Q5SPY9	NPDC1	0.650941	0
prot1530	Q8WYK1	CNTNAP5	prot1554	Q92859-3	NEO1	0.65094	0
prot1527	Q8WXD2	SCG3	prot1948	Q9Y6N8	CDH10	0.650937	0
prot1128	Q08345	DDR1	prot1914	Q9Y287	ITM2B	0.65093	0
prot474	P07360	C8G	prot756	P23470-2	PTPRG	-0.650926	0
prot904	G3V164	GRIA4	prot1433	Q8IUC8	GALNT13	0.650925	0
prot352	P02656	APOC3	prot471	P07357	C8A	0.650925	0
prot212	O94760	DDAH1	prot628	P14618-2	PKM	0.650912	0
prot601	P13521	SCG2	prot1435	Q8IUK8	CBLN2	0.650909	0
prot744	P22792	CPN2	prot1607	Q96PD5	PGLYRP2	0.650902	0
prot1464	Q8N126	CADM3	prot1623	Q99674	CGREF1	0.650895	0
prot120	O43291	SPINT2	prot1294	Q24JP5	TMEM132A	0.650894	0
prot305	P01303	NPY	prot1847	Q9UHG2	PCSK1N	0.65089	0
prot1781	Q9NT99	LRRC4B	prot1902	Q9UQ52	CNTN6	0.650885	0
prot276	P00739	HPR	prot385	P03952	KLKB1	0.650885	0
prot51	A6NLU5	VSTM2B	prot1183	Q13641	TPBG	0.650883	0
prot1353	Q6P4E1-5	CASC4	prot1790	Q9NY47-2	CACNA2D2	0.650882	0
prot348	P02647	APOA1	prot1434	Q8IUK5	PLXDC1	-0.650879	0
prot280	P00747	PLG	prot1501	Q8NFZ4	NLGN2	-0.650878	0
prot1884	Q9ULP0-2	NDRG4	prot2025	H3BLU2	LSAMP	0.650876	0
prot531	P09972	ALDOC	prot1443	Q8IW52	SLITRK4	0.650869	0
prot1434	Q8IUK5	PLXDC1	prot1965	A0A0A0MTQ4	RGMA	0.650862	0
prot103	O15197-3	EPHB6	prot1677	B7ZLJ8	SEZ6L	0.650858	0
prot216	O94772	LY6H	prot1287	Q16769	QPCT	0.65085	0
prot771	P25311	AZGP1	prot1794	Q9NY97-2	B3GN2	-0.65085	0
prot401	P04196	HRG	prot1825	G5E9G7	NRXN2	-0.650848	0
prot684	P19021	PAM	prot783	P27797	CALR	0.650846	0
prot778	P26572	MGAT1	prot2030	K7ELL7	PRKCSH	0.650845	0
prot828	P32004-3	L1CAM	prot1933	Q9Y5I4	PCDHAC2	0.650845	0
prot808	P30086	PEBP1	prot1120	Q06830	PRDX1	0.650843	0
prot69	F8W785	GOLIM4	prot1447	Q8IWV2	CNTN4	0.650826	0
prot1487	Q8NBI6	XXYLT1	prot1495	Q8NCW5-2	NNRE	0.650812	0
prot1269	Q16288-2	NTRK3	prot1812	Q9P0K1-5	ADAM22	0.650811	0
prot921	P49641	MAN2A2	prot1595	Q96JF0	ST6GAL2	0.650801	0
prot1351	Q6NW40	RGMB	prot1729	Q9H8J5	MANSC1	0.6508	0
prot738	I6LM06	FGFR3	prot1229	Q14DG7	TMEM132B	0.650798	0
prot284	P01008	SERPINC1	prot959	P54289-2	CACNA2D1	-0.650794	0
prot1419	Q86UN3	RTN4RL2	prot1829	Q9UBP4	DKK3	0.650788	0
prot628	P14618-2	PKM	prot1313	Q5FWE3-3	PRRT3	0.650784	0
prot1673	A0A087X0T8	CADM1	prot1845	Q9UHC6	CNTNAP2	0.650782	0
prot404	P04217	A1BG	prot1418	Q86UN2	RTN4RL1	-0.650769	0
prot98	O15031	PLXNB2	prot1118	Q06481	APLP2	0.650756	0
prot673	P17677	GAP43	prot1822	Q9P2E7-2	PCDH10	0.650749	0
prot216	O94772	LY6H	prot1527	Q8WXD2	SCG3	0.650749	0
prot403	E9PIM6	THY1	prot1308	Q53RD9	FBLN7	0.650748	0
prot149	O60279	SUSD5	prot305	P01303	NPY	0.650746	0
prot1212	Q14515	SPARCL1	prot1488	Q8NBJ4-2	GOLM1	0.650736	0
prot1043	P63010-3	AP2B1	prot1822	Q9P2E7-2	PCDH10	0.650729	0
prot447	P06307	CCK	prot661	P16519-2	PCSK2	0.650726	0
prot35	A0A0C4DH38	IGHV551	prot328	P01780	IGHV37	0.650722	0
prot125	O43493-2	TGOLN2	prot1509	Q8TAG5-2	VSTM2A	0.650711	0
prot269	P00492	HPRT1	prot1265	Q15904	ATP6AP1	0.650709	0
prot1354	Q6P9A2	GALNT18	prot1418	Q86UN2	RTN4RL1	0.650687	0
prot514	P09211	GSTP1	prot566	P11021	HSPA5	0.650681	0
prot353	P02671	FGA	prot397	P04114	APOB	0.650681	0
prot354	P02675	FGB	prot554	P10599	TXN	-0.650665	0
prot384	P03951	F11	prot1187	Q13740-2	ALCAM	-0.650658	0
prot874	P40189	IL6ST	prot1408	Q7Z7M0	MEGF8	0.650655	0
prot984	P55290	CDH13	prot1996	B7ZKJ8	ITIH4	-0.650642	0
prot202	O75752	B3GALNT1	prot553	P10586-2	PTPRF	0.65064	0
prot373	P02774	GC	prot1435	Q8IUK8	CBLN2	-0.650639	0
prot228	O94985	CLSTN1	prot783	P27797	CALR	0.650638	0
prot385	P03952	KLKB1	prot1434	Q8IUK5	PLXDC1	-0.650637	0
prot1424	Q86VZ4	LRP11	prot1794	Q9NY97-2	B3GN2	0.650637	0
prot771	P25311	AZGP1	prot1737	Q9HBR0	SLC38A10	-0.650636	0
prot236	O95206-2	PCDH8	prot2006	E7ETH0	CFI	-0.650635	0
prot176	B4DKD2	ADAM11	prot1124	Q08174-2	PCDH1	0.650628	0
prot1268	Q16270	IGFBP7	prot1619	Q99538	LGMN	0.650612	0
prot248	O95502	NPTXR	prot1487	Q8NBI6	XXYLT1	0.650606	0
prot758	P23515	OMG	prot1354	Q6P9A2	GALNT18	0.650603	0
prot384	P03951	F11	prot754	P23468	PTPRD	-0.650602	0
prot668	P17174	GOT1	prot744	P22792	CPN2	-0.650585	0
prot1327	Q5VSG8	MANEAL	prot1509	Q8TAG5-2	VSTM2A	0.650573	0
prot369	P02760	AMBP	prot1240	Q15256	PTPRR	-0.650571	0
prot1291	Q16849	PTPRN	prot1800	Q9NZ53	PODXL2	0.650568	0
prot1428	Q86Y38	XYLT1	prot1472	Q8N3J6-2	CADM2	0.650567	0
prot554	P10599	TXN	prot802	P29966	MARCKS	0.650562	0
prot1471	A0A0C4DGI5	TAFA2	prot1677	B7ZLJ8	SEZ6L	0.650542	0
prot422	P05060	CHGB	prot1500	Q8NFY4-6	SEM6D	0.650528	0
prot937	F5GZ08	APLP1	prot1825	G5E9G7	NRXN2	0.650525	0
prot1500	Q8NFY4-6	SEM6D	prot1825	G5E9G7	NRXN2	0.650521	0
prot1200	Q14118	DAG1	prot1458	Q8IZP7	HS6ST3	0.650517	0
prot385	P03952	KLKB1	prot602	P13591	NCAM1	-0.650503	0
prot388	P04004	VTN	prot1882	Q9ULI3	HEG1	-0.650501	0
prot852	P35858	IGFALS	prot1108	Q04756	HGFAC	0.650496	0
prot1434	Q8IUK5	PLXDC1	prot1511	Q8TCZ2	CD99L2	0.650493	0
prot738	I6LM06	FGFR3	prot831	P33908	MAN1A1	0.650478	0
prot332	P01834	IGKC	prot754	P23468	PTPRD	-0.650461	0
prot1182	Q13634-2	CDH18	prot1313	Q5FWE3-3	PRRT3	0.650454	0
prot1178	Q13554-7	CAMK2B	prot1800	Q9NZ53	PODXL2	0.650452	0
prot369	P02760	AMBP	prot566	P11021	HSPA5	-0.650449	0
prot1524	Q8WVQ1-3	CANT1	prot1890	Q9UMF0	ICAM5	0.650449	0
prot892	P43652	AFM	prot1776	Q9NS98	SEMA3G	-0.650444	0
prot224	O94919	ENDOD1	prot2037	R4GMM8	ROBO2	0.650425	0
prot125	O43493-2	TGOLN2	prot229	O94991	SLITRK5	0.650421	0
prot684	P19021	PAM	prot1994	B4E1Z4	AL645922.1	-0.65042	0
prot754	P23468	PTPRD	prot1502	Q8NFZ8	CADM4	0.650415	0
prot369	P02760	AMBP	prot1623	Q99674	CGREF1	-0.650413	0
prot398	P04156-2	PRIO	prot559	P10645	CHGA	0.650403	0
prot1580	Q96FE5-2	LINGO1	prot1607	Q96PD5	PGLYRP2	-0.6504	0
prot1294	Q24JP5	TMEM132A	prot1590	Q96ID5	IGSF21	0.650396	0
prot984	P55290	CDH13	prot1948	Q9Y6N8	CDH10	0.650388	0
prot352	P02656	APOC3	prot693	Q5T985	ITIH2	0.650386	0
prot1291	Q16849	PTPRN	prot1941	Q9UFM8	NPTN	0.650385	0
prot325	P01742	IGHV169	prot1124	Q08174-2	PCDH1	-0.65038	0
prot474	P07360	C8G	prot1269	Q16288-2	NTRK3	-0.650369	0
prot686	P19022	CDH2	prot1895	Q9UN70	PCDHGC3	0.650366	0
prot422	P05060	CHGB	prot1487	Q8NBI6	XXYLT1	0.65036	0
prot738	I6LM06	FGFR3	prot1598	Q96KN2	CNDP1	0.650358	0
prot404	P04217	A1BG	prot686	P19022	CDH2	-0.650355	0
prot424	P05067-11	APP	prot831	P33908	MAN1A1	0.650354	0
prot371	P02765	AHSG	prot1058	P78324	SIRPA	-0.650353	0
prot345	P02452	COL1A1	prot584	P12111	COL6A3	0.65035	0
prot305	P01303	NPY	prot1265	Q15904	ATP6AP1	0.650343	0
prot257	O95967	EFEMP2	prot1147	Q12805-5	FBLN3	0.650333	0
prot1829	Q9UBP4	DKK3	prot1845	Q9UHC6	CNTNAP2	0.650328	0
prot724	P21802-8	FGFR2	prot1607	Q96PD5	PGLYRP2	-0.650319	0
prot581	P12109	COL6A1	prot1478	Q8N475-2	FSTL5	0.65031	0
prot349	P02649	APOE	prot848	P35613-2	BSG	0.650302	0
prot1319	Q5JZY3-2	EPHA10	prot1399	Q7Z553	MDGA2	0.650302	0
prot602	P13591	NCAM1	prot1104	Q03167-2	TGFBR3	0.650297	0
prot274	P00734	F2	prot785	P27918	CFP	0.650295	0
prot352	P02656	APOC3	prot1994	B4E1Z4	AL645922.1	0.650288	0
prot26	A0A0B4J1Y9	IGHV372	prot332	P01834	IGKC	0.650266	0
prot422	P05060	CHGB	prot921	P49641	MAN2A2	0.650261	0
prot393	P04075	ALDOA	prot1880	Q9ULF5	SLC39A10	0.650255	0
prot1763	A0A0C4DFP6	CRTAC1	prot2013	F5GY80	C8B	-0.650252	0
prot385	P03952	KLKB1	prot1763	A0A0C4DFP6	CRTAC1	-0.650244	0
prot130	C9JR67	SGCE	prot1200	Q14118	DAG1	0.650222	0
prot338	P01876	IGHA1	prot462	P07195	LDHB	-0.65022	0
prot783	P27797	CALR	prot1933	Q9Y5I4	PCDHAC2	0.650216	0
prot1108	Q04756	HGFAC	prot1550	Q92823-2	NRCAM	-0.650205	0
prot387	P04003	C4BPA	prot785	P27918	CFP	0.650198	0
prot921	P49641	MAN2A2	prot1149	Q12860	CNTN1	0.650197	0
prot1043	P63010-3	AP2B1	prot1362	Q6UWH4-2	GASK1B	0.650195	0
prot554	P10599	TXN	prot1800	Q9NZ53	PODXL2	0.650195	0
prot398	P04156-2	PRIO	prot1227	Q14C87	TMEM132D	0.650194	0
prot686	P19022	CDH2	prot694	P19827	ITIH1	-0.650194	0
prot776	P25774-2	CTSS	prot1024	P61626	LYZ	0.650189	0
prot228	O94985	CLSTN1	prot566	P11021	HSPA5	0.650187	0
prot401	P04196	HRG	prot1419	Q86UN3	RTN4RL2	-0.650182	0
prot554	P10599	TXN	prot1227	Q14C87	TMEM132D	0.650175	0
prot242	O95445	APOM	prot1487	Q8NBI6	XXYLT1	-0.65017	0
prot284	P01008	SERPINC1	prot904	G3V164	GRIA4	-0.650167	0
prot892	P43652	AFM	prot1537	Q92520	FAM3C	-0.650162	0
prot410	P04406	GAPDH	prot1710	Q9H2E6	SEMA6A	0.650161	0
prot762	P23582	NPPC	prot1291	Q16849	PTPRN	0.650161	0
prot373	P02774	GC	prot1511	Q8TCZ2	CD99L2	-0.650158	0
prot1900	Q9UPU3	SORCS3	prot2037	R4GMM8	ROBO2	0.65015	0
prot554	P10599	TXN	prot1240	Q15256	PTPRR	0.650144	0
prot451	P06396	GSN	prot528	P09871	C1S	0.650129	0
prot1240	Q15256	PTPRR	prot1488	Q8NBJ4-2	GOLM1	0.650127	0
prot96	O14917	PCDH17	prot1902	Q9UQ52	CNTN6	0.650122	0
prot1043	P63010-3	AP2B1	prot1882	Q9ULI3	HEG1	0.650112	0
prot1202	Q14165	MLEC	prot1294	Q24JP5	TMEM132A	0.650106	0
prot284	P01008	SERPINC1	prot1847	Q9UHG2	PCSK1N	-0.650103	0
prot1677	B7ZLJ8	SEZ6L	prot2006	E7ETH0	CFI	-0.650099	0
prot295	A9UJN9	PDGFB	prot828	P32004-3	L1CAM	0.650087	0
prot639	P15169	CPN1	prot1108	Q04756	HGFAC	0.650085	0
prot1595	Q96JF0	ST6GAL2	prot1650	K7EKV3	RTBDN	0.650075	0
prot589	P12277	CKB	prot1007	P60709	ACTB	0.650067	0
prot937	F5GZ08	APLP1	prot1898	Q9UP79	ADAMTS8	0.650058	0
prot673	P17677	GAP43	prot1397	Q7Z3B1	NEGR1	0.650051	0
prot465	P07225	PROS1	prot1148	Q12841	FSTL1	0.650048	0
prot673	P17677	GAP43	prot1882	Q9ULI3	HEG1	0.650044	0
prot176	B4DKD2	ADAM11	prot2030	K7ELL7	PRKCSH	0.650044	0
prot175	E7EWD3	ADAM23	prot628	P14618-2	PKM	0.65003	0
prot762	P23582	NPPC	prot1893	Q9UN36-2	NDRG2	0.650028	0
prot148	O60245	PCDH7	prot1973	A0A0D9SF30	NCAM1	0.650025	0
prot937	F5GZ08	APLP1	prot1214	Q14520-2	HABP2	-0.650019	0
prot224	O94919	ENDOD1	prot295	A9UJN9	PDGFB	0.650016	0
prot195	O75493	CA11	prot1123	Q07954	LRP1	0.650015	0
prot874	P40189	IL6ST	prot1353	Q6P4E1-5	CASC4	0.650014	0
prot435	P05408-2	SCG5	prot1104	Q03167-2	TGFBR3	0.65001	0
prot353	P02671	FGA	prot1919	Q9Y2I2-1	NTNG1	-0.64999	0
prot554	P10599	TXN	prot1822	Q9P2E7-2	PCDH10	0.649981	0
prot559	P10645	CHGA	prot2037	R4GMM8	ROBO2	0.649979	0
prot838	P35052	GPC1	prot1926	A0A087X054	HYOU1	0.649972	0
prot216	O94772	LY6H	prot1240	Q15256	PTPRR	0.64997	0
prot1524	Q8WVQ1-3	CANT1	prot1819	Q9P232	CNTN3	0.649969	0
prot462	P07195	LDHB	prot802	P29966	MARCKS	0.649968	0
prot353	P02671	FGA	prot1419	Q86UN3	RTN4RL2	-0.649967	0
prot274	P00734	F2	prot738	I6LM06	FGFR3	-0.649957	0
prot758	P23515	OMG	prot1219	Q14697	GANAB	0.649954	0
prot829	P32119	PRDX2	prot1948	Q9Y6N8	CDH10	0.649948	0
prot566	P11021	HSPA5	prot729	P22061	PCMT1	0.649943	0
prot783	P27797	CALR	prot1530	Q8WYK1	CNTNAP5	0.649938	0
prot1224	Q14894	CRYM	prot1447	Q8IWV2	CNTN4	0.649933	0
prot675	P17900	GM2A	prot1835	Q9UBX5	FBLN5	0.649925	0
prot422	P05060	CHGB	prot1478	Q8N475-2	FSTL5	0.649921	0
prot295	A9UJN9	PDGFB	prot628	P14618-2	PKM	0.64992	0
prot373	P02774	GC	prot1488	Q8NBJ4-2	GOLM1	-0.649903	0
prot236	O95206-2	PCDH8	prot1973	A0A0D9SF30	NCAM1	0.649902	0
prot449	P06312	IGKV41	prot1926	A0A087X054	HYOU1	-0.649884	0
prot1488	Q8NBJ4-2	GOLM1	prot1782	Q9NTU7	CBLN4	0.649865	0
prot959	P54289-2	CACNA2D1	prot1800	Q9NZ53	PODXL2	0.649863	0
prot1585	Q96GW7	BCAN	prot1904	Q9UQM7	CAMK2A	0.649862	0
prot1313	Q5FWE3-3	PRRT3	prot1737	Q9HBR0	SLC38A10	0.649845	0
prot85	O14594	NCAN	prot1620	Q99574	SERPINI1	0.649842	0
prot109	O15354	GPR37	prot1524	Q8WVQ1-3	CANT1	0.649816	0
prot267	P00450	CP	prot1984	A0A0U1RQC5	NRXN3	-0.649815	0
prot554	P10599	TXN	prot2040	X6RKN2	NFASC	0.649807	0
prot149	O60279	SUSD5	prot1376	Q6UXK2	ISLR2	0.649797	0
prot176	B4DKD2	ADAM11	prot1550	Q92823-2	NRCAM	0.649789	0
prot431	P05160	F13B	prot2006	E7ETH0	CFI	0.649787	0
prot565	P10909-4	CLUS	prot1101	Q02818	NUCB1	0.649779	0
prot1149	Q12860	CNTN1	prot1183	Q13641	TPBG	0.649775	0
prot601	P13521	SCG2	prot1487	Q8NBI6	XXYLT1	0.649766	0
prot686	P19022	CDH2	prot1529	Q8WY21-4	SORC1	0.64976	0
prot979	P55283	CDH4	prot1246	Q15375-4	EPHA7	0.64976	0
prot842	P35442	THBS2	prot1268	Q16270	IGFBP7	0.649754	0
prot1178	Q13554-7	CAMK2B	prot1527	Q8WXD2	SCG3	0.649754	0
prot686	P19022	CDH2	prot1996	B7ZKJ8	ITIH4	-0.649743	0
prot348	P02647	APOA1	prot1067	P80108	GPLD1	0.64971	0
prot602	P13591	NCAM1	prot1487	Q8NBI6	XXYLT1	0.649709	0
prot110	H9KV31	NCAM2	prot744	P22792	CPN2	-0.649707	0
prot129	O43529	CHST10	prot1595	Q96JF0	ST6GAL2	0.649704	0
prot110	H9KV31	NCAM2	prot145	A2A3C1	ADGRB2	0.649701	0
prot1607	Q96PD5	PGLYRP2	prot1609	Q96PX8	SLITRK1	-0.649695	0
prot761	P23560	BDNF	prot1351	Q6NW40	RGMB	0.649695	0
prot1312	Q5BLP8	C4orf48	prot1896	Q9UNN8	PROCR	0.649691	0
prot120	O43291	SPINT2	prot1124	Q08174-2	PCDH1	0.649685	0
prot575	P11362-20	FGFR1	prot1497	Q8NES3	LFNG	0.649683	0
prot1787	Q9NX62	IMPAD1	prot2023	H0YDE5	KIAA1549L	0.649679	0
prot1495	Q8NCW5-2	NNRE	prot1817	Q9P121-4	NTM	0.649655	0
prot262	P00338	LDHA	prot1446	Q8IWU5-2	SULF2	0.649654	0
prot368	Q5VY30	RBP4	prot449	P06312	IGKV41	0.649646	0
prot354	P02675	FGB	prot1291	Q16849	PTPRN	-0.649638	0
prot999	R4GMM9	NXPH1	prot2013	F5GY80	C8B	-0.649637	0
prot149	O60279	SUSD5	prot1845	Q9UHC6	CNTNAP2	0.649631	0
prot904	G3V164	GRIA4	prot1677	B7ZLJ8	SEZ6L	0.64963	0
prot554	P10599	TXN	prot757	P23471-2	PTPRZ1	0.64962	0
prot236	O95206-2	PCDH8	prot1351	Q6NW40	RGMB	0.64962	0
prot1174	Q13508	ART3	prot1565	Q93091	RNASE6	0.649619	0
prot204	A0A1B0GVB9	ATP6AP2	prot733	P22304	IDS	0.649606	0
prot686	P19022	CDH2	prot2023	H0YDE5	KIAA1549L	0.649605	0
prot874	P40189	IL6ST	prot1438	Q8IV08	PLD3	0.649598	0
prot1149	Q12860	CNTN1	prot1458	Q8IZP7	HS6ST3	0.649597	0
prot378	P02790	HPX	prot453	P06681	C2	0.649595	0
prot228	O94985	CLSTN1	prot2034	Q5SPY9	NPDC1	0.649593	0
prot559	P10645	CHGA	prot1615	Q99435-4	NELL2	0.649592	0
prot889	E7EQM8	DCC	prot979	P55283	CDH4	0.64959	0
prot1781	Q9NT99	LRRC4B	prot1996	B7ZKJ8	ITIH4	-0.649582	0
prot512	P09104	ENO2	prot1269	Q16288-2	NTRK3	0.649581	0
prot1533	Q8WZA1	POMGNT1	prot1794	Q9NY97-2	B3GN2	0.649579	0
prot754	P23468	PTPRD	prot1890	Q9UMF0	ICAM5	0.649579	0
prot959	P54289-2	CACNA2D1	prot1524	Q8WVQ1-3	CANT1	0.649578	0
prot82	O14514	ADGRB1	prot1229	Q14DG7	TMEM132B	0.649577	0
prot410	P04406	GAPDH	prot757	P23471-2	PTPRZ1	0.649577	0
prot1287	Q16769	QPCT	prot1447	Q8IWV2	CNTN4	0.649576	0
prot738	I6LM06	FGFR3	prot2006	E7ETH0	CFI	-0.649572	0
prot1847	Q9UHG2	PCSK1N	prot1933	Q9Y5I4	PCDHAC2	0.649567	0
prot1240	Q15256	PTPRR	prot1620	Q99574	SERPINI1	0.649545	0
prot753	P23435	CBLN1	prot1438	Q8IV08	PLD3	0.649544	0
prot1509	Q8TAG5-2	VSTM2A	prot1590	Q96ID5	IGSF21	0.649543	0
prot1500	Q8NFY4-6	SEM6D	prot1879	F5H5X9	CDH7	0.649527	0
prot73	O00533	CHL1	prot1178	Q13554-7	CAMK2B	0.649524	0
prot875	P40925	MDH1	prot1030	P61970	NUTF2	0.649518	0
prot559	P10645	CHGA	prot566	P11021	HSPA5	0.649512	0
prot1104	Q03167-2	TGFBR3	prot1373	Q6UXD5-3	SEZ6L2	0.649507	0
prot8	P01615	IGKV2D28	prot16	A0A0A0MS15	IGHV349	0.649505	0
prot355	P02679	FGG	prot1620	Q99574	SERPINI1	-0.649505	0
prot1043	P63010-3	AP2B1	prot2006	E7ETH0	CFI	-0.649503	0
prot354	P02675	FGB	prot1458	Q8IZP7	HS6ST3	-0.649503	0
prot185	O75223	GGCT	prot435	P05408-2	SCG5	0.6495	0
prot1884	Q9ULP0-2	NDRG4	prot2013	F5GY80	C8B	-0.649493	0
prot1229	Q14DG7	TMEM132B	prot1351	Q6NW40	RGMB	0.649491	0
prot512	P09104	ENO2	prot758	P23515	OMG	0.649491	0
prot204	A0A1B0GVB9	ATP6AP2	prot1947	Q9Y6N7-4	ROBO1	0.649487	0
prot431	P05160	F13B	prot1108	Q04756	HGFAC	0.649476	0
prot384	P03951	F11	prot1265	Q15904	ATP6AP1	-0.649474	0
prot109	O15354	GPR37	prot762	P23582	NPPC	0.649473	0
prot82	O14514	ADGRB1	prot1559	Q92932	PTPRN2	0.64947	0
prot1446	Q8IWU5-2	SULF2	prot1742	Q5VT82	PCDH9	0.649469	0
prot661	P16519-2	PCSK2	prot979	P55283	CDH4	0.649468	0
prot828	P32004-3	L1CAM	prot1879	F5H5X9	CDH7	0.649464	0
prot738	I6LM06	FGFR3	prot1474	Q8N3T6	TMEM132C	0.649456	0
prot242	O95445	APOM	prot378	P02790	HPX	0.649431	0
prot378	P02790	HPX	prot1595	Q96JF0	ST6GAL2	-0.64941	0
prot1058	P78324	SIRPA	prot1806	Q9NZP8	C1RL	-0.649407	0
prot1500	Q8NFY4-6	SEM6D	prot1618	Q99523	SORT1	0.649404	0
prot127	O43505	B4GAT1	prot1592	A0A087WSY5	CPB2	-0.649402	0
prot449	P06312	IGKV41	prot1511	Q8TCZ2	CD99L2	-0.6494	0
prot1581	Q96FE7-4	PIK3IP1	prot1817	Q9P121-4	NTM	0.649392	0
prot107	O15240	VGF	prot1615	Q99435-4	NELL2	0.649389	0
prot684	P19021	PAM	prot980	P55285-2	CADH6	0.649385	0
prot109	O15354	GPR37	prot1623	Q99674	CGREF1	0.649385	0
prot1104	Q03167-2	TGFBR3	prot1900	Q9UPU3	SORCS3	0.649384	0
prot277	P00740-2	F9	prot1847	Q9UHG2	PCSK1N	-0.649371	0
prot204	A0A1B0GVB9	ATP6AP2	prot1819	Q9P232	CNTN3	0.649368	0
prot1446	Q8IWU5-2	SULF2	prot1813	Q9P0K9	FRRS1L	0.649359	0
prot883	P42785	PRCP	prot1943	Q9Y646	CPQ	0.649359	0
prot1224	Q14894	CRYM	prot1825	G5E9G7	NRXN2	0.649357	0
prot1377	Q6UXK5	LRRN1	prot1554	Q92859-3	NEO1	0.649356	0
prot450	P06331	IGHV434	prot937	F5GZ08	APLP1	-0.649355	0
prot462	P07195	LDHB	prot1362	Q6UWH4-2	GASK1B	0.64935	0
prot110	H9KV31	NCAM2	prot248	O95502	NPTXR	0.649331	0
prot1287	Q16769	QPCT	prot1487	Q8NBI6	XXYLT1	0.649323	0
prot1348	Q6MZW2	FSTL4	prot1433	Q8IUC8	GALNT13	0.649294	0
prot1464	Q8N126	CADM3	prot1776	Q9NS98	SEMA3G	0.649293	0
prot424	P05067-11	APP	prot1497	Q8NES3	LFNG	0.649279	0
prot216	O94772	LY6H	prot1787	Q9NX62	IMPAD1	0.649267	0
prot384	P03951	F11	prot921	P49641	MAN2A2	-0.649251	0
prot904	G3V164	GRIA4	prot1498	Q8NFP4	MDGA1	0.649247	0
prot293	P01042	KNG1	prot1794	Q9NY97-2	B3GN2	-0.649247	0
prot369	P02760	AMBP	prot1287	Q16769	QPCT	-0.64924	0
prot848	P35613-2	BSG	prot1781	Q9NT99	LRRC4B	0.649218	0
prot204	A0A1B0GVB9	ATP6AP2	prot1926	A0A087X054	HYOU1	0.649207	0
prot353	P02671	FGA	prot1348	Q6MZW2	FSTL4	-0.649206	0
prot531	P09972	ALDOC	prot829	P32119	PRDX2	0.649206	0
prot1458	Q8IZP7	HS6ST3	prot1524	Q8WVQ1-3	CANT1	0.649198	0
prot1585	Q96GW7	BCAN	prot1845	Q9UHC6	CNTNAP2	0.649189	0
prot892	P43652	AFM	prot1926	A0A087X054	HYOU1	-0.649176	0
prot242	O95445	APOM	prot1446	Q8IWU5-2	SULF2	-0.649172	0
prot1424	Q86VZ4	LRP11	prot1790	Q9NY47-2	CACNA2D2	0.649165	0
prot808	P30086	PEBP1	prot1567	Q969P0-3	IGSF8	0.64916	0
prot1269	Q16288-2	NTRK3	prot1435	Q8IUK8	CBLN2	0.649152	0
prot1116	Q06033-2	ITIH3	prot1825	G5E9G7	NRXN2	-0.64915	0
prot1319	Q5JZY3-2	EPHA10	prot1782	Q9NTU7	CBLN4	0.649135	0
prot1294	Q24JP5	TMEM132A	prot1877	A0A0D9SEP4	NRXN1	0.649132	0
prot332	P01834	IGKC	prot1554	Q92859-3	NEO1	-0.649126	0
prot280	P00747	PLG	prot1782	Q9NTU7	CBLN4	-0.649107	0
prot684	P19021	PAM	prot1353	Q6P4E1-5	CASC4	0.649091	0
prot424	P05067-11	APP	prot1928	Q9Y5F6	PCDHGC5	0.649074	0
prot1419	Q86UN3	RTN4RL2	prot1710	Q9H2E6	SEMA6A	0.649072	0
prot575	P11362-20	FGFR1	prot1397	Q7Z3B1	NEGR1	0.649065	0
prot148	O60245	PCDH7	prot384	P03951	F11	-0.649063	0
prot1502	Q8NFZ8	CADM4	prot1847	Q9UHG2	PCSK1N	0.64906	0
prot69	F8W785	GOLIM4	prot1424	Q86VZ4	LRP11	0.64906	0
prot1229	Q14DG7	TMEM132B	prot2025	H3BLU2	LSAMP	0.649057	0
prot1149	Q12860	CNTN1	prot1328	A0A0A0MQY7	CACHD1	0.649056	0
prot1527	Q8WXD2	SCG3	prot1567	Q969P0-3	IGSF8	0.649052	0
prot305	P01303	NPY	prot661	P16519-2	PCSK2	0.649043	0
prot1890	Q9UMF0	ICAM5	prot1926	A0A087X054	HYOU1	0.649041	0
prot733	P22304	IDS	prot1219	Q14697	GANAB	0.649033	0
prot1554	Q92859-3	NEO1	prot1763	A0A0C4DFP6	CRTAC1	0.64903	0
prot354	P02675	FGB	prot1550	Q92823-2	NRCAM	-0.648998	0
prot1782	Q9NTU7	CBLN4	prot1947	Q9Y6N7-4	ROBO1	0.648993	0
prot332	P01834	IGKC	prot982	P55287-2	CDH11	-0.648983	0
prot280	P00747	PLG	prot334	P01859	IGHG2	0.648979	0
prot1226	Q14982-2	OPCML	prot1830	Q9UBQ6	EXTL2	0.648966	0
prot284	P01008	SERPINC1	prot1677	B7ZLJ8	SEZ6L	-0.648966	0
prot422	P05060	CHGB	prot985	P55291	CDH15	0.648963	0
prot471	P07357	C8A	prot984	P55290	CDH13	-0.64896	0
prot176	B4DKD2	ADAM11	prot951	P52799	EFNB2	0.648957	0
prot1790	Q9NY47-2	CACNA2D2	prot1800	Q9NZ53	PODXL2	0.648955	0
prot602	P13591	NCAM1	prot1800	Q9NZ53	PODXL2	0.648948	0
prot1178	Q13554-7	CAMK2B	prot1501	Q8NFZ4	NLGN2	0.64894	0
prot277	P00740-2	F9	prot1845	Q9UHC6	CNTNAP2	-0.648935	0
prot1187	Q13740-2	ALCAM	prot1996	B7ZKJ8	ITIH4	-0.64893	0
prot1043	P63010-3	AP2B1	prot1214	Q14520-2	HABP2	-0.648928	0
prot175	E7EWD3	ADAM23	prot874	P40189	IL6ST	0.648927	0
prot229	O94991	SLITRK5	prot758	P23515	OMG	0.648923	0
prot1781	Q9NT99	LRRC4B	prot1807	Q9NZR2	LRP1B	0.648918	0
prot1294	Q24JP5	TMEM132A	prot1511	Q8TCZ2	CD99L2	0.648915	0
prot1104	Q03167-2	TGFBR3	prot1607	Q96PD5	PGLYRP2	-0.648908	0
prot1488	Q8NBJ4-2	GOLM1	prot1975	A0A0G2JMB2	IGHA2	-0.648898	0
prot663	P16870-2	CBPE	prot1265	Q15904	ATP6AP1	0.648898	0
prot1118	Q06481	APLP2	prot1408	Q7Z7M0	MEGF8	0.648894	0
prot1354	Q6P9A2	GALNT18	prot1684	A0A0A0MR20	CNTNAP4	0.648872	0
prot684	P19021	PAM	prot1829	Q9UBP4	DKK3	0.648868	0
prot892	P43652	AFM	prot1554	Q92859-3	NEO1	-0.64886	0
prot11	A0A075B6S5	IGKV127	prot313	P01619	IGKV320	0.648859	0
prot531	P09972	ALDOC	prot1495	Q8NCW5-2	NNRE	0.648849	0
prot289	P01024	C3	prot385	P03952	KLKB1	0.648848	0
prot1104	Q03167-2	TGFBR3	prot1892	Q9UMX5	NENF	0.648845	0
prot1830	Q9UBQ6	EXTL2	prot1877	A0A0D9SEP4	NRXN1	0.648844	0
prot506	P08697	SERPINF2	prot756	P23470-2	PTPRG	-0.64884	0
prot1278	Q16620-2	NTRK2	prot1681	A0A087WZS0	LYNX1	0.648829	0
prot601	P13521	SCG2	prot1800	Q9NZ53	PODXL2	0.648829	0
prot981	J3KRI5	CDH8	prot1488	Q8NBJ4-2	GOLM1	0.648824	0
prot1294	Q24JP5	TMEM132A	prot1399	Q7Z553	MDGA2	0.648818	0
prot175	E7EWD3	ADAM23	prot1763	A0A0C4DFP6	CRTAC1	0.648817	0
prot1070	P80723	BASP1	prot1984	A0A0U1RQC5	NRXN3	0.64881	0
prot293	P01042	KNG1	prot1673	A0A087X0T8	CADM1	-0.64879	0
prot274	P00734	F2	prot1847	Q9UHG2	PCSK1N	-0.648786	0
prot1867	Q9UK55	SERPINA10	prot2038	V9GYM3	APOA2	0.648785	0
prot918	P49257	LMAN1	prot2030	K7ELL7	PRKCSH	0.648778	0
prot387	P04003	C4BPA	prot762	P23582	NPPC	-0.648773	0
prot1666	Q9BXJ3	C1QTNF4	prot2023	H0YDE5	KIAA1549L	0.648763	0
prot398	P04156-2	PRIO	prot1178	Q13554-7	CAMK2B	0.648756	0
prot1182	Q13634-2	CDH18	prot1559	Q92932	PTPRN2	0.648742	0
prot1474	Q8N3T6	TMEM132C	prot1822	Q9P2E7-2	PCDH10	0.648729	0
prot267	P00450	CP	prot684	P19021	PAM	-0.648729	0
prot1287	Q16769	QPCT	prot1527	Q8WXD2	SCG3	0.648729	0
prot176	B4DKD2	ADAM11	prot1140	Q10472	GALNT1	0.648725	0
prot602	P13591	NCAM1	prot1524	Q8WVQ1-3	CANT1	0.648724	0
prot829	P32119	PRDX2	prot874	P40189	IL6ST	0.648717	0
prot1819	Q9P232	CNTN3	prot2013	F5GY80	C8B	-0.648708	0
prot294	P01042-2	KNG1	prot490	P08185	SERPINA6	0.648707	0
prot1554	Q92859-3	NEO1	prot1879	F5H5X9	CDH7	0.648705	0
prot1948	Q9Y6N8	CDH10	prot1994	B4E1Z4	AL645922.1	-0.648699	0
prot262	P00338	LDHA	prot964	E9PG71	EPHA4	0.648688	0
prot1070	P80723	BASP1	prot2040	X6RKN2	NFASC	0.648678	0
prot82	O14514	ADGRB1	prot1729	Q9H8J5	MANSC1	0.648676	0
prot904	G3V164	GRIA4	prot1043	P63010-3	AP2B1	0.648673	0
prot1458	Q8IZP7	HS6ST3	prot1590	Q96ID5	IGSF21	0.648671	0
prot951	P52799	EFNB2	prot1595	Q96JF0	ST6GAL2	0.648669	0
prot1538	Q92563	SPOCK2	prot1812	Q9P0K1-5	ADAM22	0.648664	0
prot1458	Q8IZP7	HS6ST3	prot1904	Q9UQM7	CAMK2A	0.648658	0
prot1269	Q16288-2	NTRK3	prot1319	Q5JZY3-2	EPHA10	0.648646	0
prot1615	Q99435-4	NELL2	prot1867	Q9UK55	SERPINA10	-0.648646	0
prot1419	Q86UN3	RTN4RL2	prot1973	A0A0D9SF30	NCAM1	0.648646	0
prot23	A0A0B4J1X5	IGHV374	prot1124	Q08174-2	PCDH1	-0.648646	0
prot758	P23515	OMG	prot1620	Q99574	SERPINI1	0.648642	0
prot354	P02675	FGB	prot1975	A0A0G2JMB2	IGHA2	0.648635	0
prot1226	Q14982-2	OPCML	prot1933	Q9Y5I4	PCDHAC2	0.648629	0
prot228	O94985	CLSTN1	prot1446	Q8IWU5-2	SULF2	0.648628	0
prot575	P11362-20	FGFR1	prot1265	Q15904	ATP6AP1	0.648626	0
prot1104	Q03167-2	TGFBR3	prot2040	X6RKN2	NFASC	0.648621	0
prot1306	Q53EL9-3	SEZ6	prot1902	Q9UQ52	CNTN6	0.648617	0
prot202	O75752	B3GALNT1	prot281	P00748	F12	-0.648612	0
prot531	P09972	ALDOC	prot831	P33908	MAN1A1	0.648607	0
prot1348	Q6MZW2	FSTL4	prot1546	Q92752	TNR	0.6486	0
prot216	O94772	LY6H	prot1124	Q08174-2	PCDH1	0.6486	0
prot202	O75752	B3GALNT1	prot424	P05067-11	APP	0.648594	0
prot110	H9KV31	NCAM2	prot1351	Q6NW40	RGMB	0.648594	0
prot197	O75509	TNFRSF21	prot403	E9PIM6	THY1	0.648588	0
prot761	P23560	BDNF	prot1443	Q8IW52	SLITRK4	0.648585	0
prot393	P04075	ALDOA	prot1904	Q9UQM7	CAMK2A	0.648578	0
prot280	P00747	PLG	prot1376	Q6UXK2	ISLR2	-0.648572	0
prot738	I6LM06	FGFR3	prot1749	Q9HCU4	CELSR2	0.648563	0
prot129	O43529	CHST10	prot236	O95206-2	PCDH8	0.648554	0
prot856	P36222	CHI3L1	prot1597	Q96KG7	MEGF10	0.648553	0
prot503	P08603	CFH	prot754	P23468	PTPRD	-0.648549	0
prot1822	Q9P2E7-2	PCDH10	prot1984	A0A0U1RQC5	NRXN3	0.648548	0
prot921	P49641	MAN2A2	prot1794	Q9NY97-2	B3GN2	0.648534	0
prot242	O95445	APOM	prot2006	E7ETH0	CFI	0.648532	0
prot1258	Q15818	NPTX1	prot1533	Q8WZA1	POMGNT1	0.648522	0
prot355	P02679	FGG	prot1226	Q14982-2	OPCML	-0.648521	0
prot404	P04217	A1BG	prot1984	A0A0U1RQC5	NRXN3	-0.648511	0
prot738	I6LM06	FGFR3	prot1212	Q14515	SPARCL1	0.648505	0
prot19	A0A0B4J1U7	IGHV61	prot333	P01857	IGHG1	0.648503	0
prot125	O43493-2	TGOLN2	prot234	O95185-2	UNC5C	0.648498	0
prot1509	Q8TAG5-2	VSTM2A	prot1681	A0A087WZS0	LYNX1	0.648488	0
prot474	P07360	C8G	prot2025	H3BLU2	LSAMP	-0.648477	0
prot757	P23471-2	PTPRZ1	prot1755	Q9NPD7	NRN1	0.648475	0
prot242	O95445	APOM	prot999	R4GMM9	NXPH1	-0.648465	0
prot471	P07357	C8A	prot1926	A0A087X054	HYOU1	-0.648465	0
prot531	P09972	ALDOC	prot1812	Q9P0K1-5	ADAM22	0.648464	0
prot733	P22304	IDS	prot1904	Q9UQM7	CAMK2A	0.64845	0
prot686	P19022	CDH2	prot808	P30086	PEBP1	0.648448	0
prot350	K7ERI9	APOC1	prot693	Q5T985	ITIH2	0.648446	0
prot1787	Q9NX62	IMPAD1	prot2013	F5GY80	C8B	-0.648444	0
prot242	O95445	APOM	prot959	P54289-2	CACNA2D1	-0.648442	0
prot575	P11362-20	FGFR1	prot1200	Q14118	DAG1	0.648433	0
prot981	J3KRI5	CDH8	prot1965	A0A0A0MTQ4	RGMA	0.648433	0
prot280	P00747	PLG	prot1183	Q13641	TPBG	-0.64843	0
prot1003	P60174-1	TPI1	prot1030	P61970	NUTF2	0.648429	0
prot478	P07686	HEXB	prot1242	Q15262	PTPRK	0.648421	0
prot1895	Q9UN70	PCDHGC3	prot1947	Q9Y6N7-4	ROBO1	0.648419	0
prot363	P02749	APOH	prot1438	Q8IV08	PLD3	-0.648408	0
prot73	O00533	CHL1	prot1627	Q99784	OLFM1	0.648407	0
prot471	P07357	C8A	prot1509	Q8TAG5-2	VSTM2A	-0.648407	0
prot228	O94985	CLSTN1	prot1933	Q9Y5I4	PCDHAC2	0.6484	0
prot1447	Q8IWV2	CNTN4	prot1965	A0A0A0MTQ4	RGMA	0.648397	0
prot51	A6NLU5	VSTM2B	prot447	P06307	CCK	0.648395	0
prot724	P21802-8	FGFR2	prot1124	Q08174-2	PCDH1	0.648377	0
prot757	P23471-2	PTPRZ1	prot815	P30530-2	AXL	0.648377	0
prot783	P27797	CALR	prot1269	Q16288-2	NTRK3	0.648365	0
prot82	O14514	ADGRB1	prot1650	K7EKV3	RTBDN	0.648362	0
prot272	P00558	PGK1	prot1616	Q99497	PARK7	0.64836	0
prot581	P12109	COL6A1	prot1902	Q9UQ52	CNTN6	0.648356	0
prot1424	Q86VZ4	LRP11	prot1533	Q8WZA1	POMGNT1	0.648355	0
prot829	P32119	PRDX2	prot1607	Q96PD5	PGLYRP2	-0.648349	0
prot1265	Q15904	ATP6AP1	prot1683	Q9BZR6	RTN4R	0.648342	0
prot373	P02774	GC	prot1742	Q5VT82	PCDH9	-0.648332	0
prot1868	Q9UKB5	AJAP1	prot1900	Q9UPU3	SORCS3	0.64833	0
prot1319	Q5JZY3-2	EPHA10	prot1446	Q8IWU5-2	SULF2	0.648325	0
prot398	P04156-2	PRIO	prot424	P05067-11	APP	0.648323	0
prot1242	Q15262	PTPRK	prot1825	G5E9G7	NRXN2	0.648315	0
prot1487	Q8NBI6	XXYLT1	prot1609	Q96PX8	SLITRK1	0.648309	0
prot1443	Q8IW52	SLITRK4	prot1759	Q9NPR2-2	SEM4B	0.648307	0
prot269	P00492	HPRT1	prot1178	Q13554-7	CAMK2B	0.648304	0
prot1673	A0A087X0T8	CADM1	prot1742	Q5VT82	PCDH9	0.648299	0
prot523	P09603	CSF1	prot1104	Q03167-2	TGFBR3	0.648295	0
prot387	P04003	C4BPA	prot1618	Q99523	SORT1	-0.648285	0
prot602	P13591	NCAM1	prot1308	Q53RD9	FBLN7	0.648282	0
prot733	P22304	IDS	prot903	P47972	NPTX2	0.648282	0
prot274	P00734	F2	prot1527	Q8WXD2	SCG3	-0.648269	0
prot1151	Q12907	LMAN2	prot1893	Q9UN36-2	NDRG2	0.648246	0
prot1269	Q16288-2	NTRK3	prot2013	F5GY80	C8B	-0.648241	0
prot1354	Q6P9A2	GALNT18	prot1419	Q86UN3	RTN4RL2	0.64824	0
prot1124	Q08174-2	PCDH1	prot1895	Q9UN70	PCDHGC3	0.648235	0
prot1524	Q8WVQ1-3	CANT1	prot1812	Q9P0K1-5	ADAM22	0.648209	0
prot228	O94985	CLSTN1	prot384	P03951	F11	-0.648206	0
prot281	P00748	F12	prot355	P02679	FGG	0.648199	0
prot1813	Q9P0K9	FRRS1L	prot1880	Q9ULF5	SLC39A10	0.648189	0
prot553	P10586-2	PTPRF	prot1524	Q8WVQ1-3	CANT1	0.648172	0
prot951	P52799	EFNB2	prot980	P55285-2	CADH6	0.64817	0
prot403	E9PIM6	THY1	prot744	P22792	CPN2	-0.648169	0
prot248	O95502	NPTXR	prot1377	Q6UXK5	LRRN1	0.648167	0
prot373	P02774	GC	prot1265	Q15904	ATP6AP1	-0.648157	0
prot1446	Q8IWU5-2	SULF2	prot1673	A0A087X0T8	CADM1	0.648155	0
prot829	P32119	PRDX2	prot1123	Q07954	LRP1	0.648154	0
prot1182	Q13634-2	CDH18	prot1882	Q9ULI3	HEG1	0.648153	0
prot959	P54289-2	CACNA2D1	prot1438	Q8IV08	PLD3	0.648139	0
prot435	P05408-2	SCG5	prot523	P09603	CSF1	0.648138	0
prot1533	Q8WZA1	POMGNT1	prot2037	R4GMM8	ROBO2	0.648136	0
prot1043	P63010-3	AP2B1	prot1108	Q04756	HGFAC	-0.648135	0
prot107	O15240	VGF	prot1829	Q9UBP4	DKK3	0.648129	0
prot274	P00734	F2	prot1902	Q9UQ52	CNTN6	-0.648117	0
prot757	P23471-2	PTPRZ1	prot1595	Q96JF0	ST6GAL2	0.6481	0
prot1214	Q14520-2	HABP2	prot1984	A0A0U1RQC5	NRXN3	-0.648094	0
prot1474	Q8N3T6	TMEM132C	prot1590	Q96ID5	IGSF21	0.648091	0
prot82	O14514	ADGRB1	prot1776	Q9NS98	SEMA3G	0.648088	0
prot478	P07686	HEXB	prot1618	Q99523	SORT1	0.648083	0
prot422	P05060	CHGB	prot1043	P63010-3	AP2B1	0.648073	0
prot1759	Q9NPR2-2	SEM4B	prot1781	Q9NT99	LRRC4B	0.648061	0
prot874	P40189	IL6ST	prot1877	A0A0D9SEP4	NRXN1	0.648054	0
prot940	P51884	LUM	prot1285	Q16674	MIA	0.648046	0
prot828	P32004-3	L1CAM	prot1459	Q8IZS8	CACNA2D3	0.648031	0
prot290	P01031	C5	prot831	P33908	MAN1A1	-0.648029	0
prot1124	Q08174-2	PCDH1	prot1278	Q16620-2	NTRK2	0.648012	0
prot1123	Q07954	LRP1	prot1500	Q8NFY4-6	SEM6D	0.64801	0
prot531	P09972	ALDOC	prot724	P21802-8	FGFR2	0.648004	0
prot554	P10599	TXN	prot1464	Q8N126	CADM3	0.648004	0
prot1012	P60983	GMFB	prot1763	A0A0C4DFP6	CRTAC1	0.648003	0
prot1822	Q9P2E7-2	PCDH10	prot2040	X6RKN2	NFASC	0.648001	0
prot531	P09972	ALDOC	prot756	P23470-2	PTPRG	0.647973	0
prot116	O43173	ST8SIA3	prot1443	Q8IW52	SLITRK4	0.64797	0
prot110	H9KV31	NCAM2	prot1763	A0A0C4DFP6	CRTAC1	0.64797	0
prot363	P02749	APOH	prot471	P07357	C8A	0.647967	0
prot462	P07195	LDHB	prot1533	Q8WZA1	POMGNT1	0.647948	0
prot1376	Q6UXK2	ISLR2	prot1822	Q9P2E7-2	PCDH10	0.647946	0
prot385	P03952	KLKB1	prot2005	E7ESV6	ADGRL3	-0.647945	0
prot1151	Q12907	LMAN2	prot1787	Q9NX62	IMPAD1	0.647942	0
prot1996	B7ZKJ8	ITIH4	prot2037	R4GMM8	ROBO2	-0.64794	0
prot274	P00734	F2	prot1763	A0A0C4DFP6	CRTAC1	-0.647938	0
prot1434	Q8IUK5	PLXDC1	prot1487	Q8NBI6	XXYLT1	0.647925	0
prot581	P12109	COL6A1	prot888	P43121	MCAM	0.647911	0
prot92	O14791	APOL1	prot369	P02760	AMBP	0.647908	0
prot368	Q5VY30	RBP4	prot1559	Q92932	PTPRN2	-0.647903	0
prot325	P01742	IGHV169	prot831	P33908	MAN1A1	-0.647899	0
prot951	P52799	EFNB2	prot1882	Q9ULI3	HEG1	0.647896	0
prot447	P06307	CCK	prot1294	Q24JP5	TMEM132A	0.647892	0
prot349	P02649	APOE	prot1879	F5H5X9	CDH7	0.647884	0
prot1058	P78324	SIRPA	prot1822	Q9P2E7-2	PCDH10	0.647872	0
prot984	P55290	CDH13	prot1794	Q9NY97-2	B3GN2	0.647871	0
prot449	P06312	IGKV41	prot503	P08603	CFH	0.647869	0
prot1500	Q8NFY4-6	SEM6D	prot1776	Q9NS98	SEMA3G	0.647868	0
prot1269	Q16288-2	NTRK3	prot1973	A0A0D9SF30	NCAM1	0.647865	0
prot1058	P78324	SIRPA	prot1219	Q14697	GANAB	0.647864	0
prot248	O95502	NPTXR	prot1353	Q6P4E1-5	CASC4	0.647864	0
prot109	O15354	GPR37	prot1595	Q96JF0	ST6GAL2	0.647855	0
prot877	U3KQG5	CD200	prot1397	Q7Z3B1	NEGR1	0.647847	0
prot601	P13521	SCG2	prot1351	Q6NW40	RGMB	0.647838	0
prot204	A0A1B0GVB9	ATP6AP2	prot1550	Q92823-2	NRCAM	0.647826	0
prot229	O94991	SLITRK5	prot385	P03952	KLKB1	-0.64782	0
prot692	P19652	ORM2	prot1947	Q9Y6N7-4	ROBO1	-0.64782	0
prot242	O95445	APOM	prot828	P32004-3	L1CAM	-0.647806	0
prot269	P00492	HPRT1	prot1729	Q9H8J5	MANSC1	0.647805	0
prot373	P02774	GC	prot1438	Q8IV08	PLD3	-0.647796	0
prot116	O43173	ST8SIA3	prot385	P03952	KLKB1	-0.64779	0
prot145	A2A3C1	ADGRB2	prot1822	Q9P2E7-2	PCDH10	0.647788	0
prot892	P43652	AFM	prot1258	Q15818	NPTX1	-0.647767	0
prot435	P05408-2	SCG5	prot1354	Q6P9A2	GALNT18	0.647765	0
prot404	P04217	A1BG	prot1554	Q92859-3	NEO1	-0.647764	0
prot422	P05060	CHGB	prot1830	Q9UBQ6	EXTL2	0.647764	0
prot1124	Q08174-2	PCDH1	prot1879	F5H5X9	CDH7	0.647764	0
prot1287	Q16769	QPCT	prot2034	Q5SPY9	NPDC1	0.647746	0
prot175	E7EWD3	ADAM23	prot964	E9PG71	EPHA4	0.647745	0
prot354	P02675	FGB	prot1782	Q9NTU7	CBLN4	-0.647741	0
prot325	P01742	IGHV169	prot541	P0DOY3	IGLC3	0.647731	0
prot1043	P63010-3	AP2B1	prot1902	Q9UQ52	CNTN6	0.647728	0
prot686	P19022	CDH2	prot1012	P60983	GMFB	0.647723	0
prot471	P07357	C8A	prot1615	Q99435-4	NELL2	-0.647716	0
prot186	O75326	SEMA7A	prot287	P01019	AGT	0.647713	0
prot293	P01042	KNG1	prot785	P27918	CFP	0.647712	0
prot744	P22792	CPN2	prot1729	Q9H8J5	MANSC1	-0.64771	0
prot404	P04217	A1BG	prot1742	Q5VT82	PCDH9	-0.647705	0
prot130	C9JR67	SGCE	prot888	P43121	MCAM	0.647704	0
prot1291	Q16849	PTPRN	prot1825	G5E9G7	NRXN2	0.647697	0
prot512	P09104	ENO2	prot1787	Q9NX62	IMPAD1	0.647689	0
prot1239	Q15223	NECTIN1	prot1435	Q8IUK8	CBLN2	0.647687	0
prot378	P02790	HPX	prot1354	Q6P9A2	GALNT18	-0.647685	0
prot42	A0A0J9YXX1	IGHV5101	prot313	P01619	IGKV320	0.647666	0
prot483	P07942	LAMB1	prot567	P11047	LAMC1	0.647666	0
prot1623	Q99674	CGREF1	prot1817	Q9P121-4	NTM	0.647661	0
prot471	P07357	C8A	prot1351	Q6NW40	RGMB	-0.647661	0
prot129	O43529	CHST10	prot229	O94991	SLITRK5	0.64766	0
prot1278	Q16620-2	NTRK2	prot1819	Q9P232	CNTN3	0.647654	0
prot1246	Q15375-4	EPHA7	prot1749	Q9HCU4	CELSR2	0.647628	0
prot785	P27918	CFP	prot1984	A0A0U1RQC5	NRXN3	-0.647627	0
prot403	E9PIM6	THY1	prot1408	Q7Z7M0	MEGF8	0.647626	0
prot175	E7EWD3	ADAM23	prot1900	Q9UPU3	SORCS3	0.647622	0
prot1287	Q16769	QPCT	prot2013	F5GY80	C8B	-0.647617	0
prot204	A0A1B0GVB9	ATP6AP2	prot1294	Q24JP5	TMEM132A	0.647617	0
prot1246	Q15375-4	EPHA7	prot1947	Q9Y6N7-4	ROBO1	0.647608	0
prot503	P08603	CFH	prot692	P19652	ORM2	0.647607	0
prot587	P12259	F5	prot749	P23142-4	FBLN1	0.647604	0
prot108	O15335	CHAD	prot204	A0A1B0GVB9	ATP6AP2	0.647602	0
prot1012	P60983	GMFB	prot1880	Q9ULF5	SLC39A10	0.647582	0
prot1487	Q8NBI6	XXYLT1	prot1800	Q9NZ53	PODXL2	0.647582	0
prot1353	Q6P4E1-5	CASC4	prot1984	A0A0U1RQC5	NRXN3	0.647575	0
prot1030	P61970	NUTF2	prot1187	Q13740-2	ALCAM	0.647574	0
prot963	F8W9W0	EPHA5	prot1319	Q5JZY3-2	EPHA10	0.647571	0
prot1641	Q9BQT9	CLSTN3	prot1812	Q9P0K1-5	ADAM22	0.647557	0
prot1200	Q14118	DAG1	prot1755	Q9NPD7	NRN1	0.647556	0
prot964	E9PG71	EPHA4	prot1822	Q9P2E7-2	PCDH10	0.647555	0
prot523	P09603	CSF1	prot628	P14618-2	PKM	0.647549	0
prot1472	Q8N3J6-2	CADM2	prot1616	Q99497	PARK7	0.647541	0
prot738	I6LM06	FGFR3	prot1399	Q7Z553	MDGA2	0.647538	0
prot628	P14618-2	PKM	prot2034	Q5SPY9	NPDC1	0.647536	0
prot476	P07585	DCN	prot1997	C9J2H1	ITIH5	0.647534	0
prot1585	Q96GW7	BCAN	prot1950	Q9Y6X5	ENPP4	0.647529	0
prot980	P55285-2	CADH6	prot1868	Q9UKB5	AJAP1	0.647511	0
prot1590	Q96ID5	IGSF21	prot1781	Q9NT99	LRRC4B	0.647494	0
prot888	P43121	MCAM	prot1064	P78509	RELN	0.64749	0
prot145	A2A3C1	ADGRB2	prot1287	Q16769	QPCT	0.647483	0
prot999	R4GMM9	NXPH1	prot1877	A0A0D9SEP4	NRXN1	0.647474	0
prot1666	Q9BXJ3	C1QTNF4	prot1817	Q9P121-4	NTM	0.647473	0
prot376	P02787	TF	prot2038	V9GYM3	APOA2	0.647468	0
prot73	O00533	CHL1	prot793	P29120-2	PCSK1	0.64746	0
prot308	P01594	IGKV133	prot449	P06312	IGKV41	0.647449	0
prot738	I6LM06	FGFR3	prot904	G3V164	GRIA4	0.647443	0
prot236	O95206-2	PCDH8	prot393	P04075	ALDOA	0.647437	0
prot471	P07357	C8A	prot1291	Q16849	PTPRN	-0.647436	0
prot1710	Q9H2E6	SEMA6A	prot1914	Q9Y287	ITM2B	0.64743	0
prot295	A9UJN9	PDGFB	prot1607	Q96PD5	PGLYRP2	-0.647428	0
prot838	P35052	GPC1	prot1790	Q9NY47-2	CACNA2D2	0.647423	0
prot229	O94991	SLITRK5	prot892	P43652	AFM	-0.647421	0
prot771	P25311	AZGP1	prot1446	Q8IWU5-2	SULF2	-0.647419	0
prot388	P04004	VTN	prot692	P19652	ORM2	0.647415	0
prot1464	Q8N126	CADM3	prot1681	A0A087WZS0	LYNX1	0.647414	0
prot354	P02675	FGB	prot2006	E7ETH0	CFI	0.647411	0
prot1351	Q6NW40	RGMB	prot2013	F5GY80	C8B	-0.647408	0
prot963	F8W9W0	EPHA5	prot1149	Q12860	CNTN1	0.647382	0
prot471	P07357	C8A	prot1867	Q9UK55	SERPINA10	0.647357	0
prot559	P10645	CHGA	prot999	R4GMM9	NXPH1	0.647335	0
prot550	P10451-4	SPP1	prot1742	Q5VT82	PCDH9	0.647323	0
prot186	O75326	SEMA7A	prot1351	Q6NW40	RGMB	0.647314	0
prot1567	Q969P0-3	IGSF8	prot1787	Q9NX62	IMPAD1	0.647314	0
prot478	P07686	HEXB	prot890	P43234	CTSO	0.647311	0
prot185	O75223	GGCT	prot1373	Q6UXD5-3	SEZ6L2	0.647306	0
prot1524	Q8WVQ1-3	CANT1	prot1677	B7ZLJ8	SEZ6L	0.647305	0
prot1246	Q15375-4	EPHA7	prot1928	Q9Y5F6	PCDHGC5	0.647305	0
prot371	P02765	AHSG	prot1214	Q14520-2	HABP2	0.647293	0
prot82	O14514	ADGRB1	prot1043	P63010-3	AP2B1	0.647288	0
prot82	O14514	ADGRB1	prot1592	A0A087WSY5	CPB2	-0.647273	0
prot204	A0A1B0GVB9	ATP6AP2	prot2030	K7ELL7	PRKCSH	0.647269	0
prot96	O14917	PCDH17	prot566	P11021	HSPA5	0.64725	0
prot602	P13591	NCAM1	prot1511	Q8TCZ2	CD99L2	0.647245	0
prot293	P01042	KNG1	prot1527	Q8WXD2	SCG3	-0.647229	0
prot149	O60279	SUSD5	prot185	O75223	GGCT	0.647225	0
prot694	P19827	ITIH1	prot1615	Q99435-4	NELL2	-0.647222	0
prot1242	Q15262	PTPRK	prot1408	Q7Z7M0	MEGF8	0.647221	0
prot202	O75752	B3GALNT1	prot338	P01876	IGHA1	-0.647216	0
prot1269	Q16288-2	NTRK3	prot2034	Q5SPY9	NPDC1	0.647215	0
prot378	P02790	HPX	prot1817	Q9P121-4	NTM	-0.647206	0
prot363	P02749	APOH	prot1554	Q92859-3	NEO1	-0.647206	0
prot1376	Q6UXK2	ISLR2	prot1928	Q9Y5F6	PCDHGC5	0.647202	0
prot373	P02774	GC	prot1825	G5E9G7	NRXN2	-0.647194	0
prot378	P02790	HPX	prot1627	Q99784	OLFM1	-0.647194	0
prot51	A6NLU5	VSTM2B	prot979	P55283	CDH4	0.647193	0
prot349	P02649	APOE	prot435	P05408-2	SCG5	0.647187	0
prot1229	Q14DG7	TMEM132B	prot1443	Q8IW52	SLITRK4	0.647173	0
prot937	F5GZ08	APLP1	prot1178	Q13554-7	CAMK2B	0.647171	0
prot892	P43652	AFM	prot984	P55290	CDH13	-0.647169	0
prot602	P13591	NCAM1	prot1948	Q9Y6N8	CDH10	0.647163	0
prot369	P02760	AMBP	prot1269	Q16288-2	NTRK3	-0.647151	0
prot369	P02760	AMBP	prot758	P23515	OMG	-0.647136	0
prot1046	E5RJR5	SKP1	prot1550	Q92823-2	NRCAM	0.647136	0
prot1554	Q92859-3	NEO1	prot2025	H3BLU2	LSAMP	0.647135	0
prot999	R4GMM9	NXPH1	prot1781	Q9NT99	LRRC4B	0.647135	0
prot355	P02679	FGG	prot1926	A0A087X054	HYOU1	-0.647129	0
prot757	P23471-2	PTPRZ1	prot1308	Q53RD9	FBLN7	0.647126	0
prot82	O14514	ADGRB1	prot1500	Q8NFY4-6	SEM6D	0.647115	0
prot1497	Q8NES3	LFNG	prot1641	Q9BQT9	CLSTN3	0.647104	0
prot130	C9JR67	SGCE	prot2030	K7ELL7	PRKCSH	0.6471	0
prot979	P55283	CDH4	prot1609	Q96PX8	SLITRK1	0.647097	0
prot449	P06312	IGKV41	prot1501	Q8NFZ4	NLGN2	-0.647096	0
prot149	O60279	SUSD5	prot369	P02760	AMBP	-0.647095	0
prot531	P09972	ALDOC	prot1566	Q969H8	MYDGF	0.64709	0
prot665	P16949	STMN1	prot875	P40925	MDH1	0.647085	0
prot1502	Q8NFZ8	CADM4	prot1673	A0A087X0T8	CADM1	0.647073	0
prot828	P32004-3	L1CAM	prot1497	Q8NES3	LFNG	0.647059	0
prot1538	Q92563	SPOCK2	prot1984	A0A0U1RQC5	NRXN3	0.647051	0
prot628	P14618-2	PKM	prot684	P19021	PAM	0.647044	0
prot372	P02766	TTR	prot1190	E7EUF1	ENPP2	0.647028	0
prot248	O95502	NPTXR	prot1177	E7EVP0	PNOC	0.647026	0
prot1124	Q08174-2	PCDH1	prot1996	B7ZKJ8	ITIH4	-0.647024	0
prot384	P03951	F11	prot1994	B4E1Z4	AL645922.1	0.647018	0
prot756	P23470-2	PTPRG	prot783	P27797	CALR	0.647009	0
prot951	P52799	EFNB2	prot1399	Q7Z553	MDGA2	0.647001	0
prot1227	Q14C87	TMEM132D	prot1348	Q6MZW2	FSTL4	0.646999	0
prot686	P19022	CDH2	prot1351	Q6NW40	RGMB	0.646984	0
prot1348	Q6MZW2	FSTL4	prot1472	Q8N3J6-2	CADM2	0.646976	0
prot602	P13591	NCAM1	prot1681	A0A087WZS0	LYNX1	0.646966	0
prot286	P01011	SERPINA3	prot370	P02763	ORM1	0.646965	0
prot204	A0A1B0GVB9	ATP6AP2	prot963	F8W9W0	EPHA5	0.646961	0
prot353	P02671	FGA	prot757	P23471-2	PTPRZ1	-0.646957	0
prot904	G3V164	GRIA4	prot1287	Q16769	QPCT	0.646955	0
prot829	P32119	PRDX2	prot1265	Q15904	ATP6AP1	0.646945	0
prot1900	Q9UPU3	SORCS3	prot1904	Q9UQM7	CAMK2A	0.646936	0
prot608	P13671	C6	prot1884	Q9ULP0-2	NDRG4	-0.646919	0
prot274	P00734	F2	prot285	P01009	SERPINA1	0.646917	0
prot1354	Q6P9A2	GALNT18	prot1926	A0A087X054	HYOU1	0.646909	0
prot1149	Q12860	CNTN1	prot1892	Q9UMX5	NENF	0.646902	0
prot204	A0A1B0GVB9	ATP6AP2	prot369	P02760	AMBP	-0.646894	0
prot127	O43505	B4GAT1	prot724	P21802-8	FGFR2	0.646889	0
prot1973	A0A0D9SF30	NCAM1	prot2025	H3BLU2	LSAMP	0.646876	0
prot51	A6NLU5	VSTM2B	prot1351	Q6NW40	RGMB	0.64687	0
prot1116	Q06033-2	ITIH3	prot1984	A0A0U1RQC5	NRXN3	-0.646866	0
prot145	A2A3C1	ADGRB2	prot1829	Q9UBP4	DKK3	0.646851	0
prot761	P23560	BDNF	prot1845	Q9UHC6	CNTNAP2	0.64685	0
prot1419	Q86UN3	RTN4RL2	prot2025	H3BLU2	LSAMP	0.646841	0
prot601	P13521	SCG2	prot1776	Q9NS98	SEMA3G	0.646841	0
prot985	P55291	CDH15	prot1498	Q8NFP4	MDGA1	0.646834	0
prot512	P09104	ENO2	prot1419	Q86UN3	RTN4RL2	0.64683	0
prot1200	Q14118	DAG1	prot1607	Q96PD5	PGLYRP2	-0.646825	0
prot1224	Q14894	CRYM	prot1226	Q14982-2	OPCML	0.646811	0
prot1354	Q6P9A2	GALNT18	prot2025	H3BLU2	LSAMP	0.646808	0
prot401	P04196	HRG	prot921	P49641	MAN2A2	-0.646795	0
prot673	P17677	GAP43	prot761	P23560	BDNF	0.64679	0
prot581	P12109	COL6A1	prot1128	Q08345	DDR1	0.646789	0
prot148	O60245	PCDH7	prot2037	R4GMM8	ROBO2	0.646787	0
prot290	P01031	C5	prot1817	Q9P121-4	NTM	-0.646783	0
prot384	P03951	F11	prot744	P22792	CPN2	0.646779	0
prot1424	Q86VZ4	LRP11	prot1994	B4E1Z4	AL645922.1	-0.646776	0
prot1627	Q99784	OLFM1	prot1900	Q9UPU3	SORCS3	0.646756	0
prot1443	Q8IW52	SLITRK4	prot1509	Q8TAG5-2	VSTM2A	0.646755	0
prot1246	Q15375-4	EPHA7	prot1511	Q8TCZ2	CD99L2	0.64675	0
prot1108	Q04756	HGFAC	prot1806	Q9NZP8	C1RL	0.646739	0
prot753	P23435	CBLN1	prot1408	Q7Z7M0	MEGF8	0.646739	0
prot145	A2A3C1	ADGRB2	prot1424	Q86VZ4	LRP11	0.646736	0
prot385	P03952	KLKB1	prot959	P54289-2	CACNA2D1	-0.64672	0
prot274	P00734	F2	prot780	P27169	PON1	0.646713	0
prot440	P05543	SERPINA7	prot693	Q5T985	ITIH2	0.64671	0
prot554	P10599	TXN	prot1269	Q16288-2	NTRK3	0.646703	0
prot422	P05060	CHGB	prot802	P29966	MARCKS	0.646684	0
prot422	P05060	CHGB	prot1559	Q92932	PTPRN2	0.646672	0
prot90	O14773	TPP1	prot476	P07585	DCN	0.64667	0
prot69	F8W785	GOLIM4	prot1474	Q8N3T6	TMEM132C	0.646666	0
prot951	P52799	EFNB2	prot1319	Q5JZY3-2	EPHA10	0.646661	0
prot96	O14917	PCDH17	prot921	P49641	MAN2A2	0.646653	0
prot431	P05160	F13B	prot1500	Q8NFY4-6	SEM6D	-0.646651	0
prot385	P03952	KLKB1	prot1418	Q86UN2	RTN4RL1	-0.64665	0
prot204	A0A1B0GVB9	ATP6AP2	prot1666	Q9BXJ3	C1QTNF4	0.646648	0
prot204	A0A1B0GVB9	ATP6AP2	prot1729	Q9H8J5	MANSC1	0.646639	0
prot280	P00747	PLG	prot1787	Q9NX62	IMPAD1	-0.646636	0
prot195	O75493	CA11	prot1219	Q14697	GANAB	0.646631	0
prot338	P01876	IGHA1	prot1265	Q15904	ATP6AP1	-0.646621	0
prot756	P23470-2	PTPRG	prot1822	Q9P2E7-2	PCDH10	0.646605	0
prot145	A2A3C1	ADGRB2	prot1595	Q96JF0	ST6GAL2	0.646597	0
