## Supplementary Tables for "Large-scale proteome and metabolome analysis of CSF implicates altered glucose metabolism and succinylcarnitine in Alzheimer’s disease" (part 2 of 3)

### Sheet: SupTable 3 (continued)
Supplementary Table 3. Nominally significant pairwise protein correlations
prot1287	Q16769	QPCT	prot1500	Q8NFY4-6	SEM6D	0.646594	0
prot387	P04003	C4BPA	prot1226	Q14982-2	OPCML	-0.646584	0
prot474	P07360	C8G	prot738	I6LM06	FGFR3	-0.646579	0
prot355	P02679	FGG	prot1291	Q16849	PTPRN	-0.646568	0
prot1058	P78324	SIRPA	prot1212	Q14515	SPARCL1	0.646556	0
prot904	G3V164	GRIA4	prot921	P49641	MAN2A2	0.646553	0
prot754	P23468	PTPRD	prot761	P23560	BDNF	0.646547	0
prot531	P09972	ALDOC	prot1487	Q8NBI6	XXYLT1	0.646541	0
prot1926	A0A087X054	HYOU1	prot2013	F5GY80	C8B	-0.646539	0
prot1214	Q14520-2	HABP2	prot1265	Q15904	ATP6AP1	-0.64653	0
prot48	A6NGN9	IGLON5	prot608	P13671	C6	-0.646524	0
prot828	P32004-3	L1CAM	prot940	P51884	LUM	-0.646514	0
prot1348	Q6MZW2	FSTL4	prot1428	Q86Y38	XYLT1	0.646506	0
prot175	E7EWD3	ADAM23	prot1376	Q6UXK2	ISLR2	0.646502	0
prot771	P25311	AZGP1	prot1226	Q14982-2	OPCML	-0.646494	0
prot754	P23468	PTPRD	prot1829	Q9UBP4	DKK3	0.646493	0
prot1275	Q16568	CARTPT	prot2023	H0YDE5	KIAA1549L	0.646492	0
prot474	P07360	C8G	prot1845	Q9UHC6	CNTNAP2	-0.646491	0
prot821	P31150	GDI1	prot2025	H3BLU2	LSAMP	0.64649	0
prot566	P11021	HSPA5	prot1598	Q96KN2	CNDP1	0.646484	0
prot471	P07357	C8A	prot602	P13591	NCAM1	-0.646484	0
prot2034	Q5SPY9	NPDC1	prot2040	X6RKN2	NFASC	0.646477	0
prot1550	Q92823-2	NRCAM	prot1598	Q96KN2	CNDP1	0.646473	0
prot1227	Q14C87	TMEM132D	prot1919	Q9Y2I2-1	NTNG1	0.646469	0
prot1418	Q86UN2	RTN4RL1	prot1554	Q92859-3	NEO1	0.646469	0
prot503	P08603	CFH	prot1373	Q6UXD5-3	SEZ6L2	-0.646462	0
prot1376	Q6UXK2	ISLR2	prot1965	A0A0A0MTQ4	RGMA	0.646457	0
prot1458	Q8IZP7	HS6ST3	prot1627	Q99784	OLFM1	0.646447	0
prot224	O94919	ENDOD1	prot290	P01031	C5	-0.646445	0
prot69	F8W785	GOLIM4	prot202	O75752	B3GALNT1	0.646445	0
prot1554	Q92859-3	NEO1	prot1817	Q9P121-4	NTM	0.646433	0
prot1397	Q7Z3B1	NEGR1	prot1879	F5H5X9	CDH7	0.646433	0
prot903	P47972	NPTX2	prot1529	Q8WY21-4	SORC1	0.646433	0
prot393	P04075	ALDOA	prot754	P23468	PTPRD	0.646432	0
prot120	O43291	SPINT2	prot398	P04156-2	PRIO	0.646424	0
prot738	I6LM06	FGFR3	prot1822	Q9P2E7-2	PCDH10	0.646414	0
prot204	A0A1B0GVB9	ATP6AP2	prot1538	Q92563	SPOCK2	0.646407	0
prot1620	Q99574	SERPINI1	prot1787	Q9NX62	IMPAD1	0.646394	0
prot1497	Q8NES3	LFNG	prot1790	Q9NY47-2	CACNA2D2	0.646388	0
prot435	P05408-2	SCG5	prot1287	Q16769	QPCT	0.646385	0
prot1058	P78324	SIRPA	prot1933	Q9Y5I4	PCDHAC2	0.646384	0
prot280	P00747	PLG	prot1615	Q99435-4	NELL2	-0.64638	0
prot1294	Q24JP5	TMEM132A	prot1435	Q8IUK8	CBLN2	0.64637	0
prot130	C9JR67	SGCE	prot1353	Q6P4E1-5	CASC4	0.64636	0
prot129	O43529	CHST10	prot738	I6LM06	FGFR3	0.646351	0
prot410	P04406	GAPDH	prot1242	Q15262	PTPRK	0.646351	0
prot269	P00492	HPRT1	prot999	R4GMM9	NXPH1	0.64635	0
prot285	P01009	SERPINA1	prot373	P02774	GC	0.646343	0
prot435	P05408-2	SCG5	prot1616	Q99497	PARK7	0.646333	0
prot68	O00451	GFRA2	prot1246	Q15375-4	EPHA7	0.646324	0
prot228	O94985	CLSTN1	prot353	P02671	FGA	-0.646321	0
prot371	P02765	AHSG	prot686	P19022	CDH2	-0.646312	0
prot404	P04217	A1BG	prot785	P27918	CFP	0.646309	0
prot287	P01019	AGT	prot424	P05067-11	APP	0.646304	0
prot874	P40189	IL6ST	prot1926	A0A087X054	HYOU1	0.646298	0
prot1902	Q9UQ52	CNTN6	prot1984	A0A0U1RQC5	NRXN3	0.646291	0
prot738	I6LM06	FGFR3	prot2034	Q5SPY9	NPDC1	0.646285	0
prot228	O94985	CLSTN1	prot981	J3KRI5	CDH8	0.646273	0
prot185	O75223	GGCT	prot951	P52799	EFNB2	0.646272	0
prot762	P23582	NPPC	prot980	P55285-2	CADH6	0.646268	0
prot274	P00734	F2	prot1683	Q9BZR6	RTN4R	-0.646267	0
prot82	O14514	ADGRB1	prot2005	E7ESV6	ADGRL3	0.646264	0
prot109	O15354	GPR37	prot378	P02790	HPX	-0.646263	0
prot176	B4DKD2	ADAM11	prot1239	Q15223	NECTIN1	0.646263	0
prot48	A6NGN9	IGLON5	prot2034	Q5SPY9	NPDC1	0.646262	0
prot228	O94985	CLSTN1	prot979	P55283	CDH4	0.646259	0
prot761	P23560	BDNF	prot1487	Q8NBI6	XXYLT1	0.64625	0
prot1428	Q86Y38	XYLT1	prot2030	K7ELL7	PRKCSH	0.646246	0
prot684	P19021	PAM	prot1495	Q8NCW5-2	NNRE	0.646238	0
prot999	R4GMM9	NXPH1	prot1729	Q9H8J5	MANSC1	0.646229	0
prot581	P12109	COL6A1	prot883	P42785	PRCP	0.646222	0
prot1351	Q6NW40	RGMB	prot1994	B4E1Z4	AL645922.1	-0.646212	0
prot460	P07093-2	SERPINE2	prot756	P23470-2	PTPRG	0.646207	0
prot1446	Q8IWU5-2	SULF2	prot1868	Q9UKB5	AJAP1	0.646206	0
prot355	P02679	FGG	prot1214	Q14520-2	HABP2	0.646205	0
prot125	O43493-2	TGOLN2	prot808	P30086	PEBP1	0.646205	0
prot51	A6NLU5	VSTM2B	prot1928	Q9Y5F6	PCDHGC5	0.646202	0
prot1183	Q13641	TPBG	prot1590	Q96ID5	IGSF21	0.646202	0
prot248	O95502	NPTXR	prot1790	Q9NY47-2	CACNA2D2	0.6462	0
prot96	O14917	PCDH17	prot1353	Q6P4E1-5	CASC4	0.646198	0
prot1118	Q06481	APLP2	prot1919	Q9Y2I2-1	NTNG1	0.646192	0
prot385	P03952	KLKB1	prot999	R4GMM9	NXPH1	-0.646184	0
prot984	P55290	CDH13	prot1418	Q86UN2	RTN4RL1	0.646183	0
prot1500	Q8NFY4-6	SEM6D	prot1673	A0A087X0T8	CADM1	0.646178	0
prot1348	Q6MZW2	FSTL4	prot1434	Q8IUK5	PLXDC1	0.646178	0
prot354	P02675	FGB	prot601	P13521	SCG2	-0.646165	0
prot503	P08603	CFH	prot1474	Q8N3T6	TMEM132C	-0.646155	0
prot1183	Q13641	TPBG	prot1446	Q8IWU5-2	SULF2	0.646151	0
prot393	P04075	ALDOA	prot1224	Q14894	CRYM	0.64615	0
prot1763	A0A0C4DFP6	CRTAC1	prot1947	Q9Y6N7-4	ROBO1	0.646144	0
prot242	O95445	APOM	prot1067	P80108	GPLD1	0.646143	0
prot1287	Q16769	QPCT	prot1877	A0A0D9SEP4	NRXN1	0.646135	0
prot1434	Q8IUK5	PLXDC1	prot1947	Q9Y6N7-4	ROBO1	0.646133	0
prot471	P07357	C8A	prot754	P23468	PTPRD	-0.646132	0
prot1308	Q53RD9	FBLN7	prot1348	Q6MZW2	FSTL4	0.646128	0
prot236	O95206-2	PCDH8	prot1742	Q5VT82	PCDH9	0.646118	0
prot293	P01042	KNG1	prot1354	Q6P9A2	GALNT18	-0.646116	0
prot892	P43652	AFM	prot1677	B7ZLJ8	SEZ6L	-0.646116	0
prot289	P01024	C3	prot1418	Q86UN2	RTN4RL1	-0.64611	0
prot1108	Q04756	HGFAC	prot1781	Q9NT99	LRRC4B	-0.646106	0
prot8	P01615	IGKV2D28	prot334	P01859	IGHG2	0.646102	0
prot378	P02790	HPX	prot1533	Q8WZA1	POMGNT1	-0.646098	0
prot371	P02765	AHSG	prot1550	Q92823-2	NRCAM	-0.646096	0
prot1623	Q99674	CGREF1	prot1822	Q9P2E7-2	PCDH10	0.64609	0
prot125	O43493-2	TGOLN2	prot1567	Q969P0-3	IGSF8	0.646085	0
prot334	P01859	IGHG2	prot1269	Q16288-2	NTRK3	-0.646085	0
prot8	P01615	IGKV2D28	prot53	B9A064	IGLL5	0.646083	0
prot1546	Q92752	TNR	prot1673	A0A087X0T8	CADM1	0.64608	0
prot116	O43173	ST8SIA3	prot127	O43505	B4GAT1	0.646076	0
prot290	P01031	C5	prot435	P05408-2	SCG5	-0.646076	0
prot964	E9PG71	EPHA4	prot1399	Q7Z553	MDGA2	0.646075	0
prot48	A6NGN9	IGLON5	prot1776	Q9NS98	SEMA3G	0.646074	0
prot385	P03952	KLKB1	prot692	P19652	ORM2	0.646074	0
prot693	Q5T985	ITIH2	prot1239	Q15223	NECTIN1	-0.646073	0
prot385	P03952	KLKB1	prot874	P40189	IL6ST	-0.646065	0
prot384	P03951	F11	prot904	G3V164	GRIA4	-0.646063	0
prot293	P01042	KNG1	prot1487	Q8NBI6	XXYLT1	-0.64606	0
prot278	P00742	F10	prot293	P01042	KNG1	0.646047	0
prot523	P09603	CSF1	prot724	P21802-8	FGFR2	0.646047	0
prot1438	Q8IV08	PLD3	prot1677	B7ZLJ8	SEZ6L	0.646031	0
prot197	O75509	TNFRSF21	prot1373	Q6UXD5-3	SEZ6L2	0.646025	0
prot1043	P63010-3	AP2B1	prot1623	Q99674	CGREF1	0.646016	0
prot354	P02675	FGB	prot384	P03951	F11	0.646014	0
prot403	E9PIM6	THY1	prot1673	A0A087X0T8	CADM1	0.645992	0
prot1265	Q15904	ATP6AP1	prot1530	Q8WYK1	CNTNAP5	0.645983	0
prot1474	Q8N3T6	TMEM132C	prot2023	H0YDE5	KIAA1549L	0.645982	0
prot109	O15354	GPR37	prot1240	Q15256	PTPRR	0.645969	0
prot783	P27797	CALR	prot999	R4GMM9	NXPH1	0.645965	0
prot1787	Q9NX62	IMPAD1	prot1813	Q9P0K9	FRRS1L	0.645956	0
prot877	U3KQG5	CD200	prot1781	Q9NT99	LRRC4B	0.645935	0
prot85	O14594	NCAN	prot1742	Q5VT82	PCDH9	0.645928	0
prot1361	Q6UW01	CBLN3	prot1554	Q92859-3	NEO1	0.645925	0
prot26	A0A0B4J1Y9	IGHV372	prot1970	A0A0C4DH35	IGHV335	0.645918	0
prot520	P09486	SPARC	prot1148	Q12841	FSTL1	0.645918	0
prot387	P04003	C4BPA	prot1428	Q86Y38	XYLT1	-0.645909	0
prot176	B4DKD2	ADAM11	prot758	P23515	OMG	0.645908	0
prot393	P04075	ALDOA	prot1776	Q9NS98	SEMA3G	0.645908	0
prot1177	E7EVP0	PNOC	prot1890	Q9UMF0	ICAM5	0.645901	0
prot1459	Q8IZS8	CACNA2D3	prot1898	Q9UP79	ADAMTS8	0.645897	0
prot422	P05060	CHGB	prot1497	Q8NES3	LFNG	0.645896	0
prot661	P16519-2	PCSK2	prot999	R4GMM9	NXPH1	0.645891	0
prot435	P05408-2	SCG5	prot1399	Q7Z553	MDGA2	0.645885	0
prot242	O95445	APOM	prot462	P07195	LDHB	-0.645878	0
prot447	P06307	CCK	prot1845	Q9UHC6	CNTNAP2	0.645874	0
prot1258	Q15818	NPTX1	prot2037	R4GMM8	ROBO2	0.645861	0
prot69	F8W785	GOLIM4	prot951	P52799	EFNB2	0.645857	0
prot831	P33908	MAN1A1	prot1884	Q9ULP0-2	NDRG4	0.645852	0
prot1501	Q8NFZ4	NLGN2	prot1794	Q9NY97-2	B3GN2	0.645852	0
prot354	P02675	FGB	prot848	P35613-2	BSG	-0.64584	0
prot373	P02774	GC	prot1530	Q8WYK1	CNTNAP5	-0.645835	0
prot287	P01019	AGT	prot1497	Q8NES3	LFNG	0.645828	0
prot1034	P62328	TMSB4X	prot2011	E9PL83	ADM	0.645827	0
prot1219	Q14697	GANAB	prot1781	Q9NT99	LRRC4B	0.645823	0
prot284	P01008	SERPINC1	prot1294	Q24JP5	TMEM132A	-0.645815	0
prot109	O15354	GPR37	prot1474	Q8N3T6	TMEM132C	0.645814	0
prot85	O14594	NCAN	prot892	P43652	AFM	-0.645807	0
prot1408	Q7Z7M0	MEGF8	prot1677	B7ZLJ8	SEZ6L	0.645804	0
prot424	P05067-11	APP	prot1353	Q6P4E1-5	CASC4	0.645794	0
prot269	P00492	HPRT1	prot757	P23471-2	PTPRZ1	0.645786	0
prot1146	Q12805-2	FBLN3	prot1469	Q8N2S1-2	LTBP4	0.645778	0
prot1550	Q92823-2	NRCAM	prot1996	B7ZKJ8	ITIH4	-0.645775	0
prot269	P00492	HPRT1	prot783	P27797	CALR	0.645773	0
prot85	O14594	NCAN	prot1623	Q99674	CGREF1	0.645766	0
prot1550	Q92823-2	NRCAM	prot1581	Q96FE7-4	PIK3IP1	0.645756	0
prot503	P08603	CFH	prot612	P13796	LCP1	0.645755	0
prot103	O15197-3	EPHB6	prot1550	Q92823-2	NRCAM	0.645754	0
prot1265	Q15904	ATP6AP1	prot1973	A0A0D9SF30	NCAM1	0.645748	0
prot108	O15335	CHAD	prot581	P12109	COL6A1	0.645727	0
prot661	P16519-2	PCSK2	prot1219	Q14697	GANAB	0.645726	0
prot226	O94933	SLITRK3	prot512	P09104	ENO2	0.645705	0
prot302	P01213	PDYN	prot1880	Q9ULF5	SLC39A10	0.645688	0
prot1226	Q14982-2	OPCML	prot2037	R4GMM8	ROBO2	0.645681	0
prot175	E7EWD3	ADAM23	prot398	P04156-2	PRIO	0.645674	0
prot1607	Q96PD5	PGLYRP2	prot1627	Q99784	OLFM1	-0.645671	0
prot503	P08603	CFH	prot1902	Q9UQ52	CNTN6	-0.645671	0
prot371	P02765	AHSG	prot1677	B7ZLJ8	SEZ6L	-0.645666	0
prot612	P13796	LCP1	prot1129	Q08380	LGALS3BP	0.645658	0
prot984	P55290	CDH13	prot1829	Q9UBP4	DKK3	0.645654	0
prot1447	Q8IWV2	CNTN4	prot1830	Q9UBQ6	EXTL2	0.645654	0
prot680	P18206-2	VCL	prot716	P21333-2	FLNA	0.645646	0
prot287	P01019	AGT	prot459	P06865	HEXA	0.645615	0
prot756	P23470-2	PTPRG	prot1650	K7EKV3	RTBDN	0.645615	0
prot85	O14594	NCAN	prot1829	Q9UBP4	DKK3	0.645613	0
prot1258	Q15818	NPTX1	prot2006	E7ETH0	CFI	-0.645607	0
prot289	P01024	C3	prot693	Q5T985	ITIH2	0.645603	0
prot1607	Q96PD5	PGLYRP2	prot1794	Q9NY97-2	B3GN2	-0.645598	0
prot76	D6RHI9	RNASET2	prot1835	Q9UBX5	FBLN5	0.64559	0
prot874	P40189	IL6ST	prot1807	Q9NZR2	LRP1B	0.645584	0
prot1673	A0A087X0T8	CADM1	prot1776	Q9NS98	SEMA3G	0.64558	0
prot290	P01031	C5	prot1524	Q8WVQ1-3	CANT1	-0.64557	0
prot848	P35613-2	BSG	prot1354	Q6P9A2	GALNT18	0.645567	0
prot1269	Q16288-2	NTRK3	prot1800	Q9NZ53	PODXL2	0.645561	0
prot305	P01303	NPY	prot684	P19021	PAM	0.645554	0
prot438	P05452	CLEC3B	prot1200	Q14118	DAG1	0.645527	0
prot398	P04156-2	PRIO	prot1495	Q8NCW5-2	NNRE	0.645521	0
prot127	O43505	B4GAT1	prot1928	Q9Y5F6	PCDHGC5	0.645519	0
prot393	P04075	ALDOA	prot1595	Q96JF0	ST6GAL2	0.645518	0
prot1258	Q15818	NPTX1	prot1592	A0A087WSY5	CPB2	-0.645517	0
prot828	P32004-3	L1CAM	prot1123	Q07954	LRP1	0.64551	0
prot274	P00734	F2	prot981	J3KRI5	CDH8	-0.64551	0
prot387	P04003	C4BPA	prot771	P25311	AZGP1	0.645509	0
prot1269	Q16288-2	NTRK3	prot1729	Q9H8J5	MANSC1	0.645496	0
prot1609	Q96PX8	SLITRK1	prot1868	Q9UKB5	AJAP1	0.645494	0
prot236	O95206-2	PCDH8	prot1319	Q5JZY3-2	EPHA10	0.645477	0
prot384	P03951	F11	prot602	P13591	NCAM1	-0.645476	0
prot951	P52799	EFNB2	prot1178	Q13554-7	CAMK2B	0.645464	0
prot120	O43291	SPINT2	prot1447	Q8IWV2	CNTN4	0.645464	0
prot435	P05408-2	SCG5	prot692	P19652	ORM2	-0.645456	0
prot761	P23560	BDNF	prot979	P55283	CDH4	0.645436	0
prot267	P00450	CP	prot1825	G5E9G7	NRXN2	-0.64542	0
prot85	O14594	NCAN	prot1500	Q8NFY4-6	SEM6D	0.645414	0
prot1108	Q04756	HGFAC	prot2006	E7ETH0	CFI	0.645411	0
prot523	P09603	CSF1	prot1598	Q96KN2	CNDP1	0.6454	0
prot277	P00740-2	F9	prot1947	Q9Y6N7-4	ROBO1	-0.645397	0
prot262	P00338	LDHA	prot874	P40189	IL6ST	0.645396	0
prot224	O94919	ENDOD1	prot1227	Q14C87	TMEM132D	0.645396	0
prot202	O75752	B3GALNT1	prot762	P23582	NPPC	0.645389	0
prot149	O60279	SUSD5	prot1928	Q9Y5F6	PCDHGC5	0.64538	0
prot661	P16519-2	PCSK2	prot848	P35613-2	BSG	0.645375	0
prot888	P43121	MCAM	prot1500	Q8NFY4-6	SEM6D	0.645362	0
prot202	O75752	B3GALNT1	prot313	P01619	IGKV320	-0.645344	0
prot1043	P63010-3	AP2B1	prot1240	Q15256	PTPRR	0.645333	0
prot762	P23582	NPPC	prot831	P33908	MAN1A1	0.645327	0
prot422	P05060	CHGB	prot1200	Q14118	DAG1	0.645316	0
prot1070	P80723	BASP1	prot1533	Q8WZA1	POMGNT1	0.645314	0
prot440	P05543	SERPINA7	prot2013	F5GY80	C8B	0.645313	0
prot1408	Q7Z7M0	MEGF8	prot1615	Q99435-4	NELL2	0.645311	0
prot280	P00747	PLG	prot1488	Q8NBJ4-2	GOLM1	-0.645308	0
prot176	B4DKD2	ADAM11	prot290	P01031	C5	-0.645305	0
prot332	P01834	IGKC	prot889	E7EQM8	DCC	-0.645303	0
prot608	P13671	C6	prot984	P55290	CDH13	-0.645297	0
prot293	P01042	KNG1	prot628	P14618-2	PKM	-0.645293	0
prot554	P10599	TXN	prot1376	Q6UXK2	ISLR2	0.645289	0
prot224	O94919	ENDOD1	prot1567	Q969P0-3	IGSF8	0.645276	0
prot175	E7EWD3	ADAM23	prot1202	Q14165	MLEC	0.645274	0
prot353	P02671	FGA	prot1620	Q99574	SERPINI1	-0.645263	0
prot1353	Q6P4E1-5	CASC4	prot1500	Q8NFY4-6	SEM6D	0.645248	0
prot228	O94985	CLSTN1	prot333	P01857	IGHG1	-0.645247	0
prot107	O15240	VGF	prot471	P07357	C8A	-0.645241	0
prot293	P01042	KNG1	prot1776	Q9NS98	SEMA3G	-0.645241	0
prot761	P23560	BDNF	prot1620	Q99574	SERPINI1	0.645239	0
prot1108	Q04756	HGFAC	prot1592	A0A087WSY5	CPB2	0.645231	0
prot831	P33908	MAN1A1	prot1813	Q9P0K9	FRRS1L	0.64523	0
prot320	P01714	IGLV319	prot450	P06331	IGHV434	0.64523	0
prot1616	Q99497	PARK7	prot1641	Q9BQT9	CLSTN3	0.645225	0
prot602	P13591	NCAM1	prot1354	Q6P9A2	GALNT18	0.645225	0
prot349	P02649	APOE	prot393	P04075	ALDOA	0.645223	0
prot1118	Q06481	APLP2	prot1428	Q86Y38	XYLT1	0.645209	0
prot891	P43251-4	BTD	prot1128	Q08345	DDR1	0.645204	0
prot302	P01213	PDYN	prot435	P05408-2	SCG5	0.645195	0
prot148	O60245	PCDH7	prot1446	Q8IWU5-2	SULF2	0.64519	0
prot110	H9KV31	NCAM2	prot1291	Q16849	PTPRN	0.645188	0
prot831	P33908	MAN1A1	prot1474	Q8N3T6	TMEM132C	0.645187	0
prot889	E7EQM8	DCC	prot1800	Q9NZ53	PODXL2	0.645181	0
prot1108	Q04756	HGFAC	prot2040	X6RKN2	NFASC	-0.64518	0
prot1623	Q99674	CGREF1	prot1947	Q9Y6N7-4	ROBO1	0.645176	0
prot686	P19022	CDH2	prot1868	Q9UKB5	AJAP1	0.645173	0
prot197	O75509	TNFRSF21	prot693	Q5T985	ITIH2	-0.645159	0
prot1607	Q96PD5	PGLYRP2	prot1729	Q9H8J5	MANSC1	-0.645156	0
prot738	I6LM06	FGFR3	prot1258	Q15818	NPTX1	0.645147	0
prot724	P21802-8	FGFR2	prot1226	Q14982-2	OPCML	0.645146	0
prot963	F8W9W0	EPHA5	prot2006	E7ETH0	CFI	-0.645133	0
prot1533	Q8WZA1	POMGNT1	prot1877	A0A0D9SEP4	NRXN1	0.645122	0
prot1530	Q8WYK1	CNTNAP5	prot1984	A0A0U1RQC5	NRXN3	0.64512	0
prot1164	Q13332-3	PTPRS	prot1673	A0A087X0T8	CADM1	0.645117	0
prot373	P02774	GC	prot1928	Q9Y5F6	PCDHGC5	-0.645103	0
prot1104	Q03167-2	TGFBR3	prot1447	Q8IWV2	CNTN4	0.645102	0
prot831	P33908	MAN1A1	prot1868	Q9UKB5	AJAP1	0.645097	0
prot281	P00748	F12	prot1214	Q14520-2	HABP2	0.645092	0
prot1892	Q9UMX5	NENF	prot1893	Q9UN36-2	NDRG2	0.645088	0
prot694	P19827	ITIH1	prot1829	Q9UBP4	DKK3	-0.645086	0
prot350	K7ERI9	APOC1	prot471	P07357	C8A	0.645086	0
prot1487	Q8NBI6	XXYLT1	prot1947	Q9Y6N7-4	ROBO1	0.645085	0
prot1877	A0A0D9SEP4	NRXN1	prot2038	V9GYM3	APOA2	-0.64508	0
prot550	P10451-4	SPP1	prot1893	Q9UN36-2	NDRG2	0.645075	0
prot531	P09972	ALDOC	prot1308	Q53RD9	FBLN7	0.645071	0
prot684	P19021	PAM	prot1474	Q8N3T6	TMEM132C	0.645053	0
prot305	P01303	NPY	prot1212	Q14515	SPARCL1	0.645051	0
prot186	O75326	SEMA7A	prot877	U3KQG5	CD200	0.645028	0
prot190	O75368	SH3BGRL	prot393	P04075	ALDOA	0.645022	0
prot353	P02671	FGA	prot2037	R4GMM8	ROBO2	-0.645019	0
prot107	O15240	VGF	prot1800	Q9NZ53	PODXL2	0.645017	0
prot1351	Q6NW40	RGMB	prot2037	R4GMM8	ROBO2	0.645014	0
prot287	P01019	AGT	prot1219	Q14697	GANAB	0.645007	0
prot294	P01042-2	KNG1	prot800	P29622	SERPINA4	0.644999	0
prot226	O94933	SLITRK3	prot1419	Q86UN3	RTN4RL2	0.644996	0
prot401	P04196	HRG	prot1351	Q6NW40	RGMB	-0.644991	0
prot348	P02647	APOA1	prot1847	Q9UHG2	PCSK1N	-0.64499	0
prot1776	Q9NS98	SEMA3G	prot1825	G5E9G7	NRXN2	0.644982	0
prot848	P35613-2	BSG	prot1892	Q9UMX5	NENF	0.644979	0
prot1313	Q5FWE3-3	PRRT3	prot1500	Q8NFY4-6	SEM6D	0.644963	0
prot185	O75223	GGCT	prot531	P09972	ALDOC	0.644963	0
prot783	P27797	CALR	prot1376	Q6UXK2	ISLR2	0.644955	0
prot785	P27918	CFP	prot2006	E7ETH0	CFI	0.644938	0
prot110	H9KV31	NCAM2	prot385	P03952	KLKB1	-0.644937	0
prot684	P19021	PAM	prot1424	Q86VZ4	LRP11	0.644931	0
prot1749	Q9HCU4	CELSR2	prot1884	Q9ULP0-2	NDRG4	0.644928	0
prot738	I6LM06	FGFR3	prot1829	Q9UBP4	DKK3	0.644925	0
prot85	O14594	NCAN	prot1474	Q8N3T6	TMEM132C	0.644917	0
prot937	F5GZ08	APLP1	prot1229	Q14DG7	TMEM132B	0.644915	0
prot686	P19022	CDH2	prot761	P23560	BDNF	0.644913	0
prot608	P13671	C6	prot1353	Q6P4E1-5	CASC4	-0.644913	0
prot290	P01031	C5	prot334	P01859	IGHG2	0.644912	0
prot975	P55083	MFAP4	prot1312	Q5BLP8	C4orf48	0.644909	0
prot373	P02774	GC	prot999	R4GMM9	NXPH1	-0.644907	0
prot831	P33908	MAN1A1	prot1948	Q9Y6N8	CDH10	0.644901	0
prot1617	Q99519	NEU1	prot1997	C9J2H1	ITIH5	0.644889	0
prot1763	A0A0C4DFP6	CRTAC1	prot1933	Q9Y5I4	PCDHAC2	0.644886	0
prot831	P33908	MAN1A1	prot982	P55287-2	CDH11	0.644886	0
prot1164	Q13332-3	PTPRS	prot1623	Q99674	CGREF1	0.644878	0
prot686	P19022	CDH2	prot1800	Q9NZ53	PODXL2	0.644872	0
prot1419	Q86UN3	RTN4RL2	prot1533	Q8WZA1	POMGNT1	0.64485	0
prot109	O15354	GPR37	prot1342	Q6EMK4	VASN	0.644849	0
prot1187	Q13740-2	ALCAM	prot1641	Q9BQT9	CLSTN3	0.644836	0
prot1287	Q16769	QPCT	prot1919	Q9Y2I2-1	NTNG1	0.644832	0
prot1782	Q9NTU7	CBLN4	prot1817	Q9P121-4	NTM	0.64483	0
prot48	A6NGN9	IGLON5	prot1246	Q15375-4	EPHA7	0.644822	0
prot107	O15240	VGF	prot951	P52799	EFNB2	0.644821	0
prot964	E9PG71	EPHA4	prot1898	Q9UP79	ADAMTS8	0.644814	0
prot313	P01619	IGKV320	prot1880	Q9ULF5	SLC39A10	-0.644805	0
prot387	P04003	C4BPA	prot403	E9PIM6	THY1	-0.644799	0
prot1178	Q13554-7	CAMK2B	prot1845	Q9UHC6	CNTNAP2	0.644799	0
prot1650	K7EKV3	RTBDN	prot2013	F5GY80	C8B	-0.644798	0
prot1227	Q14C87	TMEM132D	prot1529	Q8WY21-4	SORC1	0.64478	0
prot216	O94772	LY6H	prot1187	Q13740-2	ALCAM	0.644771	0
prot984	P55290	CDH13	prot1278	Q16620-2	NTRK2	0.644766	0
prot838	P35052	GPC1	prot1627	Q99784	OLFM1	0.644756	0
prot107	O15240	VGF	prot756	P23470-2	PTPRG	0.644751	0
prot754	P23468	PTPRD	prot1902	Q9UQ52	CNTN6	0.644735	0
prot608	P13671	C6	prot2038	V9GYM3	APOA2	0.644734	0
prot982	P55287-2	CDH11	prot1246	Q15375-4	EPHA7	0.644728	0
prot289	P01024	C3	prot1348	Q6MZW2	FSTL4	-0.644725	0
prot373	P02774	GC	prot1353	Q6P4E1-5	CASC4	-0.644723	0
prot422	P05060	CHGB	prot2040	X6RKN2	NFASC	0.644715	0
prot224	O94919	ENDOD1	prot1397	Q7Z3B1	NEGR1	0.64471	0
prot1787	Q9NX62	IMPAD1	prot1893	Q9UN36-2	NDRG2	0.644692	0
prot1030	P61970	NUTF2	prot1641	Q9BQT9	CLSTN3	0.644684	0
prot959	P54289-2	CACNA2D1	prot1495	Q8NCW5-2	NNRE	0.644674	0
prot761	P23560	BDNF	prot903	P47972	NPTX2	0.644666	0
prot130	C9JR67	SGCE	prot1673	A0A087X0T8	CADM1	0.644665	0
prot1319	Q5JZY3-2	EPHA10	prot1650	K7EKV3	RTBDN	0.64466	0
prot1681	A0A087WZS0	LYNX1	prot1900	Q9UPU3	SORCS3	0.644654	0
prot289	P01024	C3	prot1373	Q6UXD5-3	SEZ6L2	-0.644645	0
prot1781	Q9NT99	LRRC4B	prot1817	Q9P121-4	NTM	0.644637	0
prot1308	Q53RD9	FBLN7	prot1607	Q96PD5	PGLYRP2	-0.644632	0
prot784	P27824	CANX	prot1187	Q13740-2	ALCAM	0.644603	0
prot838	P35052	GPC1	prot1058	P78324	SIRPA	0.644597	0
prot762	P23582	NPPC	prot1373	Q6UXD5-3	SEZ6L2	0.644593	0
prot1434	Q8IUK5	PLXDC1	prot1438	Q8IV08	PLD3	0.644593	0
prot1559	Q92932	PTPRN2	prot1948	Q9Y6N8	CDH10	0.644588	0
prot1428	Q86Y38	XYLT1	prot1488	Q8NBJ4-2	GOLM1	0.644587	0
prot12	A0A087WSY6	IGKV3D15	prot16	A0A0A0MS15	IGHV349	0.644585	0
prot1438	Q8IV08	PLD3	prot1790	Q9NY47-2	CACNA2D2	0.64458	0
prot514	P09211	GSTP1	prot1120	Q06830	PRDX1	0.644577	0
prot757	P23471-2	PTPRZ1	prot1919	Q9Y2I2-1	NTNG1	0.644554	0
prot1030	P61970	NUTF2	prot1294	Q24JP5	TMEM132A	0.644548	0
prot684	P19021	PAM	prot1822	Q9P2E7-2	PCDH10	0.644539	0
prot424	P05067-11	APP	prot1776	Q9NS98	SEMA3G	0.644535	0
prot228	O94985	CLSTN1	prot1782	Q9NTU7	CBLN4	0.644534	0
prot959	P54289-2	CACNA2D1	prot1501	Q8NFZ4	NLGN2	0.644523	0
prot373	P02774	GC	prot1509	Q8TAG5-2	VSTM2A	-0.64452	0
prot293	P01042	KNG1	prot553	P10586-2	PTPRF	-0.644519	0
prot1246	Q15375-4	EPHA7	prot1677	B7ZLJ8	SEZ6L	0.644517	0
prot242	O95445	APOM	prot1459	Q8IZS8	CACNA2D3	-0.64451	0
prot829	P32119	PRDX2	prot1501	Q8NFZ4	NLGN2	0.644502	0
prot1399	Q7Z553	MDGA2	prot1900	Q9UPU3	SORCS3	0.644473	0
prot295	A9UJN9	PDGFB	prot1554	Q92859-3	NEO1	0.644473	0
prot1500	Q8NFY4-6	SEM6D	prot1546	Q92752	TNR	0.644471	0
prot1623	Q99674	CGREF1	prot1742	Q5VT82	PCDH9	0.64447	0
prot602	P13591	NCAM1	prot1178	Q13554-7	CAMK2B	0.644461	0
prot783	P27797	CALR	prot1319	Q5JZY3-2	EPHA10	0.644445	0
prot145	A2A3C1	ADGRB2	prot2013	F5GY80	C8B	-0.644428	0
prot262	P00338	LDHA	prot999	R4GMM9	NXPH1	0.644421	0
prot829	P32119	PRDX2	prot1550	Q92823-2	NRCAM	0.644419	0
prot874	P40189	IL6ST	prot1759	Q9NPR2-2	SEM4B	0.644415	0
prot757	P23471-2	PTPRZ1	prot1666	Q9BXJ3	C1QTNF4	0.644406	0
prot250	O95633-2	FSTL3	prot1835	Q9UBX5	FBLN5	0.64438	0
prot756	P23470-2	PTPRG	prot761	P23560	BDNF	0.644374	0
prot197	O75509	TNFRSF21	prot290	P01031	C5	-0.644362	0
prot503	P08603	CFH	prot1947	Q9Y6N7-4	ROBO1	-0.64436	0
prot753	P23435	CBLN1	prot1354	Q6P9A2	GALNT18	0.644356	0
prot228	O94985	CLSTN1	prot471	P07357	C8A	-0.644347	0
prot1313	Q5FWE3-3	PRRT3	prot1776	Q9NS98	SEMA3G	0.644344	0
prot1418	Q86UN2	RTN4RL1	prot1615	Q99435-4	NELL2	0.644342	0
prot808	P30086	PEBP1	prot1139	Q10471	GALNT2	0.644342	0
prot73	O00533	CHL1	prot384	P03951	F11	-0.644342	0
prot1424	Q86VZ4	LRP11	prot1882	Q9ULI3	HEG1	0.644341	0
prot202	O75752	B3GALNT1	prot1501	Q8NFZ4	NLGN2	0.644335	0
prot370	P02763	ORM1	prot1214	Q14520-2	HABP2	0.644334	0
prot1070	P80723	BASP1	prot1794	Q9NY97-2	B3GN2	0.644323	0
prot401	P04196	HRG	prot783	P27797	CALR	-0.644323	0
prot267	P00450	CP	prot1806	Q9NZP8	C1RL	0.6443	0
prot202	O75752	B3GALNT1	prot1782	Q9NTU7	CBLN4	0.644282	0
prot48	A6NGN9	IGLON5	prot503	P08603	CFH	-0.644281	0
prot1183	Q13641	TPBG	prot1434	Q8IUK5	PLXDC1	0.644275	0
prot197	O75509	TNFRSF21	prot1159	Q13228	SELENBP1	0.644268	0
prot313	P01619	IGKV320	prot1124	Q08174-2	PCDH1	-0.644261	0
prot1497	Q8NES3	LFNG	prot1673	A0A087X0T8	CADM1	0.644257	0
prot338	P01876	IGHA1	prot378	P02790	HPX	0.644241	0
prot531	P09972	ALDOC	prot1354	Q6P9A2	GALNT18	0.644236	0
prot608	P13671	C6	prot1351	Q6NW40	RGMB	-0.644234	0
prot777	P26038	MSN	prot1039	P62937	PPIA	0.644226	0
prot951	P52799	EFNB2	prot1623	Q99674	CGREF1	0.644208	0
prot290	P01031	C5	prot354	P02675	FGB	0.644192	0
prot449	P06312	IGKV41	prot1397	Q7Z3B1	NEGR1	-0.644191	0
prot277	P00740-2	F9	prot828	P32004-3	L1CAM	-0.644177	0
prot1149	Q12860	CNTN1	prot1424	Q86VZ4	LRP11	0.644177	0
prot1187	Q13740-2	ALCAM	prot1650	K7EKV3	RTBDN	0.644175	0
prot1794	Q9NY97-2	B3GN2	prot1847	Q9UHG2	PCSK1N	0.644174	0
prot1497	Q8NES3	LFNG	prot1524	Q8WVQ1-3	CANT1	0.644174	0
prot398	P04156-2	PRIO	prot979	P55283	CDH4	0.644171	0
prot393	P04075	ALDOA	prot1890	Q9UMF0	ICAM5	0.64417	0
prot1458	Q8IZP7	HS6ST3	prot1581	Q96FE7-4	PIK3IP1	0.64417	0
prot209	O76061	STC2	prot1200	Q14118	DAG1	0.644167	0
prot559	P10645	CHGA	prot1258	Q15818	NPTX1	0.644161	0
prot294	P01042-2	KNG1	prot1867	Q9UK55	SERPINA10	0.64416	0
prot1178	Q13554-7	CAMK2B	prot1776	Q9NS98	SEMA3G	0.64416	0
prot889	E7EQM8	DCC	prot1118	Q06481	APLP2	0.644159	0
prot1787	Q9NX62	IMPAD1	prot1928	Q9Y5F6	PCDHGC5	0.64415	0
prot1058	P78324	SIRPA	prot1585	Q96GW7	BCAN	0.644149	0
prot608	P13671	C6	prot1313	Q5FWE3-3	PRRT3	-0.644147	0
prot1677	B7ZLJ8	SEZ6L	prot1919	Q9Y2I2-1	NTNG1	0.644135	0
prot290	P01031	C5	prot980	P55285-2	CADH6	-0.644134	0
prot1178	Q13554-7	CAMK2B	prot1187	Q13740-2	ALCAM	0.644129	0
prot874	P40189	IL6ST	prot888	P43121	MCAM	0.644129	0
prot424	P05067-11	APP	prot1064	P78509	RELN	0.644127	0
prot82	O14514	ADGRB1	prot2034	Q5SPY9	NPDC1	0.644124	0
prot581	P12109	COL6A1	prot1408	Q7Z7M0	MEGF8	0.64412	0
prot110	H9KV31	NCAM2	prot1202	Q14165	MLEC	0.644118	0
prot758	P23515	OMG	prot1474	Q8N3T6	TMEM132C	0.644113	0
prot422	P05060	CHGB	prot1428	Q86Y38	XYLT1	0.644113	0
prot903	P47972	NPTX2	prot921	P49641	MAN2A2	0.644112	0
prot1058	P78324	SIRPA	prot2023	H0YDE5	KIAA1549L	0.644108	0
prot980	P55285-2	CADH6	prot1973	A0A0D9SF30	NCAM1	0.644106	0
prot403	E9PIM6	THY1	prot693	Q5T985	ITIH2	-0.644103	0
prot277	P00740-2	F9	prot362	P02748	C9	0.644087	0
prot575	P11362-20	FGFR1	prot1294	Q24JP5	TMEM132A	0.644077	0
prot875	P40925	MDH1	prot1319	Q5JZY3-2	EPHA10	0.644066	0
prot1278	Q16620-2	NTRK2	prot1319	Q5JZY3-2	EPHA10	0.644064	0
prot145	A2A3C1	ADGRB2	prot398	P04156-2	PRIO	0.644064	0
prot694	P19827	ITIH1	prot1239	Q15223	NECTIN1	-0.644047	0
prot1472	Q8N3J6-2	CADM2	prot1898	Q9UP79	ADAMTS8	0.644045	0
prot176	B4DKD2	ADAM11	prot1498	Q8NFP4	MDGA1	0.644024	0
prot204	A0A1B0GVB9	ATP6AP2	prot1527	Q8WXD2	SCG3	0.644023	0
prot197	O75509	TNFRSF21	prot984	P55290	CDH13	0.64402	0
prot48	A6NGN9	IGLON5	prot1533	Q8WZA1	POMGNT1	0.644019	0
prot1034	P62328	TMSB4X	prot1149	Q12860	CNTN1	0.644017	0
prot1533	Q8WZA1	POMGNT1	prot1776	Q9NS98	SEMA3G	0.644012	0
prot274	P00734	F2	prot628	P14618-2	PKM	-0.644012	0
prot1164	Q13332-3	PTPRS	prot1607	Q96PD5	PGLYRP2	-0.64401	0
prot694	P19827	ITIH1	prot1287	Q16769	QPCT	-0.644008	0
prot96	O14917	PCDH17	prot2006	E7ETH0	CFI	-0.644	0
prot48	A6NGN9	IGLON5	prot979	P55283	CDH4	0.643996	0
prot877	U3KQG5	CD200	prot904	G3V164	GRIA4	0.643994	0
prot1212	Q14515	SPARCL1	prot1882	Q9ULI3	HEG1	0.643992	0
prot48	A6NGN9	IGLON5	prot575	P11362-20	FGFR1	0.643992	0
prot753	P23435	CBLN1	prot1895	Q9UN70	PCDHGC3	0.64399	0
prot431	P05160	F13B	prot1447	Q8IWV2	CNTN4	-0.643987	0
prot1373	Q6UXD5-3	SEZ6L2	prot1511	Q8TCZ2	CD99L2	0.643982	0
prot274	P00734	F2	prot1104	Q03167-2	TGFBR3	-0.643978	0
prot550	P10451-4	SPP1	prot848	P35613-2	BSG	0.643975	0
prot185	O75223	GGCT	prot848	P35613-2	BSG	0.643951	0
prot1400	Q7Z5A7-2	TAFA5	prot1677	B7ZLJ8	SEZ6L	0.643947	0
prot845	P35555	FBN1	prot1565	Q93091	RNASE6	0.643946	0
prot369	P02760	AMBP	prot1812	Q9P0K1-5	ADAM22	-0.643937	0
prot1487	Q8NBI6	XXYLT1	prot1641	Q9BQT9	CLSTN3	0.643934	0
prot224	O94919	ENDOD1	prot1607	Q96PD5	PGLYRP2	-0.643929	0
prot401	P04196	HRG	prot1890	Q9UMF0	ICAM5	-0.643924	0
prot422	P05060	CHGB	prot1446	Q8IWU5-2	SULF2	0.64392	0
prot1123	Q07954	LRP1	prot1607	Q96PD5	PGLYRP2	-0.643917	0
prot1790	Q9NY47-2	CACNA2D2	prot1879	F5H5X9	CDH7	0.643913	0
prot387	P04003	C4BPA	prot1488	Q8NBJ4-2	GOLM1	-0.64391	0
prot1246	Q15375-4	EPHA7	prot1666	Q9BXJ3	C1QTNF4	0.643909	0
prot103	O15197-3	EPHB6	prot1319	Q5JZY3-2	EPHA10	0.643909	0
prot1501	Q8NFZ4	NLGN2	prot1782	Q9NTU7	CBLN4	0.643909	0
prot176	B4DKD2	ADAM11	prot2005	E7ESV6	ADGRL3	0.643907	0
prot783	P27797	CALR	prot1650	K7EKV3	RTBDN	0.643889	0
prot360	D6R934	C1QB	prot1993	B4DPQ0	C1R	0.643884	0
prot116	O43173	ST8SIA3	prot228	O94985	CLSTN1	0.64388	0
prot1128	Q08345	DDR1	prot1807	Q9NZR2	LRP1B	0.643873	0
prot110	H9KV31	NCAM2	prot1965	A0A0A0MTQ4	RGMA	0.643867	0
prot1183	Q13641	TPBG	prot1673	A0A087X0T8	CADM1	0.643865	0
prot385	P03952	KLKB1	prot1776	Q9NS98	SEMA3G	-0.643862	0
prot224	O94919	ENDOD1	prot999	R4GMM9	NXPH1	0.643858	0
prot242	O95445	APOM	prot829	P32119	PRDX2	-0.643851	0
prot601	P13521	SCG2	prot1530	Q8WYK1	CNTNAP5	0.643845	0
prot148	O60245	PCDH7	prot462	P07195	LDHB	0.643842	0
prot815	P30530-2	AXL	prot1781	Q9NT99	LRRC4B	0.643839	0
prot550	P10451-4	SPP1	prot1458	Q8IZP7	HS6ST3	0.643837	0
prot332	P01834	IGKC	prot831	P33908	MAN1A1	-0.643831	0
prot378	P02790	HPX	prot422	P05060	CHGB	-0.64383	0
prot149	O60279	SUSD5	prot1342	Q6EMK4	VASN	0.643829	0
prot874	P40189	IL6ST	prot1554	Q92859-3	NEO1	0.643826	0
prot1124	Q08174-2	PCDH1	prot1581	Q96FE7-4	PIK3IP1	0.643825	0
prot559	P10645	CHGA	prot1229	Q14DG7	TMEM132B	0.643824	0
prot368	Q5VY30	RBP4	prot1428	Q86Y38	XYLT1	-0.643786	0
prot274	P00734	F2	prot1559	Q92932	PTPRN2	-0.643774	0
prot889	E7EQM8	DCC	prot1710	Q9H2E6	SEMA6A	0.64377	0
prot1176	A0A1B0GTP7	ASAH1	prot1190	E7EUF1	ENPP2	0.643759	0
prot828	P32004-3	L1CAM	prot1684	A0A0A0MR20	CNTNAP4	0.643758	0
prot1424	Q86VZ4	LRP11	prot1996	B7ZKJ8	ITIH4	-0.643754	0
prot462	P07195	LDHB	prot778	P26572	MGAT1	0.643749	0
prot85	O14594	NCAN	prot294	P01042-2	KNG1	-0.643745	0
prot403	E9PIM6	THY1	prot1319	Q5JZY3-2	EPHA10	0.643744	0
prot1308	Q53RD9	FBLN7	prot1742	Q5VT82	PCDH9	0.643739	0
prot1501	Q8NFZ4	NLGN2	prot1787	Q9NX62	IMPAD1	0.643739	0
prot1749	Q9HCU4	CELSR2	prot2013	F5GY80	C8B	-0.643731	0
prot743	P22748	CA4	prot1984	A0A0U1RQC5	NRXN3	0.643716	0
prot349	P02649	APOE	prot874	P40189	IL6ST	0.643715	0
prot267	P00450	CP	prot1867	Q9UK55	SERPINA10	0.643708	0
prot725	P21810	BGN	prot1437	Q8IUX7	AEBP1	0.643707	0
prot1458	Q8IZP7	HS6ST3	prot1500	Q8NFY4-6	SEM6D	0.643704	0
prot1219	Q14697	GANAB	prot1258	Q15818	NPTX1	0.6437	0
prot1045	P63104	YWHAZ	prot1095	Q01995	TAGLN	0.643696	0
prot403	E9PIM6	THY1	prot1487	Q8NBI6	XXYLT1	0.643693	0
prot566	P11021	HSPA5	prot1524	Q8WVQ1-3	CANT1	0.643683	0
prot96	O14917	PCDH17	prot531	P09972	ALDOC	0.643683	0
prot284	P01008	SERPINC1	prot1550	Q92823-2	NRCAM	-0.64368	0
prot1219	Q14697	GANAB	prot1948	Q9Y6N8	CDH10	0.643675	0
prot116	O43173	ST8SIA3	prot2040	X6RKN2	NFASC	0.643675	0
prot1434	Q8IUK5	PLXDC1	prot1650	K7EKV3	RTBDN	0.64367	0
prot531	P09972	ALDOC	prot1790	Q9NY47-2	CACNA2D2	0.643667	0
prot1424	Q86VZ4	LRP11	prot1529	Q8WY21-4	SORC1	0.643655	0
prot1677	B7ZLJ8	SEZ6L	prot1926	A0A087X054	HYOU1	0.643646	0
prot110	H9KV31	NCAM2	prot1376	Q6UXK2	ISLR2	0.643645	0
prot1183	Q13641	TPBG	prot1729	Q9H8J5	MANSC1	0.643643	0
prot1351	Q6NW40	RGMB	prot1471	A0A0C4DGI5	TAFA2	0.643625	0
prot615	E9PNW4	AL049629.2	prot964	E9PG71	EPHA4	0.643622	0
prot951	P52799	EFNB2	prot1524	Q8WVQ1-3	CANT1	0.643617	0
prot1291	Q16849	PTPRN	prot1500	Q8NFY4-6	SEM6D	0.643609	0
prot149	O60279	SUSD5	prot1947	Q9Y6N7-4	ROBO1	0.643607	0
prot369	P02760	AMBP	prot1580	Q96FE5-2	LINGO1	-0.6436	0
prot754	P23468	PTPRD	prot1104	Q03167-2	TGFBR3	0.643598	0
prot116	O43173	ST8SIA3	prot686	P19022	CDH2	0.643597	0
prot202	O75752	B3GALNT1	prot2023	H0YDE5	KIAA1549L	0.643589	0
prot202	O75752	B3GALNT1	prot1294	Q24JP5	TMEM132A	0.643572	0
prot373	P02774	GC	prot684	P19021	PAM	-0.643562	0
prot754	P23468	PTPRD	prot1435	Q8IUK8	CBLN2	0.643561	0
prot274	P00734	F2	prot1677	B7ZLJ8	SEZ6L	-0.643558	0
prot959	P54289-2	CACNA2D1	prot1408	Q7Z7M0	MEGF8	0.643554	0
prot531	P09972	ALDOC	prot1880	Q9ULF5	SLC39A10	0.643553	0
prot608	P13671	C6	prot1291	Q16849	PTPRN	-0.643551	0
prot531	P09972	ALDOC	prot1291	Q16849	PTPRN	0.643545	0
prot1495	Q8NCW5-2	NNRE	prot1509	Q8TAG5-2	VSTM2A	0.643543	0
prot197	O75509	TNFRSF21	prot1533	Q8WZA1	POMGNT1	0.643541	0
prot1202	Q14165	MLEC	prot1458	Q8IZP7	HS6ST3	0.643536	0
prot1140	Q10472	GALNT1	prot1641	Q9BQT9	CLSTN3	0.643531	0
prot1749	Q9HCU4	CELSR2	prot1965	A0A0A0MTQ4	RGMA	0.643522	0
prot1554	Q92859-3	NEO1	prot1641	Q9BQT9	CLSTN3	0.64352	0
prot85	O14594	NCAN	prot274	P00734	F2	-0.643517	0
prot1590	Q96ID5	IGSF21	prot1627	Q99784	OLFM1	0.643516	0
prot889	E7EQM8	DCC	prot2037	R4GMM8	ROBO2	0.643515	0
prot73	O00533	CHL1	prot471	P07357	C8A	-0.643507	0
prot430	P05155	SERPING1	prot973	P55058	PLTP	0.643506	0
prot554	P10599	TXN	prot1742	Q5VT82	PCDH9	0.643505	0
prot501	P08581	MET	prot1880	Q9ULF5	SLC39A10	0.643481	0
prot686	P19022	CDH2	prot1399	Q7Z553	MDGA2	0.643476	0
prot754	P23468	PTPRD	prot1776	Q9NS98	SEMA3G	0.643457	0
prot793	P29120-2	PCSK1	prot1434	Q8IUK5	PLXDC1	0.643456	0
prot96	O14917	PCDH17	prot130	C9JR67	SGCE	0.643454	0
prot236	O95206-2	PCDH8	prot1524	Q8WVQ1-3	CANT1	0.643448	0
prot369	P02760	AMBP	prot1446	Q8IWU5-2	SULF2	-0.643447	0
prot1287	Q16769	QPCT	prot1459	Q8IZS8	CACNA2D3	0.643435	0
prot23	A0A0B4J1X5	IGHV374	prot354	P02675	FGB	0.643434	0
prot608	P13671	C6	prot1806	Q9NZP8	C1RL	0.643433	0
prot371	P02765	AHSG	prot1933	Q9Y5I4	PCDHAC2	-0.643432	0
prot686	P19022	CDH2	prot762	P23582	NPPC	0.643431	0
prot68	O00451	GFRA2	prot951	P52799	EFNB2	0.643413	0
prot68	O00451	GFRA2	prot1353	Q6P4E1-5	CASC4	0.643405	0
prot1524	Q8WVQ1-3	CANT1	prot1900	Q9UPU3	SORCS3	0.643402	0
prot401	P04196	HRG	prot1116	Q06033-2	ITIH3	0.643397	0
prot69	F8W785	GOLIM4	prot1868	Q9UKB5	AJAP1	0.643372	0
prot228	O94985	CLSTN1	prot1623	Q99674	CGREF1	0.643367	0
prot127	O43505	B4GAT1	prot980	P55285-2	CADH6	0.643366	0
prot1399	Q7Z553	MDGA2	prot1677	B7ZLJ8	SEZ6L	0.643358	0
prot277	P00740-2	F9	prot371	P02765	AHSG	0.643353	0
prot355	P02679	FGG	prot565	P10909-4	CLUS	-0.643322	0
prot352	P02656	APOC3	prot1963	A0A096LPE2	SAA2-SAA4	0.643316	0
prot373	P02774	GC	prot1487	Q8NBI6	XXYLT1	-0.643315	0
prot665	P16949	STMN1	prot1200	Q14118	DAG1	0.643309	0
prot1472	Q8N3J6-2	CADM2	prot1884	Q9ULP0-2	NDRG4	0.643299	0
prot1794	Q9NY97-2	B3GN2	prot1892	Q9UMX5	NENF	0.643292	0
prot242	O95445	APOM	prot1963	A0A096LPE2	SAA2-SAA4	0.643276	0
prot554	P10599	TXN	prot724	P21802-8	FGFR2	0.643271	0
prot725	P21810	BGN	prot861	P36955	SERPINF1	0.643271	0
prot1474	Q8N3T6	TMEM132C	prot1947	Q9Y6N7-4	ROBO1	0.643269	0
prot757	P23471-2	PTPRZ1	prot1224	Q14894	CRYM	0.643268	0
prot85	O14594	NCAN	prot744	P22792	CPN2	-0.643267	0
prot1376	Q6UXK2	ISLR2	prot1749	Q9HCU4	CELSR2	0.643261	0
prot553	P10586-2	PTPRF	prot1973	A0A0D9SF30	NCAM1	0.643257	0
prot224	O94919	ENDOD1	prot373	P02774	GC	-0.643248	0
prot333	P01857	IGHG1	prot1880	Q9ULF5	SLC39A10	-0.643236	0
prot1434	Q8IUK5	PLXDC1	prot1595	Q96JF0	ST6GAL2	0.643231	0
prot280	P00747	PLG	prot1354	Q6P9A2	GALNT18	-0.643226	0
prot378	P02790	HPX	prot581	P12109	COL6A1	-0.643221	0
prot1227	Q14C87	TMEM132D	prot1800	Q9NZ53	PODXL2	0.643221	0
prot694	P19827	ITIH1	prot1058	P78324	SIRPA	-0.64322	0
prot396	A0A0A0MSC4	PDGFA	prot1200	Q14118	DAG1	0.643183	0
prot85	O14594	NCAN	prot1947	Q9Y6N7-4	ROBO1	0.643166	0
prot1781	Q9NT99	LRRC4B	prot1880	Q9ULF5	SLC39A10	0.643166	0
prot1446	Q8IWU5-2	SULF2	prot1666	Q9BXJ3	C1QTNF4	0.643146	0
prot1212	Q14515	SPARCL1	prot1447	Q8IWV2	CNTN4	0.643138	0
prot1559	Q92932	PTPRN2	prot1947	Q9Y6N7-4	ROBO1	0.643138	0
prot332	P01834	IGKC	prot828	P32004-3	L1CAM	-0.643128	0
prot800	P29622	SERPINA4	prot1890	Q9UMF0	ICAM5	-0.643127	0
prot1749	Q9HCU4	CELSR2	prot1926	A0A087X054	HYOU1	0.643124	0
prot285	P01009	SERPINA1	prot294	P01042-2	KNG1	0.643124	0
prot523	P09603	CSF1	prot550	P10451-4	SPP1	0.643119	0
prot1242	Q15262	PTPRK	prot1904	Q9UQM7	CAMK2A	0.643116	0
prot566	P11021	HSPA5	prot1012	P60983	GMFB	0.643116	0
prot1511	Q8TCZ2	CD99L2	prot1928	Q9Y5F6	PCDHGC5	0.643114	0
prot771	P25311	AZGP1	prot2030	K7ELL7	PRKCSH	-0.643108	0
prot471	P07357	C8A	prot999	R4GMM9	NXPH1	-0.643104	0
prot229	O94991	SLITRK5	prot1615	Q99435-4	NELL2	0.643101	0
prot48	A6NGN9	IGLON5	prot848	P35613-2	BSG	0.643099	0
prot364	P02750	LRG1	prot1373	Q6UXD5-3	SEZ6L2	-0.643098	0
prot269	P00492	HPRT1	prot980	P55285-2	CADH6	0.643094	0
prot185	O75223	GGCT	prot1787	Q9NX62	IMPAD1	0.643091	0
prot1239	Q15223	NECTIN1	prot1308	Q53RD9	FBLN7	0.643078	0
prot673	P17677	GAP43	prot1973	A0A0D9SF30	NCAM1	0.643074	0
prot550	P10451-4	SPP1	prot771	P25311	AZGP1	-0.643069	0
prot92	O14791	APOL1	prot692	P19652	ORM2	0.643065	0
prot267	P00450	CP	prot1258	Q15818	NPTX1	-0.643061	0
prot431	P05160	F13B	prot1226	Q14982-2	OPCML	-0.643061	0
prot353	P02671	FGA	prot378	P02790	HPX	0.64306	0
prot338	P01876	IGHA1	prot1742	Q5VT82	PCDH9	-0.643059	0
prot348	P02647	APOA1	prot404	P04217	A1BG	0.643044	0
prot355	P02679	FGG	prot848	P35613-2	BSG	-0.643043	0
prot1592	A0A087WSY5	CPB2	prot1609	Q96PX8	SLITRK1	-0.643036	0
prot1240	Q15256	PTPRR	prot1607	Q96PD5	PGLYRP2	-0.643032	0
prot951	P52799	EFNB2	prot1681	A0A087WZS0	LYNX1	0.643027	0
prot290	P01031	C5	prot295	A9UJN9	PDGFB	-0.643023	0
prot756	P23470-2	PTPRG	prot1847	Q9UHG2	PCSK1N	0.643021	0
prot686	P19022	CDH2	prot1104	Q03167-2	TGFBR3	0.64302	0
prot523	P09603	CSF1	prot762	P23582	NPPC	0.64302	0
prot130	C9JR67	SGCE	prot531	P09972	ALDOC	0.643016	0
prot462	P07195	LDHB	prot661	P16519-2	PCSK2	0.643009	0
prot1178	Q13554-7	CAMK2B	prot1472	Q8N3J6-2	CADM2	0.643006	0
prot1787	Q9NX62	IMPAD1	prot1933	Q9Y5I4	PCDHAC2	0.643005	0
prot202	O75752	B3GALNT1	prot373	P02774	GC	-0.643005	0
prot999	R4GMM9	NXPH1	prot1530	Q8WYK1	CNTNAP5	0.643002	0
prot1495	Q8NCW5-2	NNRE	prot1900	Q9UPU3	SORCS3	0.642999	0
prot202	O75752	B3GALNT1	prot1900	Q9UPU3	SORCS3	0.642998	0
prot1787	Q9NX62	IMPAD1	prot1822	Q9P2E7-2	PCDH10	0.642995	0
prot403	E9PIM6	THY1	prot404	P04217	A1BG	-0.64299	0
prot42	A0A0J9YXX1	IGHV5101	prot333	P01857	IGHG1	0.64299	0
prot110	H9KV31	NCAM2	prot999	R4GMM9	NXPH1	0.642981	0
prot602	P13591	NCAM1	prot1529	Q8WY21-4	SORC1	0.64298	0
prot103	O15197-3	EPHB6	prot999	R4GMM9	NXPH1	0.642979	0
prot1351	Q6NW40	RGMB	prot1641	Q9BQT9	CLSTN3	0.642971	0
prot98	O15031	PLXNB2	prot1947	Q9Y6N7-4	ROBO1	0.642969	0
prot355	P02679	FGG	prot981	J3KRI5	CDH8	-0.642967	0
prot892	P43652	AFM	prot1609	Q96PX8	SLITRK1	-0.642948	0
prot1149	Q12860	CNTN1	prot1807	Q9NZR2	LRP1B	0.642941	0
prot889	E7EQM8	DCC	prot1829	Q9UBP4	DKK3	0.642939	0
prot149	O60279	SUSD5	prot229	O94991	SLITRK5	0.642933	0
prot109	O15354	GPR37	prot2034	Q5SPY9	NPDC1	0.642929	0
prot216	O94772	LY6H	prot553	P10586-2	PTPRF	0.642916	0
prot1424	Q86VZ4	LRP11	prot1822	Q9P2E7-2	PCDH10	0.642916	0
prot145	A2A3C1	ADGRB2	prot280	P00747	PLG	-0.642916	0
prot403	E9PIM6	THY1	prot1794	Q9NY97-2	B3GN2	0.642915	0
prot149	O60279	SUSD5	prot216	O94772	LY6H	0.642913	0
prot1118	Q06481	APLP2	prot1433	Q8IUC8	GALNT13	0.642908	0
prot316	P01700	IGLV147	prot325	P01742	IGHV169	0.642904	0
prot903	P47972	NPTX2	prot1812	Q9P0K1-5	ADAM22	0.642897	0
prot1313	Q5FWE3-3	PRRT3	prot1464	Q8N126	CADM3	0.642892	0
prot73	O00533	CHL1	prot1348	Q6MZW2	FSTL4	0.642891	0
prot149	O60279	SUSD5	prot1554	Q92859-3	NEO1	0.642887	0
prot354	P02675	FGB	prot1845	Q9UHC6	CNTNAP2	-0.642886	0
prot875	P40925	MDH1	prot1269	Q16288-2	NTRK3	0.642883	0
prot1104	Q03167-2	TGFBR3	prot1567	Q969P0-3	IGSF8	0.64288	0
prot1183	Q13641	TPBG	prot1627	Q99784	OLFM1	0.642878	0
prot550	P10451-4	SPP1	prot1598	Q96KN2	CNDP1	0.64287	0
prot440	P05543	SERPINA7	prot694	P19827	ITIH1	0.642861	0
prot1497	Q8NES3	LFNG	prot1710	Q9H2E6	SEMA6A	0.642856	0
prot277	P00740-2	F9	prot404	P04217	A1BG	0.642854	0
prot512	P09104	ENO2	prot1294	Q24JP5	TMEM132A	0.642851	0
prot435	P05408-2	SCG5	prot1012	P60983	GMFB	0.642834	0
prot1478	Q8N475-2	FSTL5	prot1812	Q9P0K1-5	ADAM22	0.642833	0
prot370	P02763	ORM1	prot1806	Q9NZP8	C1RL	0.642824	0
prot1012	P60983	GMFB	prot1817	Q9P121-4	NTM	0.642824	0
prot373	P02774	GC	prot1677	B7ZLJ8	SEZ6L	-0.642819	0
prot369	P02760	AMBP	prot1509	Q8TAG5-2	VSTM2A	-0.642816	0
prot364	P02750	LRG1	prot373	P02774	GC	0.642814	0
prot1794	Q9NY97-2	B3GN2	prot2023	H0YDE5	KIAA1549L	0.642801	0
prot1183	Q13641	TPBG	prot1595	Q96JF0	ST6GAL2	0.642798	0
prot69	F8W785	GOLIM4	prot1428	Q86Y38	XYLT1	0.642795	0
prot362	P02748	C9	prot1683	Q9BZR6	RTN4R	-0.642794	0
prot274	P00734	F2	prot1782	Q9NTU7	CBLN4	-0.642787	0
prot1474	Q8N3T6	TMEM132C	prot1882	Q9ULI3	HEG1	0.642779	0
prot1212	Q14515	SPARCL1	prot1616	Q99497	PARK7	0.642777	0
prot471	P07357	C8A	prot1269	Q16288-2	NTRK3	-0.642777	0
prot149	O60279	SUSD5	prot354	P02675	FGB	-0.642755	0
prot964	E9PG71	EPHA4	prot1164	Q13332-3	PTPRS	0.642755	0
prot1530	Q8WYK1	CNTNAP5	prot1817	Q9P121-4	NTM	0.642754	0
prot109	O15354	GPR37	prot2040	X6RKN2	NFASC	0.642753	0
prot149	O60279	SUSD5	prot1890	Q9UMF0	ICAM5	0.642738	0
prot1650	K7EKV3	RTBDN	prot1817	Q9P121-4	NTM	0.642733	0
prot921	P49641	MAN2A2	prot2006	E7ETH0	CFI	-0.642731	0
prot1776	Q9NS98	SEMA3G	prot2013	F5GY80	C8B	-0.642726	0
prot385	P03952	KLKB1	prot1124	Q08174-2	PCDH1	-0.642711	0
prot16	A0A0A0MS15	IGHV349	prot45	A2NJV5	IGKV229	0.64271	0
prot1581	Q96FE7-4	PIK3IP1	prot1673	A0A087X0T8	CADM1	0.642682	0
prot349	P02649	APOE	prot1892	Q9UMX5	NENF	0.642676	0
prot1569	F8WDW9	ESAM	prot1877	A0A0D9SEP4	NRXN1	0.642655	0
prot1759	Q9NPR2-2	SEM4B	prot2040	X6RKN2	NFASC	0.642653	0
prot1397	Q7Z3B1	NEGR1	prot1941	Q9UFM8	NPTN	0.642647	0
prot848	P35613-2	BSG	prot984	P55290	CDH13	0.642644	0
prot120	O43291	SPINT2	prot1817	Q9P121-4	NTM	0.642636	0
prot474	P07360	C8G	prot1677	B7ZLJ8	SEZ6L	-0.642634	0
prot744	P22792	CPN2	prot1239	Q15223	NECTIN1	-0.642625	0
prot107	O15240	VGF	prot1884	Q9ULP0-2	NDRG4	0.642615	0
prot82	O14514	ADGRB1	prot353	P02671	FGA	-0.642615	0
prot1527	Q8WXD2	SCG3	prot1781	Q9NT99	LRRC4B	0.642614	0
prot401	P04196	HRG	prot744	P22792	CPN2	0.642603	0
prot82	O14514	ADGRB1	prot474	P07360	C8G	-0.642599	0
prot371	P02765	AHSG	prot1458	Q8IZP7	HS6ST3	-0.642596	0
prot248	O95502	NPTXR	prot1118	Q06481	APLP2	0.642592	0
prot242	O95445	APOM	prot785	P27918	CFP	0.642587	0
prot148	O60245	PCDH7	prot1308	Q53RD9	FBLN7	0.642585	0
prot290	P01031	C5	prot431	P05160	F13B	0.642579	0
prot1362	Q6UWH4-2	GASK1B	prot1446	Q8IWU5-2	SULF2	0.642578	0
prot353	P02671	FGA	prot1424	Q86VZ4	LRP11	-0.642577	0
prot1877	A0A0D9SEP4	NRXN1	prot1994	B4E1Z4	AL645922.1	-0.642569	0
prot462	P07195	LDHB	prot1376	Q6UXK2	ISLR2	0.642568	0
prot373	P02774	GC	prot1763	A0A0C4DFP6	CRTAC1	-0.642561	0
prot981	J3KRI5	CDH8	prot1447	Q8IWV2	CNTN4	0.642552	0
prot771	P25311	AZGP1	prot1559	Q92932	PTPRN2	-0.64255	0
prot353	P02671	FGA	prot1434	Q8IUK5	PLXDC1	-0.64254	0
prot1554	Q92859-3	NEO1	prot1884	Q9ULP0-2	NDRG4	0.642537	0
prot96	O14917	PCDH17	prot575	P11362-20	FGFR1	0.642524	0
prot757	P23471-2	PTPRZ1	prot1776	Q9NS98	SEMA3G	0.642521	0
prot663	P16870-2	CBPE	prot1684	A0A0A0MR20	CNTNAP4	0.642519	0
prot216	O94772	LY6H	prot999	R4GMM9	NXPH1	0.642515	0
prot85	O14594	NCAN	prot1994	B4E1Z4	AL645922.1	-0.642508	0
prot290	P01031	C5	prot889	E7EQM8	DCC	-0.642499	0
prot1183	Q13641	TPBG	prot1258	Q15818	NPTX1	0.642499	0
prot1313	Q5FWE3-3	PRRT3	prot1435	Q8IUK8	CBLN2	0.642498	0
prot1030	P61970	NUTF2	prot2025	H3BLU2	LSAMP	0.642489	0
prot757	P23471-2	PTPRZ1	prot1351	Q6NW40	RGMB	0.642481	0
prot608	P13671	C6	prot1928	Q9Y5F6	PCDHGC5	-0.642472	0
prot661	P16519-2	PCSK2	prot758	P23515	OMG	0.642462	0
prot1239	Q15223	NECTIN1	prot1948	Q9Y6N8	CDH10	0.642458	0
prot686	P19022	CDH2	prot1342	Q6EMK4	VASN	0.642454	0
prot120	O43291	SPINT2	prot1269	Q16288-2	NTRK3	0.642452	0
prot756	P23470-2	PTPRG	prot1800	Q9NZ53	PODXL2	0.642434	0
prot980	P55285-2	CADH6	prot1104	Q03167-2	TGFBR3	0.642432	0
prot550	P10451-4	SPP1	prot979	P55283	CDH4	0.642427	0
prot1472	Q8N3J6-2	CADM2	prot1868	Q9UKB5	AJAP1	0.642426	0
prot756	P23470-2	PTPRG	prot1151	Q12907	LMAN2	0.642403	0
prot951	P52799	EFNB2	prot1227	Q14C87	TMEM132D	0.642403	0
prot1554	Q92859-3	NEO1	prot1882	Q9ULI3	HEG1	0.642395	0
prot325	P01742	IGHV169	prot435	P05408-2	SCG5	-0.642392	0
prot1559	Q92932	PTPRN2	prot2006	E7ETH0	CFI	-0.642374	0
prot531	P09972	ALDOC	prot1212	Q14515	SPARCL1	0.642373	0
prot1546	Q92752	TNR	prot1781	Q9NT99	LRRC4B	0.642369	0
prot127	O43505	B4GAT1	prot1104	Q03167-2	TGFBR3	0.642369	0
prot523	P09603	CSF1	prot1527	Q8WXD2	SCG3	0.642356	0
prot1501	Q8NFZ4	NLGN2	prot2030	K7ELL7	PRKCSH	0.642351	0
prot1443	Q8IW52	SLITRK4	prot1585	Q96GW7	BCAN	0.642348	0
prot373	P02774	GC	prot1559	Q92932	PTPRN2	-0.642322	0
prot1488	Q8NBJ4-2	GOLM1	prot1737	Q9HBR0	SLC38A10	0.642322	0
prot92	O14791	APOL1	prot1984	A0A0U1RQC5	NRXN3	-0.642322	0
prot274	P00734	F2	prot1729	Q9H8J5	MANSC1	-0.642315	0
prot293	P01042	KNG1	prot1351	Q6NW40	RGMB	-0.642314	0
prot469	A0A1B0GVD5	CTSD	prot555	P10619-2	PPGB	0.642313	0
prot334	P01859	IGHG2	prot378	P02790	HPX	0.642299	0
prot277	P00740-2	F9	prot429	P05154	SERPINA5	0.642298	0
prot559	P10645	CHGA	prot1948	Q9Y6N8	CDH10	0.642297	0
prot1595	Q96JF0	ST6GAL2	prot1742	Q5VT82	PCDH9	0.642295	0
prot353	P02671	FGA	prot1219	Q14697	GANAB	-0.642289	0
prot129	O43529	CHST10	prot1965	A0A0A0MTQ4	RGMA	0.642283	0
prot1287	Q16769	QPCT	prot1729	Q9H8J5	MANSC1	0.642271	0
prot1164	Q13332-3	PTPRS	prot2023	H0YDE5	KIAA1549L	0.642266	0
prot422	P05060	CHGB	prot602	P13591	NCAM1	0.642265	0
prot332	P01834	IGKC	prot904	G3V164	GRIA4	-0.642236	0
prot267	P00450	CP	prot353	P02671	FGA	0.642232	0
prot462	P07195	LDHB	prot999	R4GMM9	NXPH1	0.642219	0
prot1447	Q8IWV2	CNTN4	prot1829	Q9UBP4	DKK3	0.642216	0
prot110	H9KV31	NCAM2	prot474	P07360	C8G	-0.642212	0
prot393	P04075	ALDOA	prot999	R4GMM9	NXPH1	0.642202	0
prot601	P13521	SCG2	prot1258	Q15818	NPTX1	0.642201	0
prot277	P00740-2	F9	prot1550	Q92823-2	NRCAM	-0.642196	0
prot1487	Q8NBI6	XXYLT1	prot1607	Q96PD5	PGLYRP2	-0.642183	0
prot277	P00740-2	F9	prot1533	Q8WZA1	POMGNT1	-0.642173	0
prot979	P55283	CDH4	prot1620	Q99574	SERPINI1	0.642165	0
prot148	O60245	PCDH7	prot1354	Q6P9A2	GALNT18	0.64216	0
prot1502	Q8NFZ8	CADM4	prot2040	X6RKN2	NFASC	0.642145	0
prot449	P06312	IGKV41	prot1313	Q5FWE3-3	PRRT3	-0.642144	0
prot284	P01008	SERPINC1	prot1749	Q9HCU4	CELSR2	-0.64214	0
prot202	O75752	B3GALNT1	prot1787	Q9NX62	IMPAD1	0.642123	0
prot1533	Q8WZA1	POMGNT1	prot1847	Q9UHG2	PCSK1N	0.642119	0
prot754	P23468	PTPRD	prot1342	Q6EMK4	VASN	0.642119	0
prot109	O15354	GPR37	prot661	P16519-2	PCSK2	0.642116	0
prot334	P01859	IGHG2	prot369	P02760	AMBP	0.642113	0
prot1497	Q8NES3	LFNG	prot1914	Q9Y287	ITM2B	0.642099	0
prot581	P12109	COL6A1	prot1607	Q96PD5	PGLYRP2	-0.642098	0
prot692	P19652	ORM2	prot959	P54289-2	CACNA2D1	-0.642094	0
prot553	P10586-2	PTPRF	prot1043	P63010-3	AP2B1	0.642092	0
prot204	A0A1B0GVB9	ATP6AP2	prot1351	Q6NW40	RGMB	0.642088	0
prot1474	Q8N3T6	TMEM132C	prot2006	E7ETH0	CFI	-0.642077	0
prot125	O43493-2	TGOLN2	prot369	P02760	AMBP	-0.642076	0
prot387	P04003	C4BPA	prot1595	Q96JF0	ST6GAL2	-0.642075	0
prot236	O95206-2	PCDH8	prot269	P00492	HPRT1	0.642073	0
prot964	E9PG71	EPHA4	prot1623	Q99674	CGREF1	0.64207	0
prot98	O15031	PLXNB2	prot1710	Q9H2E6	SEMA6A	0.642053	0
prot756	P23470-2	PTPRG	prot1030	P61970	NUTF2	0.642047	0
prot1202	Q14165	MLEC	prot1472	Q8N3J6-2	CADM2	0.642044	0
prot550	P10451-4	SPP1	prot982	P55287-2	CDH11	0.642043	0
prot462	P07195	LDHB	prot1214	Q14520-2	HABP2	-0.642042	0
prot602	P13591	NCAM1	prot2023	H0YDE5	KIAA1549L	0.642038	0
prot999	R4GMM9	NXPH1	prot1287	Q16769	QPCT	0.64203	0
prot1781	Q9NT99	LRRC4B	prot1782	Q9NTU7	CBLN4	0.642019	0
prot286	P01011	SERPINA3	prot373	P02774	GC	0.642	0
prot370	P02763	ORM1	prot401	P04196	HRG	0.64199	0
prot274	P00734	F2	prot1487	Q8NBI6	XXYLT1	-0.641986	0
prot1294	Q24JP5	TMEM132A	prot1996	B7ZKJ8	ITIH4	-0.641979	0
prot1239	Q15223	NECTIN1	prot1884	Q9ULP0-2	NDRG4	0.641967	0
prot69	F8W785	GOLIM4	prot1164	Q13332-3	PTPRS	0.641966	0
prot262	P00338	LDHA	prot738	I6LM06	FGFR3	0.641959	0
prot1108	Q04756	HGFAC	prot1447	Q8IWV2	CNTN4	-0.64195	0
prot364	P02750	LRG1	prot1351	Q6NW40	RGMB	-0.641949	0
prot148	O60245	PCDH7	prot202	O75752	B3GALNT1	0.641942	0
prot1353	Q6P4E1-5	CASC4	prot1567	Q969P0-3	IGSF8	0.641937	0
prot378	P02790	HPX	prot1842	Q9UGM5	FETUB	0.641929	0
prot328	P01780	IGHV37	prot412	P04433	IGKV311	0.641928	0
prot332	P01834	IGKC	prot602	P13591	NCAM1	-0.641926	0
prot431	P05160	F13B	prot757	P23471-2	PTPRZ1	-0.641917	0
prot229	O94991	SLITRK5	prot1354	Q6P9A2	GALNT18	0.641909	0
prot874	P40189	IL6ST	prot1376	Q6UXK2	ISLR2	0.641902	0
prot1239	Q15223	NECTIN1	prot1898	Q9UP79	ADAMTS8	0.641902	0
prot999	R4GMM9	NXPH1	prot1595	Q96JF0	ST6GAL2	0.641896	0
prot129	O43529	CHST10	prot1926	A0A087X054	HYOU1	0.641895	0
prot559	P10645	CHGA	prot1776	Q9NS98	SEMA3G	0.641892	0
prot848	P35613-2	BSG	prot1742	Q5VT82	PCDH9	0.641889	0
prot1229	Q14DG7	TMEM132B	prot1529	Q8WY21-4	SORC1	0.641886	0
prot371	P02765	AHSG	prot376	P02787	TF	0.64187	0
prot110	H9KV31	NCAM2	prot1424	Q86VZ4	LRP11	0.641861	0
prot724	P21802-8	FGFR2	prot756	P23470-2	PTPRG	0.641854	0
prot1012	P60983	GMFB	prot1947	Q9Y6N7-4	ROBO1	0.641852	0
prot39	A0A0C4DH72	IGKV16	prot53	B9A064	IGLL5	0.641841	0
prot313	P01619	IGKV320	prot1149	Q12860	CNTN1	-0.641832	0
prot1354	Q6P9A2	GALNT18	prot1890	Q9UMF0	ICAM5	0.64183	0
prot1845	Q9UHC6	CNTNAP2	prot1902	Q9UQ52	CNTN6	0.641809	0
prot904	G3V164	GRIA4	prot1108	Q04756	HGFAC	-0.641796	0
prot236	O95206-2	PCDH8	prot1229	Q14DG7	TMEM132B	0.641794	0
prot1806	Q9NZP8	C1RL	prot2006	E7ETH0	CFI	0.641792	0
prot937	F5GZ08	APLP1	prot1308	Q53RD9	FBLN7	0.641791	0
prot762	P23582	NPPC	prot1472	Q8N3J6-2	CADM2	0.641783	0
prot686	P19022	CDH2	prot1474	Q8N3T6	TMEM132C	0.641779	0
prot1101	Q02818	NUCB1	prot1975	A0A0G2JMB2	IGHA2	-0.641775	0
prot269	P00492	HPRT1	prot1202	Q14165	MLEC	0.64177	0
prot1187	Q13740-2	ALCAM	prot1418	Q86UN2	RTN4RL1	0.641768	0
prot1118	Q06481	APLP2	prot1673	A0A087X0T8	CADM1	0.641766	0
prot388	P04004	VTN	prot1926	A0A087X054	HYOU1	-0.641766	0
prot1287	Q16769	QPCT	prot1857	Q9UIW2	PLXNA1	0.641749	0
prot384	P03951	F11	prot1149	Q12860	CNTN1	-0.641739	0
prot51	A6NLU5	VSTM2B	prot1459	Q8IZS8	CACNA2D3	0.641729	0
prot398	P04156-2	PRIO	prot1812	Q9P0K1-5	ADAM22	0.641727	0
prot51	A6NLU5	VSTM2B	prot1164	Q13332-3	PTPRS	0.641715	0
prot617	P14138	EDN3	prot1787	Q9NX62	IMPAD1	0.641707	0
prot410	P04406	GAPDH	prot581	P12109	COL6A1	0.641702	0
prot202	O75752	B3GALNT1	prot979	P55283	CDH4	0.6417	0
prot51	A6NLU5	VSTM2B	prot1623	Q99674	CGREF1	0.641696	0
prot269	P00492	HPRT1	prot1045	P63104	YWHAZ	0.641694	0
prot186	O75326	SEMA7A	prot883	P42785	PRCP	0.641688	0
prot295	A9UJN9	PDGFB	prot1351	Q6NW40	RGMB	0.641682	0
prot274	P00734	F2	prot1353	Q6P4E1-5	CASC4	-0.641679	0
prot733	P22304	IDS	prot1224	Q14894	CRYM	0.641665	0
prot355	P02679	FGG	prot1650	K7EKV3	RTBDN	-0.641657	0
prot1829	Q9UBP4	DKK3	prot1963	A0A096LPE2	SAA2-SAA4	-0.641654	0
prot1151	Q12907	LMAN2	prot1550	Q92823-2	NRCAM	0.641652	0
prot1291	Q16849	PTPRN	prot1898	Q9UP79	ADAMTS8	0.641644	0
prot125	O43493-2	TGOLN2	prot874	P40189	IL6ST	0.641624	0
prot355	P02679	FGG	prot449	P06312	IGKV41	0.641617	0
prot1511	Q8TCZ2	CD99L2	prot1666	Q9BXJ3	C1QTNF4	0.641615	0
prot393	P04075	ALDOA	prot1598	Q96KN2	CNDP1	0.641607	0
prot228	O94985	CLSTN1	prot1118	Q06481	APLP2	0.641607	0
prot267	P00450	CP	prot371	P02765	AHSG	0.641597	0
prot125	O43493-2	TGOLN2	prot1554	Q92859-3	NEO1	0.641591	0
prot783	P27797	CALR	prot1178	Q13554-7	CAMK2B	0.64158	0
prot293	P01042	KNG1	prot1580	Q96FE5-2	LINGO1	-0.641576	0
prot848	P35613-2	BSG	prot964	E9PG71	EPHA4	0.641573	0
prot185	O75223	GGCT	prot1353	Q6P4E1-5	CASC4	0.641571	0
prot756	P23470-2	PTPRG	prot1965	A0A0A0MTQ4	RGMA	0.641571	0
prot1684	A0A0A0MR20	CNTNAP4	prot1984	A0A0U1RQC5	NRXN3	0.641565	0
prot73	O00533	CHL1	prot242	O95445	APOM	-0.641561	0
prot1058	P78324	SIRPA	prot1070	P80723	BASP1	0.641544	0
prot1487	Q8NBI6	XXYLT1	prot1650	K7EKV3	RTBDN	0.641541	0
prot793	P29120-2	PCSK1	prot979	P55283	CDH4	0.641541	0
prot673	P17677	GAP43	prot762	P23582	NPPC	0.641538	0
prot821	P31150	GDI1	prot1149	Q12860	CNTN1	0.641533	0
prot1294	Q24JP5	TMEM132A	prot1882	Q9ULI3	HEG1	0.641525	0
prot984	P55290	CDH13	prot1202	Q14165	MLEC	0.641525	0
prot724	P21802-8	FGFR2	prot1742	Q5VT82	PCDH9	0.641515	0
prot964	E9PG71	EPHA4	prot1424	Q86VZ4	LRP11	0.641511	0
prot838	P35052	GPC1	prot1408	Q7Z7M0	MEGF8	0.641509	0
prot333	P01857	IGHG1	prot1373	Q6UXD5-3	SEZ6L2	-0.641507	0
prot1373	Q6UXD5-3	SEZ6L2	prot1495	Q8NCW5-2	NNRE	0.641506	0
prot293	P01042	KNG1	prot1459	Q8IZS8	CACNA2D3	-0.641506	0
prot937	F5GZ08	APLP1	prot1377	Q6UXK5	LRRN1	0.641505	0
prot1845	Q9UHC6	CNTNAP2	prot2005	E7ESV6	ADGRL3	0.641502	0
prot761	P23560	BDNF	prot1595	Q96JF0	ST6GAL2	0.641498	0
prot1900	Q9UPU3	SORCS3	prot1973	A0A0D9SF30	NCAM1	0.641494	0
prot1782	Q9NTU7	CBLN4	prot1868	Q9UKB5	AJAP1	0.641485	0
prot889	E7EQM8	DCC	prot1446	Q8IWU5-2	SULF2	0.641476	0
prot999	R4GMM9	NXPH1	prot1464	Q8N126	CADM3	0.641471	0
prot608	P13671	C6	prot1434	Q8IUK5	PLXDC1	-0.641439	0
prot107	O15240	VGF	prot1229	Q14DG7	TMEM132B	0.641439	0
prot724	P21802-8	FGFR2	prot1817	Q9P121-4	NTM	0.641433	0
prot1867	Q9UK55	SERPINA10	prot1877	A0A0D9SEP4	NRXN1	-0.641432	0
prot125	O43493-2	TGOLN2	prot1178	Q13554-7	CAMK2B	0.641431	0
prot1064	P78509	RELN	prot1781	Q9NT99	LRRC4B	0.641422	0
prot435	P05408-2	SCG5	prot874	P40189	IL6ST	0.641415	0
prot269	P00492	HPRT1	prot1487	Q8NBI6	XXYLT1	0.64141	0
prot96	O14917	PCDH17	prot951	P52799	EFNB2	0.641409	0
prot23	A0A0B4J1X5	IGHV374	prot1952	A0A075B6K5	IGLV39	0.641408	0
prot216	O94772	LY6H	prot1592	A0A087WSY5	CPB2	-0.641407	0
prot185	O75223	GGCT	prot1559	Q92932	PTPRN2	0.641406	0
prot302	P01213	PDYN	prot937	F5GZ08	APLP1	0.6414	0
prot290	P01031	C5	prot852	P35858	IGFALS	0.641398	0
prot90	O14773	TPP1	prot1242	Q15262	PTPRK	0.641393	0
prot724	P21802-8	FGFR2	prot1373	Q6UXD5-3	SEZ6L2	0.641385	0
prot644	E7ENM0	ELN	prot796	P29279-2	CTGF	0.641384	0
prot387	P04003	C4BPA	prot1928	Q9Y5F6	PCDHGC5	-0.641382	0
prot1424	Q86VZ4	LRP11	prot1620	Q99574	SERPINI1	0.641373	0
prot204	A0A1B0GVB9	ATP6AP2	prot1847	Q9UHG2	PCSK1N	0.641372	0
prot285	P01009	SERPINA1	prot756	P23470-2	PTPRG	-0.641366	0
prot1729	Q9H8J5	MANSC1	prot1730	Q9H8L6	MMRN2	0.641362	0
prot186	O75326	SEMA7A	prot661	P16519-2	PCSK2	0.641361	0
prot531	P09972	ALDOC	prot1058	P78324	SIRPA	0.641359	0
prot295	A9UJN9	PDGFB	prot602	P13591	NCAM1	0.641352	0
prot903	P47972	NPTX2	prot1418	Q86UN2	RTN4RL1	0.641348	0
prot90	O14773	TPP1	prot186	O75326	SEMA7A	0.641347	0
prot1763	A0A0C4DFP6	CRTAC1	prot1926	A0A087X054	HYOU1	0.641346	0
prot404	P04217	A1BG	prot744	P22792	CPN2	0.641339	0
prot1212	Q14515	SPARCL1	prot1928	Q9Y5F6	PCDHGC5	0.641336	0
prot1291	Q16849	PTPRN	prot1781	Q9NT99	LRRC4B	0.64133	0
prot348	P02647	APOA1	prot1592	A0A087WSY5	CPB2	0.641326	0
prot149	O60279	SUSD5	prot1595	Q96JF0	ST6GAL2	0.641323	0
prot294	P01042-2	KNG1	prot780	P27169	PON1	0.64132	0
prot1258	Q15818	NPTX1	prot2030	K7ELL7	PRKCSH	0.641318	0
prot175	E7EWD3	ADAM23	prot435	P05408-2	SCG5	0.641313	0
prot403	E9PIM6	THY1	prot1353	Q6P4E1-5	CASC4	0.6413	0
prot267	P00450	CP	prot1351	Q6NW40	RGMB	-0.641292	0
prot1755	Q9NPD7	NRN1	prot2011	E9PL83	ADM	0.641287	0
prot248	O95502	NPTXR	prot1164	Q13332-3	PTPRS	0.641273	0
prot694	P19827	ITIH1	prot1554	Q92859-3	NEO1	-0.641264	0
prot285	P01009	SERPINA1	prot1418	Q86UN2	RTN4RL1	-0.641248	0
prot921	P49641	MAN2A2	prot1641	Q9BQT9	CLSTN3	0.641239	0
prot921	P49641	MAN2A2	prot1214	Q14520-2	HABP2	-0.641238	0
prot1408	Q7Z7M0	MEGF8	prot1947	Q9Y6N7-4	ROBO1	0.641234	0
prot354	P02675	FGB	prot762	P23582	NPPC	-0.641227	0
prot979	P55283	CDH4	prot1890	Q9UMF0	ICAM5	0.641221	0
prot403	E9PIM6	THY1	prot1399	Q7Z553	MDGA2	0.641212	0
prot224	O94919	ENDOD1	prot1246	Q15375-4	EPHA7	0.641212	0
prot1246	Q15375-4	EPHA7	prot1443	Q8IW52	SLITRK4	0.641198	0
prot353	P02671	FGA	prot1501	Q8NFZ4	NLGN2	-0.641195	0
prot410	P04406	GAPDH	prot1397	Q7Z3B1	NEGR1	0.641187	0
prot401	P04196	HRG	prot959	P54289-2	CACNA2D1	-0.641184	0
prot1900	Q9UPU3	SORCS3	prot1933	Q9Y5I4	PCDHAC2	0.64118	0
prot1265	Q15904	ATP6AP1	prot1376	Q6UXK2	ISLR2	0.641178	0
prot1353	Q6P4E1-5	CASC4	prot1501	Q8NFZ4	NLGN2	0.641178	0
prot1348	Q6MZW2	FSTL4	prot1880	Q9ULF5	SLC39A10	0.641171	0
prot757	P23471-2	PTPRZ1	prot1677	B7ZLJ8	SEZ6L	0.64117	0
prot369	P02760	AMBP	prot1884	Q9ULP0-2	NDRG4	-0.641157	0
prot228	O94985	CLSTN1	prot460	P07093-2	SERPINE2	0.641146	0
prot289	P01024	C3	prot1447	Q8IWV2	CNTN4	-0.641141	0
prot1434	Q8IUK5	PLXDC1	prot1884	Q9ULP0-2	NDRG4	0.64114	0
prot512	P09104	ENO2	prot1424	Q86VZ4	LRP11	0.641138	0
prot224	O94919	ENDOD1	prot369	P02760	AMBP	-0.641136	0
prot424	P05067-11	APP	prot875	P40925	MDH1	0.641132	0
prot274	P00734	F2	prot424	P05067-11	APP	-0.641126	0
prot1124	Q08174-2	PCDH1	prot1755	Q9NPD7	NRN1	0.641111	0
prot1104	Q03167-2	TGFBR3	prot1353	Q6P4E1-5	CASC4	0.641103	0
prot874	P40189	IL6ST	prot1458	Q8IZP7	HS6ST3	0.641101	0
prot1434	Q8IUK5	PLXDC1	prot1435	Q8IUK8	CBLN2	0.641092	0
prot364	P02750	LRG1	prot756	P23470-2	PTPRG	-0.641091	0
prot403	E9PIM6	THY1	prot1495	Q8NCW5-2	NNRE	0.641091	0
prot808	P30086	PEBP1	prot1893	Q9UN36-2	NDRG2	0.641083	0
prot601	P13521	SCG2	prot2013	F5GY80	C8B	-0.641071	0
prot388	P04004	VTN	prot1710	Q9H2E6	SEMA6A	-0.641061	0
prot202	O75752	B3GALNT1	prot1435	Q8IUK8	CBLN2	0.641053	0
prot471	P07357	C8A	prot601	P13521	SCG2	-0.641049	0
prot848	P35613-2	BSG	prot1819	Q9P232	CNTN3	0.641049	0
prot1212	Q14515	SPARCL1	prot1435	Q8IUK8	CBLN2	0.641034	0
prot904	G3V164	GRIA4	prot999	R4GMM9	NXPH1	0.641029	0
prot1351	Q6NW40	RGMB	prot1533	Q8WZA1	POMGNT1	0.641021	0
prot293	P01042	KNG1	prot758	P23515	OMG	-0.641018	0
prot783	P27797	CALR	prot1500	Q8NFY4-6	SEM6D	0.641008	0
prot757	P23471-2	PTPRZ1	prot1948	Q9Y6N8	CDH10	0.641008	0
prot1554	Q92859-3	NEO1	prot1963	A0A096LPE2	SAA2-SAA4	-0.641004	0
prot981	J3KRI5	CDH8	prot1926	A0A087X054	HYOU1	0.641003	0
prot628	P14618-2	PKM	prot1947	Q9Y6N7-4	ROBO1	0.640995	0
prot566	P11021	HSPA5	prot1710	Q9H2E6	SEMA6A	0.64099	0
prot310	P01599	IGKV117	prot829	P32119	PRDX2	-0.640984	0
prot531	P09972	ALDOC	prot1278	Q16620-2	NTRK2	0.640974	0
prot48	A6NGN9	IGLON5	prot1794	Q9NY97-2	B3GN2	0.640968	0
prot290	P01031	C5	prot1458	Q8IZP7	HS6ST3	-0.640967	0
prot1258	Q15818	NPTX1	prot1433	Q8IUC8	GALNT13	0.640955	0
prot553	P10586-2	PTPRF	prot1965	A0A0A0MTQ4	RGMA	0.64093	0
prot422	P05060	CHGB	prot1755	Q9NPD7	NRN1	0.640929	0
prot888	P43121	MCAM	prot918	P49257	LMAN1	0.640924	0
prot1239	Q15223	NECTIN1	prot1567	Q969P0-3	IGSF8	0.640917	0
prot1537	Q92520	FAM3C	prot1830	Q9UBQ6	EXTL2	0.640909	0
prot384	P03951	F11	prot785	P27918	CFP	0.640907	0
prot108	O15335	CHAD	prot1796	Q9NYQ8	FAT2	0.640903	0
prot1200	Q14118	DAG1	prot1376	Q6UXK2	ISLR2	0.640899	0
prot280	P00747	PLG	prot963	F8W9W0	EPHA5	-0.640884	0
prot145	A2A3C1	ADGRB2	prot1921	Q9Y2T3	GDA	0.640872	0
prot145	A2A3C1	ADGRB2	prot369	P02760	AMBP	-0.640865	0
prot384	P03951	F11	prot2006	E7ETH0	CFI	0.640857	0
prot1149	Q12860	CNTN1	prot1684	A0A0A0MR20	CNTNAP4	0.640855	0
prot1471	A0A0C4DGI5	TAFA2	prot1509	Q8TAG5-2	VSTM2A	0.640854	0
prot355	P02679	FGG	prot692	P19652	ORM2	0.640852	0
prot295	A9UJN9	PDGFB	prot1353	Q6P4E1-5	CASC4	0.640849	0
prot1900	Q9UPU3	SORCS3	prot1902	Q9UQ52	CNTN6	0.640842	0
prot1354	Q6P9A2	GALNT18	prot1800	Q9NZ53	PODXL2	0.64082	0
prot848	P35613-2	BSG	prot1227	Q14C87	TMEM132D	0.640814	0
prot982	P55287-2	CDH11	prot1537	Q92520	FAM3C	0.640807	0
prot48	A6NGN9	IGLON5	prot1965	A0A0A0MTQ4	RGMA	0.640807	0
prot889	E7EQM8	DCC	prot999	R4GMM9	NXPH1	0.640805	0
prot228	O94985	CLSTN1	prot1994	B4E1Z4	AL645922.1	-0.640805	0
prot242	O95445	APOM	prot831	P33908	MAN1A1	-0.640805	0
prot1354	Q6P9A2	GALNT18	prot1879	F5H5X9	CDH7	0.640798	0
prot1684	A0A0A0MR20	CNTNAP4	prot1914	Q9Y287	ITM2B	0.640792	0
prot1149	Q12860	CNTN1	prot2013	F5GY80	C8B	-0.640792	0
prot1607	Q96PD5	PGLYRP2	prot2038	V9GYM3	APOA2	0.640788	0
prot82	O14514	ADGRB1	prot1996	B7ZKJ8	ITIH4	-0.640781	0
prot1447	Q8IWV2	CNTN4	prot1996	B7ZKJ8	ITIH4	-0.640781	0
prot334	P01859	IGHG2	prot1607	Q96PD5	PGLYRP2	0.640773	0
prot1825	G5E9G7	NRXN2	prot1895	Q9UN70	PCDHGC3	0.640759	0
prot68	O00451	GFRA2	prot1592	A0A087WSY5	CPB2	-0.640758	0
prot738	I6LM06	FGFR3	prot1590	Q96ID5	IGSF21	0.64074	0
prot145	A2A3C1	ADGRB2	prot1904	Q9UQM7	CAMK2A	0.640718	0
prot338	P01876	IGHA1	prot856	P36222	CHI3L1	0.640707	0
prot462	P07195	LDHB	prot1673	A0A087X0T8	CADM1	0.640703	0
prot1043	P63010-3	AP2B1	prot1919	Q9Y2I2-1	NTNG1	0.640703	0
prot738	I6LM06	FGFR3	prot1530	Q8WYK1	CNTNAP5	0.640702	0
prot109	O15354	GPR37	prot771	P25311	AZGP1	-0.640697	0
prot96	O14917	PCDH17	prot453	P06681	C2	-0.640697	0
prot757	P23471-2	PTPRZ1	prot1890	Q9UMF0	ICAM5	0.640689	0
prot1497	Q8NES3	LFNG	prot1796	Q9NYQ8	FAT2	0.640685	0
prot1354	Q6P9A2	GALNT18	prot1537	Q92520	FAM3C	0.640678	0
prot615	E9PNW4	AL049629.2	prot1003	P60174-1	TPI1	0.640676	0
prot267	P00450	CP	prot1609	Q96PX8	SLITRK1	-0.640675	0
prot1187	Q13740-2	ALCAM	prot1595	Q96JF0	ST6GAL2	0.640673	0
prot129	O43529	CHST10	prot1902	Q9UQ52	CNTN6	0.640673	0
prot1319	Q5JZY3-2	EPHA10	prot1965	A0A0A0MTQ4	RGMA	0.640664	0
prot2030	K7ELL7	PRKCSH	prot2037	R4GMM8	ROBO2	0.640663	0
prot190	O75368	SH3BGRL	prot2025	H3BLU2	LSAMP	0.64066	0
prot1124	Q08174-2	PCDH1	prot1224	Q14894	CRYM	0.640659	0
prot602	P13591	NCAM1	prot1884	Q9ULP0-2	NDRG4	0.640658	0
prot248	O95502	NPTXR	prot1246	Q15375-4	EPHA7	0.640649	0
prot424	P05067-11	APP	prot1212	Q14515	SPARCL1	0.640646	0
prot1550	Q92823-2	NRCAM	prot1790	Q9NY47-2	CACNA2D2	0.640639	0
prot1242	Q15262	PTPRK	prot1447	Q8IWV2	CNTN4	0.640634	0
prot349	P02649	APOE	prot387	P04003	C4BPA	-0.640601	0
prot388	P04004	VTN	prot2040	X6RKN2	NFASC	-0.64059	0
prot1187	Q13740-2	ALCAM	prot1354	Q6P9A2	GALNT18	0.640589	0
prot274	P00734	F2	prot1212	Q14515	SPARCL1	-0.640578	0
prot250	O95633-2	FSTL3	prot368	Q5VY30	RBP4	0.640575	0
prot145	A2A3C1	ADGRB2	prot1592	A0A087WSY5	CPB2	-0.640574	0
prot559	P10645	CHGA	prot762	P23582	NPPC	0.640568	0
prot761	P23560	BDNF	prot1830	Q9UBQ6	EXTL2	0.640564	0
prot462	P07195	LDHB	prot784	P27824	CANX	0.640563	0
prot661	P16519-2	PCSK2	prot1182	Q13634-2	CDH18	0.640559	0
prot1242	Q15262	PTPRK	prot1948	Q9Y6N8	CDH10	0.640557	0
prot294	P01042-2	KNG1	prot1963	A0A096LPE2	SAA2-SAA4	0.640555	0
prot401	P04196	HRG	prot828	P32004-3	L1CAM	-0.640554	0
prot186	O75326	SEMA7A	prot1807	Q9NZR2	LRP1B	0.640542	0
prot369	P02760	AMBP	prot554	P10599	TXN	-0.640539	0
prot1742	Q5VT82	PCDH9	prot1763	A0A0C4DFP6	CRTAC1	0.640536	0
prot1187	Q13740-2	ALCAM	prot2037	R4GMM8	ROBO2	0.640533	0
prot1212	Q14515	SPARCL1	prot1362	Q6UWH4-2	GASK1B	0.640531	0
prot831	P33908	MAN1A1	prot1354	Q6P9A2	GALNT18	0.64052	0
prot1164	Q13332-3	PTPRS	prot1474	Q8N3T6	TMEM132C	0.640519	0
prot212	O94760	DDAH1	prot1030	P61970	NUTF2	0.640518	0
prot1607	Q96PD5	PGLYRP2	prot1829	Q9UBP4	DKK3	-0.640509	0
prot784	P27824	CANX	prot848	P35613-2	BSG	0.640508	0
prot373	P02774	GC	prot1043	P63010-3	AP2B1	-0.640506	0
prot1227	Q14C87	TMEM132D	prot1781	Q9NT99	LRRC4B	0.6405	0
prot274	P00734	F2	prot462	P07195	LDHB	-0.640492	0
prot1118	Q06481	APLP2	prot1787	Q9NX62	IMPAD1	0.640492	0
prot1240	Q15256	PTPRR	prot1868	Q9UKB5	AJAP1	0.640485	0
prot512	P09104	ENO2	prot937	F5GZ08	APLP1	0.640479	0
prot48	A6NGN9	IGLON5	prot2023	H0YDE5	KIAA1549L	0.640478	0
prot1070	P80723	BASP1	prot1342	Q6EMK4	VASN	0.640466	0
prot68	O00451	GFRA2	prot1554	Q92859-3	NEO1	0.640461	0
prot462	P07195	LDHB	prot1947	Q9Y6N7-4	ROBO1	0.64046	0
prot1287	Q16769	QPCT	prot1424	Q86VZ4	LRP11	0.640454	0
prot848	P35613-2	BSG	prot1677	B7ZLJ8	SEZ6L	0.640454	0
prot431	P05160	F13B	prot1187	Q13740-2	ALCAM	-0.640454	0
prot68	O00451	GFRA2	prot879	P41271	NBL1	0.64045	0
prot82	O14514	ADGRB1	prot1965	A0A0A0MTQ4	RGMA	0.64043	0
prot349	P02649	APOE	prot378	P02790	HPX	-0.640429	0
prot290	P01031	C5	prot1376	Q6UXK2	ISLR2	-0.640422	0
prot608	P13671	C6	prot1458	Q8IZP7	HS6ST3	-0.640417	0
prot601	P13521	SCG2	prot756	P23470-2	PTPRG	0.640416	0
prot48	A6NGN9	IGLON5	prot762	P23582	NPPC	0.640414	0
prot673	P17677	GAP43	prot1533	Q8WZA1	POMGNT1	0.640411	0
prot82	O14514	ADGRB1	prot1224	Q14894	CRYM	0.64041	0
prot988	E9PLK3	NPEPPS	prot2030	K7ELL7	PRKCSH	0.640408	0
prot1446	Q8IWU5-2	SULF2	prot1965	A0A0A0MTQ4	RGMA	0.640403	0
prot362	P02748	C9	prot1348	Q6MZW2	FSTL4	-0.640395	0
prot694	P19827	ITIH1	prot1373	Q6UXD5-3	SEZ6L2	-0.640389	0
prot809	P30101	PDIA3	prot1794	Q9NY97-2	B3GN2	0.640373	0
prot85	O14594	NCAN	prot951	P52799	EFNB2	0.640371	0
prot554	P10599	TXN	prot981	J3KRI5	CDH8	0.640367	0
prot286	P01011	SERPINA3	prot903	P47972	NPTX2	-0.640366	0
prot1278	Q16620-2	NTRK2	prot1459	Q8IZS8	CACNA2D3	0.640358	0
prot316	P01700	IGLV147	prot2025	H3BLU2	LSAMP	-0.640357	0
prot1043	P63010-3	AP2B1	prot1104	Q03167-2	TGFBR3	0.640356	0
prot554	P10599	TXN	prot1246	Q15375-4	EPHA7	0.640354	0
prot269	P00492	HPRT1	prot1813	Q9P0K9	FRRS1L	0.640344	0
prot531	P09972	ALDOC	prot1474	Q8N3T6	TMEM132C	0.640337	0
prot602	P13591	NCAM1	prot1214	Q14520-2	HABP2	-0.640328	0
prot369	P02760	AMBP	prot1149	Q12860	CNTN1	-0.640323	0
prot921	P49641	MAN2A2	prot1800	Q9NZ53	PODXL2	0.640319	0
prot1377	Q6UXK5	LRRN1	prot1419	Q86UN3	RTN4RL2	0.640317	0
prot388	P04004	VTN	prot686	P19022	CDH2	-0.640312	0
prot130	C9JR67	SGCE	prot1239	Q15223	NECTIN1	0.640306	0
prot1677	B7ZLJ8	SEZ6L	prot1996	B7ZKJ8	ITIH4	-0.6403	0
prot693	Q5T985	ITIH2	prot1533	Q8WZA1	POMGNT1	-0.640287	0
prot838	P35052	GPC1	prot1418	Q86UN2	RTN4RL1	0.640284	0
prot808	P30086	PEBP1	prot1722	Q9H4F8	SMOC1	0.640274	0
prot262	P00338	LDHA	prot1537	Q92520	FAM3C	0.640268	0
prot471	P07357	C8A	prot1502	Q8NFZ8	CADM4	-0.640266	0
prot248	O95502	NPTXR	prot1817	Q9P121-4	NTM	0.640266	0
prot1265	Q15904	ATP6AP1	prot1533	Q8WZA1	POMGNT1	0.640263	0
prot757	P23471-2	PTPRZ1	prot1151	Q12907	LMAN2	0.640256	0
prot1581	Q96FE7-4	PIK3IP1	prot1984	A0A0U1RQC5	NRXN3	0.640247	0
prot1434	Q8IUK5	PLXDC1	prot1742	Q5VT82	PCDH9	0.640246	0
prot1598	Q96KN2	CNDP1	prot2040	X6RKN2	NFASC	0.640236	0
prot333	P01857	IGHG1	prot1124	Q08174-2	PCDH1	-0.640235	0
prot107	O15240	VGF	prot1487	Q8NBI6	XXYLT1	0.640233	0
prot242	O95445	APOM	prot352	P02656	APOC3	0.640218	0
prot559	P10645	CHGA	prot784	P27824	CANX	0.640208	0
prot601	P13521	SCG2	prot1825	G5E9G7	NRXN2	0.640199	0
prot274	P00734	F2	prot1183	Q13641	TPBG	-0.640194	0
prot338	P01876	IGHA1	prot1124	Q08174-2	PCDH1	-0.640172	0
prot248	O95502	NPTXR	prot1546	Q92752	TNR	0.640171	0
prot889	E7EQM8	DCC	prot1973	A0A0D9SF30	NCAM1	0.640155	0
prot1681	A0A087WZS0	LYNX1	prot1817	Q9P121-4	NTM	0.640154	0
prot661	P16519-2	PCSK2	prot1790	Q9NY47-2	CACNA2D2	0.64015	0
prot274	P00734	F2	prot332	P01834	IGKC	0.640148	0
prot1623	Q99674	CGREF1	prot2006	E7ETH0	CFI	-0.640127	0
prot733	P22304	IDS	prot829	P32119	PRDX2	0.640125	0
prot145	A2A3C1	ADGRB2	prot1607	Q96PD5	PGLYRP2	-0.640121	0
prot692	P19652	ORM2	prot1559	Q92932	PTPRN2	-0.640116	0
prot325	P01742	IGHV169	prot757	P23471-2	PTPRZ1	-0.640115	0
prot1227	Q14C87	TMEM132D	prot1435	Q8IUK8	CBLN2	0.640115	0
prot85	O14594	NCAN	prot1487	Q8NBI6	XXYLT1	0.640106	0
prot1527	Q8WXD2	SCG3	prot1830	Q9UBQ6	EXTL2	0.640104	0
prot1239	Q15223	NECTIN1	prot1847	Q9UHG2	PCSK1N	0.640101	0
prot1214	Q14520-2	HABP2	prot1438	Q8IV08	PLD3	-0.640088	0
prot783	P27797	CALR	prot1354	Q6P9A2	GALNT18	0.640076	0
prot1291	Q16849	PTPRN	prot1590	Q96ID5	IGSF21	0.640066	0
prot459	P06865	HEXA	prot1505	Q8NHP8	PLBD2	0.640061	0
prot186	O75326	SEMA7A	prot1947	Q9Y6N7-4	ROBO1	0.640059	0
prot130	C9JR67	SGCE	prot783	P27797	CALR	0.640054	0
prot369	P02760	AMBP	prot848	P35613-2	BSG	-0.640053	0
prot471	P07357	C8A	prot1458	Q8IZP7	HS6ST3	-0.640052	0
prot1118	Q06481	APLP2	prot2030	K7ELL7	PRKCSH	0.640046	0
prot236	O95206-2	PCDH8	prot2013	F5GY80	C8B	-0.640029	0
prot1007	P60709	ACTB	prot1049	P68133	ACTA1	0.640019	0
prot981	J3KRI5	CDH8	prot2037	R4GMM8	ROBO2	0.640017	0
prot937	F5GZ08	APLP1	prot1790	Q9NY47-2	CACNA2D2	0.640013	0
prot1159	Q13228	SELENBP1	prot1312	Q5BLP8	C4orf48	0.64001	0
prot1224	Q14894	CRYM	prot1424	Q86VZ4	LRP11	0.639997	0
prot1424	Q86VZ4	LRP11	prot1776	Q9NS98	SEMA3G	0.639992	0
prot349	P02649	APOE	prot937	F5GZ08	APLP1	0.639986	0
prot1178	Q13554-7	CAMK2B	prot1458	Q8IZP7	HS6ST3	0.639982	0
prot388	P04004	VTN	prot1900	Q9UPU3	SORCS3	-0.639979	0
prot875	P40925	MDH1	prot1034	P62328	TMSB4X	0.639975	0
prot550	P10451-4	SPP1	prot1817	Q9P121-4	NTM	0.63997	0
prot888	P43121	MCAM	prot1895	Q9UN70	PCDHGC3	0.639968	0
prot1495	Q8NCW5-2	NNRE	prot1984	A0A0U1RQC5	NRXN3	0.639968	0
prot349	P02649	APOE	prot1034	P62328	TMSB4X	0.639968	0
prot937	F5GZ08	APLP1	prot1342	Q6EMK4	VASN	0.639968	0
prot479	P07711	CTSL	prot581	P12109	COL6A1	0.639966	0
prot404	P04217	A1BG	prot1116	Q06033-2	ITIH3	0.639945	0
prot570	P11142	HSPA8	prot1032	P61981	YWHAG	0.639932	0
prot175	E7EWD3	ADAM23	prot566	P11021	HSPA5	0.639929	0
prot332	P01834	IGKC	prot1488	Q8NBJ4-2	GOLM1	-0.639928	0
prot1219	Q14697	GANAB	prot1354	Q6P9A2	GALNT18	0.639922	0
prot1104	Q03167-2	TGFBR3	prot1527	Q8WXD2	SCG3	0.639911	0
prot293	P01042	KNG1	prot1787	Q9NX62	IMPAD1	-0.639911	0
prot175	E7EWD3	ADAM23	prot554	P10599	TXN	0.639902	0
prot474	P07360	C8G	prot999	R4GMM9	NXPH1	-0.639891	0
prot369	P02760	AMBP	prot1806	Q9NZP8	C1RL	0.639882	0
prot295	A9UJN9	PDGFB	prot371	P02765	AHSG	-0.639876	0
prot1151	Q12907	LMAN2	prot1226	Q14982-2	OPCML	0.639864	0
prot1070	P80723	BASP1	prot1868	Q9UKB5	AJAP1	0.63986	0
prot692	P19652	ORM2	prot921	P49641	MAN2A2	-0.639859	0
prot130	C9JR67	SGCE	prot554	P10599	TXN	0.639838	0
prot274	P00734	F2	prot1581	Q96FE7-4	PIK3IP1	-0.639838	0
prot471	P07357	C8A	prot1229	Q14DG7	TMEM132B	-0.639831	0
prot388	P04004	VTN	prot1458	Q8IZP7	HS6ST3	-0.639824	0
prot581	P12109	COL6A1	prot829	P32119	PRDX2	0.639818	0
prot290	P01031	C5	prot333	P01857	IGHG1	0.639817	0
prot108	O15335	CHAD	prot1361	Q6UW01	CBLN3	0.639817	0
prot332	P01834	IGKC	prot1607	Q96PD5	PGLYRP2	0.639809	0
prot1428	Q86Y38	XYLT1	prot1749	Q9HCU4	CELSR2	0.639796	0
prot248	O95502	NPTXR	prot1590	Q96ID5	IGSF21	0.639785	0
prot963	F8W9W0	EPHA5	prot1287	Q16769	QPCT	0.639767	0
prot809	P30101	PDIA3	prot2025	H3BLU2	LSAMP	0.639764	0
prot1319	Q5JZY3-2	EPHA10	prot2040	X6RKN2	NFASC	0.639762	0
prot1474	Q8N3T6	TMEM132C	prot1641	Q9BQT9	CLSTN3	0.639759	0
prot748	P23142	FBLN1	prot779	P26992	CNTFR	0.639758	0
prot1012	P60983	GMFB	prot1265	Q15904	ATP6AP1	0.639749	0
prot761	P23560	BDNF	prot1464	Q8N126	CADM3	0.639748	0
prot892	P43652	AFM	prot1900	Q9UPU3	SORCS3	-0.639747	0
prot387	P04003	C4BPA	prot756	P23470-2	PTPRG	-0.639742	0
prot981	J3KRI5	CDH8	prot1428	Q86Y38	XYLT1	0.63974	0
prot845	P35555	FBN1	prot1469	Q8N2S1-2	LTBP4	0.639735	0
prot1313	Q5FWE3-3	PRRT3	prot1965	A0A0A0MTQ4	RGMA	0.63973	0
prot639	P15169	CPN1	prot1607	Q96PD5	PGLYRP2	0.639723	0
prot85	O14594	NCAN	prot295	A9UJN9	PDGFB	0.639712	0
prot202	O75752	B3GALNT1	prot963	F8W9W0	EPHA5	0.639711	0
prot1258	Q15818	NPTX1	prot1428	Q86Y38	XYLT1	0.639701	0
prot274	P00734	F2	prot1348	Q6MZW2	FSTL4	-0.639695	0
prot431	P05160	F13B	prot462	P07195	LDHB	-0.639692	0
prot1447	Q8IWV2	CNTN4	prot2023	H0YDE5	KIAA1549L	0.639689	0
prot349	P02649	APOE	prot512	P09104	ENO2	0.639687	0
prot242	O95445	APOM	prot684	P19021	PAM	-0.639683	0
prot686	P19022	CDH2	prot1224	Q14894	CRYM	0.63968	0
prot559	P10645	CHGA	prot1524	Q8WVQ1-3	CANT1	0.63968	0
prot531	P09972	ALDOC	prot559	P10645	CHGA	0.639675	0
prot362	P02748	C9	prot474	P07360	C8G	0.639655	0
prot293	P01042	KNG1	prot1877	A0A0D9SEP4	NRXN1	-0.639642	0
prot387	P04003	C4BPA	prot1845	Q9UHC6	CNTNAP2	-0.639641	0
prot186	O75326	SEMA7A	prot1178	Q13554-7	CAMK2B	0.63964	0
prot125	O43493-2	TGOLN2	prot1868	Q9UKB5	AJAP1	0.639639	0
prot1443	Q8IW52	SLITRK4	prot1884	Q9ULP0-2	NDRG4	0.639636	0
prot388	P04004	VTN	prot1607	Q96PD5	PGLYRP2	0.639635	0
prot1749	Q9HCU4	CELSR2	prot2037	R4GMM8	ROBO2	0.639631	0
prot733	P22304	IDS	prot937	F5GZ08	APLP1	0.639623	0
prot1595	Q96JF0	ST6GAL2	prot1984	A0A0U1RQC5	NRXN3	0.639607	0
prot608	P13671	C6	prot1140	Q10472	GALNT1	-0.6396	0
prot12	A0A087WSY6	IGKV3D15	prot1970	A0A0C4DH35	IGHV335	0.6396	0
prot384	P03951	F11	prot435	P05408-2	SCG5	-0.639599	0
prot1258	Q15818	NPTX1	prot1459	Q8IZS8	CACNA2D3	0.639598	0
prot693	Q5T985	ITIH2	prot800	P29622	SERPINA4	0.639598	0
prot1313	Q5FWE3-3	PRRT3	prot1781	Q9NT99	LRRC4B	0.639596	0
prot754	P23468	PTPRD	prot951	P52799	EFNB2	0.63959	0
prot469	A0A1B0GVD5	CTSD	prot1836	Q9UBX7-1	KLK11	0.639586	0
prot979	P55283	CDH4	prot1794	Q9NY97-2	B3GN2	0.639586	0
prot1328	A0A0A0MQY7	CACHD1	prot1354	Q6P9A2	GALNT18	0.639585	0
prot387	P04003	C4BPA	prot1212	Q14515	SPARCL1	-0.639585	0
prot110	H9KV31	NCAM2	prot1817	Q9P121-4	NTM	0.639585	0
prot1546	Q92752	TNR	prot1880	Q9ULF5	SLC39A10	0.639581	0
prot96	O14917	PCDH17	prot783	P27797	CALR	0.639576	0
prot51	A6NLU5	VSTM2B	prot937	F5GZ08	APLP1	0.639568	0
prot447	P06307	CCK	prot1424	Q86VZ4	LRP11	0.639566	0
prot575	P11362-20	FGFR1	prot1683	Q9BZR6	RTN4R	0.639563	0
prot1443	Q8IW52	SLITRK4	prot1729	Q9H8J5	MANSC1	0.639562	0
prot401	P04196	HRG	prot1226	Q14982-2	OPCML	-0.63955	0
prot1559	Q92932	PTPRN2	prot1776	Q9NS98	SEMA3G	0.63955	0
prot51	A6NLU5	VSTM2B	prot148	O60245	PCDH7	0.639548	0
prot1947	Q9Y6N7-4	ROBO1	prot1996	B7ZKJ8	ITIH4	-0.639545	0
prot1530	Q8WYK1	CNTNAP5	prot1533	Q8WZA1	POMGNT1	0.639542	0
prot1226	Q14982-2	OPCML	prot1627	Q99784	OLFM1	0.639541	0
prot1043	P63010-3	AP2B1	prot1120	Q06830	PRDX1	0.639541	0
prot431	P05160	F13B	prot1239	Q15223	NECTIN1	-0.63954	0
prot1592	A0A087WSY5	CPB2	prot1677	B7ZLJ8	SEZ6L	-0.639528	0
prot940	P51884	LUM	prot1258	Q15818	NPTX1	-0.639517	0
prot148	O60245	PCDH7	prot1941	Q9UFM8	NPTN	0.639516	0
prot756	P23470-2	PTPRG	prot1328	A0A0A0MQY7	CACHD1	0.639512	0
prot175	E7EWD3	ADAM23	prot1043	P63010-3	AP2B1	0.639499	0
prot489	P08174-6	DAF	prot675	P17900	GM2A	0.639495	0
prot771	P25311	AZGP1	prot1149	Q12860	CNTN1	-0.639482	0
prot53	B9A064	IGLL5	prot1354	Q6P9A2	GALNT18	-0.639479	0
prot127	O43505	B4GAT1	prot1710	Q9H2E6	SEMA6A	0.639475	0
prot202	O75752	B3GALNT1	prot1104	Q03167-2	TGFBR3	0.63947	0
prot364	P02750	LRG1	prot1258	Q15818	NPTX1	-0.639467	0
prot784	P27824	CANX	prot2030	K7ELL7	PRKCSH	0.639467	0
prot628	P14618-2	PKM	prot1032	P61981	YWHAG	0.639463	0
prot145	A2A3C1	ADGRB2	prot1187	Q13740-2	ALCAM	0.639458	0
prot1509	Q8TAG5-2	VSTM2A	prot1592	A0A087WSY5	CPB2	-0.639445	0
prot738	I6LM06	FGFR3	prot1308	Q53RD9	FBLN7	0.639442	0
prot1164	Q13332-3	PTPRS	prot1822	Q9P2E7-2	PCDH10	0.63944	0
prot242	O95445	APOM	prot1806	Q9NZP8	C1RL	0.639439	0
prot673	P17677	GAP43	prot1446	Q8IWU5-2	SULF2	0.639428	0
prot127	O43505	B4GAT1	prot1996	B7ZKJ8	ITIH4	-0.639427	0
prot431	P05160	F13B	prot1294	Q24JP5	TMEM132A	-0.639409	0
prot129	O43529	CHST10	prot1794	Q9NY97-2	B3GN2	0.639403	0
prot12	A0A087WSY6	IGKV3D15	prot20	A0A0B4J1V0	IGHV315	0.639396	0
prot1941	Q9UFM8	NPTN	prot2040	X6RKN2	NFASC	0.639394	0
prot148	O60245	PCDH7	prot892	P43652	AFM	-0.639382	0
prot353	P02671	FGA	prot1867	Q9UK55	SERPINA10	0.639377	0
prot1556	Q92896	GLG1	prot1890	Q9UMF0	ICAM5	0.639363	0
prot1294	Q24JP5	TMEM132A	prot1567	Q969P0-3	IGSF8	0.639356	0
prot684	P19021	PAM	prot1620	Q99574	SERPINI1	0.639355	0
prot229	O94991	SLITRK5	prot462	P07195	LDHB	0.639352	0
prot903	P47972	NPTX2	prot1607	Q96PD5	PGLYRP2	-0.639346	0
prot1104	Q03167-2	TGFBR3	prot1239	Q15223	NECTIN1	0.639343	0
prot892	P43652	AFM	prot1963	A0A096LPE2	SAA2-SAA4	0.639341	0
prot733	P22304	IDS	prot1807	Q9NZR2	LRP1B	0.63934	0
prot959	P54289-2	CACNA2D1	prot1012	P60983	GMFB	0.639339	0
prot109	O15354	GPR37	prot808	P30086	PEBP1	0.639339	0
prot1782	Q9NTU7	CBLN4	prot1813	Q9P0K9	FRRS1L	0.639331	0
prot744	P22792	CPN2	prot1509	Q8TAG5-2	VSTM2A	-0.639321	0
prot373	P02774	GC	prot2023	H0YDE5	KIAA1549L	-0.639315	0
prot11	A0A075B6S5	IGKV127	prot332	P01834	IGKC	0.639295	0
prot354	P02675	FGB	prot1428	Q86Y38	XYLT1	-0.639281	0
prot1124	Q08174-2	PCDH1	prot1229	Q14DG7	TMEM132B	0.639273	0
prot904	G3V164	GRIA4	prot1807	Q9NZR2	LRP1B	0.639262	0
prot566	P11021	HSPA5	prot1819	Q9P232	CNTN3	0.639253	0
prot1229	Q14DG7	TMEM132B	prot1904	Q9UQM7	CAMK2A	0.639252	0
prot1408	Q7Z7M0	MEGF8	prot1904	Q9UQM7	CAMK2A	0.639251	0
prot675	P17900	GM2A	prot1129	Q08380	LGALS3BP	0.639251	0
prot51	A6NLU5	VSTM2B	prot1965	A0A0A0MTQ4	RGMA	0.639244	0
prot1219	Q14697	GANAB	prot1710	Q9H2E6	SEMA6A	0.639235	0
prot988	E9PLK3	NPEPPS	prot2025	H3BLU2	LSAMP	0.639234	0
prot440	P05543	SERPINA7	prot1609	Q96PX8	SLITRK1	-0.63922	0
prot838	P35052	GPC1	prot2005	E7ESV6	ADGRL3	0.639209	0
prot424	P05067-11	APP	prot1128	Q08345	DDR1	0.639199	0
prot1348	Q6MZW2	FSTL4	prot1800	Q9NZ53	PODXL2	0.639191	0
prot1607	Q96PD5	PGLYRP2	prot1822	Q9P2E7-2	PCDH10	-0.639189	0
prot387	P04003	C4BPA	prot1458	Q8IZP7	HS6ST3	-0.639188	0
prot1039	P62937	PPIA	prot1120	Q06830	PRDX1	0.639184	0
prot129	O43529	CHST10	prot1446	Q8IWU5-2	SULF2	0.639174	0
prot269	P00492	HPRT1	prot1742	Q5VT82	PCDH9	0.639173	0
prot73	O00533	CHL1	prot1108	Q04756	HGFAC	-0.639172	0
prot921	P49641	MAN2A2	prot1941	Q9UFM8	NPTN	0.63917	0
prot1511	Q8TCZ2	CD99L2	prot1650	K7EKV3	RTBDN	0.639168	0
prot353	P02671	FGA	prot1524	Q8WVQ1-3	CANT1	-0.639164	0
prot784	P27824	CANX	prot1458	Q8IZP7	HS6ST3	0.639163	0
prot1487	Q8NBI6	XXYLT1	prot1845	Q9UHC6	CNTNAP2	0.639163	0
prot277	P00740-2	F9	prot1434	Q8IUK5	PLXDC1	-0.639158	0
prot1796	Q9NYQ8	FAT2	prot1825	G5E9G7	NRXN2	0.639158	0
prot82	O14514	ADGRB1	prot384	P03951	F11	-0.639158	0
prot387	P04003	C4BPA	prot523	P09603	CSF1	-0.639147	0
prot1240	Q15256	PTPRR	prot1533	Q8WZA1	POMGNT1	0.639131	0
prot1749	Q9HCU4	CELSR2	prot1973	A0A0D9SF30	NCAM1	0.639121	0
prot424	P05067-11	APP	prot1530	Q8WYK1	CNTNAP5	0.639119	0
prot120	O43291	SPINT2	prot1226	Q14982-2	OPCML	0.639105	0
prot1132	Q08629	SPOCK1	prot1354	Q6P9A2	GALNT18	0.639098	0
prot848	P35613-2	BSG	prot1620	Q99574	SERPINI1	0.639095	0
prot1782	Q9NTU7	CBLN4	prot1800	Q9NZ53	PODXL2	0.639094	0
prot981	J3KRI5	CDH8	prot1742	Q5VT82	PCDH9	0.63909	0
prot784	P27824	CANX	prot1550	Q92823-2	NRCAM	0.639087	0
prot1620	Q99574	SERPINI1	prot1623	Q99674	CGREF1	0.639079	0
prot290	P01031	C5	prot1500	Q8NFY4-6	SEM6D	-0.639061	0
prot1609	Q96PX8	SLITRK1	prot1822	Q9P2E7-2	PCDH10	0.639054	0
prot280	P00747	PLG	prot370	P02763	ORM1	0.63904	0
prot19	A0A0B4J1U7	IGHV61	prot316	P01700	IGLV147	0.639018	0
prot51	A6NLU5	VSTM2B	prot761	P23560	BDNF	0.639013	0
prot353	P02671	FGA	prot874	P40189	IL6ST	-0.638996	0
prot1500	Q8NFY4-6	SEM6D	prot1790	Q9NY47-2	CACNA2D2	0.638995	0
prot1012	P60983	GMFB	prot1787	Q9NX62	IMPAD1	0.638992	0
prot190	O75368	SH3BGRL	prot602	P13591	NCAM1	0.638991	0
prot1351	Q6NW40	RGMB	prot1607	Q96PD5	PGLYRP2	-0.638991	0
prot1537	Q92520	FAM3C	prot1730	Q9H8L6	MMRN2	0.63899	0
prot228	O94985	CLSTN1	prot1965	A0A0A0MTQ4	RGMA	0.638988	0
prot1509	Q8TAG5-2	VSTM2A	prot1650	K7EKV3	RTBDN	0.638988	0
prot368	Q5VY30	RBP4	prot435	P05408-2	SCG5	-0.638987	0
prot779	P26992	CNTFR	prot1079	P98153-3	IDD	0.638984	0
prot176	B4DKD2	ADAM11	prot1478	Q8N475-2	FSTL5	0.638975	0
prot229	O94991	SLITRK5	prot1673	A0A087X0T8	CADM1	0.638974	0
prot686	P19022	CDH2	prot784	P27824	CANX	0.638973	0
prot186	O75326	SEMA7A	prot503	P08603	CFH	-0.638973	0
prot733	P22304	IDS	prot1278	Q16620-2	NTRK2	0.63897	0
prot1487	Q8NBI6	XXYLT1	prot1890	Q9UMF0	ICAM5	0.638962	0
prot1419	Q86UN3	RTN4RL2	prot1524	Q8WVQ1-3	CANT1	0.638951	0
prot291	Q5H9A7	TIMP1	prot923	G3XAP6	COMP	0.63895	0
prot984	P55290	CDH13	prot1471	A0A0C4DGI5	TAFA2	0.638949	0
prot1884	Q9ULP0-2	NDRG4	prot2040	X6RKN2	NFASC	0.638949	0
prot1151	Q12907	LMAN2	prot1373	Q6UXD5-3	SEZ6L2	0.638941	0
prot733	P22304	IDS	prot1178	Q13554-7	CAMK2B	0.638941	0
prot1183	Q13641	TPBG	prot1847	Q9UHG2	PCSK1N	0.638934	0
prot793	P29120-2	PCSK1	prot1509	Q8TAG5-2	VSTM2A	0.638933	0
prot146	O60242	ADGRB3	prot1433	Q8IUC8	GALNT13	0.638923	0
prot278	P00742	F10	prot503	P08603	CFH	0.638922	0
prot274	P00734	F2	prot783	P27797	CALR	-0.638921	0
prot68	O00451	GFRA2	prot1822	Q9P2E7-2	PCDH10	0.638921	0
prot348	P02647	APOA1	prot1984	A0A0U1RQC5	NRXN3	-0.638917	0
prot1119	Q06828	FMOD	prot1437	Q8IUX7	AEBP1	0.638908	0
prot903	P47972	NPTX2	prot1904	Q9UQM7	CAMK2A	0.638906	0
prot127	O43505	B4GAT1	prot848	P35613-2	BSG	0.638906	0
prot892	P43652	AFM	prot1880	Q9ULF5	SLC39A10	-0.638904	0
prot175	E7EWD3	ADAM23	prot1278	Q16620-2	NTRK2	0.638901	0
prot109	O15354	GPR37	prot1246	Q15375-4	EPHA7	0.638896	0
prot85	O14594	NCAN	prot1327	Q5VSG8	MANEAL	0.638886	0
prot980	P55285-2	CADH6	prot1342	Q6EMK4	VASN	0.638879	0
prot875	P40925	MDH1	prot1291	Q16849	PTPRN	0.638878	0
prot889	E7EQM8	DCC	prot1511	Q8TCZ2	CD99L2	0.638875	0
prot277	P00740-2	F9	prot1418	Q86UN2	RTN4RL1	-0.638862	0
prot785	P27918	CFP	prot1373	Q6UXD5-3	SEZ6L2	-0.638845	0
prot378	P02790	HPX	prot999	R4GMM9	NXPH1	-0.638842	0
prot1609	Q96PX8	SLITRK1	prot1817	Q9P121-4	NTM	0.638838	0
prot125	O43493-2	TGOLN2	prot1973	A0A0D9SF30	NCAM1	0.638835	0
prot48	A6NGN9	IGLON5	prot1187	Q13740-2	ALCAM	0.638805	0
prot1129	Q08380	LGALS3BP	prot1469	Q8N2S1-2	LTBP4	0.638805	0
prot1124	Q08174-2	PCDH1	prot1933	Q9Y5I4	PCDHAC2	0.638799	0
prot98	O15031	PLXNB2	prot1361	Q6UW01	CBLN3	0.638791	0
prot1592	A0A087WSY5	CPB2	prot1890	Q9UMF0	ICAM5	-0.63879	0
prot1043	P63010-3	AP2B1	prot1046	E5RJR5	SKP1	0.638781	0
prot190	O75368	SH3BGRL	prot777	P26038	MSN	0.63878	0
prot362	P02748	C9	prot2040	X6RKN2	NFASC	-0.638779	0
prot831	P33908	MAN1A1	prot1319	Q5JZY3-2	EPHA10	0.638778	0
prot185	O75223	GGCT	prot1294	Q24JP5	TMEM132A	0.638776	0
prot553	P10586-2	PTPRF	prot1435	Q8IUK8	CBLN2	0.638771	0
prot129	O43529	CHST10	prot387	P04003	C4BPA	-0.638765	0
prot979	P55283	CDH4	prot1459	Q8IZS8	CACNA2D3	0.638755	0
prot479	P07711	CTSL	prot523	P09603	CSF1	0.638752	0
prot1212	Q14515	SPARCL1	prot1524	Q8WVQ1-3	CANT1	0.638744	0
prot1308	Q53RD9	FBLN7	prot1500	Q8NFY4-6	SEM6D	0.638729	0
prot985	P55291	CDH15	prot1118	Q06481	APLP2	0.638713	0
prot130	C9JR67	SGCE	prot1879	F5H5X9	CDH7	0.638711	0
prot313	P01619	IGKV320	prot1265	Q15904	ATP6AP1	-0.638707	0
prot762	P23582	NPPC	prot1500	Q8NFY4-6	SEM6D	0.638704	0
prot305	P01303	NPY	prot403	E9PIM6	THY1	0.638702	0
prot276	P00739	HPR	prot280	P00747	PLG	0.638701	0
prot1533	Q8WZA1	POMGNT1	prot1845	Q9UHC6	CNTNAP2	0.638679	0
prot371	P02765	AHSG	prot1729	Q9H8J5	MANSC1	-0.638675	0
prot1265	Q15904	ATP6AP1	prot1710	Q9H2E6	SEMA6A	0.638673	0
prot762	P23582	NPPC	prot979	P55283	CDH4	0.638669	0
prot503	P08603	CFH	prot904	G3V164	GRIA4	-0.638667	0
prot350	K7ERI9	APOC1	prot1996	B7ZKJ8	ITIH4	0.638662	0
prot566	P11021	HSPA5	prot1673	A0A087X0T8	CADM1	0.63866	0
prot349	P02649	APOE	prot354	P02675	FGB	-0.638658	0
prot269	P00492	HPRT1	prot1681	A0A087WZS0	LYNX1	0.638648	0
prot655	P16112-2	ACAN	prot1095	Q01995	TAGLN	0.638646	0
prot1487	Q8NBI6	XXYLT1	prot1830	Q9UBQ6	EXTL2	0.638636	0
prot440	P05543	SERPINA7	prot1867	Q9UK55	SERPINA10	0.638626	0
prot1124	Q08174-2	PCDH1	prot1418	Q86UN2	RTN4RL1	0.638604	0
prot145	A2A3C1	ADGRB2	prot293	P01042	KNG1	-0.638596	0
prot918	P49257	LMAN1	prot1140	Q10472	GALNT1	0.638594	0
prot325	P01742	IGHV169	prot354	P02675	FGB	0.638594	0
prot73	O00533	CHL1	prot1495	Q8NCW5-2	NNRE	0.638592	0
prot185	O75223	GGCT	prot1677	B7ZLJ8	SEZ6L	0.63859	0
prot1177	E7EVP0	PNOC	prot1813	Q9P0K9	FRRS1L	0.638587	0
prot756	P23470-2	PTPRG	prot1313	Q5FWE3-3	PRRT3	0.638584	0
prot332	P01834	IGKC	prot2030	K7ELL7	PRKCSH	-0.638576	0
prot130	C9JR67	SGCE	prot1446	Q8IWU5-2	SULF2	0.638575	0
prot1070	P80723	BASP1	prot1443	Q8IW52	SLITRK4	0.63857	0
prot1683	Q9BZR6	RTN4R	prot1994	B4E1Z4	AL645922.1	-0.638566	0
prot110	H9KV31	NCAM2	prot1472	Q8N3J6-2	CADM2	0.638565	0
prot1313	Q5FWE3-3	PRRT3	prot1825	G5E9G7	NRXN2	0.638562	0
prot85	O14594	NCAN	prot628	P14618-2	PKM	0.638547	0
prot876	P40926	MDH2	prot1033	P62258	YWHAE	0.638541	0
prot290	P01031	C5	prot1472	Q8N3J6-2	CADM2	-0.638538	0
prot262	P00338	LDHA	prot1487	Q8NBI6	XXYLT1	0.638535	0
prot1187	Q13740-2	ALCAM	prot1609	Q96PX8	SLITRK1	0.638535	0
prot1183	Q13641	TPBG	prot1666	Q9BXJ3	C1QTNF4	0.638534	0
prot1459	Q8IZS8	CACNA2D3	prot2030	K7ELL7	PRKCSH	0.638528	0
prot362	P02748	C9	prot692	P19652	ORM2	0.638514	0
prot1434	Q8IUK5	PLXDC1	prot1683	Q9BZR6	RTN4R	0.638489	0
prot85	O14594	NCAN	prot369	P02760	AMBP	-0.638486	0
prot1070	P80723	BASP1	prot1666	Q9BXJ3	C1QTNF4	0.63848	0
prot661	P16519-2	PCSK2	prot793	P29120-2	PCSK1	0.63848	0
prot248	O95502	NPTXR	prot951	P52799	EFNB2	0.638474	0
prot125	O43493-2	TGOLN2	prot1308	Q53RD9	FBLN7	0.638468	0
prot673	P17677	GAP43	prot1246	Q15375-4	EPHA7	0.638453	0
prot242	O95445	APOM	prot1554	Q92859-3	NEO1	-0.638453	0
prot1882	Q9ULI3	HEG1	prot2040	X6RKN2	NFASC	0.638433	0
prot373	P02774	GC	prot1537	Q92520	FAM3C	-0.638431	0
prot202	O75752	B3GALNT1	prot1070	P80723	BASP1	0.638403	0
prot602	P13591	NCAM1	prot1435	Q8IUK8	CBLN2	0.638398	0
prot120	O43291	SPINT2	prot1246	Q15375-4	EPHA7	0.638393	0
prot981	J3KRI5	CDH8	prot1164	Q13332-3	PTPRS	0.638393	0
prot1776	Q9NS98	SEMA3G	prot1919	Q9Y2I2-1	NTNG1	0.638389	0
prot384	P03951	F11	prot1673	A0A087X0T8	CADM1	-0.638387	0
prot951	P52799	EFNB2	prot1782	Q9NTU7	CBLN4	0.638382	0
prot148	O60245	PCDH7	prot204	A0A1B0GVB9	ATP6AP2	0.638374	0
prot292	P01034	CST3	prot808	P30086	PEBP1	0.638374	0
prot984	P55290	CDH13	prot1487	Q8NBI6	XXYLT1	0.638372	0
prot127	O43505	B4GAT1	prot1459	Q8IZS8	CACNA2D3	0.638368	0
prot355	P02679	FGG	prot1879	F5H5X9	CDH7	-0.638366	0
prot228	O94985	CLSTN1	prot1581	Q96FE7-4	PIK3IP1	0.638352	0
prot224	O94919	ENDOD1	prot378	P02790	HPX	-0.638351	0
prot1070	P80723	BASP1	prot1424	Q86VZ4	LRP11	0.638345	0
prot1623	Q99674	CGREF1	prot1800	Q9NZ53	PODXL2	0.638342	0
prot68	O00451	GFRA2	prot756	P23470-2	PTPRG	0.638342	0
prot601	P13521	SCG2	prot762	P23582	NPPC	0.638334	0
prot73	O00533	CHL1	prot387	P04003	C4BPA	-0.638334	0
prot1308	Q53RD9	FBLN7	prot1819	Q9P232	CNTN3	0.638329	0
prot856	P36222	CHI3L1	prot1860	Q9UJA9	ENPP5	0.638324	0
prot581	P12109	COL6A1	prot985	P55291	CDH15	0.638313	0
prot1428	Q86Y38	XYLT1	prot1845	Q9UHC6	CNTNAP2	0.638312	0
prot378	P02790	HPX	prot1529	Q8WY21-4	SORC1	-0.638312	0
prot229	O94991	SLITRK5	prot242	O95445	APOM	-0.638308	0
prot224	O94919	ENDOD1	prot1729	Q9H8J5	MANSC1	0.638299	0
prot1124	Q08174-2	PCDH1	prot1616	Q99497	PARK7	0.638295	0
prot385	P03952	KLKB1	prot1043	P63010-3	AP2B1	-0.638286	0
prot216	O94772	LY6H	prot1399	Q7Z553	MDGA2	0.638278	0
prot103	O15197-3	EPHB6	prot1763	A0A0C4DFP6	CRTAC1	0.63827	0
prot289	P01024	C3	prot1806	Q9NZP8	C1RL	0.638254	0
prot744	P22792	CPN2	prot2005	E7ESV6	ADGRL3	-0.638253	0
prot284	P01008	SERPINC1	prot1806	Q9NZP8	C1RL	0.638251	0
prot398	P04156-2	PRIO	prot724	P21802-8	FGFR2	0.63825	0
prot1214	Q14520-2	HABP2	prot1434	Q8IUK5	PLXDC1	-0.638247	0
prot1294	Q24JP5	TMEM132A	prot1790	Q9NY47-2	CACNA2D2	0.63824	0
prot1623	Q99674	CGREF1	prot1729	Q9H8J5	MANSC1	0.638238	0
prot1845	Q9UHC6	CNTNAP2	prot1973	A0A0D9SF30	NCAM1	0.638227	0
prot1242	Q15262	PTPRK	prot1287	Q16769	QPCT	0.638201	0
prot277	P00740-2	F9	prot1239	Q15223	NECTIN1	-0.6382	0
prot234	O95185-2	UNC5C	prot1550	Q92823-2	NRCAM	0.63819	0
prot673	P17677	GAP43	prot963	F8W9W0	EPHA5	0.638187	0
prot1118	Q06481	APLP2	prot1474	Q8N3T6	TMEM132C	0.638172	0
prot450	P06331	IGHV434	prot2040	X6RKN2	NFASC	-0.638165	0
prot48	A6NGN9	IGLON5	prot981	J3KRI5	CDH8	0.638164	0
prot1287	Q16769	QPCT	prot1598	Q96KN2	CNDP1	0.638161	0
prot424	P05067-11	APP	prot1794	Q9NY97-2	B3GN2	0.638153	0
prot329	P01782	IGHV39	prot747	P23083	IGHV12	0.638143	0
prot228	O94985	CLSTN1	prot1287	Q16769	QPCT	0.638128	0
prot1776	Q9NS98	SEMA3G	prot1948	Q9Y6N8	CDH10	0.638108	0
prot565	P10909-4	CLUS	prot1646	Q9BRK5	SDF4	0.638106	0
prot130	C9JR67	SGCE	prot1710	Q9H2E6	SEMA6A	0.638099	0
prot185	O75223	GGCT	prot236	O95206-2	PCDH8	0.638093	0
prot91	O14786	NRP1	prot1070	P80723	BASP1	0.638093	0
prot354	P02675	FGB	prot1269	Q16288-2	NTRK3	-0.638092	0
prot368	Q5VY30	RBP4	prot2023	H0YDE5	KIAA1549L	-0.638082	0
prot462	P07195	LDHB	prot761	P23560	BDNF	0.63808	0
prot921	P49641	MAN2A2	prot1790	Q9NY47-2	CACNA2D2	0.638075	0
prot602	P13591	NCAM1	prot1615	Q99435-4	NELL2	0.638069	0
prot724	P21802-8	FGFR2	prot1058	P78324	SIRPA	0.638068	0
prot369	P02760	AMBP	prot1666	Q9BXJ3	C1QTNF4	-0.638064	0
prot553	P10586-2	PTPRF	prot1376	Q6UXK2	ISLR2	0.638055	0
prot761	P23560	BDNF	prot2040	X6RKN2	NFASC	0.638055	0
prot1446	Q8IWU5-2	SULF2	prot1845	Q9UHC6	CNTNAP2	0.638024	0
prot48	A6NGN9	IGLON5	prot1524	Q8WVQ1-3	CANT1	0.63802	0
prot305	P01303	NPY	prot981	J3KRI5	CDH8	0.638019	0
prot294	P01042-2	KNG1	prot370	P02763	ORM1	0.638002	0
prot195	O75493	CA11	prot1424	Q86VZ4	LRP11	0.638	0
prot753	P23435	CBLN1	prot1219	Q14697	GANAB	0.637984	0
prot295	A9UJN9	PDGFB	prot673	P17677	GAP43	0.637973	0
prot378	P02790	HPX	prot1178	Q13554-7	CAMK2B	-0.637971	0
prot875	P40925	MDH1	prot1446	Q8IWU5-2	SULF2	0.63797	0
prot1118	Q06481	APLP2	prot1607	Q96PD5	PGLYRP2	-0.637967	0
prot295	A9UJN9	PDGFB	prot754	P23468	PTPRD	0.637966	0
prot130	C9JR67	SGCE	prot1537	Q92520	FAM3C	0.637951	0
prot1729	Q9H8J5	MANSC1	prot1749	Q9HCU4	CELSR2	0.63795	0
prot422	P05060	CHGB	prot963	F8W9W0	EPHA5	0.637944	0
prot756	P23470-2	PTPRG	prot1200	Q14118	DAG1	0.637941	0
prot1287	Q16769	QPCT	prot1996	B7ZKJ8	ITIH4	-0.637939	0
prot875	P40925	MDH1	prot1032	P61981	YWHAG	0.637936	0
prot581	P12109	COL6A1	prot1351	Q6NW40	RGMB	0.637932	0
prot692	P19652	ORM2	prot904	G3V164	GRIA4	-0.637927	0
prot108	O15335	CHAD	prot1812	Q9P0K1-5	ADAM22	0.637925	0
prot647	P15586	GNS	prot1190	E7EUF1	ENPP2	0.637921	0
prot628	P14618-2	PKM	prot981	J3KRI5	CDH8	0.63792	0
prot1123	Q07954	LRP1	prot1359	Q6UVK1	CSPG4	0.637899	0
prot401	P04196	HRG	prot904	G3V164	GRIA4	-0.637896	0
prot892	P43652	AFM	prot1353	Q6P4E1-5	CASC4	-0.637893	0
prot125	O43493-2	TGOLN2	prot503	P08603	CFH	-0.637889	0
prot1609	Q96PX8	SLITRK1	prot1620	Q99574	SERPINI1	0.637887	0
prot523	P09603	CSF1	prot1362	Q6UWH4-2	GASK1B	0.637885	0
prot295	A9UJN9	PDGFB	prot1817	Q9P121-4	NTM	0.637885	0
prot212	O94760	DDAH1	prot1003	P60174-1	TPI1	0.637884	0
prot754	P23468	PTPRD	prot1973	A0A0D9SF30	NCAM1	0.637882	0
prot229	O94991	SLITRK5	prot1104	Q03167-2	TGFBR3	0.637873	0
prot531	P09972	ALDOC	prot921	P49641	MAN2A2	0.637869	0
prot1592	A0A087WSY5	CPB2	prot1994	B4E1Z4	AL645922.1	0.637868	0
prot1419	Q86UN3	RTN4RL2	prot1877	A0A0D9SEP4	NRXN1	0.637863	0
prot398	P04156-2	PRIO	prot754	P23468	PTPRD	0.637863	0
prot69	F8W785	GOLIM4	prot566	P11021	HSPA5	0.637851	0
prot1224	Q14894	CRYM	prot1458	Q8IZP7	HS6ST3	0.637846	0
prot1291	Q16849	PTPRN	prot1530	Q8WYK1	CNTNAP5	0.637844	0
prot355	P02679	FGG	prot1447	Q8IWV2	CNTN4	-0.637839	0
prot1884	Q9ULP0-2	NDRG4	prot1941	Q9UFM8	NPTN	0.637838	0
prot305	P01303	NPY	prot793	P29120-2	PCSK1	0.637837	0
prot918	P49257	LMAN1	prot1149	Q12860	CNTN1	0.637834	0
prot1043	P63010-3	AP2B1	prot1354	Q6P9A2	GALNT18	0.637824	0
prot566	P11021	HSPA5	prot921	P49641	MAN2A2	0.637802	0
prot982	P55287-2	CDH11	prot1124	Q08174-2	PCDH1	0.637802	0
prot903	P47972	NPTX2	prot980	P55285-2	CADH6	0.637794	0
prot385	P03952	KLKB1	prot668	P17174	GOT1	-0.637786	0
prot1108	Q04756	HGFAC	prot1900	Q9UPU3	SORCS3	-0.637772	0
prot447	P06307	CCK	prot686	P19022	CDH2	0.637771	0
prot129	O43529	CHST10	prot228	O94985	CLSTN1	0.637742	0
prot85	O14594	NCAN	prot1471	A0A0C4DGI5	TAFA2	0.637739	0
prot393	P04075	ALDOA	prot1965	A0A0A0MTQ4	RGMA	0.637736	0
prot8	P01615	IGKV2D28	prot338	P01876	IGHA1	0.637729	0
prot959	P54289-2	CACNA2D1	prot1812	Q9P0K1-5	ADAM22	0.637716	0
prot185	O75223	GGCT	prot828	P32004-3	L1CAM	0.637714	0
prot1524	Q8WVQ1-3	CANT1	prot2006	E7ETH0	CFI	-0.637707	0
prot145	A2A3C1	ADGRB2	prot149	O60279	SUSD5	0.637706	0
prot274	P00734	F2	prot364	P02750	LRG1	0.637704	0
prot175	E7EWD3	ADAM23	prot1294	Q24JP5	TMEM132A	0.637703	0
prot587	P12259	F5	prot1101	Q02818	NUCB1	0.637699	0
prot248	O95502	NPTXR	prot1813	Q9P0K9	FRRS1L	0.637696	0
prot1100	Q02809	PLOD1	prot1190	E7EUF1	ENPP2	0.637685	0
prot1265	Q15904	ATP6AP1	prot2034	Q5SPY9	NPDC1	0.637681	0
prot761	P23560	BDNF	prot1419	Q86UN3	RTN4RL2	0.637666	0
prot276	P00739	HPR	prot744	P22792	CPN2	0.637666	0
prot96	O14917	PCDH17	prot1359	Q6UVK1	CSPG4	0.637657	0
prot354	P02675	FGB	prot982	P55287-2	CDH11	-0.637657	0
prot692	P19652	ORM2	prot1447	Q8IWV2	CNTN4	-0.637651	0
prot2023	H0YDE5	KIAA1549L	prot2025	H3BLU2	LSAMP	0.637646	0
prot1183	Q13641	TPBG	prot1202	Q14165	MLEC	0.637639	0
prot1187	Q13740-2	ALCAM	prot1673	A0A087X0T8	CADM1	0.637634	0
prot35	A0A0C4DH38	IGHV551	prot1952	A0A075B6K5	IGLV39	0.637629	0
prot310	P01599	IGKV117	prot412	P04433	IGKV311	0.637627	0
prot1242	Q15262	PTPRK	prot1419	Q86UN3	RTN4RL2	0.637626	0
prot431	P05160	F13B	prot602	P13591	NCAM1	-0.637622	0
prot477	P07602	PSAP	prot675	P17900	GM2A	0.637622	0
prot1472	Q8N3J6-2	CADM2	prot1556	Q92896	GLG1	0.63762	0
prot125	O43493-2	TGOLN2	prot145	A2A3C1	ADGRB2	0.637617	0
prot921	P49641	MAN2A2	prot1108	Q04756	HGFAC	-0.637609	0
prot829	P32119	PRDX2	prot1580	Q96FE5-2	LINGO1	0.637608	0
prot295	A9UJN9	PDGFB	prot686	P19022	CDH2	0.637605	0
prot1459	Q8IZS8	CACNA2D3	prot2034	Q5SPY9	NPDC1	0.637603	0
prot733	P22304	IDS	prot1399	Q7Z553	MDGA2	0.637595	0
prot1868	Q9UKB5	AJAP1	prot2034	Q5SPY9	NPDC1	0.637593	0
prot1265	Q15904	ATP6AP1	prot1581	Q96FE7-4	PIK3IP1	0.637592	0
prot424	P05067-11	APP	prot984	P55290	CDH13	0.63759	0
prot91	O14786	NRP1	prot1537	Q92520	FAM3C	0.637571	0
prot234	O95185-2	UNC5C	prot1200	Q14118	DAG1	0.637566	0
prot176	B4DKD2	ADAM11	prot921	P49641	MAN2A2	0.637564	0
prot661	P16519-2	PCSK2	prot1418	Q86UN2	RTN4RL1	0.637563	0
prot828	P32004-3	L1CAM	prot1941	Q9UFM8	NPTN	0.637553	0
prot110	H9KV31	NCAM2	prot1458	Q8IZP7	HS6ST3	0.637552	0
prot1812	Q9P0K1-5	ADAM22	prot2025	H3BLU2	LSAMP	0.637547	0
prot280	P00747	PLG	prot1067	P80108	GPLD1	0.637543	0
prot369	P02760	AMBP	prot1487	Q8NBI6	XXYLT1	-0.637543	0
prot401	P04196	HRG	prot639	P15169	CPN1	0.637537	0
prot224	O94919	ENDOD1	prot1650	K7EKV3	RTBDN	0.637534	0
prot951	P52799	EFNB2	prot1893	Q9UN36-2	NDRG2	0.637534	0
prot512	P09104	ENO2	prot1817	Q9P121-4	NTM	0.637529	0
prot393	P04075	ALDOA	prot1822	Q9P2E7-2	PCDH10	0.637526	0
prot398	P04156-2	PRIO	prot1351	Q6NW40	RGMB	0.637522	0
prot325	P01742	IGHV169	prot412	P04433	IGKV311	0.63752	0
prot1829	Q9UBP4	DKK3	prot1996	B7ZKJ8	ITIH4	-0.637489	0
prot393	P04075	ALDOA	prot1533	Q8WZA1	POMGNT1	0.637465	0
prot762	P23582	NPPC	prot1182	Q13634-2	CDH18	0.637465	0
prot1313	Q5FWE3-3	PRRT3	prot1790	Q9NY47-2	CACNA2D2	0.637459	0
prot1595	Q96JF0	ST6GAL2	prot1677	B7ZLJ8	SEZ6L	0.637453	0
prot1328	A0A0A0MQY7	CACHD1	prot1443	Q8IW52	SLITRK4	0.637451	0
prot1123	Q07954	LRP1	prot1914	Q9Y287	ITM2B	0.637439	0
prot353	P02671	FGA	prot892	P43652	AFM	0.637436	0
prot149	O60279	SUSD5	prot431	P05160	F13B	-0.637432	0
prot684	P19021	PAM	prot694	P19827	ITIH1	-0.637432	0
prot363	P02749	APOH	prot1219	Q14697	GANAB	-0.6374	0
prot290	P01031	C5	prot1183	Q13641	TPBG	-0.637398	0
prot148	O60245	PCDH7	prot1529	Q8WY21-4	SORC1	0.637397	0
prot587	P12259	F5	prot1836	Q9UBX7-1	KLK11	0.637387	0
prot1527	Q8WXD2	SCG3	prot2006	E7ETH0	CFI	-0.637377	0
prot290	P01031	C5	prot1537	Q92520	FAM3C	-0.637372	0
prot73	O00533	CHL1	prot762	P23582	NPPC	0.63737	0
prot738	I6LM06	FGFR3	prot1941	Q9UFM8	NPTN	0.637364	0
prot575	P11362-20	FGFR1	prot2005	E7ESV6	ADGRL3	0.637364	0
prot964	E9PG71	EPHA4	prot1400	Q7Z5A7-2	TAFA5	0.637351	0
prot175	E7EWD3	ADAM23	prot724	P21802-8	FGFR2	0.637348	0
prot353	P02671	FGA	prot1043	P63010-3	AP2B1	-0.637339	0
prot874	P40189	IL6ST	prot1627	Q99784	OLFM1	0.637338	0
prot892	P43652	AFM	prot1787	Q9NX62	IMPAD1	-0.637334	0
prot694	P19827	ITIH1	prot2040	X6RKN2	NFASC	-0.637333	0
prot757	P23471-2	PTPRZ1	prot1616	Q99497	PARK7	0.637329	0
prot1164	Q13332-3	PTPRS	prot1650	K7EKV3	RTBDN	0.637328	0
prot387	P04003	C4BPA	prot512	P09104	ENO2	-0.637324	0
prot1418	Q86UN2	RTN4RL1	prot1819	Q9P232	CNTN3	0.637324	0
prot1373	Q6UXD5-3	SEZ6L2	prot1497	Q8NES3	LFNG	0.637323	0
prot431	P05160	F13B	prot1781	Q9NT99	LRRC4B	-0.637318	0
prot378	P02790	HPX	prot1609	Q96PX8	SLITRK1	-0.637312	0
prot400	P04180	LCAT	prot1386	Q6ZRP7	QSOX2	0.637312	0
prot73	O00533	CHL1	prot422	P05060	CHGB	0.637306	0
prot294	P01042-2	KNG1	prot1890	Q9UMF0	ICAM5	-0.637301	0
prot120	O43291	SPINT2	prot1202	Q14165	MLEC	0.637294	0
prot1361	Q6UW01	CBLN3	prot1895	Q9UN70	PCDHGC3	0.637286	0
prot1373	Q6UXD5-3	SEZ6L2	prot1616	Q99497	PARK7	0.637279	0
prot1178	Q13554-7	CAMK2B	prot1677	B7ZLJ8	SEZ6L	0.637278	0
prot875	P40925	MDH1	prot1464	Q8N126	CADM3	0.637272	0
prot125	O43493-2	TGOLN2	prot1737	Q9HBR0	SLC38A10	0.637258	0
prot1258	Q15818	NPTX1	prot1500	Q8NFY4-6	SEM6D	0.637258	0
prot234	O95185-2	UNC5C	prot808	P30086	PEBP1	0.637255	0
prot1419	Q86UN3	RTN4RL2	prot1546	Q92752	TNR	0.637253	0
prot758	P23515	OMG	prot1790	Q9NY47-2	CACNA2D2	0.637251	0
prot1464	Q8N126	CADM3	prot1666	Q9BXJ3	C1QTNF4	0.637247	0
prot1615	Q99435-4	NELL2	prot1711	Q9H2X0	CHRD	0.637245	0
prot959	P54289-2	CACNA2D1	prot1996	B7ZKJ8	ITIH4	-0.637242	0
prot684	P19021	PAM	prot1046	E5RJR5	SKP1	0.63724	0
prot1511	Q8TCZ2	CD99L2	prot1609	Q96PX8	SLITRK1	0.637235	0
prot1278	Q16620-2	NTRK2	prot1419	Q86UN3	RTN4RL2	0.637227	0
prot1546	Q92752	TNR	prot1919	Q9Y2I2-1	NTNG1	0.637226	0
prot471	P07357	C8A	prot2037	R4GMM8	ROBO2	-0.637223	0
prot305	P01303	NPY	prot1509	Q8TAG5-2	VSTM2A	0.637216	0
prot1265	Q15904	ATP6AP1	prot1892	Q9UMX5	NENF	0.637212	0
prot512	P09104	ENO2	prot2005	E7ESV6	ADGRL3	0.63721	0
prot1187	Q13740-2	ALCAM	prot1813	Q9P0K9	FRRS1L	0.63721	0
prot1108	Q04756	HGFAC	prot1947	Q9Y6N7-4	ROBO1	-0.637207	0
prot1353	Q6P4E1-5	CASC4	prot1813	Q9P0K9	FRRS1L	0.637206	0
prot422	P05060	CHGB	prot684	P19021	PAM	0.637199	0
prot686	P19022	CDH2	prot1501	Q8NFZ4	NLGN2	0.637191	0
prot1729	Q9H8J5	MANSC1	prot1994	B4E1Z4	AL645922.1	-0.637183	0
prot462	P07195	LDHB	prot963	F8W9W0	EPHA5	0.637183	0
prot1043	P63010-3	AP2B1	prot1893	Q9UN36-2	NDRG2	0.63718	0
prot661	P16519-2	PCSK2	prot940	P51884	LUM	-0.637176	0
prot228	O94985	CLSTN1	prot393	P04075	ALDOA	0.637165	0
prot848	P35613-2	BSG	prot874	P40189	IL6ST	0.637153	0
prot295	A9UJN9	PDGFB	prot1043	P63010-3	AP2B1	0.637151	0
prot1183	Q13641	TPBG	prot1229	Q14DG7	TMEM132B	0.637149	0
prot1546	Q92752	TNR	prot1794	Q9NY97-2	B3GN2	0.637142	0
prot1825	G5E9G7	NRXN2	prot2006	E7ETH0	CFI	-0.63714	0
prot1408	Q7Z7M0	MEGF8	prot1447	Q8IWV2	CNTN4	0.637139	0
prot262	P00338	LDHA	prot783	P27797	CALR	0.637134	0
prot109	O15354	GPR37	prot1928	Q9Y5F6	PCDHGC5	0.637129	0
prot109	O15354	GPR37	prot1104	Q03167-2	TGFBR3	0.637124	0
prot1890	Q9UMF0	ICAM5	prot2005	E7ESV6	ADGRL3	0.637123	0
prot190	O75368	SH3BGRL	prot1202	Q14165	MLEC	0.637116	0
prot478	P07686	HEXB	prot1128	Q08345	DDR1	0.637116	0
prot269	P00492	HPRT1	prot1845	Q9UHC6	CNTNAP2	0.637104	0
prot176	B4DKD2	ADAM11	prot1408	Q7Z7M0	MEGF8	0.637097	0
prot550	P10451-4	SPP1	prot1472	Q8N3J6-2	CADM2	0.637094	0
prot333	P01857	IGHG1	prot1984	A0A0U1RQC5	NRXN3	-0.637093	0
prot69	F8W785	GOLIM4	prot1595	Q96JF0	ST6GAL2	0.63708	0
prot149	O60279	SUSD5	prot447	P06307	CCK	0.637068	0
prot73	O00533	CHL1	prot1214	Q14520-2	HABP2	-0.637068	0
prot1615	Q99435-4	NELL2	prot1994	B4E1Z4	AL645922.1	-0.637062	0
prot1868	Q9UKB5	AJAP1	prot1882	Q9ULI3	HEG1	0.637058	0
prot360	D6R934	C1QB	prot528	P09871	C1S	0.637053	0
prot109	O15354	GPR37	prot784	P27824	CANX	0.637046	0
prot228	O94985	CLSTN1	prot1559	Q92932	PTPRN2	0.637046	0
prot234	O95185-2	UNC5C	prot783	P27797	CALR	0.637036	0
prot1474	Q8N3T6	TMEM132C	prot1729	Q9H8J5	MANSC1	0.637023	0
prot1200	Q14118	DAG1	prot1308	Q53RD9	FBLN7	0.63702	0
prot316	P01700	IGLV147	prot602	P13591	NCAM1	-0.637008	0
prot724	P21802-8	FGFR2	prot964	E9PG71	EPHA4	0.637006	0
prot1511	Q8TCZ2	CD99L2	prot1819	Q9P232	CNTN3	0.637005	0
prot757	P23471-2	PTPRZ1	prot1258	Q15818	NPTX1	0.637004	0
prot368	Q5VY30	RBP4	prot1782	Q9NTU7	CBLN4	-0.637001	0
prot274	P00734	F2	prot1509	Q8TAG5-2	VSTM2A	-0.636999	0
prot1278	Q16620-2	NTRK2	prot1857	Q9UIW2	PLXNA1	0.636997	0
prot403	E9PIM6	THY1	prot1046	E5RJR5	SKP1	0.63699	0
prot378	P02790	HPX	prot1280	Q16627	CCL14	0.636967	0
prot506	P08697	SERPINF2	prot2005	E7ESV6	ADGRL3	-0.636952	0
prot242	O95445	APOM	prot1947	Q9Y6N7-4	ROBO1	-0.636946	0
prot793	P29120-2	PCSK1	prot1240	Q15256	PTPRR	0.636945	0
prot1900	Q9UPU3	SORCS3	prot2013	F5GY80	C8B	-0.636944	0
prot761	P23560	BDNF	prot1673	A0A087X0T8	CADM1	0.636929	0
prot149	O60279	SUSD5	prot1813	Q9P0K9	FRRS1L	0.636925	0
prot459	P06865	HEXA	prot1101	Q02818	NUCB1	0.63692	0
prot574	P11279	LAMP1	prot1242	Q15262	PTPRK	0.636918	0
prot440	P05543	SERPINA7	prot474	P07360	C8G	0.636915	0
prot785	P27918	CFP	prot1108	Q04756	HGFAC	0.636912	0
prot608	P13671	C6	prot1763	A0A0C4DFP6	CRTAC1	-0.636907	0
prot281	P00748	F12	prot1124	Q08174-2	PCDH1	-0.63689	0
prot979	P55283	CDH4	prot1607	Q96PD5	PGLYRP2	-0.63688	0
prot1902	Q9UQ52	CNTN6	prot2025	H3BLU2	LSAMP	0.636878	0
prot424	P05067-11	APP	prot628	P14618-2	PKM	0.636872	0
prot512	P09104	ENO2	prot1187	Q13740-2	ALCAM	0.636871	0
prot1424	Q86VZ4	LRP11	prot1973	A0A0D9SF30	NCAM1	0.63687	0
prot73	O00533	CHL1	prot1151	Q12907	LMAN2	0.636861	0
prot964	E9PG71	EPHA4	prot1443	Q8IW52	SLITRK4	0.63686	0
prot668	P17174	GOT1	prot1533	Q8WZA1	POMGNT1	0.63686	0
prot234	O95185-2	UNC5C	prot848	P35613-2	BSG	0.636843	0
prot1313	Q5FWE3-3	PRRT3	prot1829	Q9UBP4	DKK3	0.636842	0
prot148	O60245	PCDH7	prot531	P09972	ALDOC	0.636841	0
prot1200	Q14118	DAG1	prot1362	Q6UWH4-2	GASK1B	0.636835	0
prot280	P00747	PLG	prot2023	H0YDE5	KIAA1549L	-0.636833	0
prot1118	Q06481	APLP2	prot1900	Q9UPU3	SORCS3	0.636828	0
prot783	P27797	CALR	prot1902	Q9UQ52	CNTN6	0.636823	0
prot1397	Q7Z3B1	NEGR1	prot1556	Q92896	GLG1	0.636804	0
prot808	P30086	PEBP1	prot951	P52799	EFNB2	0.636792	0
prot904	G3V164	GRIA4	prot1538	Q92563	SPOCK2	0.63678	0
prot290	P01031	C5	prot1446	Q8IWU5-2	SULF2	-0.636778	0
prot952	A0A087X240	EFNA5	prot1149	Q12860	CNTN1	0.636776	0
prot686	P19022	CDH2	prot1871	Q9UKM7	MAN1B1	0.636774	0
prot350	K7ERI9	APOC1	prot376	P02787	TF	0.636763	0
prot1246	Q15375-4	EPHA7	prot1868	Q9UKB5	AJAP1	0.636756	0
prot762	P23582	NPPC	prot1183	Q13641	TPBG	0.636753	0
prot831	P33908	MAN1A1	prot1616	Q99497	PARK7	0.636742	0
prot1817	Q9P121-4	NTM	prot1941	Q9UFM8	NPTN	0.636738	0
prot149	O60279	SUSD5	prot784	P27824	CANX	0.636729	0
prot980	P55285-2	CADH6	prot1149	Q12860	CNTN1	0.636727	0
prot889	E7EQM8	DCC	prot1149	Q12860	CNTN1	0.636725	0
prot979	P55283	CDH4	prot1443	Q8IW52	SLITRK4	0.63672	0
prot875	P40925	MDH1	prot1183	Q13641	TPBG	0.636694	0
prot368	Q5VY30	RBP4	prot1880	Q9ULF5	SLC39A10	-0.636694	0
prot1533	Q8WZA1	POMGNT1	prot1890	Q9UMF0	ICAM5	0.636692	0
prot692	P19652	ORM2	prot1537	Q92520	FAM3C	-0.636686	0
prot149	O60279	SUSD5	prot1776	Q9NS98	SEMA3G	0.636683	0
prot387	P04003	C4BPA	prot422	P05060	CHGB	-0.636683	0
prot1399	Q7Z553	MDGA2	prot1458	Q8IZP7	HS6ST3	0.63668	0
prot1879	F5H5X9	CDH7	prot2040	X6RKN2	NFASC	0.636671	0
prot274	P00734	F2	prot2037	R4GMM8	ROBO2	-0.636671	0
prot295	A9UJN9	PDGFB	prot1822	Q9P2E7-2	PCDH10	0.636669	0
prot888	P43121	MCAM	prot1893	Q9UN36-2	NDRG2	0.636664	0
prot404	P04217	A1BG	prot1239	Q15223	NECTIN1	-0.636656	0
prot686	P19022	CDH2	prot1641	Q9BQT9	CLSTN3	0.63665	0
prot234	O95185-2	UNC5C	prot686	P19022	CDH2	0.636648	0
prot401	P04196	HRG	prot403	E9PIM6	THY1	-0.63664	0
prot1202	Q14165	MLEC	prot1443	Q8IW52	SLITRK4	0.636639	0
prot1229	Q14DG7	TMEM132B	prot2030	K7ELL7	PRKCSH	0.636638	0
prot176	B4DKD2	ADAM11	prot1800	Q9NZ53	PODXL2	0.636634	0
prot1030	P61970	NUTF2	prot1537	Q92520	FAM3C	0.636631	0
prot800	P29622	SERPINA4	prot1609	Q96PX8	SLITRK1	-0.636628	0
prot393	P04075	ALDOA	prot424	P05067-11	APP	0.636626	0
prot512	P09104	ENO2	prot1948	Q9Y6N8	CDH10	0.636622	0
prot1511	Q8TCZ2	CD99L2	prot1847	Q9UHG2	PCSK1N	0.63662	0
prot964	E9PG71	EPHA4	prot1327	Q5VSG8	MANEAL	0.636611	0
prot1214	Q14520-2	HABP2	prot1895	Q9UN70	PCDHGC3	-0.636605	0
prot1178	Q13554-7	CAMK2B	prot1239	Q15223	NECTIN1	0.636594	0
prot999	R4GMM9	NXPH1	prot1592	A0A087WSY5	CPB2	-0.636591	0
prot937	F5GZ08	APLP1	prot1755	Q9NPD7	NRN1	0.636586	0
prot1580	Q96FE5-2	LINGO1	prot1928	Q9Y5F6	PCDHGC5	0.636585	0
prot216	O94772	LY6H	prot981	J3KRI5	CDH8	0.636581	0
prot783	P27797	CALR	prot1012	P60983	GMFB	0.636578	0
prot531	P09972	ALDOC	prot1755	Q9NPD7	NRN1	0.636566	0
prot831	P33908	MAN1A1	prot1902	Q9UQ52	CNTN6	0.636566	0
prot1308	Q53RD9	FBLN7	prot1845	Q9UHC6	CNTNAP2	0.636563	0
prot369	P02760	AMBP	prot2034	Q5SPY9	NPDC1	-0.636563	0
prot1258	Q15818	NPTX1	prot1471	A0A0C4DGI5	TAFA2	0.63655	0
prot127	O43505	B4GAT1	prot694	P19827	ITIH1	-0.636549	0
prot828	P32004-3	L1CAM	prot1895	Q9UN70	PCDHGC3	0.636547	0
prot771	P25311	AZGP1	prot828	P32004-3	L1CAM	-0.636526	0
prot204	A0A1B0GVB9	ATP6AP2	prot1472	Q8N3J6-2	CADM2	0.636515	0
prot754	P23468	PTPRD	prot1884	Q9ULP0-2	NDRG4	0.636505	0
prot693	Q5T985	ITIH2	prot1058	P78324	SIRPA	-0.636497	0
prot369	P02760	AMBP	prot581	P12109	COL6A1	-0.636497	0
prot1046	E5RJR5	SKP1	prot1187	Q13740-2	ALCAM	0.636495	0
prot1781	Q9NT99	LRRC4B	prot2006	E7ETH0	CFI	-0.636487	0
prot1224	Q14894	CRYM	prot1265	Q15904	ATP6AP1	0.636475	0
prot875	P40925	MDH1	prot1287	Q16769	QPCT	0.636471	0
prot368	Q5VY30	RBP4	prot1975	A0A0G2JMB2	IGHA2	0.63647	0
prot85	O14594	NCAN	prot553	P10586-2	PTPRF	0.636468	0
prot447	P06307	CCK	prot1319	Q5JZY3-2	EPHA10	0.63646	0
prot531	P09972	ALDOC	prot1313	Q5FWE3-3	PRRT3	0.636458	0
prot940	P51884	LUM	prot1397	Q7Z3B1	NEGR1	-0.636446	0
prot82	O14514	ADGRB1	prot1933	Q9Y5I4	PCDHAC2	0.63644	0
prot404	P04217	A1BG	prot1781	Q9NT99	LRRC4B	-0.636424	0
prot364	P02750	LRG1	prot904	G3V164	GRIA4	-0.636416	0
prot334	P01859	IGHG2	prot2040	X6RKN2	NFASC	-0.636413	0
prot1319	Q5JZY3-2	EPHA10	prot1813	Q9P0K9	FRRS1L	0.636403	0
prot1258	Q15818	NPTX1	prot1900	Q9UPU3	SORCS3	0.6364	0
prot222	O94910	ADGRL1	prot1312	Q5BLP8	C4orf48	0.636398	0
prot1070	P80723	BASP1	prot1511	Q8TCZ2	CD99L2	0.636392	0
prot234	O95185-2	UNC5C	prot937	F5GZ08	APLP1	0.636389	0
prot1373	Q6UXD5-3	SEZ6L2	prot1730	Q9H8L6	MMRN2	0.636388	0
prot940	P51884	LUM	prot1458	Q8IZP7	HS6ST3	-0.636379	0
prot248	O95502	NPTXR	prot1996	B7ZKJ8	ITIH4	-0.636377	0
prot951	P52799	EFNB2	prot1616	Q99497	PARK7	0.636371	0
prot384	P03951	F11	prot1729	Q9H8J5	MANSC1	-0.636369	0
prot353	P02671	FGA	prot889	E7EQM8	DCC	-0.636365	0
prot471	P07357	C8A	prot1819	Q9P232	CNTN3	-0.636357	0
prot1458	Q8IZP7	HS6ST3	prot1898	Q9UP79	ADAMTS8	0.636353	0
prot108	O15335	CHAD	prot663	P16870-2	CBPE	0.636352	0
prot398	P04156-2	PRIO	prot1212	Q14515	SPARCL1	0.63635	0
prot1229	Q14DG7	TMEM132B	prot1418	Q86UN2	RTN4RL1	0.636348	0
prot373	P02774	GC	prot981	J3KRI5	CDH8	-0.636341	0
prot874	P40189	IL6ST	prot1499	Q8NFT8	DNER	0.636335	0
prot431	P05160	F13B	prot754	P23468	PTPRD	-0.636328	0
prot761	P23560	BDNF	prot999	R4GMM9	NXPH1	0.63632	0
prot738	I6LM06	FGFR3	prot1435	Q8IUK8	CBLN2	0.636319	0
prot1226	Q14982-2	OPCML	prot1616	Q99497	PARK7	0.636305	0
prot202	O75752	B3GALNT1	prot412	P04433	IGKV311	-0.636298	0
prot284	P01008	SERPINC1	prot1177	E7EVP0	PNOC	-0.636297	0
prot1212	Q14515	SPARCL1	prot1776	Q9NS98	SEMA3G	0.636295	0
prot888	P43121	MCAM	prot2025	H3BLU2	LSAMP	0.636287	0
prot757	P23471-2	PTPRZ1	prot809	P30101	PDIA3	0.636278	0
prot979	P55283	CDH4	prot999	R4GMM9	NXPH1	0.636269	0
prot325	P01742	IGHV169	prot378	P02790	HPX	0.636268	0
prot1763	A0A0C4DFP6	CRTAC1	prot1898	Q9UP79	ADAMTS8	0.636253	0
prot694	P19827	ITIH1	prot1825	G5E9G7	NRXN2	-0.636233	0
prot474	P07360	C8G	prot1291	Q16849	PTPRN	-0.636228	0
prot403	E9PIM6	THY1	prot892	P43652	AFM	-0.636222	0
prot743	P22748	CA4	prot779	P26992	CNTFR	0.636215	0
prot1537	Q92520	FAM3C	prot1948	Q9Y6N8	CDH10	0.636198	0
prot1511	Q8TCZ2	CD99L2	prot2030	K7ELL7	PRKCSH	0.636198	0
prot385	P03952	KLKB1	prot1817	Q9P121-4	NTM	-0.636191	0
prot937	F5GZ08	APLP1	prot1459	Q8IZS8	CACNA2D3	0.636182	0
prot90	O14773	TPP1	prot1505	Q8NHP8	PLBD2	0.636182	0
prot959	P54289-2	CACNA2D1	prot1178	Q13554-7	CAMK2B	0.636177	0
prot1884	Q9ULP0-2	NDRG4	prot1890	Q9UMF0	ICAM5	0.636174	0
prot1673	A0A087X0T8	CADM1	prot1890	Q9UMF0	ICAM5	0.63617	0
prot355	P02679	FGG	prot1782	Q9NTU7	CBLN4	-0.636163	0
prot435	P05408-2	SCG5	prot1351	Q6NW40	RGMB	0.636158	0
prot1376	Q6UXK2	ISLR2	prot1446	Q8IWU5-2	SULF2	0.636144	0
prot103	O15197-3	EPHB6	prot2034	Q5SPY9	NPDC1	0.636143	0
prot388	P04004	VTN	prot1755	Q9NPD7	NRN1	-0.636142	0
prot628	P14618-2	PKM	prot1742	Q5VT82	PCDH9	0.636117	0
prot964	E9PG71	EPHA4	prot1108	Q04756	HGFAC	-0.636102	0
prot234	O95185-2	UNC5C	prot673	P17677	GAP43	0.636099	0
prot373	P02774	GC	prot1868	Q9UKB5	AJAP1	-0.636093	0
prot474	P07360	C8G	prot684	P19021	PAM	-0.636092	0
prot921	P49641	MAN2A2	prot1581	Q96FE7-4	PIK3IP1	0.636088	0
prot501	P08581	MET	prot1559	Q92932	PTPRN2	0.636086	0
prot388	P04004	VTN	prot1650	K7EKV3	RTBDN	-0.636081	0
prot1043	P63010-3	AP2B1	prot1749	Q9HCU4	CELSR2	0.63608	0
prot362	P02748	C9	prot1351	Q6NW40	RGMB	-0.636072	0
prot338	P01876	IGHA1	prot1488	Q8NBJ4-2	GOLM1	-0.636069	0
prot628	P14618-2	PKM	prot1609	Q96PX8	SLITRK1	0.636048	0
prot921	P49641	MAN2A2	prot1224	Q14894	CRYM	0.636044	0
prot1308	Q53RD9	FBLN7	prot1812	Q9P0K1-5	ADAM22	0.636037	0
prot26	A0A0B4J1Y9	IGHV372	prot328	P01780	IGHV37	0.636033	0
prot940	P51884	LUM	prot1847	Q9UHG2	PCSK1N	-0.636031	0
prot353	P02671	FGA	prot1354	Q6P9A2	GALNT18	-0.636027	0
prot373	P02774	GC	prot783	P27797	CALR	-0.636021	0
prot145	A2A3C1	ADGRB2	prot1377	Q6UXK5	LRRN1	0.636014	0
prot1278	Q16620-2	NTRK2	prot1527	Q8WXD2	SCG3	0.636007	0
prot398	P04156-2	PRIO	prot1202	Q14165	MLEC	0.636007	0
prot234	O95185-2	UNC5C	prot531	P09972	ALDOC	0.636001	0
prot512	P09104	ENO2	prot1890	Q9UMF0	ICAM5	0.635998	0
prot888	P43121	MCAM	prot1387	Q6ZSJ9	SHISA6	0.635982	0
prot280	P00747	PLG	prot1868	Q9UKB5	AJAP1	-0.635972	0
prot204	A0A1B0GVB9	ATP6AP2	prot889	E7EQM8	DCC	0.635971	0
prot228	O94985	CLSTN1	prot892	P43652	AFM	-0.635965	0
prot294	P01042-2	KNG1	prot371	P02765	AHSG	0.63596	0
prot229	O94991	SLITRK5	prot1308	Q53RD9	FBLN7	0.635956	0
prot384	P03951	F11	prot2038	V9GYM3	APOA2	0.635949	0
prot778	P26572	MGAT1	prot1151	Q12907	LMAN2	0.635945	0
prot130	C9JR67	SGCE	prot937	F5GZ08	APLP1	0.635937	0
prot808	P30086	PEBP1	prot1353	Q6P4E1-5	CASC4	0.635928	0
prot838	P35052	GPC1	prot1354	Q6P9A2	GALNT18	0.635922	0
prot82	O14514	ADGRB1	prot274	P00734	F2	-0.635906	0
prot110	H9KV31	NCAM2	prot293	P01042	KNG1	-0.635901	0
prot512	P09104	ENO2	prot1926	A0A087X054	HYOU1	0.635892	0
prot724	P21802-8	FGFR2	prot1294	Q24JP5	TMEM132A	0.635889	0
prot1177	E7EVP0	PNOC	prot1327	Q5VSG8	MANEAL	0.635889	0
prot422	P05060	CHGB	prot1763	A0A0C4DFP6	CRTAC1	0.635888	0
prot1319	Q5JZY3-2	EPHA10	prot1419	Q86UN3	RTN4RL2	0.635881	0
prot964	E9PG71	EPHA4	prot1046	E5RJR5	SKP1	0.635872	0
prot109	O15354	GPR37	prot354	P02675	FGB	-0.635869	0
prot274	P00734	F2	prot1472	Q8N3J6-2	CADM2	-0.635862	0
prot120	O43291	SPINT2	prot937	F5GZ08	APLP1	0.63586	0
prot306	P01344	IGF2	prot765	P24592	IGFBP6	0.635854	0
prot129	O43529	CHST10	prot1258	Q15818	NPTX1	0.635852	0
prot274	P00734	F2	prot1787	Q9NX62	IMPAD1	-0.635848	0
prot125	O43493-2	TGOLN2	prot127	O43505	B4GAT1	0.635839	0
prot186	O75326	SEMA7A	prot1950	Q9Y6X5	ENPP4	0.635834	0
prot1424	Q86VZ4	LRP11	prot1428	Q86Y38	XYLT1	0.63582	0
prot348	P02647	APOA1	prot1058	P78324	SIRPA	-0.635817	0
prot757	P23471-2	PTPRZ1	prot1914	Q9Y287	ITM2B	0.635814	0
prot1046	E5RJR5	SKP1	prot1533	Q8WZA1	POMGNT1	0.635792	0
prot1354	Q6P9A2	GALNT18	prot1524	Q8WVQ1-3	CANT1	0.635788	0
prot385	P03952	KLKB1	prot984	P55290	CDH13	-0.635787	0
prot828	P32004-3	L1CAM	prot1871	Q9UKM7	MAN1B1	0.635783	0
prot96	O14917	PCDH17	prot462	P07195	LDHB	0.635774	0
prot353	P02671	FGA	prot424	P05067-11	APP	-0.635773	0
prot903	P47972	NPTX2	prot940	P51884	LUM	-0.635762	0
prot431	P05160	F13B	prot1537	Q92520	FAM3C	-0.635754	0
prot668	P17174	GOT1	prot1729	Q9H8J5	MANSC1	0.635751	0
prot110	H9KV31	NCAM2	prot608	P13671	C6	-0.635748	0
prot349	P02649	APOE	prot1926	A0A087X054	HYOU1	0.635746	0
prot1269	Q16288-2	NTRK3	prot1902	Q9UQ52	CNTN6	0.635745	0
prot1239	Q15223	NECTIN1	prot1342	Q6EMK4	VASN	0.635745	0
prot404	P04217	A1BG	prot1806	Q9NZP8	C1RL	0.635742	0
prot1108	Q04756	HGFAC	prot1677	B7ZLJ8	SEZ6L	-0.63574	0
prot1585	Q96GW7	BCAN	prot1807	Q9NZR2	LRP1B	0.635738	0
prot305	P01303	NPY	prot979	P55283	CDH4	0.635728	0
prot566	P11021	HSPA5	prot808	P30086	PEBP1	0.635725	0
prot48	A6NGN9	IGLON5	prot85	O14594	NCAN	0.635725	0
prot1226	Q14982-2	OPCML	prot2006	E7ETH0	CFI	-0.635722	0
prot197	O75509	TNFRSF21	prot1994	B4E1Z4	AL645922.1	-0.63572	0
prot424	P05067-11	APP	prot754	P23468	PTPRD	0.635718	0
prot424	P05067-11	APP	prot1446	Q8IWU5-2	SULF2	0.635716	0
prot1258	Q15818	NPTX1	prot1763	A0A0C4DFP6	CRTAC1	0.635713	0
prot753	P23435	CBLN1	prot1306	Q53EL9-3	SEZ6	0.63571	0
prot175	E7EWD3	ADAM23	prot963	F8W9W0	EPHA5	0.635702	0
prot269	P00492	HPRT1	prot684	P19021	PAM	0.635699	0
prot85	O14594	NCAN	prot1830	Q9UBQ6	EXTL2	0.635692	0
prot148	O60245	PCDH7	prot398	P04156-2	PRIO	0.635688	0
prot1124	Q08174-2	PCDH1	prot1590	Q96ID5	IGSF21	0.635687	0
prot440	P05543	SERPINA7	prot1825	G5E9G7	NRXN2	-0.635678	0
prot1666	Q9BXJ3	C1QTNF4	prot1973	A0A0D9SF30	NCAM1	0.635676	0
prot186	O75326	SEMA7A	prot1635	Q99985	SEMA3C	0.635676	0
prot371	P02765	AHSG	prot1108	Q04756	HGFAC	0.635674	0
prot280	P00747	PLG	prot733	P22304	IDS	-0.635661	0
prot617	P14138	EDN3	prot1464	Q8N126	CADM3	0.635658	0
prot186	O75326	SEMA7A	prot1984	A0A0U1RQC5	NRXN3	0.635656	0
prot353	P02671	FGA	prot1812	Q9P0K1-5	ADAM22	-0.635654	0
prot12	A0A087WSY6	IGKV3D15	prot317	P01701	IGLV151	0.635653	0
prot333	P01857	IGHG1	prot747	P23083	IGHV12	0.635651	0
prot531	P09972	ALDOC	prot1666	Q9BXJ3	C1QTNF4	0.635639	0
prot874	P40189	IL6ST	prot1291	Q16849	PTPRN	0.635633	0
prot236	O95206-2	PCDH8	prot1607	Q96PD5	PGLYRP2	-0.635621	0
prot107	O15240	VGF	prot1464	Q8N126	CADM3	0.635619	0
prot384	P03951	F11	prot1294	Q24JP5	TMEM132A	-0.635618	0
prot1164	Q13332-3	PTPRS	prot1464	Q8N126	CADM3	0.635617	0
prot369	P02760	AMBP	prot761	P23560	BDNF	-0.635607	0
prot1246	Q15375-4	EPHA7	prot2023	H0YDE5	KIAA1549L	0.635603	0
prot1064	P78509	RELN	prot1438	Q8IV08	PLD3	0.635595	0
prot216	O94772	LY6H	prot1471	A0A0C4DGI5	TAFA2	0.635589	0
prot107	O15240	VGF	prot1581	Q96FE7-4	PIK3IP1	0.635576	0
prot575	P11362-20	FGFR1	prot848	P35613-2	BSG	0.635575	0
prot120	O43291	SPINT2	prot209	O76061	STC2	0.635575	0
prot889	E7EQM8	DCC	prot951	P52799	EFNB2	0.635553	0
prot964	E9PG71	EPHA4	prot1240	Q15256	PTPRR	0.63554	0
prot1116	Q06033-2	ITIH3	prot1592	A0A087WSY5	CPB2	0.635538	0
prot450	P06331	IGHV434	prot1397	Q7Z3B1	NEGR1	-0.635532	0
prot368	Q5VY30	RBP4	prot601	P13521	SCG2	-0.635521	0
prot598	P13473-2	LAMP2	prot675	P17900	GM2A	0.635503	0
prot779	P26992	CNTFR	prot1835	Q9UBX5	FBLN5	0.635502	0
prot107	O15240	VGF	prot462	P07195	LDHB	0.635493	0
prot378	P02790	HPX	prot550	P10451-4	SPP1	-0.63549	0
prot1458	Q8IZP7	HS6ST3	prot2013	F5GY80	C8B	-0.635488	0
prot248	O95502	NPTXR	prot1524	Q8WVQ1-3	CANT1	0.635477	0
prot149	O60279	SUSD5	prot1419	Q86UN3	RTN4RL2	0.635475	0
prot693	Q5T985	ITIH2	prot1806	Q9NZP8	C1RL	0.635469	0
prot1607	Q96PD5	PGLYRP2	prot1710	Q9H2E6	SEMA6A	-0.635462	0
prot1278	Q16620-2	NTRK2	prot1900	Q9UPU3	SORCS3	0.63546	0
prot692	P19652	ORM2	prot1948	Q9Y6N8	CDH10	-0.635459	0
prot1116	Q06033-2	ITIH3	prot1607	Q96PD5	PGLYRP2	0.635459	0
prot1070	P80723	BASP1	prot1681	A0A087WZS0	LYNX1	0.635457	0
prot1782	Q9NTU7	CBLN4	prot1825	G5E9G7	NRXN2	0.635442	0
prot1269	Q16288-2	NTRK3	prot1278	Q16620-2	NTRK2	0.635437	0
prot294	P01042-2	KNG1	prot353	P02671	FGA	0.635435	0
prot148	O60245	PCDH7	prot1149	Q12860	CNTN1	0.635413	0
prot197	O75509	TNFRSF21	prot1592	A0A087WSY5	CPB2	-0.635411	0
prot73	O00533	CHL1	prot784	P27824	CANX	0.635411	0
prot355	P02679	FGG	prot1212	Q14515	SPARCL1	-0.635409	0
prot120	O43291	SPINT2	prot1607	Q96PD5	PGLYRP2	-0.635409	0
prot694	P19827	ITIH1	prot1258	Q15818	NPTX1	-0.635403	0
prot1524	Q8WVQ1-3	CANT1	prot1559	Q92932	PTPRN2	0.635402	0
prot325	P01742	IGHV169	prot848	P35613-2	BSG	-0.635399	0
prot1438	Q8IV08	PLD3	prot1914	Q9Y287	ITM2B	0.635399	0
prot125	O43493-2	TGOLN2	prot1729	Q9H8J5	MANSC1	0.63539	0
prot127	O43505	B4GAT1	prot903	P47972	NPTX2	0.635377	0
prot1683	Q9BZR6	RTN4R	prot1796	Q9NYQ8	FAT2	0.635368	0
prot1214	Q14520-2	HABP2	prot1291	Q16849	PTPRN	-0.635367	0
prot1178	Q13554-7	CAMK2B	prot2005	E7ESV6	ADGRL3	0.635366	0
prot149	O60279	SUSD5	prot228	O94985	CLSTN1	0.635363	0
prot469	A0A1B0GVD5	CTSD	prot587	P12259	F5	0.635355	0
prot875	P40925	MDH1	prot1224	Q14894	CRYM	0.635351	0
prot566	P11021	HSPA5	prot1879	F5H5X9	CDH7	0.635338	0
prot1871	Q9UKM7	MAN1B1	prot2030	K7ELL7	PRKCSH	0.63532	0
prot478	P07686	HEXB	prot1831	Q9UBR2	CTSZ	0.635317	0
prot1240	Q15256	PTPRR	prot1269	Q16288-2	NTRK3	0.635315	0
prot758	P23515	OMG	prot1224	Q14894	CRYM	0.635311	0
prot228	O94985	CLSTN1	prot1132	Q08629	SPOCK1	0.635305	0
prot175	E7EWD3	ADAM23	prot1527	Q8WXD2	SCG3	0.635305	0
prot48	A6NGN9	IGLON5	prot964	E9PG71	EPHA4	0.635299	0
prot783	P27797	CALR	prot1227	Q14C87	TMEM132D	0.635298	0
prot149	O60279	SUSD5	prot1012	P60983	GMFB	0.635296	0
prot1229	Q14DG7	TMEM132B	prot1397	Q7Z3B1	NEGR1	0.635291	0
prot350	K7ERI9	APOC1	prot694	P19827	ITIH1	0.635286	0
prot1607	Q96PD5	PGLYRP2	prot1683	Q9BZR6	RTN4R	-0.635279	0
prot692	P19652	ORM2	prot831	P33908	MAN1A1	-0.635278	0
prot1434	Q8IUK5	PLXDC1	prot1501	Q8NFZ4	NLGN2	0.635277	0
prot981	J3KRI5	CDH8	prot1595	Q96JF0	ST6GAL2	0.635268	0
prot756	P23470-2	PTPRG	prot1229	Q14DG7	TMEM132B	0.635267	0
prot999	R4GMM9	NXPH1	prot1108	Q04756	HGFAC	-0.635266	0
prot350	K7ERI9	APOC1	prot385	P03952	KLKB1	0.635265	0
prot1373	Q6UXD5-3	SEZ6L2	prot1538	Q92563	SPOCK2	0.635262	0
prot1012	P60983	GMFB	prot1291	Q16849	PTPRN	0.635256	0
prot1443	Q8IW52	SLITRK4	prot1533	Q8WZA1	POMGNT1	0.63525	0
prot1287	Q16769	QPCT	prot1822	Q9P2E7-2	PCDH10	0.635235	0
prot216	O94772	LY6H	prot1904	Q9UQM7	CAMK2A	0.635232	0
prot373	P02774	GC	prot1794	Q9NY97-2	B3GN2	-0.635232	0
prot277	P00740-2	F9	prot378	P02790	HPX	0.635227	0
prot1464	Q8N126	CADM3	prot1533	Q8WZA1	POMGNT1	0.635218	0
prot673	P17677	GAP43	prot1495	Q8NCW5-2	NNRE	0.635213	0
prot127	O43505	B4GAT1	prot1559	Q92932	PTPRN2	0.635212	0
prot333	P01857	IGHG1	prot2040	X6RKN2	NFASC	-0.635211	0
prot404	P04217	A1BG	prot904	G3V164	GRIA4	-0.635196	0
prot1043	P63010-3	AP2B1	prot1681	A0A087WZS0	LYNX1	0.63519	0
prot1178	Q13554-7	CAMK2B	prot1902	Q9UQ52	CNTN6	0.635183	0
prot216	O94772	LY6H	prot1177	E7EVP0	PNOC	0.635182	0
prot447	P06307	CCK	prot754	P23468	PTPRD	0.63518	0
prot1590	Q96ID5	IGSF21	prot1763	A0A0C4DFP6	CRTAC1	0.635179	0
prot964	E9PG71	EPHA4	prot1607	Q96PD5	PGLYRP2	-0.635176	0
prot904	G3V164	GRIA4	prot1817	Q9P121-4	NTM	0.635176	0
prot447	P06307	CCK	prot1868	Q9UKB5	AJAP1	0.635174	0
prot294	P01042-2	KNG1	prot1509	Q8TAG5-2	VSTM2A	-0.635172	0
prot1348	Q6MZW2	FSTL4	prot1666	Q9BXJ3	C1QTNF4	0.635172	0
prot1890	Q9UMF0	ICAM5	prot1994	B4E1Z4	AL645922.1	-0.635168	0
prot393	P04075	ALDOA	prot2040	X6RKN2	NFASC	0.635162	0
prot779	P26992	CNTFR	prot1615	Q99435-4	NELL2	0.635157	0
prot110	H9KV31	NCAM2	prot1319	Q5JZY3-2	EPHA10	0.635153	0
prot176	B4DKD2	ADAM11	prot602	P13591	NCAM1	0.635152	0
prot424	P05067-11	APP	prot1359	Q6UVK1	CSPG4	0.63515	0
prot559	P10645	CHGA	prot2006	E7ETH0	CFI	-0.635137	0
prot904	G3V164	GRIA4	prot1904	Q9UQM7	CAMK2A	0.635135	0
prot109	O15354	GPR37	prot1845	Q9UHC6	CNTNAP2	0.635131	0
prot668	P17174	GOT1	prot866	P37837	TALDO1	0.635128	0
prot242	O95445	APOM	prot1149	Q12860	CNTN1	-0.63511	0
prot290	P01031	C5	prot1265	Q15904	ATP6AP1	-0.635109	0
prot951	P52799	EFNB2	prot1424	Q86VZ4	LRP11	0.635107	0
prot1149	Q12860	CNTN1	prot1287	Q16769	QPCT	0.635105	0
prot903	P47972	NPTX2	prot1043	P63010-3	AP2B1	0.635096	0
prot1328	A0A0A0MQY7	CACHD1	prot1914	Q9Y287	ITM2B	0.63509	0
prot1464	Q8N126	CADM3	prot1902	Q9UQ52	CNTN6	0.635085	0
prot999	R4GMM9	NXPH1	prot1224	Q14894	CRYM	0.635084	0
prot608	P13671	C6	prot1973	A0A0D9SF30	NCAM1	-0.635083	0
prot559	P10645	CHGA	prot1947	Q9Y6N7-4	ROBO1	0.63508	0
prot127	O43505	B4GAT1	prot1214	Q14520-2	HABP2	-0.635077	0
prot393	P04075	ALDOA	prot1529	Q8WY21-4	SORC1	0.635077	0
prot1240	Q15256	PTPRR	prot1399	Q7Z553	MDGA2	0.635076	0
prot269	P00492	HPRT1	prot1446	Q8IWU5-2	SULF2	0.635062	0
prot531	P09972	ALDOC	prot979	P55283	CDH4	0.635045	0
prot98	O15031	PLXNB2	prot888	P43121	MCAM	0.635042	0
prot403	E9PIM6	THY1	prot1806	Q9NZP8	C1RL	-0.635032	0
prot269	P00492	HPRT1	prot761	P23560	BDNF	0.635024	0
prot355	P02679	FGG	prot1550	Q92823-2	NRCAM	-0.635022	0
prot248	O95502	NPTXR	prot795	P29218	IMPA1	0.63502	0
prot229	O94991	SLITRK5	prot1546	Q92752	TNR	0.63502	0
prot829	P32119	PRDX2	prot1418	Q86UN2	RTN4RL1	0.635004	0
prot1269	Q16288-2	NTRK3	prot2006	E7ETH0	CFI	-0.635003	0
prot325	P01742	IGHV169	prot754	P23468	PTPRD	-0.63499	0
prot229	O94991	SLITRK5	prot1817	Q9P121-4	NTM	0.634987	0
prot1501	Q8NFZ4	NLGN2	prot1819	Q9P232	CNTN3	0.634987	0
prot85	O14594	NCAN	prot754	P23468	PTPRD	0.634985	0
prot447	P06307	CCK	prot1928	Q9Y5F6	PCDHGC5	0.634981	0
prot111	O15400-2	STX7	prot875	P40925	MDH1	0.63498	0
prot587	P12259	F5	prot1714	Q9H3G5	CPVL	0.634979	0
prot385	P03952	KLKB1	prot1067	P80108	GPLD1	0.634979	0
prot1495	Q8NCW5-2	NNRE	prot1537	Q92520	FAM3C	0.634965	0
prot1546	Q92752	TNR	prot1620	Q99574	SERPINI1	0.634958	0
prot575	P11362-20	FGFR1	prot1187	Q13740-2	ALCAM	0.634958	0
prot1123	Q07954	LRP1	prot1580	Q96FE5-2	LINGO1	0.634934	0
prot608	P13671	C6	prot785	P27918	CFP	0.634932	0
prot280	P00747	PLG	prot1933	Q9Y5I4	PCDHAC2	-0.634931	0
prot1214	Q14520-2	HABP2	prot1497	Q8NES3	LFNG	-0.634928	0
prot289	P01024	C3	prot1434	Q8IUK5	PLXDC1	-0.634927	0
prot738	I6LM06	FGFR3	prot1759	Q9NPR2-2	SEM4B	0.634927	0
prot1424	Q86VZ4	LRP11	prot1904	Q9UQM7	CAMK2A	0.634926	0
prot608	P13671	C6	prot999	R4GMM9	NXPH1	-0.634912	0
prot1239	Q15223	NECTIN1	prot2005	E7ESV6	ADGRL3	0.634903	0
prot1424	Q86VZ4	LRP11	prot1434	Q8IUK5	PLXDC1	0.634885	0
prot1443	Q8IW52	SLITRK4	prot1829	Q9UBP4	DKK3	0.63488	0
prot412	P04433	IGKV311	prot566	P11021	HSPA5	-0.63488	0
prot1151	Q12907	LMAN2	prot1527	Q8WXD2	SCG3	0.634871	0
prot2013	F5GY80	C8B	prot2037	R4GMM8	ROBO2	-0.63487	0
prot250	O95633-2	FSTL3	prot566	P11021	HSPA5	-0.634865	0
prot1845	Q9UHC6	CNTNAP2	prot1941	Q9UFM8	NPTN	0.634863	0
prot1291	Q16849	PTPRN	prot1904	Q9UQM7	CAMK2A	0.634852	0
prot325	P01742	IGHV169	prot338	P01876	IGHA1	0.634844	0
prot1524	Q8WVQ1-3	CANT1	prot1926	A0A087X054	HYOU1	0.634841	0
prot1258	Q15818	NPTX1	prot1590	Q96ID5	IGSF21	0.634831	0
prot229	O94991	SLITRK5	prot1511	Q8TCZ2	CD99L2	0.63483	0
prot82	O14514	ADGRB1	prot1242	Q15262	PTPRK	0.634824	0
prot51	A6NLU5	VSTM2B	prot1058	P78324	SIRPA	0.634819	0
prot73	O00533	CHL1	prot501	P08581	MET	0.634817	0
prot1354	Q6P9A2	GALNT18	prot1787	Q9NX62	IMPAD1	0.634809	0
prot371	P02765	AHSG	prot2006	E7ETH0	CFI	0.634808	0
prot738	I6LM06	FGFR3	prot1178	Q13554-7	CAMK2B	0.634792	0
prot1224	Q14894	CRYM	prot1278	Q16620-2	NTRK2	0.634789	0
prot684	P19021	PAM	prot2037	R4GMM8	ROBO2	0.634787	0
prot403	E9PIM6	THY1	prot2037	R4GMM8	ROBO2	0.634783	0
prot202	O75752	B3GALNT1	prot1928	Q9Y5F6	PCDHGC5	0.634782	0
prot1187	Q13740-2	ALCAM	prot1898	Q9UP79	ADAMTS8	0.634781	0
prot1845	Q9UHC6	CNTNAP2	prot1877	A0A0D9SEP4	NRXN1	0.63477	0
prot1187	Q13740-2	ALCAM	prot1474	Q8N3T6	TMEM132C	0.634768	0
prot371	P02765	AHSG	prot1258	Q15818	NPTX1	-0.634764	0
prot474	P07360	C8G	prot639	P15169	CPN1	0.634751	0
prot1419	Q86UN3	RTN4RL2	prot1530	Q8WYK1	CNTNAP5	0.634738	0
prot462	P07195	LDHB	prot1781	Q9NT99	LRRC4B	0.634727	0
prot1530	Q8WYK1	CNTNAP5	prot1880	Q9ULF5	SLC39A10	0.634726	0
prot125	O43493-2	TGOLN2	prot431	P05160	F13B	-0.634725	0
prot274	P00734	F2	prot1867	Q9UK55	SERPINA10	0.63472	0
prot290	P01031	C5	prot1926	A0A087X054	HYOU1	-0.634716	0
prot325	P01742	IGHV169	prot355	P02679	FGG	0.634703	0
prot1590	Q96ID5	IGSF21	prot1884	Q9ULP0-2	NDRG4	0.634665	0
prot1124	Q08174-2	PCDH1	prot1598	Q96KN2	CNDP1	0.634663	0
prot373	P02774	GC	prot1947	Q9Y6N7-4	ROBO1	-0.634663	0
prot387	P04003	C4BPA	prot1294	Q24JP5	TMEM132A	-0.634652	0
prot888	P43121	MCAM	prot1497	Q8NES3	LFNG	0.63465	0
prot1034	P62328	TMSB4X	prot1048	P63313	TMSB10	0.634649	0
prot757	P23471-2	PTPRZ1	prot1140	Q10472	GALNT1	0.634648	0
prot673	P17677	GAP43	prot1650	K7EKV3	RTBDN	0.634643	0
prot663	P16870-2	CBPE	prot1721	Q9H4D0	CLSTN2	0.63464	0
prot127	O43505	B4GAT1	prot224	O94919	ENDOD1	0.634635	0
prot566	P11021	HSPA5	prot1501	Q8NFZ4	NLGN2	0.634635	0
prot385	P03952	KLKB1	prot1459	Q8IZS8	CACNA2D3	-0.634632	0
prot471	P07357	C8A	prot1781	Q9NT99	LRRC4B	-0.634631	0
prot757	P23471-2	PTPRZ1	prot1120	Q06830	PRDX1	0.634622	0
prot281	P00748	F12	prot384	P03951	F11	0.634614	0
prot1269	Q16288-2	NTRK3	prot1464	Q8N126	CADM3	0.634613	0
prot1178	Q13554-7	CAMK2B	prot1710	Q9H2E6	SEMA6A	0.634603	0
prot410	P04406	GAPDH	prot1807	Q9NZR2	LRP1B	0.634603	0
prot204	A0A1B0GVB9	ATP6AP2	prot1900	Q9UPU3	SORCS3	0.634603	0
prot1242	Q15262	PTPRK	prot1529	Q8WY21-4	SORC1	0.634602	0
prot1488	Q8NBJ4-2	GOLM1	prot1973	A0A0D9SF30	NCAM1	0.634597	0
prot479	P07711	CTSL	prot1413	Q86SR1	GALNT10	0.634588	0
prot149	O60279	SUSD5	prot1424	Q86VZ4	LRP11	0.634576	0
prot410	P04406	GAPDH	prot1500	Q8NFY4-6	SEM6D	0.634575	0
prot216	O94772	LY6H	prot1822	Q9P2E7-2	PCDH10	0.63457	0
prot964	E9PG71	EPHA4	prot1308	Q53RD9	FBLN7	0.63457	0
prot1178	Q13554-7	CAMK2B	prot1353	Q6P4E1-5	CASC4	0.634569	0
prot744	P22792	CPN2	prot1499	Q8NFT8	DNER	-0.634568	0
prot874	P40189	IL6ST	prot1530	Q8WYK1	CNTNAP5	0.634566	0
prot11	A0A075B6S5	IGKV127	prot310	P01599	IGKV117	0.634564	0
prot783	P27797	CALR	prot1183	Q13641	TPBG	0.634562	0
prot229	O94991	SLITRK5	prot1595	Q96JF0	ST6GAL2	0.63456	0
prot293	P01042	KNG1	prot903	P47972	NPTX2	-0.634542	0
prot85	O14594	NCAN	prot758	P23515	OMG	0.634531	0
prot234	O95185-2	UNC5C	prot875	P40925	MDH1	0.634529	0
prot1328	A0A0A0MQY7	CACHD1	prot1635	Q99985	SEMA3C	0.634526	0
prot212	O94760	DDAH1	prot269	P00492	HPRT1	0.634523	0
prot1627	Q99784	OLFM1	prot1928	Q9Y5F6	PCDHGC5	0.634517	0
prot369	P02760	AMBP	prot449	P06312	IGKV41	0.634513	0
prot758	P23515	OMG	prot1373	Q6UXD5-3	SEZ6L2	0.634508	0
prot733	P22304	IDS	prot2030	K7ELL7	PRKCSH	0.634506	0
prot964	E9PG71	EPHA4	prot1595	Q96JF0	ST6GAL2	0.634501	0
prot281	P00748	F12	prot686	P19022	CDH2	-0.634498	0
prot668	P17174	GOT1	prot1495	Q8NCW5-2	NNRE	0.634496	0
prot369	P02760	AMBP	prot829	P32119	PRDX2	-0.634488	0
prot1224	Q14894	CRYM	prot1269	Q16288-2	NTRK3	0.634488	0
prot236	O95206-2	PCDH8	prot1258	Q15818	NPTX1	0.634487	0
prot1509	Q8TAG5-2	VSTM2A	prot1825	G5E9G7	NRXN2	0.634482	0
prot531	P09972	ALDOC	prot1902	Q9UQ52	CNTN6	0.634469	0
prot1108	Q04756	HGFAC	prot1787	Q9NX62	IMPAD1	-0.634464	0
prot761	P23560	BDNF	prot1229	Q14DG7	TMEM132B	0.634463	0
prot388	P04004	VTN	prot424	P05067-11	APP	-0.634461	0
prot111	O15400-2	STX7	prot808	P30086	PEBP1	0.634456	0
prot694	P19827	ITIH1	prot1729	Q9H8J5	MANSC1	-0.634442	0
prot69	F8W785	GOLIM4	prot369	P02760	AMBP	-0.63444	0
prot378	P02790	HPX	prot1108	Q04756	HGFAC	0.634433	0
prot1246	Q15375-4	EPHA7	prot1926	A0A087X054	HYOU1	0.634431	0
prot1070	P80723	BASP1	prot1202	Q14165	MLEC	0.634422	0
prot1278	Q16620-2	NTRK2	prot1294	Q24JP5	TMEM132A	0.634419	0
prot1529	Q8WY21-4	SORC1	prot1607	Q96PD5	PGLYRP2	-0.634415	0
prot1829	Q9UBP4	DKK3	prot1973	A0A0D9SF30	NCAM1	0.634406	0
prot7	A0A075B6K4	IGLV310	prot450	P06331	IGHV434	0.634403	0
prot785	P27918	CFP	prot1996	B7ZKJ8	ITIH4	0.634394	0
prot1464	Q8N126	CADM3	prot1825	G5E9G7	NRXN2	0.634387	0
prot202	O75752	B3GALNT1	prot236	O95206-2	PCDH8	0.634387	0
prot1178	Q13554-7	CAMK2B	prot1627	Q99784	OLFM1	0.634384	0
prot1319	Q5JZY3-2	EPHA10	prot2034	Q5SPY9	NPDC1	0.634376	0
prot1070	P80723	BASP1	prot1884	Q9ULP0-2	NDRG4	0.634376	0
prot120	O43291	SPINT2	prot601	P13521	SCG2	0.634372	0
prot73	O00533	CHL1	prot1046	E5RJR5	SKP1	0.63437	0
prot401	P04196	HRG	prot1474	Q8N3T6	TMEM132C	-0.634369	0
prot175	E7EWD3	ADAM23	prot403	E9PIM6	THY1	0.634369	0
prot290	P01031	C5	prot1459	Q8IZS8	CACNA2D3	-0.634348	0
prot1627	Q99784	OLFM1	prot2030	K7ELL7	PRKCSH	0.634338	0
prot96	O14917	PCDH17	prot1904	Q9UQM7	CAMK2A	0.634336	0
prot424	P05067-11	APP	prot771	P25311	AZGP1	-0.634332	0
prot1895	Q9UN70	PCDHGC3	prot1926	A0A087X054	HYOU1	0.634326	0
prot999	R4GMM9	NXPH1	prot1996	B7ZKJ8	ITIH4	-0.634325	0
prot566	P11021	HSPA5	prot888	P43121	MCAM	0.634315	0
prot1202	Q14165	MLEC	prot1447	Q8IWV2	CNTN4	0.634311	0
prot447	P06307	CCK	prot1183	Q13641	TPBG	0.63431	0
prot554	P10599	TXN	prot1598	Q96KN2	CNDP1	0.634302	0
prot628	P14618-2	PKM	prot1623	Q99674	CGREF1	0.634301	0
prot693	Q5T985	ITIH2	prot1554	Q92859-3	NEO1	-0.634299	0
prot838	P35052	GPC1	prot1554	Q92859-3	NEO1	0.634298	0
prot12	A0A087WSY6	IGKV3D15	prot354	P02675	FGB	0.634297	0
prot1200	Q14118	DAG1	prot1729	Q9H8J5	MANSC1	0.634292	0
prot338	P01876	IGHA1	prot503	P08603	CFH	0.634291	0
prot566	P11021	HSPA5	prot982	P55287-2	CDH11	0.634277	0
prot892	P43652	AFM	prot1650	K7EKV3	RTBDN	-0.634276	0
prot602	P13591	NCAM1	prot1996	B7ZKJ8	ITIH4	-0.63427	0
prot1149	Q12860	CNTN1	prot1919	Q9Y2I2-1	NTNG1	0.634266	0
prot1351	Q6NW40	RGMB	prot2025	H3BLU2	LSAMP	0.63426	0
prot290	P01031	C5	prot1919	Q9Y2I2-1	NTNG1	-0.634257	0
prot109	O15354	GPR37	prot431	P05160	F13B	-0.63425	0
prot903	P47972	NPTX2	prot1627	Q99784	OLFM1	0.634246	0
prot234	O95185-2	UNC5C	prot1043	P63010-3	AP2B1	0.634242	0
prot780	P27169	PON1	prot1214	Q14520-2	HABP2	0.634241	0
prot554	P10599	TXN	prot821	P31150	GDI1	0.634241	0
prot35	A0A0C4DH38	IGHV551	prot1970	A0A0C4DH35	IGHV335	0.634231	0
prot503	P08603	CFH	prot1438	Q8IV08	PLD3	-0.634228	0
prot1418	Q86UN2	RTN4RL1	prot2030	K7ELL7	PRKCSH	0.634226	0
prot424	P05067-11	APP	prot1650	K7EKV3	RTBDN	0.634224	0
prot1219	Q14697	GANAB	prot1895	Q9UN70	PCDHGC3	0.634217	0
prot285	P01009	SERPINA1	prot371	P02765	AHSG	0.634212	0
prot1464	Q8N126	CADM3	prot1607	Q96PD5	PGLYRP2	-0.634208	0
prot1070	P80723	BASP1	prot1673	A0A087X0T8	CADM1	0.634206	0
prot1128	Q08345	DDR1	prot1348	Q6MZW2	FSTL4	0.634202	0
prot757	P23471-2	PTPRZ1	prot1399	Q7Z553	MDGA2	0.6342	0
prot1443	Q8IW52	SLITRK4	prot1965	A0A0A0MTQ4	RGMA	0.634189	0
prot293	P01042	KNG1	prot1435	Q8IUK8	CBLN2	-0.634186	0
prot125	O43493-2	TGOLN2	prot888	P43121	MCAM	0.634183	0
prot1064	P78509	RELN	prot1123	Q07954	LRP1	0.634182	0
prot512	P09104	ENO2	prot1487	Q8NBI6	XXYLT1	0.634178	0
prot388	P04004	VTN	prot979	P55283	CDH4	-0.634171	0
prot85	O14594	NCAN	prot1377	Q6UXK5	LRRN1	0.63417	0
prot293	P01042	KNG1	prot1376	Q6UXK2	ISLR2	-0.634159	0
prot783	P27797	CALR	prot980	P55285-2	CADH6	0.634155	0
prot371	P02765	AHSG	prot1418	Q86UN2	RTN4RL1	-0.634148	0
prot348	P02647	APOA1	prot1711	Q9H2X0	CHRD	-0.634147	0
prot82	O14514	ADGRB1	prot295	A9UJN9	PDGFB	0.634147	0
prot1926	A0A087X054	HYOU1	prot1994	B4E1Z4	AL645922.1	-0.634145	0
prot353	P02671	FGA	prot1242	Q15262	PTPRK	-0.634135	0
prot743	P22748	CA4	prot1306	Q53EL9-3	SEZ6	0.634133	0
prot1554	Q92859-3	NEO1	prot1776	Q9NS98	SEMA3G	0.634124	0
prot1502	Q8NFZ8	CADM4	prot1996	B7ZKJ8	ITIH4	-0.634122	0
prot1306	Q53EL9-3	SEZ6	prot1408	Q7Z7M0	MEGF8	0.634116	0
prot1419	Q86UN3	RTN4RL2	prot1965	A0A0A0MTQ4	RGMA	0.634113	0
prot892	P43652	AFM	prot1842	Q9UGM5	FETUB	0.634105	0
prot1650	K7EKV3	RTBDN	prot1884	Q9ULP0-2	NDRG4	0.634103	0
prot459	P06865	HEXA	prot1710	Q9H2E6	SEMA6A	0.6341	0
prot892	P43652	AFM	prot980	P55285-2	CADH6	-0.634097	0
prot313	P01619	IGKV320	prot1742	Q5VT82	PCDH9	-0.634094	0
prot753	P23435	CBLN1	prot1902	Q9UQ52	CNTN6	0.634089	0
prot332	P01834	IGKC	prot1620	Q99574	SERPINI1	-0.634088	0
prot435	P05408-2	SCG5	prot2037	R4GMM8	ROBO2	0.634088	0
prot107	O15240	VGF	prot354	P02675	FGB	-0.634067	0
prot369	P02760	AMBP	prot999	R4GMM9	NXPH1	-0.634065	0
prot904	G3V164	GRIA4	prot1306	Q53EL9-3	SEZ6	0.634061	0
prot565	P10909-4	CLUS	prot1997	C9J2H1	ITIH5	0.634054	0
prot185	O75223	GGCT	prot1782	Q9NTU7	CBLN4	0.634049	0
prot1058	P78324	SIRPA	prot1973	A0A0D9SF30	NCAM1	0.634047	0
prot234	O95185-2	UNC5C	prot1900	Q9UPU3	SORCS3	0.634047	0
prot51	A6NLU5	VSTM2B	prot1749	Q9HCU4	CELSR2	0.634046	0
prot130	C9JR67	SGCE	prot874	P40189	IL6ST	0.634045	0
prot472	P07358	C8B	prot1124	Q08174-2	PCDH1	-0.634042	0
prot125	O43493-2	TGOLN2	prot280	P00747	PLG	-0.634039	0
prot216	O94772	LY6H	prot1537	Q92520	FAM3C	0.634027	0
prot608	P13671	C6	prot1123	Q07954	LRP1	-0.634025	0
prot724	P21802-8	FGFR2	prot1555	Q92876	KLK6	0.63402	0
prot828	P32004-3	L1CAM	prot1108	Q04756	HGFAC	-0.634017	0
prot608	P13671	C6	prot684	P19021	PAM	-0.634016	0
prot1240	Q15256	PTPRR	prot1474	Q8N3T6	TMEM132C	0.634014	0
prot234	O95185-2	UNC5C	prot964	E9PG71	EPHA4	0.63401	0
prot1214	Q14520-2	HABP2	prot1537	Q92520	FAM3C	-0.633999	0
prot1164	Q13332-3	PTPRS	prot1353	Q6P4E1-5	CASC4	0.633996	0
prot1877	A0A0D9SEP4	NRXN1	prot2040	X6RKN2	NFASC	0.63398	0
prot1428	Q86Y38	XYLT1	prot1620	Q99574	SERPINI1	0.633945	0
prot951	P52799	EFNB2	prot1308	Q53RD9	FBLN7	0.633938	0
prot809	P30101	PDIA3	prot1043	P63010-3	AP2B1	0.633935	0
prot1681	A0A087WZS0	LYNX1	prot1984	A0A0U1RQC5	NRXN3	0.633935	0
prot999	R4GMM9	NXPH1	prot1200	Q14118	DAG1	0.633934	0
prot305	P01303	NPY	prot1620	Q99574	SERPINI1	0.633922	0
prot1104	Q03167-2	TGFBR3	prot1650	K7EKV3	RTBDN	0.633909	0
prot1354	Q6P9A2	GALNT18	prot1677	B7ZLJ8	SEZ6L	0.633909	0
prot756	P23470-2	PTPRG	prot1202	Q14165	MLEC	0.633908	0
prot1258	Q15818	NPTX1	prot2034	Q5SPY9	NPDC1	0.633905	0
prot149	O60279	SUSD5	prot1892	Q9UMX5	NENF	0.633904	0
prot1064	P78509	RELN	prot1408	Q7Z7M0	MEGF8	0.633902	0
prot373	P02774	GC	prot1269	Q16288-2	NTRK3	-0.633902	0
prot125	O43493-2	TGOLN2	prot1058	P78324	SIRPA	0.633902	0
prot1278	Q16620-2	NTRK2	prot1464	Q8N126	CADM3	0.6339	0
prot216	O94772	LY6H	prot1623	Q99674	CGREF1	0.6339	0
prot422	P05060	CHGB	prot918	P49257	LMAN1	0.633891	0
prot1240	Q15256	PTPRR	prot1948	Q9Y6N8	CDH10	0.633887	0
prot1509	Q8TAG5-2	VSTM2A	prot1898	Q9UP79	ADAMTS8	0.63388	0
prot224	O94919	ENDOD1	prot1845	Q9UHC6	CNTNAP2	0.633874	0
prot127	O43505	B4GAT1	prot638	P15151-3	PVR	0.633873	0
prot378	P02790	HPX	prot385	P03952	KLKB1	0.633869	0
prot398	P04156-2	PRIO	prot1781	Q9NT99	LRRC4B	0.633855	0
prot398	P04156-2	PRIO	prot1313	Q5FWE3-3	PRRT3	0.633852	0
prot148	O60245	PCDH7	prot290	P01031	C5	-0.633846	0
prot828	P32004-3	L1CAM	prot888	P43121	MCAM	0.633838	0
prot904	G3V164	GRIA4	prot1224	Q14894	CRYM	0.633829	0
prot1269	Q16288-2	NTRK3	prot2023	H0YDE5	KIAA1549L	0.633818	0
prot1064	P78509	RELN	prot1258	Q15818	NPTX1	0.633818	0
prot673	P17677	GAP43	prot1609	Q96PX8	SLITRK1	0.633812	0
prot756	P23470-2	PTPRG	prot1546	Q92752	TNR	0.633805	0
prot1200	Q14118	DAG1	prot1813	Q9P0K9	FRRS1L	0.633794	0
prot186	O75326	SEMA7A	prot1997	C9J2H1	ITIH5	0.633792	0
prot332	P01834	IGKC	prot435	P05408-2	SCG5	-0.633783	0
prot262	P00338	LDHA	prot892	P43652	AFM	-0.633783	0
prot1428	Q86Y38	XYLT1	prot1825	G5E9G7	NRXN2	0.633782	0
prot474	P07360	C8G	prot984	P55290	CDH13	-0.633779	0
prot202	O75752	B3GALNT1	prot1058	P78324	SIRPA	0.633774	0
prot293	P01042	KNG1	prot783	P27797	CALR	-0.63377	0
prot940	P51884	LUM	prot1424	Q86VZ4	LRP11	-0.633763	0
prot51	A6NLU5	VSTM2B	prot686	P19022	CDH2	0.633752	0
prot293	P01042	KNG1	prot1511	Q8TCZ2	CD99L2	-0.633751	0
prot1351	Q6NW40	RGMB	prot1711	Q9H2X0	CHRD	0.633748	0
prot435	P05408-2	SCG5	prot904	G3V164	GRIA4	0.633746	0
prot236	O95206-2	PCDH8	prot1813	Q9P0K9	FRRS1L	0.633739	0
prot951	P52799	EFNB2	prot1034	P62328	TMSB4X	0.633717	0
prot107	O15240	VGF	prot1776	Q9NS98	SEMA3G	0.633713	0
prot287	P01019	AGT	prot1781	Q9NT99	LRRC4B	0.633704	0
prot107	O15240	VGF	prot940	P51884	LUM	-0.633703	0
prot176	B4DKD2	ADAM11	prot2025	H3BLU2	LSAMP	0.6337	0
prot369	P02760	AMBP	prot1511	Q8TCZ2	CD99L2	-0.633699	0
prot1070	P80723	BASP1	prot1749	Q9HCU4	CELSR2	0.633692	0
prot1817	Q9P121-4	NTM	prot1884	Q9ULP0-2	NDRG4	0.633685	0
prot1919	Q9Y2I2-1	NTNG1	prot1926	A0A087X054	HYOU1	0.633678	0
prot1623	Q99674	CGREF1	prot1884	Q9ULP0-2	NDRG4	0.633664	0
prot1012	P60983	GMFB	prot1373	Q6UXD5-3	SEZ6L2	0.63366	0
prot145	A2A3C1	ADGRB2	prot979	P55283	CDH4	0.633655	0
prot1559	Q92932	PTPRN2	prot2037	R4GMM8	ROBO2	0.633652	0
prot435	P05408-2	SCG5	prot1348	Q6MZW2	FSTL4	0.633642	0
prot1842	Q9UGM5	FETUB	prot1880	Q9ULF5	SLC39A10	-0.633637	0
prot90	O14773	TPP1	prot469	A0A1B0GVD5	CTSD	0.633635	0
prot148	O60245	PCDH7	prot566	P11021	HSPA5	0.633608	0
prot125	O43493-2	TGOLN2	prot130	C9JR67	SGCE	0.6336	0
prot1226	Q14982-2	OPCML	prot1755	Q9NPD7	NRN1	0.633583	0
prot553	P10586-2	PTPRF	prot1825	G5E9G7	NRXN2	0.63358	0
prot1376	Q6UXK2	ISLR2	prot1620	Q99574	SERPINI1	0.633579	0
prot293	P01042	KNG1	prot352	P02656	APOC3	0.633577	0
prot744	P22792	CPN2	prot999	R4GMM9	NXPH1	-0.633572	0
prot224	O94919	ENDOD1	prot892	P43652	AFM	-0.633565	0
prot848	P35613-2	BSG	prot1650	K7EKV3	RTBDN	0.633563	0
prot435	P05408-2	SCG5	prot471	P07357	C8A	-0.63356	0
prot92	O14791	APOL1	prot350	K7ERI9	APOC1	0.633555	0
prot109	O15354	GPR37	prot553	P10586-2	PTPRF	0.633553	0
prot8	P01615	IGKV2D28	prot354	P02675	FGB	0.633552	0
prot1043	P63010-3	AP2B1	prot1941	Q9UFM8	NPTN	0.633536	0
prot1419	Q86UN3	RTN4RL2	prot1941	Q9UFM8	NPTN	0.633532	0
prot940	P51884	LUM	prot1825	G5E9G7	NRXN2	-0.633529	0
prot1428	Q86Y38	XYLT1	prot1511	Q8TCZ2	CD99L2	0.633526	0
prot575	P11362-20	FGFR1	prot1064	P78509	RELN	0.633519	0
prot964	E9PG71	EPHA4	prot1202	Q14165	MLEC	0.633512	0
prot1759	Q9NPR2-2	SEM4B	prot1984	A0A0U1RQC5	NRXN3	0.633504	0
prot984	P55290	CDH13	prot1308	Q53RD9	FBLN7	0.633499	0
prot1819	Q9P232	CNTN3	prot2006	E7ETH0	CFI	-0.633498	0
prot793	P29120-2	PCSK1	prot1419	Q86UN3	RTN4RL2	0.633494	0
prot369	P02760	AMBP	prot639	P15169	CPN1	0.633491	0
prot1316	Q5JRA6-2	MIA3	prot2030	K7ELL7	PRKCSH	0.633491	0
prot608	P13671	C6	prot1183	Q13641	TPBG	-0.63349	0
prot228	O94985	CLSTN1	prot1800	Q9NZ53	PODXL2	0.633486	0
prot197	O75509	TNFRSF21	prot744	P22792	CPN2	-0.633485	0
prot1472	Q8N3J6-2	CADM2	prot1529	Q8WY21-4	SORC1	0.633481	0
prot503	P08603	CFH	prot856	P36222	CHI3L1	0.633469	0
prot628	P14618-2	PKM	prot1459	Q8IZS8	CACNA2D3	0.633467	0
prot91	O14786	NRP1	prot109	O15354	GPR37	0.633466	0
prot125	O43493-2	TGOLN2	prot1500	Q8NFY4-6	SEM6D	0.633462	0
prot581	P12109	COL6A1	prot1418	Q86UN2	RTN4RL1	0.63346	0
prot921	P49641	MAN2A2	prot1781	Q9NT99	LRRC4B	0.633458	0
prot1214	Q14520-2	HABP2	prot2025	H3BLU2	LSAMP	-0.633454	0
prot462	P07195	LDHB	prot1246	Q15375-4	EPHA7	0.633451	0
prot202	O75752	B3GALNT1	prot242	O95445	APOM	-0.633447	0
prot313	P01619	IGKV320	prot318	P01703	IGLV140	0.633446	0
prot349	P02649	APOE	prot1387	Q6ZSJ9	SHISA6	0.63344	0
prot69	F8W785	GOLIM4	prot531	P09972	ALDOC	0.633435	0
prot1200	Q14118	DAG1	prot1776	Q9NS98	SEMA3G	0.633434	0
prot127	O43505	B4GAT1	prot2034	Q5SPY9	NPDC1	0.633432	0
prot665	P16949	STMN1	prot1187	Q13740-2	ALCAM	0.633422	0
prot779	P26992	CNTFR	prot1177	E7EVP0	PNOC	0.633421	0
prot1794	Q9NY97-2	B3GN2	prot1817	Q9P121-4	NTM	0.633413	0
prot404	P04217	A1BG	prot754	P23468	PTPRD	-0.63341	0
prot1294	Q24JP5	TMEM132A	prot1546	Q92752	TNR	0.633409	0
prot515	P09382	LGALS1	prot528	P09871	C1S	0.633403	0
prot440	P05543	SERPINA7	prot1351	Q6NW40	RGMB	-0.633401	0
prot195	O75493	CA11	prot293	P01042	KNG1	-0.633363	0
prot130	C9JR67	SGCE	prot1794	Q9NY97-2	B3GN2	0.633353	0
prot125	O43493-2	TGOLN2	prot1884	Q9ULP0-2	NDRG4	0.633339	0
prot639	P15169	CPN1	prot785	P27918	CFP	0.633336	0
prot393	P04075	ALDOA	prot2034	Q5SPY9	NPDC1	0.63333	0
prot553	P10586-2	PTPRF	prot608	P13671	C6	-0.633328	0
prot354	P02675	FGB	prot1239	Q15223	NECTIN1	-0.633325	0
prot602	P13591	NCAM1	prot904	G3V164	GRIA4	0.633318	0
prot1376	Q6UXK2	ISLR2	prot1434	Q8IUK5	PLXDC1	0.633317	0
prot51	A6NLU5	VSTM2B	prot831	P33908	MAN1A1	0.633305	0
prot447	P06307	CCK	prot903	P47972	NPTX2	0.633305	0
prot269	P00492	HPRT1	prot831	P33908	MAN1A1	0.6333	0
prot744	P22792	CPN2	prot1609	Q96PX8	SLITRK1	-0.633298	0
prot1529	Q8WY21-4	SORC1	prot1710	Q9H2E6	SEMA6A	0.633281	0
prot229	O94991	SLITRK5	prot1118	Q06481	APLP2	0.633279	0
prot385	P03952	KLKB1	prot1677	B7ZLJ8	SEZ6L	-0.633274	0
prot435	P05408-2	SCG5	prot724	P21802-8	FGFR2	0.633271	0
prot462	P07195	LDHB	prot1845	Q9UHC6	CNTNAP2	0.63325	0
prot937	F5GZ08	APLP1	prot1904	Q9UQM7	CAMK2A	0.633247	0
prot280	P00747	PLG	prot1149	Q12860	CNTN1	-0.633244	0
prot197	O75509	TNFRSF21	prot1749	Q9HCU4	CELSR2	0.633234	0
prot378	P02790	HPX	prot1376	Q6UXK2	ISLR2	-0.633207	0
prot85	O14594	NCAN	prot733	P22304	IDS	0.633196	0
prot628	P14618-2	PKM	prot1794	Q9NY97-2	B3GN2	0.633186	0
prot1446	Q8IWU5-2	SULF2	prot1800	Q9NZ53	PODXL2	0.633182	0
prot234	O95185-2	UNC5C	prot398	P04156-2	PRIO	0.63317	0
prot937	F5GZ08	APLP1	prot1710	Q9H2E6	SEMA6A	0.63317	0
prot999	R4GMM9	NXPH1	prot1847	Q9UHG2	PCSK1N	0.633169	0
prot236	O95206-2	PCDH8	prot1817	Q9P121-4	NTM	0.633161	0
prot35	A0A0C4DH38	IGHV551	prot310	P01599	IGKV117	0.633148	0
prot228	O94985	CLSTN1	prot285	P01009	SERPINA1	-0.633146	0
prot684	P19021	PAM	prot874	P40189	IL6ST	0.633144	0
prot838	P35052	GPC1	prot1529	Q8WY21-4	SORC1	0.633142	0
prot69	F8W785	GOLIM4	prot628	P14618-2	PKM	0.633135	0
prot354	P02675	FGB	prot1928	Q9Y5F6	PCDHGC5	-0.633135	0
prot1464	Q8N126	CADM3	prot1884	Q9ULP0-2	NDRG4	0.633134	0
prot435	P05408-2	SCG5	prot1529	Q8WY21-4	SORC1	0.633122	0
prot1012	P60983	GMFB	prot1527	Q8WXD2	SCG3	0.633121	0
prot1124	Q08174-2	PCDH1	prot1342	Q6EMK4	VASN	0.633097	0
prot401	P04196	HRG	prot1472	Q8N3J6-2	CADM2	-0.633095	0
prot109	O15354	GPR37	prot1319	Q5JZY3-2	EPHA10	0.633091	0
prot269	P00492	HPRT1	prot1567	Q969P0-3	IGSF8	0.633088	0
prot447	P06307	CCK	prot2025	H3BLU2	LSAMP	0.633083	0
prot872	P39060-2	COL18A1	prot1835	Q9UBX5	FBLN5	0.63307	0
prot385	P03952	KLKB1	prot1226	Q14982-2	OPCML	-0.633061	0
prot828	P32004-3	L1CAM	prot1616	Q99497	PARK7	0.633055	0
prot82	O14514	ADGRB1	prot1829	Q9UBP4	DKK3	0.633054	0
prot523	P09603	CSF1	prot754	P23468	PTPRD	0.633053	0
prot53	B9A064	IGLL5	prot318	P01703	IGLV140	0.633053	0
prot185	O75223	GGCT	prot1202	Q14165	MLEC	0.633051	0
prot1397	Q7Z3B1	NEGR1	prot1813	Q9P0K9	FRRS1L	0.633043	0
prot848	P35613-2	BSG	prot1048	P63313	TMSB10	0.633018	0
prot1058	P78324	SIRPA	prot1884	Q9ULP0-2	NDRG4	0.633012	0
prot23	A0A0B4J1X5	IGHV374	prot1443	Q8IW52	SLITRK4	-0.633011	0
prot757	P23471-2	PTPRZ1	prot1227	Q14C87	TMEM132D	0.633008	0
prot403	E9PIM6	THY1	prot1501	Q8NFZ4	NLGN2	0.633008	0
prot1030	P61970	NUTF2	prot2030	K7ELL7	PRKCSH	0.633	0
prot1796	Q9NYQ8	FAT2	prot1879	F5H5X9	CDH7	0.633	0
prot306	P01344	IGF2	prot678	P18065	IGFBP2	0.632997	0
prot476	P07585	DCN	prot478	P07686	HEXB	0.632994	0
prot964	E9PG71	EPHA4	prot1224	Q14894	CRYM	0.632992	0
prot120	O43291	SPINT2	prot293	P01042	KNG1	-0.632986	0
prot1178	Q13554-7	CAMK2B	prot1308	Q53RD9	FBLN7	0.632981	0
prot1043	P63010-3	AP2B1	prot1973	A0A0D9SF30	NCAM1	0.63298	0
prot338	P01876	IGHA1	prot450	P06331	IGHV434	0.632978	0
prot85	O14594	NCAN	prot757	P23471-2	PTPRZ1	0.632962	0
prot332	P01834	IGKC	prot757	P23471-2	PTPRZ1	-0.632961	0
prot964	E9PG71	EPHA4	prot2013	F5GY80	C8B	-0.632957	0
prot127	O43505	B4GAT1	prot744	P22792	CPN2	-0.632956	0
prot628	P14618-2	PKM	prot1104	Q03167-2	TGFBR3	0.632938	0
prot1443	Q8IW52	SLITRK4	prot1673	A0A087X0T8	CADM1	0.632932	0
prot663	P16870-2	CBPE	prot828	P32004-3	L1CAM	0.632927	0
prot809	P30101	PDIA3	prot1265	Q15904	ATP6AP1	0.632922	0
prot471	P07357	C8A	prot1729	Q9H8J5	MANSC1	-0.63292	0
prot127	O43505	B4GAT1	prot129	O43529	CHST10	0.63292	0
prot984	P55290	CDH13	prot1177	E7EVP0	PNOC	0.632909	0
prot757	P23471-2	PTPRZ1	prot771	P25311	AZGP1	-0.632904	0
prot1269	Q16288-2	NTRK3	prot1474	Q8N3T6	TMEM132C	0.632902	0
prot422	P05060	CHGB	prot980	P55285-2	CADH6	0.632902	0
prot202	O75752	B3GALNT1	prot1895	Q9UN70	PCDHGC3	0.632886	0
prot1424	Q86VZ4	LRP11	prot1446	Q8IWU5-2	SULF2	0.632881	0
prot73	O00533	CHL1	prot1428	Q86Y38	XYLT1	0.632877	0
prot403	E9PIM6	THY1	prot724	P21802-8	FGFR2	0.632874	0
prot1511	Q8TCZ2	CD99L2	prot1868	Q9UKB5	AJAP1	0.63287	0
prot277	P00740-2	F9	prot1919	Q9Y2I2-1	NTNG1	-0.632861	0
prot1294	Q24JP5	TMEM132A	prot1898	Q9UP79	ADAMTS8	0.632858	0
prot1239	Q15223	NECTIN1	prot1902	Q9UQ52	CNTN6	0.632856	0
prot293	P01042	KNG1	prot981	J3KRI5	CDH8	-0.632851	0
prot388	P04004	VTN	prot1550	Q92823-2	NRCAM	-0.632843	0
prot1104	Q03167-2	TGFBR3	prot1214	Q14520-2	HABP2	-0.632841	0
prot1149	Q12860	CNTN1	prot1487	Q8NBI6	XXYLT1	0.632839	0
prot874	P40189	IL6ST	prot1386	Q6ZRP7	QSOX2	0.632838	0
prot692	P19652	ORM2	prot1418	Q86UN2	RTN4RL1	-0.632829	0
prot553	P10586-2	PTPRF	prot2037	R4GMM8	ROBO2	0.632824	0
prot76	D6RHI9	RNASET2	prot776	P25774-2	CTSS	0.632823	0
prot387	P04003	C4BPA	prot1497	Q8NES3	LFNG	-0.632822	0
prot197	O75509	TNFRSF21	prot800	P29622	SERPINA4	-0.632812	0
prot109	O15354	GPR37	prot447	P06307	CCK	0.632805	0
prot1728	Q9H7Y0	DIPK2B	prot1825	G5E9G7	NRXN2	0.632788	0
prot176	B4DKD2	ADAM11	prot1132	Q08629	SPOCK1	0.632788	0
prot387	P04003	C4BPA	prot601	P13521	SCG2	-0.63278	0
prot272	P00558	PGK1	prot566	P11021	HSPA5	0.632776	0
prot92	O14791	APOL1	prot756	P23470-2	PTPRG	-0.632769	0
prot248	O95502	NPTXR	prot1592	A0A087WSY5	CPB2	-0.632768	0
prot1623	Q99674	CGREF1	prot1965	A0A0A0MTQ4	RGMA	0.632752	0
prot608	P13671	C6	prot1533	Q8WZA1	POMGNT1	-0.63275	0
prot371	P02765	AHSG	prot668	P17174	GOT1	-0.632746	0
prot229	O94991	SLITRK5	prot1319	Q5JZY3-2	EPHA10	0.63274	0
prot999	R4GMM9	NXPH1	prot1941	Q9UFM8	NPTN	0.632731	0
prot554	P10599	TXN	prot1623	Q99674	CGREF1	0.63273	0
prot1459	Q8IZS8	CACNA2D3	prot1529	Q8WY21-4	SORC1	0.632729	0
prot1447	Q8IWV2	CNTN4	prot1877	A0A0D9SEP4	NRXN1	0.632705	0
prot348	P02647	APOA1	prot363	P02749	APOH	0.632704	0
prot293	P01042	KNG1	prot355	P02679	FGG	0.632703	0
prot48	A6NGN9	IGLON5	prot398	P04156-2	PRIO	0.632695	0
prot608	P13671	C6	prot2005	E7ESV6	ADGRL3	-0.632695	0
prot888	P43121	MCAM	prot1397	Q7Z3B1	NEGR1	0.632688	0
prot96	O14917	PCDH17	prot892	P43652	AFM	-0.632688	0
prot1212	Q14515	SPARCL1	prot1666	Q9BXJ3	C1QTNF4	0.632681	0
prot1742	Q5VT82	PCDH9	prot1759	Q9NPR2-2	SEM4B	0.632676	0
prot1229	Q14DG7	TMEM132B	prot1319	Q5JZY3-2	EPHA10	0.632674	0
prot608	P13671	C6	prot1464	Q8N126	CADM3	-0.632674	0
prot107	O15240	VGF	prot628	P14618-2	PKM	0.632674	0
prot73	O00533	CHL1	prot904	G3V164	GRIA4	0.632672	0
prot85	O14594	NCAN	prot980	P55285-2	CADH6	0.632671	0
prot1550	Q92823-2	NRCAM	prot1921	Q9Y2T3	GDA	0.632666	0
prot387	P04003	C4BPA	prot733	P22304	IDS	-0.632651	0
prot474	P07360	C8G	prot1351	Q6NW40	RGMB	-0.632647	0
prot130	C9JR67	SGCE	prot1554	Q92859-3	NEO1	0.632644	0
prot1529	Q8WY21-4	SORC1	prot1620	Q99574	SERPINI1	0.63264	0
prot951	P52799	EFNB2	prot1240	Q15256	PTPRR	0.632634	0
prot951	P52799	EFNB2	prot1246	Q15375-4	EPHA7	0.632634	0
prot523	P09603	CSF1	prot602	P13591	NCAM1	0.632627	0
prot1212	Q14515	SPARCL1	prot1464	Q8N126	CADM3	0.632624	0
prot294	P01042-2	KNG1	prot1258	Q15818	NPTX1	-0.632624	0
prot1623	Q99674	CGREF1	prot1813	Q9P0K9	FRRS1L	0.632615	0
prot1287	Q16769	QPCT	prot1825	G5E9G7	NRXN2	0.632608	0
prot277	P00740-2	F9	prot1812	Q9P0K1-5	ADAM22	-0.632608	0
prot1151	Q12907	LMAN2	prot1287	Q16769	QPCT	0.632592	0
prot1214	Q14520-2	HABP2	prot1926	A0A087X054	HYOU1	-0.632591	0
prot771	P25311	AZGP1	prot1926	A0A087X054	HYOU1	-0.632588	0
prot229	O94991	SLITRK5	prot277	P00740-2	F9	-0.632571	0
prot51	A6NLU5	VSTM2B	prot371	P02765	AHSG	-0.632571	0
prot1533	Q8WZA1	POMGNT1	prot1902	Q9UQ52	CNTN6	0.632568	0
prot274	P00734	F2	prot355	P02679	FGG	0.632564	0
prot354	P02675	FGB	prot1895	Q9UN70	PCDHGC3	-0.63256	0
prot1164	Q13332-3	PTPRS	prot1200	Q14118	DAG1	0.632549	0
prot73	O00533	CHL1	prot431	P05160	F13B	-0.632547	0
prot1202	Q14165	MLEC	prot1822	Q9P2E7-2	PCDH10	0.632541	0
prot474	P07360	C8G	prot1829	Q9UBP4	DKK3	-0.632524	0
prot904	G3V164	GRIA4	prot1137	Q0P6D2	DIPK1C	0.632511	0
prot410	P04406	GAPDH	prot1684	A0A0A0MR20	CNTNAP4	0.632509	0
prot148	O60245	PCDH7	prot783	P27797	CALR	0.632504	0
prot388	P04004	VTN	prot1559	Q92932	PTPRN2	-0.632495	0
prot673	P17677	GAP43	prot1984	A0A0U1RQC5	NRXN3	0.632494	0
prot1533	Q8WZA1	POMGNT1	prot1749	Q9HCU4	CELSR2	0.632487	0
prot130	C9JR67	SGCE	prot1787	Q9NX62	IMPAD1	0.632477	0
prot1472	Q8N3J6-2	CADM2	prot1627	Q99784	OLFM1	0.632473	0
prot512	P09104	ENO2	prot1359	Q6UVK1	CSPG4	0.632472	0
prot566	P11021	HSPA5	prot738	I6LM06	FGFR3	0.632472	0
prot110	H9KV31	NCAM2	prot242	O95445	APOM	-0.632471	0
prot229	O94991	SLITRK5	prot1882	Q9ULI3	HEG1	0.63247	0
prot921	P49641	MAN2A2	prot1495	Q8NCW5-2	NNRE	0.632467	0
prot1418	Q86UN2	RTN4RL1	prot1948	Q9Y6N8	CDH10	0.632458	0
prot937	F5GZ08	APLP1	prot1892	Q9UMX5	NENF	0.632452	0
prot1435	Q8IUK8	CBLN2	prot1609	Q96PX8	SLITRK1	0.632445	0
prot125	O43493-2	TGOLN2	prot1434	Q8IUK5	PLXDC1	0.63244	0
prot984	P55290	CDH13	prot1673	A0A087X0T8	CADM1	0.632439	0
prot110	H9KV31	NCAM2	prot1829	Q9UBP4	DKK3	0.632424	0
prot1554	Q92859-3	NEO1	prot1581	Q96FE7-4	PIK3IP1	0.632424	0
prot575	P11362-20	FGFR1	prot1433	Q8IUC8	GALNT13	0.632415	0
prot68	O00451	GFRA2	prot1043	P63010-3	AP2B1	0.632376	0
prot877	U3KQG5	CD200	prot2040	X6RKN2	NFASC	0.632368	0
prot1043	P63010-3	AP2B1	prot1898	Q9UP79	ADAMTS8	0.632362	0
prot963	F8W9W0	EPHA5	prot1511	Q8TCZ2	CD99L2	0.632361	0
prot512	P09104	ENO2	prot1418	Q86UN2	RTN4RL1	0.632361	0
prot269	P00492	HPRT1	prot1781	Q9NT99	LRRC4B	0.63236	0
prot1294	Q24JP5	TMEM132A	prot1884	Q9ULP0-2	NDRG4	0.632359	0
prot1641	Q9BQT9	CLSTN3	prot1650	K7EKV3	RTBDN	0.632359	0
prot999	R4GMM9	NXPH1	prot1919	Q9Y2I2-1	NTNG1	0.632339	0
prot354	P02675	FGB	prot904	G3V164	GRIA4	-0.632337	0
prot1140	Q10472	GALNT1	prot1787	Q9NX62	IMPAD1	0.632323	0
prot554	P10599	TXN	prot1447	Q8IWV2	CNTN4	0.632315	0
prot354	P02675	FGB	prot1511	Q8TCZ2	CD99L2	-0.6323	0
prot1673	A0A087X0T8	CADM1	prot1829	Q9UBP4	DKK3	0.632296	0
prot384	P03951	F11	prot1742	Q5VT82	PCDH9	-0.632288	0
prot145	A2A3C1	ADGRB2	prot1474	Q8N3T6	TMEM132C	0.632273	0
prot274	P00734	F2	prot1500	Q8NFY4-6	SEM6D	-0.632271	0
prot398	P04156-2	PRIO	prot1666	Q9BXJ3	C1QTNF4	0.632271	0
prot293	P01042	KNG1	prot424	P05067-11	APP	-0.632269	0
prot506	P08697	SERPINF2	prot1373	Q6UXD5-3	SEZ6L2	-0.632264	0
prot1187	Q13740-2	ALCAM	prot1882	Q9ULI3	HEG1	0.632229	0
prot516	P09417	QDPR	prot1616	Q99497	PARK7	0.632226	0
prot1200	Q14118	DAG1	prot1794	Q9NY97-2	B3GN2	0.632225	0
prot186	O75326	SEMA7A	prot890	P43234	CTSO	0.632222	0
prot1842	Q9UGM5	FETUB	prot1994	B4E1Z4	AL645922.1	0.632218	0
prot1034	P62328	TMSB4X	prot1537	Q92520	FAM3C	0.632206	0
prot1592	A0A087WSY5	CPB2	prot1941	Q9UFM8	NPTN	-0.632201	0
prot398	P04156-2	PRIO	prot984	P55290	CDH13	0.6322	0
prot1623	Q99674	CGREF1	prot1825	G5E9G7	NRXN2	0.632199	0
prot829	P32119	PRDX2	prot1500	Q8NFY4-6	SEM6D	0.632192	0
prot204	A0A1B0GVB9	ATP6AP2	prot248	O95502	NPTXR	0.632188	0
prot363	P02749	APOH	prot1880	Q9ULF5	SLC39A10	-0.632185	0
prot387	P04003	C4BPA	prot1269	Q16288-2	NTRK3	-0.632184	0
prot733	P22304	IDS	prot959	P54289-2	CACNA2D1	0.632182	0
prot48	A6NGN9	IGLON5	prot903	P47972	NPTX2	0.63218	0
prot845	P35555	FBN1	prot1174	Q13508	ART3	0.632167	0
prot262	P00338	LDHA	prot1900	Q9UPU3	SORCS3	0.632167	0
prot1242	Q15262	PTPRK	prot1618	Q99523	SORT1	0.632164	0
prot628	P14618-2	PKM	prot1530	Q8WYK1	CNTNAP5	0.632163	0
prot982	P55287-2	CDH11	prot1880	Q9ULF5	SLC39A10	0.632148	0
prot1590	Q96ID5	IGSF21	prot2034	Q5SPY9	NPDC1	0.632138	0
prot999	R4GMM9	NXPH1	prot1149	Q12860	CNTN1	0.632135	0
prot103	O15197-3	EPHB6	prot668	P17174	GOT1	0.632133	0
prot1214	Q14520-2	HABP2	prot1794	Q9NY97-2	B3GN2	-0.632129	0
prot280	P00747	PLG	prot310	P01599	IGKV117	0.632093	0
prot234	O95185-2	UNC5C	prot1527	Q8WXD2	SCG3	0.63209	0
prot384	P03951	F11	prot1474	Q8N3T6	TMEM132C	-0.632088	0
prot852	P35858	IGFALS	prot1592	A0A087WSY5	CPB2	0.63208	0
prot1183	Q13641	TPBG	prot1529	Q8WY21-4	SORC1	0.632064	0
prot1650	K7EKV3	RTBDN	prot1829	Q9UBP4	DKK3	0.632061	0
prot431	P05160	F13B	prot1214	Q14520-2	HABP2	0.632059	0
prot431	P05160	F13B	prot1443	Q8IW52	SLITRK4	-0.632054	0
prot96	O14917	PCDH17	prot1800	Q9NZ53	PODXL2	0.632053	0
prot369	P02760	AMBP	prot1118	Q06481	APLP2	-0.632051	0
prot602	P13591	NCAM1	prot918	P49257	LMAN1	0.632051	0
prot738	I6LM06	FGFR3	prot1240	Q15256	PTPRR	0.632047	0
prot262	P00338	LDHA	prot1776	Q9NS98	SEMA3G	0.632047	0
prot744	P22792	CPN2	prot1825	G5E9G7	NRXN2	-0.632041	0
prot474	P07360	C8G	prot1817	Q9P121-4	NTM	-0.632041	0
prot1280	Q16627	CCL14	prot2023	H0YDE5	KIAA1549L	-0.63203	0
prot566	P11021	HSPA5	prot673	P17677	GAP43	0.632027	0
prot1399	Q7Z553	MDGA2	prot1947	Q9Y6N7-4	ROBO1	0.632016	0
prot403	E9PIM6	THY1	prot1116	Q06033-2	ITIH3	-0.632015	0
prot831	P33908	MAN1A1	prot2013	F5GY80	C8B	-0.632013	0
prot277	P00740-2	F9	prot903	P47972	NPTX2	-0.632011	0
prot447	P06307	CCK	prot1397	Q7Z3B1	NEGR1	0.632008	0
prot1183	Q13641	TPBG	prot1524	Q8WVQ1-3	CANT1	0.632007	0
prot354	P02675	FGB	prot553	P10586-2	PTPRF	-0.632003	0
prot289	P01024	C3	prot1438	Q8IV08	PLD3	-0.631995	0
prot904	G3V164	GRIA4	prot1487	Q8NBI6	XXYLT1	0.631995	0
prot1240	Q15256	PTPRR	prot1884	Q9ULP0-2	NDRG4	0.631992	0
prot1376	Q6UXK2	ISLR2	prot1399	Q7Z553	MDGA2	0.631992	0
prot82	O14514	ADGRB1	prot1641	Q9BQT9	CLSTN3	0.631986	0
prot783	P27797	CALR	prot984	P55290	CDH13	0.631978	0
prot474	P07360	C8G	prot1319	Q5JZY3-2	EPHA10	-0.631975	0
prot1212	Q14515	SPARCL1	prot1782	Q9NTU7	CBLN4	0.631975	0
prot506	P08697	SERPINF2	prot1744	Q9HCB6	SPON1	-0.631974	0
prot1928	Q9Y5F6	PCDHGC5	prot1973	A0A0D9SF30	NCAM1	0.631966	0
prot202	O75752	B3GALNT1	prot1227	Q14C87	TMEM132D	0.631966	0
prot96	O14917	PCDH17	prot384	P03951	F11	-0.631959	0
prot430	P05155	SERPING1	prot735	A0A087X1J7	GPX3	0.631955	0
prot963	F8W9W0	EPHA5	prot1973	A0A0D9SF30	NCAM1	0.631955	0
prot313	P01619	IGKV320	prot2040	X6RKN2	NFASC	-0.631954	0
prot1627	Q99784	OLFM1	prot1787	Q9NX62	IMPAD1	0.631953	0
prot216	O94772	LY6H	prot2040	X6RKN2	NFASC	0.631952	0
prot1058	P78324	SIRPA	prot1813	Q9P0K9	FRRS1L	0.631945	0
prot289	P01024	C3	prot1124	Q08174-2	PCDH1	-0.631936	0
prot921	P49641	MAN2A2	prot1428	Q86Y38	XYLT1	0.63191	0
prot274	P00734	F2	prot903	P47972	NPTX2	-0.631908	0
prot762	P23582	NPPC	prot1892	Q9UMX5	NENF	0.631897	0
prot1212	Q14515	SPARCL1	prot1845	Q9UHC6	CNTNAP2	0.631893	0
prot116	O43173	ST8SIA3	prot1187	Q13740-2	ALCAM	0.631877	0
prot1265	Q15904	ATP6AP1	prot1830	Q9UBQ6	EXTL2	0.631873	0
prot387	P04003	C4BPA	prot661	P16519-2	PCSK2	-0.631871	0
prot575	P11362-20	FGFR1	prot1879	F5H5X9	CDH7	0.631867	0
prot1313	Q5FWE3-3	PRRT3	prot1524	Q8WVQ1-3	CANT1	0.631865	0
prot355	P02679	FGG	prot1598	Q96KN2	CNDP1	-0.631862	0
prot1742	Q5VT82	PCDH9	prot1914	Q9Y287	ITM2B	0.631853	0
prot1140	Q10472	GALNT1	prot1373	Q6UXD5-3	SEZ6L2	0.631849	0
prot224	O94919	ENDOD1	prot2040	X6RKN2	NFASC	0.631844	0
prot1546	Q92752	TNR	prot1666	Q9BXJ3	C1QTNF4	0.631843	0
prot53	B9A064	IGLL5	prot829	P32119	PRDX2	-0.631835	0
prot985	P55291	CDH15	prot1902	Q9UQ52	CNTN6	0.631832	0
prot228	O94985	CLSTN1	prot2006	E7ETH0	CFI	-0.631822	0
prot821	P31150	GDI1	prot1187	Q13740-2	ALCAM	0.631822	0
prot1749	Q9HCU4	CELSR2	prot1794	Q9NY97-2	B3GN2	0.631818	0
prot888	P43121	MCAM	prot1641	Q9BQT9	CLSTN3	0.631817	0
prot294	P01042-2	KNG1	prot376	P02787	TF	0.631811	0
prot176	B4DKD2	ADAM11	prot1879	F5H5X9	CDH7	0.631801	0
prot202	O75752	B3GALNT1	prot1882	Q9ULI3	HEG1	0.631794	0
prot516	P09417	QDPR	prot566	P11021	HSPA5	0.631779	0
prot129	O43529	CHST10	prot684	P19021	PAM	0.631778	0
prot284	P01008	SERPINC1	prot1711	Q9H2X0	CHRD	-0.631777	0
prot96	O14917	PCDH17	prot984	P55290	CDH13	0.631773	0
prot51	A6NLU5	VSTM2B	prot1537	Q92520	FAM3C	0.631755	0
prot1178	Q13554-7	CAMK2B	prot1487	Q8NBI6	XXYLT1	0.631753	0
prot287	P01019	AGT	prot1997	C9J2H1	ITIH5	0.631745	0
prot921	P49641	MAN2A2	prot1287	Q16769	QPCT	0.631744	0
prot1497	Q8NES3	LFNG	prot1607	Q96PD5	PGLYRP2	-0.631732	0
prot82	O14514	ADGRB1	prot1308	Q53RD9	FBLN7	0.63173	0
prot284	P01008	SERPINC1	prot1443	Q8IW52	SLITRK4	-0.631727	0
prot1361	Q6UW01	CBLN3	prot1501	Q8NFZ4	NLGN2	0.631723	0
prot287	P01019	AGT	prot332	P01834	IGKC	-0.631716	0
prot1353	Q6P4E1-5	CASC4	prot1948	Q9Y6N8	CDH10	0.631713	0
prot293	P01042	KNG1	prot1623	Q99674	CGREF1	-0.631706	0
prot964	E9PG71	EPHA4	prot1776	Q9NS98	SEMA3G	0.631701	0
prot401	P04196	HRG	prot1673	A0A087X0T8	CADM1	-0.631697	0
prot608	P13671	C6	prot1790	Q9NY47-2	CACNA2D2	-0.631694	0
prot129	O43529	CHST10	prot903	P47972	NPTX2	0.631694	0
prot1749	Q9HCU4	CELSR2	prot2006	E7ETH0	CFI	-0.63169	0
prot148	O60245	PCDH7	prot368	Q5VY30	RBP4	-0.631676	0
prot450	P06331	IGHV434	prot757	P23471-2	PTPRZ1	-0.631674	0
prot1123	Q07954	LRP1	prot1354	Q6P9A2	GALNT18	0.631673	0
prot1269	Q16288-2	NTRK3	prot1530	Q8WYK1	CNTNAP5	0.631667	0
prot354	P02675	FGB	prot1246	Q15375-4	EPHA7	-0.631662	0
prot262	P00338	LDHA	prot1151	Q12907	LMAN2	0.631654	0
prot1239	Q15223	NECTIN1	prot1994	B4E1Z4	AL645922.1	-0.63165	0
prot401	P04196	HRG	prot1509	Q8TAG5-2	VSTM2A	-0.631649	0
prot875	P40925	MDH1	prot984	P55290	CDH13	0.631648	0
prot912	P48723	HSPA13	prot1943	Q9Y646	CPQ	0.631641	0
prot1328	A0A0A0MQY7	CACHD1	prot1919	Q9Y2I2-1	NTNG1	0.63163	0
prot355	P02679	FGG	prot982	P55287-2	CDH11	-0.631627	0
prot1609	Q96PX8	SLITRK1	prot2006	E7ETH0	CFI	-0.631623	0
prot362	P02748	C9	prot1373	Q6UXD5-3	SEZ6L2	-0.631619	0
prot1509	Q8TAG5-2	VSTM2A	prot1829	Q9UBP4	DKK3	0.631615	0
prot82	O14514	ADGRB1	prot110	H9KV31	NCAM2	0.631612	0
prot116	O43173	ST8SIA3	prot1373	Q6UXD5-3	SEZ6L2	0.631608	0
prot149	O60279	SUSD5	prot349	P02649	APOE	0.631599	0
prot999	R4GMM9	NXPH1	prot1434	Q8IUK5	PLXDC1	0.631597	0
prot738	I6LM06	FGFR3	prot1926	A0A087X054	HYOU1	0.631595	0
prot109	O15354	GPR37	prot1742	Q5VT82	PCDH9	0.631592	0
prot325	P01742	IGHV169	prot1537	Q92520	FAM3C	-0.631589	0
prot1556	Q92896	GLG1	prot1641	Q9BQT9	CLSTN3	0.63158	0
prot1183	Q13641	TPBG	prot1947	Q9Y6N7-4	ROBO1	0.631576	0
prot1472	Q8N3J6-2	CADM2	prot1755	Q9NPD7	NRN1	0.631576	0
prot176	B4DKD2	ADAM11	prot186	O75326	SEMA7A	0.631568	0
prot404	P04217	A1BG	prot1443	Q8IW52	SLITRK4	-0.631563	0
prot204	A0A1B0GVB9	ATP6AP2	prot1130	Q08431	MFGE8	0.631558	0
prot107	O15240	VGF	prot1524	Q8WVQ1-3	CANT1	0.631547	0
prot1164	Q13332-3	PTPRS	prot1500	Q8NFY4-6	SEM6D	0.631546	0
prot454	P06727	APOA4	prot1996	B7ZKJ8	ITIH4	0.631545	0
prot1361	Q6UW01	CBLN3	prot1684	A0A0A0MR20	CNTNAP4	0.631542	0
prot82	O14514	ADGRB1	prot398	P04156-2	PRIO	0.63154	0
prot216	O94772	LY6H	prot474	P07360	C8G	-0.631537	0
prot673	P17677	GAP43	prot1890	Q9UMF0	ICAM5	0.631535	0
prot373	P02774	GC	prot756	P23470-2	PTPRG	-0.631535	0
prot333	P01857	IGHG1	prot462	P07195	LDHB	-0.631528	0
prot371	P02765	AHSG	prot608	P13671	C6	0.631516	0
prot724	P21802-8	FGFR2	prot1763	A0A0C4DFP6	CRTAC1	0.631511	0
prot378	P02790	HPX	prot612	P13796	LCP1	0.631511	0
prot353	P02671	FGA	prot1550	Q92823-2	NRCAM	-0.631509	0
prot587	P12259	F5	prot941	P51888	PRELP	0.631502	0
prot23	A0A0B4J1X5	IGHV374	prot274	P00734	F2	0.631501	0
prot692	P19652	ORM2	prot1313	Q5FWE3-3	PRRT3	-0.631497	0
prot1537	Q92520	FAM3C	prot1598	Q96KN2	CNDP1	0.631492	0
prot462	P07195	LDHB	prot608	P13671	C6	-0.631487	0
prot281	P00748	F12	prot692	P19652	ORM2	0.631486	0
prot1108	Q04756	HGFAC	prot1867	Q9UK55	SERPINA10	0.631483	0
prot1226	Q14982-2	OPCML	prot1898	Q9UP79	ADAMTS8	0.63148	0
prot316	P01700	IGLV147	prot322	P01717	IGLV325	0.631478	0
prot874	P40189	IL6ST	prot1800	Q9NZ53	PODXL2	0.631468	0
prot1616	Q99497	PARK7	prot1817	Q9P121-4	NTM	0.631466	0
prot1373	Q6UXD5-3	SEZ6L2	prot1895	Q9UN70	PCDHGC3	0.631457	0
prot313	P01619	IGKV320	prot757	P23471-2	PTPRZ1	-0.631454	0
prot776	P25774-2	CTSS	prot1835	Q9UBX5	FBLN5	0.631453	0
prot236	O95206-2	PCDH8	prot1666	Q9BXJ3	C1QTNF4	0.63145	0
prot1240	Q15256	PTPRR	prot1641	Q9BQT9	CLSTN3	0.631448	0
prot1502	Q8NFZ8	CADM4	prot2013	F5GY80	C8B	-0.631444	0
prot1123	Q07954	LRP1	prot1433	Q8IUC8	GALNT13	0.631443	0
prot1776	Q9NS98	SEMA3G	prot1890	Q9UMF0	ICAM5	0.631441	0
prot1566	Q969H8	MYDGF	prot1893	Q9UN36-2	NDRG2	0.631431	0
prot1182	Q13634-2	CDH18	prot1926	A0A087X054	HYOU1	0.631389	0
prot149	O60279	SUSD5	prot1749	Q9HCU4	CELSR2	0.631382	0
prot1319	Q5JZY3-2	EPHA10	prot1749	Q9HCU4	CELSR2	0.631377	0
prot692	P19652	ORM2	prot1501	Q8NFZ4	NLGN2	-0.631365	0
prot1012	P60983	GMFB	prot1200	Q14118	DAG1	0.631362	0
prot472	P07358	C8B	prot1554	Q92859-3	NEO1	-0.631359	0
prot1183	Q13641	TPBG	prot1500	Q8NFY4-6	SEM6D	0.631352	0
prot809	P30101	PDIA3	prot1124	Q08174-2	PCDH1	0.631351	0
prot302	P01213	PDYN	prot831	P33908	MAN1A1	0.631349	0
prot226	O94933	SLITRK3	prot1812	Q9P0K1-5	ADAM22	0.631347	0
prot757	P23471-2	PTPRZ1	prot829	P32119	PRDX2	0.631343	0
prot921	P49641	MAN2A2	prot1812	Q9P0K1-5	ADAM22	0.631339	0
prot109	O15354	GPR37	prot1509	Q8TAG5-2	VSTM2A	0.631338	0
prot1064	P78509	RELN	prot1902	Q9UQ52	CNTN6	0.631331	0
prot197	O75509	TNFRSF21	prot1727	Q9H741	C12orf49	0.631324	0
prot1354	Q6P9A2	GALNT18	prot1424	Q86VZ4	LRP11	0.631323	0
prot1620	Q99574	SERPINI1	prot1947	Q9Y6N7-4	ROBO1	0.631309	0
prot1034	P62328	TMSB4X	prot1187	Q13740-2	ALCAM	0.631282	0
prot269	P00492	HPRT1	prot1965	A0A0A0MTQ4	RGMA	0.631276	0
prot148	O60245	PCDH7	prot1933	Q9Y5I4	PCDHAC2	0.631265	0
prot410	P04406	GAPDH	prot1580	Q96FE5-2	LINGO1	0.631262	0
prot274	P00734	F2	prot1488	Q8NBJ4-2	GOLM1	-0.631256	0
prot1428	Q86Y38	XYLT1	prot1641	Q9BQT9	CLSTN3	0.631241	0
prot608	P13671	C6	prot628	P14618-2	PKM	-0.631241	0
prot959	P54289-2	CACNA2D1	prot1530	Q8WYK1	CNTNAP5	0.631236	0
prot1132	Q08629	SPOCK1	prot1433	Q8IUC8	GALNT13	0.631232	0
prot1550	Q92823-2	NRCAM	prot1567	Q969P0-3	IGSF8	0.631227	0
prot364	P02750	LRG1	prot1058	P78324	SIRPA	-0.631225	0
prot1710	Q9H2E6	SEMA6A	prot1997	C9J2H1	ITIH5	0.63122	0
prot85	O14594	NCAN	prot1313	Q5FWE3-3	PRRT3	0.631218	0
prot8	P01615	IGKV2D28	prot35	A0A0C4DH38	IGHV551	0.631205	0
prot1710	Q9H2E6	SEMA6A	prot1948	Q9Y6N8	CDH10	0.631198	0
prot815	P30530-2	AXL	prot1500	Q8NFY4-6	SEM6D	0.631193	0
prot1164	Q13332-3	PTPRS	prot1926	A0A087X054	HYOU1	0.631191	0
prot378	P02790	HPX	prot874	P40189	IL6ST	-0.631188	0
prot371	P02765	AHSG	prot2030	K7ELL7	PRKCSH	-0.631179	0
prot754	P23468	PTPRD	prot2037	R4GMM8	ROBO2	0.631177	0
prot242	O95445	APOM	prot1877	A0A0D9SEP4	NRXN1	-0.631155	0
prot293	P01042	KNG1	prot1219	Q14697	GANAB	-0.631143	0
prot69	F8W785	GOLIM4	prot109	O15354	GPR37	0.631133	0
prot724	P21802-8	FGFR2	prot821	P31150	GDI1	0.631125	0
prot639	P15169	CPN1	prot780	P27169	PON1	0.63112	0
prot48	A6NGN9	IGLON5	prot145	A2A3C1	ADGRB2	0.631118	0
prot1123	Q07954	LRP1	prot1497	Q8NES3	LFNG	0.631117	0
prot130	C9JR67	SGCE	prot202	O75752	B3GALNT1	0.631109	0
prot778	P26572	MGAT1	prot951	P52799	EFNB2	0.631108	0
prot313	P01619	IGKV320	prot317	P01701	IGLV151	0.631106	0
prot1497	Q8NES3	LFNG	prot1948	Q9Y6N8	CDH10	0.631106	0
prot82	O14514	ADGRB1	prot980	P55285-2	CADH6	0.631105	0
prot278	P00742	F10	prot692	P19652	ORM2	0.631105	0
prot1749	Q9HCU4	CELSR2	prot2030	K7ELL7	PRKCSH	0.631083	0
prot1618	Q99523	SORT1	prot1742	Q5VT82	PCDH9	0.631076	0
prot424	P05067-11	APP	prot761	P23560	BDNF	0.631072	0
prot293	P01042	KNG1	prot1164	Q13332-3	PTPRS	-0.631058	0
prot23	A0A0B4J1X5	IGHV374	prot1265	Q15904	ATP6AP1	-0.631046	0
prot236	O95206-2	PCDH8	prot1428	Q86Y38	XYLT1	0.631045	0
prot1537	Q92520	FAM3C	prot2037	R4GMM8	ROBO2	0.631042	0
prot1265	Q15904	ATP6AP1	prot1871	Q9UKM7	MAN1B1	0.631041	0
prot1458	Q8IZP7	HS6ST3	prot1495	Q8NCW5-2	NNRE	0.631027	0
prot1550	Q92823-2	NRCAM	prot1681	A0A087WZS0	LYNX1	0.631026	0
prot293	P01042	KNG1	prot1472	Q8N3J6-2	CADM2	-0.63102	0
prot280	P00747	PLG	prot1046	E5RJR5	SKP1	-0.631014	0
prot363	P02749	APOH	prot2013	F5GY80	C8B	0.631009	0
prot1511	Q8TCZ2	CD99L2	prot1607	Q96PD5	PGLYRP2	-0.630993	0
prot92	O14791	APOL1	prot1842	Q9UGM5	FETUB	0.630985	0
prot431	P05160	F13B	prot892	P43652	AFM	0.630973	0
prot68	O00451	GFRA2	prot125	O43493-2	TGOLN2	0.630973	0
prot1556	Q92896	GLG1	prot1677	B7ZLJ8	SEZ6L	0.630952	0
prot1530	Q8WYK1	CNTNAP5	prot1902	Q9UQ52	CNTN6	0.630951	0
prot359	P02745	C1QA	prot361	P02747	C1QC	0.630951	0
prot368	Q5VY30	RBP4	prot1710	Q9H2E6	SEMA6A	-0.630948	0
prot424	P05067-11	APP	prot601	P13521	SCG2	0.630946	0
prot186	O75326	SEMA7A	prot574	P11279	LAMP1	0.63093	0
prot293	P01042	KNG1	prot1212	Q14515	SPARCL1	-0.630928	0
prot684	P19021	PAM	prot879	P41271	NBL1	0.630926	0
prot73	O00533	CHL1	prot388	P04004	VTN	-0.630919	0
prot287	P01019	AGT	prot479	P07711	CTSL	0.630918	0
prot125	O43493-2	TGOLN2	prot1984	A0A0U1RQC5	NRXN3	0.630912	0
prot422	P05060	CHGB	prot1501	Q8NFZ4	NLGN2	0.630906	0
prot663	P16870-2	CBPE	prot1501	Q8NFZ4	NLGN2	0.630904	0
prot186	O75326	SEMA7A	prot1904	Q9UQM7	CAMK2A	0.630889	0
prot278	P00742	F10	prot1607	Q96PD5	PGLYRP2	0.630883	0
prot274	P00734	F2	prot1627	Q99784	OLFM1	-0.63088	0
prot1246	Q15375-4	EPHA7	prot2034	Q5SPY9	NPDC1	0.630878	0
prot495	P08493	MGP	prot796	P29279-2	CTGF	0.630867	0
prot921	P49641	MAN2A2	prot1348	Q6MZW2	FSTL4	0.630865	0
prot684	P19021	PAM	prot693	Q5T985	ITIH2	-0.630854	0
prot431	P05160	F13B	prot435	P05408-2	SCG5	-0.63085	0
prot7	A0A075B6K4	IGLV310	prot35	A0A0C4DH38	IGHV551	0.630845	0
prot828	P32004-3	L1CAM	prot1104	Q03167-2	TGFBR3	0.630844	0
prot387	P04003	C4BPA	prot449	P06312	IGKV41	0.630842	0
prot398	P04156-2	PRIO	prot1030	P61970	NUTF2	0.630832	0
prot874	P40189	IL6ST	prot1459	Q8IZS8	CACNA2D3	0.63083	0
prot1239	Q15223	NECTIN1	prot1882	Q9ULI3	HEG1	0.63083	0
prot1258	Q15818	NPTX1	prot1941	Q9UFM8	NPTN	0.630824	0
prot1607	Q96PD5	PGLYRP2	prot2023	H0YDE5	KIAA1549L	-0.630817	0
prot295	A9UJN9	PDGFB	prot1890	Q9UMF0	ICAM5	0.63081	0
prot628	P14618-2	PKM	prot1595	Q96JF0	ST6GAL2	0.630806	0
prot338	P01876	IGHA1	prot937	F5GZ08	APLP1	-0.630803	0
prot1200	Q14118	DAG1	prot1533	Q8WZA1	POMGNT1	0.630803	0
prot289	P01024	C3	prot1984	A0A0U1RQC5	NRXN3	-0.630795	0
prot937	F5GZ08	APLP1	prot1438	Q8IV08	PLD3	0.630794	0
prot756	P23470-2	PTPRG	prot1459	Q8IZS8	CACNA2D3	0.630787	0
prot1704	Q9H1U4	MEGF9	prot1877	A0A0D9SEP4	NRXN1	0.63078	0
prot959	P54289-2	CACNA2D1	prot1202	Q14165	MLEC	0.630775	0
prot1164	Q13332-3	PTPRS	prot1265	Q15904	ATP6AP1	0.630767	0
prot1787	Q9NX62	IMPAD1	prot1973	A0A0D9SF30	NCAM1	0.630758	0
prot784	P27824	CANX	prot2040	X6RKN2	NFASC	0.630752	0
prot1817	Q9P121-4	NTM	prot2013	F5GY80	C8B	-0.630751	0
prot1524	Q8WVQ1-3	CANT1	prot1729	Q9H8J5	MANSC1	0.630748	0
prot904	G3V164	GRIA4	prot1187	Q13740-2	ALCAM	0.630744	0
prot145	A2A3C1	ADGRB2	prot793	P29120-2	PCSK1	0.630743	0
prot293	P01042	KNG1	prot1353	Q6P4E1-5	CASC4	-0.630736	0
prot828	P32004-3	L1CAM	prot1830	Q9UBQ6	EXTL2	0.630734	0
prot289	P01024	C3	prot294	P01042-2	KNG1	0.630728	0
prot202	O75752	B3GALNT1	prot889	E7EQM8	DCC	0.630727	0
prot1595	Q96JF0	ST6GAL2	prot1620	Q99574	SERPINI1	0.630726	0
prot1376	Q6UXK2	ISLR2	prot1424	Q86VZ4	LRP11	0.630725	0
prot761	P23560	BDNF	prot1428	Q86Y38	XYLT1	0.630713	0
prot1947	Q9Y6N7-4	ROBO1	prot2013	F5GY80	C8B	-0.630711	0
prot1108	Q04756	HGFAC	prot1124	Q08174-2	PCDH1	-0.630708	0
prot82	O14514	ADGRB1	prot401	P04196	HRG	-0.630703	0
prot387	P04003	C4BPA	prot1567	Q969P0-3	IGSF8	-0.630695	0
prot1187	Q13740-2	ALCAM	prot1926	A0A087X054	HYOU1	0.630694	0
prot903	P47972	NPTX2	prot1354	Q6P9A2	GALNT18	0.630686	0
prot921	P49641	MAN2A2	prot1620	Q99574	SERPINI1	0.630684	0
prot724	P21802-8	FGFR2	prot999	R4GMM9	NXPH1	0.630672	0
prot1164	Q13332-3	PTPRS	prot1446	Q8IWU5-2	SULF2	0.630671	0
prot921	P49641	MAN2A2	prot1627	Q99784	OLFM1	0.630667	0
prot921	P49641	MAN2A2	prot1471	A0A0C4DGI5	TAFA2	0.630662	0
prot1294	Q24JP5	TMEM132A	prot1501	Q8NFZ4	NLGN2	0.630658	0
prot424	P05067-11	APP	prot1673	A0A087X0T8	CADM1	0.630657	0
prot23	A0A0B4J1X5	IGHV374	prot2040	X6RKN2	NFASC	-0.630645	0
prot462	P07195	LDHB	prot1830	Q9UBQ6	EXTL2	0.630629	0
prot587	P12259	F5	prot1119	Q06828	FMOD	0.630616	0
prot1212	Q14515	SPARCL1	prot2006	E7ETH0	CFI	-0.630615	0
prot185	O75223	GGCT	prot1058	P78324	SIRPA	0.630613	0
prot248	O95502	NPTXR	prot1187	Q13740-2	ALCAM	0.63061	0
prot1487	Q8NBI6	XXYLT1	prot1683	Q9BZR6	RTN4R	0.630606	0
prot305	P01303	NPY	prot1749	Q9HCU4	CELSR2	0.630571	0
prot937	F5GZ08	APLP1	prot1108	Q04756	HGFAC	-0.630567	0
prot109	O15354	GPR37	prot665	P16949	STMN1	0.630551	0
prot848	P35613-2	BSG	prot1376	Q6UXK2	ISLR2	0.630549	0
prot1641	Q9BQT9	CLSTN3	prot1882	Q9ULI3	HEG1	0.630525	0
prot1464	Q8N126	CADM3	prot1730	Q9H8L6	MMRN2	0.630523	0
prot1559	Q92932	PTPRN2	prot1884	Q9ULP0-2	NDRG4	0.630517	0
prot1530	Q8WYK1	CNTNAP5	prot1787	Q9NX62	IMPAD1	0.630515	0
prot1759	Q9NPR2-2	SEM4B	prot1857	Q9UIW2	PLXNA1	0.630505	0
prot96	O14917	PCDH17	prot1782	Q9NTU7	CBLN4	0.630497	0
prot295	A9UJN9	PDGFB	prot1928	Q9Y5F6	PCDHGC5	0.630497	0
prot281	P00748	F12	prot892	P43652	AFM	0.630495	0
prot450	P06331	IGHV434	prot1554	Q92859-3	NEO1	-0.630493	0
prot120	O43291	SPINT2	prot1880	Q9ULF5	SLC39A10	0.630488	0
prot1183	Q13641	TPBG	prot1224	Q14894	CRYM	0.630484	0
prot1183	Q13641	TPBG	prot1794	Q9NY97-2	B3GN2	0.630479	0
prot1239	Q15223	NECTIN1	prot1800	Q9NZ53	PODXL2	0.630476	0
prot937	F5GZ08	APLP1	prot1418	Q86UN2	RTN4RL1	0.630474	0
prot1860	Q9UJA9	ENPP5	prot1921	Q9Y2T3	GDA	0.630473	0
prot1776	Q9NS98	SEMA3G	prot1790	Q9NY47-2	CACNA2D2	0.630469	0
prot566	P11021	HSPA5	prot1566	Q969H8	MYDGF	0.630458	0
prot828	P32004-3	L1CAM	prot1140	Q10472	GALNT1	0.630453	0
prot1673	A0A087X0T8	CADM1	prot1749	Q9HCU4	CELSR2	0.630429	0
prot771	P25311	AZGP1	prot1755	Q9NPD7	NRN1	-0.630428	0
prot368	Q5VY30	RBP4	prot553	P10586-2	PTPRF	-0.630422	0
prot1294	Q24JP5	TMEM132A	prot1941	Q9UFM8	NPTN	0.63042	0
prot228	O94985	CLSTN1	prot2037	R4GMM8	ROBO2	0.630413	0
prot566	P11021	HSPA5	prot575	P11362-20	FGFR1	0.630406	0
prot120	O43291	SPINT2	prot628	P14618-2	PKM	0.630404	0
prot888	P43121	MCAM	prot1501	Q8NFZ4	NLGN2	0.630396	0
prot462	P07195	LDHB	prot1030	P61970	NUTF2	0.630394	0
prot120	O43291	SPINT2	prot531	P09972	ALDOC	0.630387	0
prot1214	Q14520-2	HABP2	prot1787	Q9NX62	IMPAD1	-0.630385	0
prot202	O75752	B3GALNT1	prot973	P55058	PLTP	0.630385	0
prot566	P11021	HSPA5	prot1240	Q15256	PTPRR	0.630384	0
prot474	P07360	C8G	prot1530	Q8WYK1	CNTNAP5	-0.630382	0
prot401	P04196	HRG	prot1258	Q15818	NPTX1	-0.63038	0
prot285	P01009	SERPINA1	prot2040	X6RKN2	NFASC	-0.630373	0
prot388	P04004	VTN	prot602	P13591	NCAM1	-0.630368	0
prot693	Q5T985	ITIH2	prot2040	X6RKN2	NFASC	-0.630366	0
prot334	P01859	IGHG2	prot747	P23083	IGHV12	0.630359	0
prot1128	Q08345	DDR1	prot1618	Q99523	SORT1	0.630358	0
prot892	P43652	AFM	prot1472	Q8N3J6-2	CADM2	-0.63035	0
prot277	P00740-2	F9	prot1348	Q6MZW2	FSTL4	-0.630346	0
prot280	P00747	PLG	prot1287	Q16769	QPCT	-0.630341	0
prot127	O43505	B4GAT1	prot2006	E7ETH0	CFI	-0.630341	0
prot363	P02749	APOH	prot384	P03951	F11	0.630332	0
prot127	O43505	B4GAT1	prot1807	Q9NZR2	LRP1B	0.630325	0
prot216	O94772	LY6H	prot295	A9UJN9	PDGFB	0.630311	0
prot471	P07357	C8A	prot1884	Q9ULP0-2	NDRG4	-0.630308	0
prot274	P00734	F2	prot295	A9UJN9	PDGFB	-0.630299	0
prot224	O94919	ENDOD1	prot1984	A0A0U1RQC5	NRXN3	0.630297	0
prot1399	Q7Z553	MDGA2	prot1926	A0A087X054	HYOU1	0.630295	0
prot694	P19827	ITIH1	prot1434	Q8IUK5	PLXDC1	-0.630285	0
prot1376	Q6UXK2	ISLR2	prot1511	Q8TCZ2	CD99L2	0.630277	0
prot1246	Q15375-4	EPHA7	prot1845	Q9UHC6	CNTNAP2	0.630264	0
prot332	P01834	IGKC	prot387	P04003	C4BPA	0.630255	0
prot912	P48723	HSPA13	prot1997	C9J2H1	ITIH5	0.630251	0
prot450	P06331	IGHV434	prot503	P08603	CFH	0.63025	0
prot129	O43529	CHST10	prot1817	Q9P121-4	NTM	0.63022	0
prot1443	Q8IW52	SLITRK4	prot1598	Q96KN2	CNDP1	0.630219	0
prot197	O75509	TNFRSF21	prot959	P54289-2	CACNA2D1	0.630213	0
prot202	O75752	B3GALNT1	prot523	P09603	CSF1	0.63021	0
prot1822	Q9P2E7-2	PCDH10	prot1904	Q9UQM7	CAMK2A	0.630208	0
prot96	O14917	PCDH17	prot1817	Q9P121-4	NTM	0.6302	0
prot435	P05408-2	SCG5	prot892	P43652	AFM	-0.630192	0
prot385	P03952	KLKB1	prot1362	Q6UWH4-2	GASK1B	-0.630178	0
prot1742	Q5VT82	PCDH9	prot1807	Q9NZR2	LRP1B	0.630177	0
prot404	P04217	A1BG	prot1800	Q9NZ53	PODXL2	-0.630169	0
prot120	O43291	SPINT2	prot1212	Q14515	SPARCL1	0.630165	0
prot316	P01700	IGLV147	prot1200	Q14118	DAG1	-0.630165	0
prot489	P08174-6	DAF	prot1877	A0A0D9SEP4	NRXN1	0.630163	0
prot1058	P78324	SIRPA	prot1592	A0A087WSY5	CPB2	-0.630157	0
prot1794	Q9NY97-2	B3GN2	prot1975	A0A0G2JMB2	IGHA2	-0.630155	0
prot350	K7ERI9	APOC1	prot506	P08697	SERPINF2	0.630152	0
prot401	P04196	HRG	prot684	P19021	PAM	-0.630151	0
prot1294	Q24JP5	TMEM132A	prot1495	Q8NCW5-2	NNRE	0.630144	0
prot202	O75752	B3GALNT1	prot1623	Q99674	CGREF1	0.630142	0
prot388	P04004	VTN	prot1043	P63010-3	AP2B1	-0.630141	0
prot761	P23560	BDNF	prot1434	Q8IUK5	PLXDC1	0.630136	0
prot638	P15151-3	PVR	prot1447	Q8IWV2	CNTN4	0.630134	0
prot127	O43505	B4GAT1	prot1200	Q14118	DAG1	0.630131	0
prot686	P19022	CDH2	prot2038	V9GYM3	APOA2	-0.630131	0
prot293	P01042	KNG1	prot963	F8W9W0	EPHA5	-0.630128	0
prot575	P11362-20	FGFR1	prot1902	Q9UQ52	CNTN6	0.630119	0
prot692	P19652	ORM2	prot981	J3KRI5	CDH8	-0.630111	0
prot1012	P60983	GMFB	prot1187	Q13740-2	ALCAM	0.63011	0
prot195	O75493	CA11	prot1351	Q6NW40	RGMB	0.630109	0
prot1581	Q96FE7-4	PIK3IP1	prot1895	Q9UN70	PCDHGC3	0.630108	0
prot639	P15169	CPN1	prot1829	Q9UBP4	DKK3	-0.630099	0
prot581	P12109	COL6A1	prot1546	Q92752	TNR	0.630086	0
prot1553	Q92854	SEMA4D	prot1781	Q9NT99	LRRC4B	0.630081	0
prot693	Q5T985	ITIH2	prot1502	Q8NFZ8	CADM4	-0.630055	0
prot559	P10645	CHGA	prot1487	Q8NBI6	XXYLT1	0.630044	0
prot559	P10645	CHGA	prot1200	Q14118	DAG1	0.630039	0
prot1533	Q8WZA1	POMGNT1	prot1926	A0A087X054	HYOU1	0.630036	0
prot1829	Q9UBP4	DKK3	prot2006	E7ETH0	CFI	-0.630031	0
prot378	P02790	HPX	prot1399	Q7Z553	MDGA2	-0.630023	0
prot462	P07195	LDHB	prot1884	Q9ULP0-2	NDRG4	0.630021	0
prot1354	Q6P9A2	GALNT18	prot1464	Q8N126	CADM3	0.630019	0
prot554	P10599	TXN	prot1884	Q9ULP0-2	NDRG4	0.630009	0
prot892	P43652	AFM	prot1902	Q9UQ52	CNTN6	-0.630008	0
prot369	P02760	AMBP	prot1790	Q9NY47-2	CACNA2D2	-0.630008	0
prot242	O95445	APOM	prot281	P00748	F12	0.630004	0
prot96	O14917	PCDH17	prot431	P05160	F13B	-0.629997	0
prot1650	K7EKV3	RTBDN	prot1781	Q9NT99	LRRC4B	0.629992	0
prot856	P36222	CHI3L1	prot1549	Q92820	GGH	0.629989	0
prot362	P02748	C9	prot1294	Q24JP5	TMEM132A	-0.629986	0
prot334	P01859	IGHG2	prot904	G3V164	GRIA4	-0.629985	0
prot1182	Q13634-2	CDH18	prot1434	Q8IUK5	PLXDC1	0.629972	0
prot387	P04003	C4BPA	prot1242	Q15262	PTPRK	-0.629969	0
prot204	A0A1B0GVB9	ATP6AP2	prot1362	Q6UWH4-2	GASK1B	0.629967	0
prot550	P10451-4	SPP1	prot1559	Q92932	PTPRN2	0.629964	0
prot277	P00740-2	F9	prot1397	Q7Z3B1	NEGR1	-0.629957	0
prot601	P13521	SCG2	prot1615	Q99435-4	NELL2	0.629953	0
prot757	P23471-2	PTPRZ1	prot1618	Q99523	SORT1	0.629941	0
prot1730	Q9H8L6	MMRN2	prot1763	A0A0C4DFP6	CRTAC1	0.629934	0
prot353	P02671	FGA	prot1351	Q6NW40	RGMB	-0.629932	0
prot963	F8W9W0	EPHA5	prot1012	P60983	GMFB	0.62993	0
prot1428	Q86Y38	XYLT1	prot1500	Q8NFY4-6	SEM6D	0.629923	0
prot1620	Q99574	SERPINI1	prot1825	G5E9G7	NRXN2	0.62992	0
prot388	P04004	VTN	prot1975	A0A0G2JMB2	IGHA2	0.629917	0
prot325	P01742	IGHV169	prot1488	Q8NBJ4-2	GOLM1	-0.629911	0
prot1183	Q13641	TPBG	prot1941	Q9UFM8	NPTN	0.629907	0
prot1308	Q53RD9	FBLN7	prot1443	Q8IW52	SLITRK4	0.629905	0
prot120	O43291	SPINT2	prot1787	Q9NX62	IMPAD1	0.629905	0
prot269	P00492	HPRT1	prot1308	Q53RD9	FBLN7	0.629898	0
prot398	P04156-2	PRIO	prot1742	Q5VT82	PCDH9	0.629895	0
prot280	P00747	PLG	prot1428	Q86Y38	XYLT1	-0.629893	0
prot1177	E7EVP0	PNOC	prot1711	Q9H2X0	CHRD	0.62989	0
prot90	O14773	TPP1	prot1190	E7EUF1	ENPP2	0.629884	0
prot355	P02679	FGG	prot612	P13796	LCP1	0.629879	0
prot224	O94919	ENDOD1	prot963	F8W9W0	EPHA5	0.629874	0
prot1229	Q14DG7	TMEM132B	prot1424	Q86VZ4	LRP11	0.629864	0
prot940	P51884	LUM	prot1124	Q08174-2	PCDH1	-0.629863	0
prot224	O94919	ENDOD1	prot242	O95445	APOM	-0.629857	0
prot1202	Q14165	MLEC	prot1376	Q6UXK2	ISLR2	0.629857	0
prot602	P13591	NCAM1	prot1892	Q9UMX5	NENF	0.629855	0
prot1759	Q9NPR2-2	SEM4B	prot1807	Q9NZR2	LRP1B	0.629853	0
prot355	P02679	FGG	prot889	E7EQM8	DCC	-0.629846	0
prot1524	Q8WVQ1-3	CANT1	prot1800	Q9NZ53	PODXL2	0.629836	0
prot1919	Q9Y2I2-1	NTNG1	prot1947	Q9Y6N7-4	ROBO1	0.629835	0
prot581	P12109	COL6A1	prot1178	Q13554-7	CAMK2B	0.629829	0
prot96	O14917	PCDH17	prot355	P02679	FGG	-0.629826	0
prot228	O94985	CLSTN1	prot289	P01024	C3	-0.62982	0
prot387	P04003	C4BPA	prot809	P30101	PDIA3	-0.629811	0
prot103	O15197-3	EPHB6	prot1239	Q15223	NECTIN1	0.629809	0
prot474	P07360	C8G	prot783	P27797	CALR	-0.6298	0
prot387	P04003	C4BPA	prot554	P10599	TXN	-0.629795	0
prot663	P16870-2	CBPE	prot912	P48723	HSPA13	0.629795	0
prot733	P22304	IDS	prot1294	Q24JP5	TMEM132A	0.629794	0
prot1070	P80723	BASP1	prot1399	Q7Z553	MDGA2	0.629792	0
prot1012	P60983	GMFB	prot1313	Q5FWE3-3	PRRT3	0.629792	0
prot462	P07195	LDHB	prot1308	Q53RD9	FBLN7	0.629784	2.22045e-16
prot1435	Q8IUK8	CBLN2	prot1890	Q9UMF0	ICAM5	0.629783	2.22045e-16
prot1567	Q969P0-3	IGSF8	prot1794	Q9NY97-2	B3GN2	0.629778	2.22045e-16
prot1399	Q7Z553	MDGA2	prot1537	Q92520	FAM3C	0.629777	2.22045e-16
prot829	P32119	PRDX2	prot1829	Q9UBP4	DKK3	0.629777	2.22045e-16
prot1509	Q8TAG5-2	VSTM2A	prot2037	R4GMM8	ROBO2	0.629773	2.22045e-16
prot1214	Q14520-2	HABP2	prot1867	Q9UK55	SERPINA10	0.629766	2.22045e-16
prot148	O60245	PCDH7	prot692	P19652	ORM2	-0.629763	2.22045e-16
prot503	P08603	CFH	prot1058	P78324	SIRPA	-0.629763	2.22045e-16
prot195	O75493	CA11	prot1354	Q6P9A2	GALNT18	0.629754	2.22045e-16
prot1511	Q8TCZ2	CD99L2	prot1926	A0A087X054	HYOU1	0.629751	2.22045e-16
prot608	P13671	C6	prot1794	Q9NY97-2	B3GN2	-0.629742	2.22045e-16
prot757	P23471-2	PTPRZ1	prot1428	Q86Y38	XYLT1	0.62972	2.22045e-16
prot608	P13671	C6	prot1879	F5H5X9	CDH7	-0.629715	2.22045e-16
prot550	P10451-4	SPP1	prot1246	Q15375-4	EPHA7	0.629706	2.22045e-16
prot103	O15197-3	EPHB6	prot959	P54289-2	CACNA2D1	0.629705	2.22045e-16
prot285	P01009	SERPINA1	prot1419	Q86UN3	RTN4RL2	-0.629705	2.22045e-16
prot96	O14917	PCDH17	prot479	P07711	CTSL	0.629704	2.22045e-16
prot293	P01042	KNG1	prot1902	Q9UQ52	CNTN6	-0.629701	2.22045e-16
prot951	P52799	EFNB2	prot1822	Q9P2E7-2	PCDH10	0.629686	2.22045e-16
prot1546	Q92752	TNR	prot1829	Q9UBP4	DKK3	0.629671	2.22045e-16
prot228	O94985	CLSTN1	prot1794	Q9NY97-2	B3GN2	0.629666	2.22045e-16
prot1729	Q9H8J5	MANSC1	prot1965	A0A0A0MTQ4	RGMA	0.629666	2.22045e-16
prot274	P00734	F2	prot1673	A0A087X0T8	CADM1	-0.629661	2.22045e-16
prot964	E9PG71	EPHA4	prot1353	Q6P4E1-5	CASC4	0.629652	2.22045e-16
prot277	P00740-2	F9	prot959	P54289-2	CACNA2D1	-0.629652	2.22045e-16
prot964	E9PG71	EPHA4	prot1825	G5E9G7	NRXN2	0.629651	2.22045e-16
prot281	P00748	F12	prot1794	Q9NY97-2	B3GN2	-0.629645	2.22045e-16
prot393	P04075	ALDOA	prot1308	Q53RD9	FBLN7	0.629634	2.22045e-16
prot290	P01031	C5	prot829	P32119	PRDX2	-0.629615	2.22045e-16
prot176	B4DKD2	ADAM11	prot353	P02671	FGA	-0.629608	2.22045e-16
prot224	O94919	ENDOD1	prot1882	Q9ULI3	HEG1	0.629605	2.22045e-16
prot1464	Q8N126	CADM3	prot1566	Q969H8	MYDGF	0.6296	2.22045e-16
prot1219	Q14697	GANAB	prot1488	Q8NBJ4-2	GOLM1	0.629599	2.22045e-16
prot285	P01009	SERPINA1	prot471	P07357	C8A	0.629599	2.22045e-16
prot808	P30086	PEBP1	prot964	E9PG71	EPHA4	0.629597	2.22045e-16
prot290	P01031	C5	prot1819	Q9P232	CNTN3	-0.629596	2.22045e-16
prot608	P13671	C6	prot1895	Q9UN70	PCDHGC3	-0.62959	2.22045e-16
prot305	P01303	NPY	prot2030	K7ELL7	PRKCSH	0.629587	2.22045e-16
prot349	P02649	APOE	prot809	P30101	PDIA3	0.629586	2.22045e-16
prot289	P01024	C3	prot1443	Q8IW52	SLITRK4	-0.629584	2.22045e-16
prot980	P55285-2	CADH6	prot2037	R4GMM8	ROBO2	0.629577	2.22045e-16
prot280	P00747	PLG	prot1683	Q9BZR6	RTN4R	-0.629572	2.22045e-16
prot829	P32119	PRDX2	prot1043	P63010-3	AP2B1	0.62956	2.22045e-16
prot285	P01009	SERPINA1	prot1829	Q9UBP4	DKK3	-0.629555	2.22045e-16
prot269	P00492	HPRT1	prot1120	Q06830	PRDX1	0.629554	2.22045e-16
prot127	O43505	B4GAT1	prot294	P01042-2	KNG1	-0.629551	2.22045e-16
prot146	O60242	ADGRB3	prot186	O75326	SEMA7A	0.62955	2.22045e-16
prot228	O94985	CLSTN1	prot1590	Q96ID5	IGSF21	0.629543	2.22045e-16
prot686	P19022	CDH2	prot829	P32119	PRDX2	0.62954	2.22045e-16
prot1287	Q16769	QPCT	prot1776	Q9NS98	SEMA3G	0.629536	2.22045e-16
prot553	P10586-2	PTPRF	prot1182	Q13634-2	CDH18	0.629534	2.22045e-16
prot692	P19652	ORM2	prot1794	Q9NY97-2	B3GN2	-0.629534	2.22045e-16
prot1619	Q99538	LGMN	prot1836	Q9UBX7-1	KLK11	0.629532	2.22045e-16
prot503	P08603	CFH	prot1182	Q13634-2	CDH18	-0.629514	2.22045e-16
prot127	O43505	B4GAT1	prot277	P00740-2	F9	-0.629496	2.22045e-16
prot371	P02765	AHSG	prot403	E9PIM6	THY1	-0.629494	2.22045e-16
prot1214	Q14520-2	HABP2	prot1419	Q86UN3	RTN4RL2	-0.629492	2.22045e-16
prot1567	Q969P0-3	IGSF8	prot1598	Q96KN2	CNDP1	0.62949	2.22045e-16
prot559	P10645	CHGA	prot1399	Q7Z553	MDGA2	0.629476	2.22045e-16
prot398	P04156-2	PRIO	prot661	P16519-2	PCSK2	0.629466	2.22045e-16
prot1212	Q14515	SPARCL1	prot1742	Q5VT82	PCDH9	0.629464	2.22045e-16
prot338	P01876	IGHA1	prot1537	Q92520	FAM3C	-0.62946	2.22045e-16
prot197	O75509	TNFRSF21	prot1763	A0A0C4DFP6	CRTAC1	0.629457	2.22045e-16
prot107	O15240	VGF	prot892	P43652	AFM	-0.629451	2.22045e-16
prot262	P00338	LDHA	prot455	P06733	ENO1	0.629444	2.22045e-16
prot293	P01042	KNG1	prot332	P01834	IGKC	0.629441	2.22045e-16
prot302	P01213	PDYN	prot1559	Q92932	PTPRN2	0.62943	2.22045e-16
prot1214	Q14520-2	HABP2	prot1424	Q86VZ4	LRP11	-0.629425	2.22045e-16
prot754	P23468	PTPRD	prot903	P47972	NPTX2	0.629405	2.22045e-16
prot250	O95633-2	FSTL3	prot565	P10909-4	CLUS	-0.629404	2.22045e-16
prot1822	Q9P2E7-2	PCDH10	prot1941	Q9UFM8	NPTN	0.629401	2.22045e-16
prot904	G3V164	GRIA4	prot2025	H3BLU2	LSAMP	0.629388	2.22045e-16
prot280	P00747	PLG	prot1524	Q8WVQ1-3	CANT1	-0.629387	2.22045e-16
prot190	O75368	SH3BGRL	prot1446	Q8IWU5-2	SULF2	0.629387	2.22045e-16
prot440	P05543	SERPINA7	prot1963	A0A096LPE2	SAA2-SAA4	0.629387	2.22045e-16
prot762	P23582	NPPC	prot1294	Q24JP5	TMEM132A	0.62938	2.22045e-16
prot53	B9A064	IGLL5	prot1880	Q9ULF5	SLC39A10	-0.62937	2.22045e-16
prot39	A0A0C4DH72	IGKV16	prot318	P01703	IGLV140	0.629369	2.22045e-16
prot964	E9PG71	EPHA4	prot1434	Q8IUK5	PLXDC1	0.629366	2.22045e-16
prot1527	Q8WXD2	SCG3	prot1616	Q99497	PARK7	0.629365	2.22045e-16
prot12	A0A087WSY6	IGKV3D15	prot19	A0A0B4J1U7	IGHV61	0.629358	2.22045e-16
prot1499	Q8NFT8	DNER	prot2005	E7ESV6	ADGRL3	0.629349	2.22045e-16
prot565	P10909-4	CLUS	prot1146	Q12805-2	FBLN3	-0.629342	2.22045e-16
prot333	P01857	IGHG1	prot921	P49641	MAN2A2	-0.629339	2.22045e-16
prot1187	Q13740-2	ALCAM	prot1800	Q9NZ53	PODXL2	0.629336	2.22045e-16
prot403	E9PIM6	THY1	prot1511	Q8TCZ2	CD99L2	0.629335	2.22045e-16
prot1443	Q8IW52	SLITRK4	prot1511	Q8TCZ2	CD99L2	0.629327	2.22045e-16
prot639	P15169	CPN1	prot892	P43652	AFM	0.629324	2.22045e-16
prot262	P00338	LDHA	prot665	P16949	STMN1	0.629319	2.22045e-16
prot809	P30101	PDIA3	prot1178	Q13554-7	CAMK2B	0.629314	2.22045e-16
prot608	P13671	C6	prot1829	Q9UBP4	DKK3	-0.629314	2.22045e-16
prot224	O94919	ENDOD1	prot1012	P60983	GMFB	0.629308	2.22045e-16
prot1183	Q13641	TPBG	prot1348	Q6MZW2	FSTL4	0.629307	2.22045e-16
prot1265	Q15904	ATP6AP1	prot1965	A0A0A0MTQ4	RGMA	0.629302	2.22045e-16
prot756	P23470-2	PTPRG	prot1556	Q92896	GLG1	0.629295	2.22045e-16
prot385	P03952	KLKB1	prot628	P14618-2	PKM	-0.629288	2.22045e-16
prot1058	P78324	SIRPA	prot1800	Q9NZ53	PODXL2	0.629281	2.22045e-16
prot1178	Q13554-7	CAMK2B	prot1446	Q8IWU5-2	SULF2	0.629266	2.22045e-16
prot236	O95206-2	PCDH8	prot1673	A0A087X0T8	CADM1	0.629266	2.22045e-16
prot1308	Q53RD9	FBLN7	prot1947	Q9Y6N7-4	ROBO1	0.629254	2.22045e-16
prot661	P16519-2	PCSK2	prot1902	Q9UQ52	CNTN6	0.629249	2.22045e-16
prot937	F5GZ08	APLP1	prot1737	Q9HBR0	SLC38A10	0.629245	2.22045e-16
prot384	P03951	F11	prot1527	Q8WXD2	SCG3	-0.629232	2.22045e-16
prot462	P07195	LDHB	prot1620	Q99574	SERPINI1	0.629228	2.22045e-16
prot1472	Q8N3J6-2	CADM2	prot2013	F5GY80	C8B	-0.62922	2.22045e-16
prot608	P13671	C6	prot1782	Q9NTU7	CBLN4	-0.629217	2.22045e-16
prot23	A0A0B4J1X5	IGHV374	prot1983	A0A0J9YY99	A0A0J9YY99	0.629217	2.22045e-16
prot371	P02765	AHSG	prot1763	A0A0C4DFP6	CRTAC1	-0.629213	2.22045e-16
prot1124	Q08174-2	PCDH1	prot1459	Q8IZS8	CACNA2D3	0.629211	2.22045e-16
prot1376	Q6UXK2	ISLR2	prot1941	Q9UFM8	NPTN	0.629207	2.22045e-16
prot1070	P80723	BASP1	prot1800	Q9NZ53	PODXL2	0.629201	2.22045e-16
prot1408	Q7Z7M0	MEGF8	prot1443	Q8IW52	SLITRK4	0.629196	2.22045e-16
prot785	P27918	CFP	prot1524	Q8WVQ1-3	CANT1	-0.629191	2.22045e-16
prot1471	A0A0C4DGI5	TAFA2	prot1550	Q92823-2	NRCAM	0.629186	2.22045e-16
prot73	O00533	CHL1	prot503	P08603	CFH	-0.629186	2.22045e-16
prot784	P27824	CANX	prot1397	Q7Z3B1	NEGR1	0.629185	2.22045e-16
prot1877	A0A0D9SEP4	NRXN1	prot1904	Q9UQM7	CAMK2A	0.629185	2.22045e-16
prot1902	Q9UQ52	CNTN6	prot1973	A0A0D9SF30	NCAM1	0.629184	2.22045e-16
prot267	P00450	CP	prot2006	E7ETH0	CFI	0.629183	2.22045e-16
prot1488	Q8NBJ4-2	GOLM1	prot1970	A0A0C4DH35	IGHV335	-0.629175	2.22045e-16
prot1782	Q9NTU7	CBLN4	prot1884	Q9ULP0-2	NDRG4	0.629175	2.22045e-16
prot98	O15031	PLXNB2	prot1497	Q8NES3	LFNG	0.629174	2.22045e-16
prot937	F5GZ08	APLP1	prot1812	Q9P0K1-5	ADAM22	0.629162	2.22045e-16
prot364	P02750	LRG1	prot2040	X6RKN2	NFASC	-0.629147	2.22045e-16
prot661	P16519-2	PCSK2	prot1435	Q8IUK8	CBLN2	0.629145	2.22045e-16
prot693	Q5T985	ITIH2	prot1729	Q9H8J5	MANSC1	-0.629143	2.22045e-16
prot638	P15151-3	PVR	prot1900	Q9UPU3	SORCS3	0.629138	2.22045e-16
prot269	P00492	HPRT1	prot754	P23468	PTPRD	0.629132	2.22045e-16
prot19	A0A0B4J1U7	IGHV61	prot449	P06312	IGKV41	0.629131	2.22045e-16
prot378	P02790	HPX	prot784	P27824	CANX	-0.629131	2.22045e-16
prot462	P07195	LDHB	prot1139	Q10471	GALNT2	0.629124	2.22045e-16
prot749	P23142-4	FBLN1	prot1190	E7EUF1	ENPP2	0.629115	2.22045e-16
prot1487	Q8NBI6	XXYLT1	prot1554	Q92859-3	NEO1	0.629111	2.22045e-16
prot1319	Q5JZY3-2	EPHA10	prot1681	A0A087WZS0	LYNX1	0.629102	2.22045e-16
prot566	P11021	HSPA5	prot1474	Q8N3T6	TMEM132C	0.629101	2.22045e-16
prot295	A9UJN9	PDGFB	prot2040	X6RKN2	NFASC	0.629099	2.22045e-16
prot469	A0A1B0GVD5	CTSD	prot1714	Q9H3G5	CPVL	0.629098	2.22045e-16
prot202	O75752	B3GALNT1	prot1269	Q16288-2	NTRK3	0.629097	2.22045e-16
prot1353	Q6P4E1-5	CASC4	prot1419	Q86UN3	RTN4RL2	0.629087	2.22045e-16
prot269	P00492	HPRT1	prot1032	P61981	YWHAG	0.629082	2.22045e-16
prot754	P23468	PTPRD	prot904	G3V164	GRIA4	0.629074	2.22045e-16
prot1219	Q14697	GANAB	prot1880	Q9ULF5	SLC39A10	0.629074	2.22045e-16
prot1641	Q9BQT9	CLSTN3	prot1782	Q9NTU7	CBLN4	0.629064	2.22045e-16
prot229	O94991	SLITRK5	prot829	P32119	PRDX2	0.629063	2.22045e-16
prot984	P55290	CDH13	prot1495	Q8NCW5-2	NNRE	0.629059	2.22045e-16
prot883	P42785	PRCP	prot1101	Q02818	NUCB1	0.629058	2.22045e-16
prot1418	Q86UN2	RTN4RL1	prot1474	Q8N3T6	TMEM132C	0.629054	2.22045e-16
prot1258	Q15818	NPTX1	prot1965	A0A0A0MTQ4	RGMA	0.62905	2.22045e-16
prot904	G3V164	GRIA4	prot1900	Q9UPU3	SORCS3	0.629039	2.22045e-16
prot1012	P60983	GMFB	prot1240	Q15256	PTPRR	0.629029	2.22045e-16
prot53	B9A064	IGLL5	prot2040	X6RKN2	NFASC	-0.629021	2.22045e-16
prot287	P01019	AGT	prot663	P16870-2	CBPE	0.629012	2.22045e-16
prot1933	Q9Y5I4	PCDHAC2	prot2025	H3BLU2	LSAMP	0.629011	2.22045e-16
prot964	E9PG71	EPHA4	prot1650	K7EKV3	RTBDN	0.629005	2.22045e-16
prot51	A6NLU5	VSTM2B	prot963	F8W9W0	EPHA5	0.628989	2.22045e-16
prot1034	P62328	TMSB4X	prot1045	P63104	YWHAZ	0.628988	2.22045e-16
prot1794	Q9NY97-2	B3GN2	prot1800	Q9NZ53	PODXL2	0.628971	2.22045e-16
prot96	O14917	PCDH17	prot848	P35613-2	BSG	0.628969	2.22045e-16
prot501	P08581	MET	prot1900	Q9UPU3	SORCS3	0.628968	2.22045e-16
prot1214	Q14520-2	HABP2	prot1729	Q9H8J5	MANSC1	-0.628962	2.22045e-16
prot963	F8W9W0	EPHA5	prot1813	Q9P0K9	FRRS1L	0.628953	2.22045e-16
prot1039	P62937	PPIA	prot1945	Q9Y696	CLIC4	0.62895	2.22045e-16
prot1258	Q15818	NPTX1	prot1376	Q6UXK2	ISLR2	0.628948	2.22045e-16
prot110	H9KV31	NCAM2	prot1149	Q12860	CNTN1	0.628947	2.22045e-16
prot175	E7EWD3	ADAM23	prot828	P32004-3	L1CAM	0.628919	2.22045e-16
prot1650	K7EKV3	RTBDN	prot1813	Q9P0K9	FRRS1L	0.628915	2.22045e-16
prot489	P08174-6	DAF	prot975	P55083	MFAP4	0.628908	2.22045e-16
prot1585	Q96GW7	BCAN	prot1890	Q9UMF0	ICAM5	0.628904	2.22045e-16
prot1308	Q53RD9	FBLN7	prot1926	A0A087X054	HYOU1	0.628903	2.22045e-16
prot228	O94985	CLSTN1	prot663	P16870-2	CBPE	0.628903	2.22045e-16
prot447	P06307	CCK	prot1229	Q14DG7	TMEM132B	0.6289	2.22045e-16
prot1683	Q9BZR6	RTN4R	prot1904	Q9UQM7	CAMK2A	0.628896	2.22045e-16
prot1408	Q7Z7M0	MEGF8	prot1554	Q92859-3	NEO1	0.628895	2.22045e-16
prot286	P01011	SERPINA3	prot440	P05543	SERPINA7	0.628893	2.22045e-16
prot1202	Q14165	MLEC	prot1524	Q8WVQ1-3	CANT1	0.628892	2.22045e-16
prot1361	Q6UW01	CBLN3	prot1879	F5H5X9	CDH7	0.628891	2.22045e-16
prot754	P23468	PTPRD	prot999	R4GMM9	NXPH1	0.628888	2.22045e-16
prot512	P09104	ENO2	prot1537	Q92520	FAM3C	0.628878	2.22045e-16
prot1176	A0A1B0GTP7	ASAH1	prot1834	Q9UBX1	CTSF	0.628875	2.22045e-16
prot501	P08581	MET	prot980	P55285-2	CADH6	0.628875	2.22045e-16
prot581	P12109	COL6A1	prot1538	Q92563	SPOCK2	0.628863	2.22045e-16
prot110	H9KV31	NCAM2	prot1443	Q8IW52	SLITRK4	0.628857	2.22045e-16
prot422	P05060	CHGB	prot754	P23468	PTPRD	0.628852	2.22045e-16
prot1178	Q13554-7	CAMK2B	prot1819	Q9P232	CNTN3	0.628851	2.22045e-16
prot1847	Q9UHG2	PCSK1N	prot2030	K7ELL7	PRKCSH	0.628836	2.22045e-16
prot663	P16870-2	CBPE	prot1123	Q07954	LRP1	0.628834	2.22045e-16
prot1502	Q8NFZ8	CADM4	prot1825	G5E9G7	NRXN2	0.62883	2.22045e-16
prot274	P00734	F2	prot1287	Q16769	QPCT	-0.628827	2.22045e-16
prot1118	Q06481	APLP2	prot1890	Q9UMF0	ICAM5	0.628826	2.22045e-16
prot1229	Q14DG7	TMEM132B	prot1782	Q9NTU7	CBLN4	0.628819	2.22045e-16
prot1319	Q5JZY3-2	EPHA10	prot1424	Q86VZ4	LRP11	0.628818	2.22045e-16
prot1313	Q5FWE3-3	PRRT3	prot1546	Q92752	TNR	0.62881	2.22045e-16
prot127	O43505	B4GAT1	prot553	P10586-2	PTPRF	0.628807	2.22045e-16
prot354	P02675	FGB	prot733	P22304	IDS	-0.628803	2.22045e-16
prot280	P00747	PLG	prot1227	Q14C87	TMEM132D	-0.628798	2.22045e-16
prot355	P02679	FGG	prot1902	Q9UQ52	CNTN6	-0.628798	2.22045e-16
prot845	P35555	FBN1	prot975	P55083	MFAP4	0.628792	2.22045e-16
prot1269	Q16288-2	NTRK3	prot1487	Q8NBI6	XXYLT1	0.628789	2.22045e-16
prot39	A0A0C4DH72	IGKV16	prot333	P01857	IGHG1	0.628782	2.22045e-16
prot362	P02748	C9	prot904	G3V164	GRIA4	-0.628778	2.22045e-16
prot354	P02675	FGB	prot1212	Q14515	SPARCL1	-0.628772	2.22045e-16
prot1527	Q8WXD2	SCG3	prot1902	Q9UQ52	CNTN6	0.62877	2.22045e-16
prot403	E9PIM6	THY1	prot1898	Q9UP79	ADAMTS8	0.628767	2.22045e-16
prot242	O95445	APOM	prot1418	Q86UN2	RTN4RL1	-0.628761	2.22045e-16
prot109	O15354	GPR37	prot387	P04003	C4BPA	-0.62876	2.22045e-16
prot1683	Q9BZR6	RTN4R	prot1902	Q9UQ52	CNTN6	0.628753	2.22045e-16
prot1500	Q8NFY4-6	SEM6D	prot1650	K7EKV3	RTBDN	0.62874	2.22045e-16
prot453	P06681	C2	prot937	F5GZ08	APLP1	-0.628715	2.22045e-16
prot278	P00742	F10	prot373	P02774	GC	0.628714	2.22045e-16
prot523	P09603	CSF1	prot980	P55285-2	CADH6	0.628711	2.22045e-16
prot465	P07225	PROS1	prot587	P12259	F5	0.628709	2.22045e-16
prot149	O60279	SUSD5	prot424	P05067-11	APP	0.6287	2.22045e-16
prot1458	Q8IZP7	HS6ST3	prot1933	Q9Y5I4	PCDHAC2	0.6287	2.22045e-16
prot1434	Q8IUK5	PLXDC1	prot1877	A0A0D9SEP4	NRXN1	0.628698	2.22045e-16
prot48	A6NGN9	IGLON5	prot1884	Q9ULP0-2	NDRG4	0.628697	2.22045e-16
prot384	P03951	F11	prot1269	Q16288-2	NTRK3	-0.628693	2.22045e-16
prot195	O75493	CA11	prot1397	Q7Z3B1	NEGR1	0.628691	2.22045e-16
prot982	P55287-2	CDH11	prot1313	Q5FWE3-3	PRRT3	0.628686	2.22045e-16
prot449	P06312	IGKV41	prot692	P19652	ORM2	0.628685	2.22045e-16
prot1641	Q9BQT9	CLSTN3	prot1895	Q9UN70	PCDHGC3	0.628671	2.22045e-16
prot197	O75509	TNFRSF21	prot1459	Q8IZS8	CACNA2D3	0.628671	2.22045e-16
prot176	B4DKD2	ADAM11	prot1226	Q14982-2	OPCML	0.628665	2.22045e-16
prot959	P54289-2	CACNA2D1	prot1921	Q9Y2T3	GDA	0.628663	2.22045e-16
prot1229	Q14DG7	TMEM132B	prot1813	Q9P0K9	FRRS1L	0.628649	2.22045e-16
prot1058	P78324	SIRPA	prot1921	Q9Y2T3	GDA	0.628648	2.22045e-16
prot1130	Q08431	MFGE8	prot1825	G5E9G7	NRXN2	0.628643	2.22045e-16
prot744	P22792	CPN2	prot1351	Q6NW40	RGMB	-0.628642	2.22045e-16
prot1164	Q13332-3	PTPRS	prot1428	Q86Y38	XYLT1	0.628638	2.22045e-16
prot1104	Q03167-2	TGFBR3	prot1710	Q9H2E6	SEMA6A	0.628636	2.22045e-16
prot501	P08581	MET	prot1373	Q6UXD5-3	SEZ6L2	0.628633	2.22045e-16
prot663	P16870-2	CBPE	prot1646	Q9BRK5	SDF4	0.628632	2.22045e-16
prot462	P07195	LDHB	prot829	P32119	PRDX2	0.628615	2.22045e-16
prot984	P55290	CDH13	prot1464	Q8N126	CADM3	0.628613	2.22045e-16
prot130	C9JR67	SGCE	prot575	P11362-20	FGFR1	0.62861	2.22045e-16
prot82	O14514	ADGRB1	prot1546	Q92752	TNR	0.628595	2.22045e-16
prot1287	Q16769	QPCT	prot1533	Q8WZA1	POMGNT1	0.628593	2.22045e-16
prot686	P19022	CDH2	prot1994	B4E1Z4	AL645922.1	-0.628593	2.22045e-16
prot295	A9UJN9	PDGFB	prot1464	Q8N126	CADM3	0.628591	2.22045e-16
prot48	A6NGN9	IGLON5	prot999	R4GMM9	NXPH1	0.628585	2.22045e-16
prot981	J3KRI5	CDH8	prot1212	Q14515	SPARCL1	0.628577	2.22045e-16
prot1673	A0A087X0T8	CADM1	prot2013	F5GY80	C8B	-0.628576	2.22045e-16
prot280	P00747	PLG	prot1164	Q13332-3	PTPRS	-0.628575	2.22045e-16
prot355	P02679	FGG	prot553	P10586-2	PTPRF	-0.628575	2.22045e-16
prot216	O94772	LY6H	prot1183	Q13641	TPBG	0.628568	2.22045e-16
prot387	P04003	C4BPA	prot959	P54289-2	CACNA2D1	-0.628566	2.22045e-16
prot248	O95502	NPTXR	prot1224	Q14894	CRYM	0.628558	2.22045e-16
prot848	P35613-2	BSG	prot1776	Q9NS98	SEMA3G	0.628555	2.22045e-16
prot400	P04180	LCAT	prot1498	Q8NFP4	MDGA1	0.628549	2.22045e-16
prot800	P29622	SERPINA4	prot1108	Q04756	HGFAC	0.628542	2.22045e-16
prot229	O94991	SLITRK5	prot1533	Q8WZA1	POMGNT1	0.628536	2.22045e-16
prot984	P55290	CDH13	prot1108	Q04756	HGFAC	-0.628535	2.22045e-16
prot941	P51888	PRELP	prot1119	Q06828	FMOD	0.628507	2.22045e-16
prot447	P06307	CCK	prot761	P23560	BDNF	0.628507	2.22045e-16
prot1149	Q12860	CNTN1	prot1650	K7EKV3	RTBDN	0.6285	2.22045e-16
prot1118	Q06481	APLP2	prot1802	Q9NZ94-3	NLGN3	0.628498	2.22045e-16
prot228	O94985	CLSTN1	prot1996	B7ZKJ8	ITIH4	-0.628493	2.22045e-16
prot224	O94919	ENDOD1	prot385	P03952	KLKB1	-0.628478	2.22045e-16
prot401	P04196	HRG	prot1294	Q24JP5	TMEM132A	-0.628467	2.22045e-16
prot501	P08581	MET	prot937	F5GZ08	APLP1	0.628459	2.22045e-16
prot242	O95445	APOM	prot1890	Q9UMF0	ICAM5	-0.628454	2.22045e-16
prot1246	Q15375-4	EPHA7	prot1607	Q96PD5	PGLYRP2	-0.628436	2.22045e-16
prot1118	Q06481	APLP2	prot1904	Q9UQM7	CAMK2A	0.628433	2.22045e-16
prot693	Q5T985	ITIH2	prot1434	Q8IUK5	PLXDC1	-0.628433	2.22045e-16
prot224	O94919	ENDOD1	prot1424	Q86VZ4	LRP11	0.62843	2.22045e-16
prot431	P05160	F13B	prot2013	F5GY80	C8B	0.628427	2.22045e-16
prot398	P04156-2	PRIO	prot1776	Q9NS98	SEMA3G	0.62842	2.22045e-16
prot1487	Q8NBI6	XXYLT1	prot1902	Q9UQ52	CNTN6	0.628403	2.22045e-16
prot1129	Q08380	LGALS3BP	prot1549	Q92820	GGH	0.628396	2.22045e-16
prot474	P07360	C8G	prot1258	Q15818	NPTX1	-0.628394	2.22045e-16
prot1212	Q14515	SPARCL1	prot1269	Q16288-2	NTRK3	0.628393	2.22045e-16
prot963	F8W9W0	EPHA5	prot1868	Q9UKB5	AJAP1	0.628382	2.22045e-16
prot1043	P63010-3	AP2B1	prot1459	Q8IZS8	CACNA2D3	0.628366	2.22045e-16
prot694	P19827	ITIH1	prot1294	Q24JP5	TMEM132A	-0.628364	2.22045e-16
prot404	P04217	A1BG	prot1845	Q9UHC6	CNTNAP2	-0.628361	2.22045e-16
prot980	P55285-2	CADH6	prot1598	Q96KN2	CNDP1	0.628355	2.22045e-16
prot673	P17677	GAP43	prot1164	Q13332-3	PTPRS	0.628353	2.22045e-16
prot384	P03951	F11	prot892	P43652	AFM	0.628348	2.22045e-16
prot1200	Q14118	DAG1	prot1650	K7EKV3	RTBDN	0.628343	2.22045e-16
prot602	P13591	NCAM1	prot1749	Q9HCU4	CELSR2	0.628343	2.22045e-16
prot1354	Q6P9A2	GALNT18	prot1914	Q9Y287	ITM2B	0.628342	2.22045e-16
prot388	P04004	VTN	prot757	P23471-2	PTPRZ1	-0.628335	2.22045e-16
prot387	P04003	C4BPA	prot1782	Q9NTU7	CBLN4	-0.628331	2.22045e-16
prot559	P10645	CHGA	prot1342	Q6EMK4	VASN	0.628326	2.22045e-16
prot1342	Q6EMK4	VASN	prot1353	Q6P4E1-5	CASC4	0.628325	2.22045e-16
prot1132	Q08629	SPOCK1	prot1812	Q9P0K1-5	ADAM22	0.628325	2.22045e-16
prot103	O15197-3	EPHB6	prot216	O94772	LY6H	0.628322	2.22045e-16
prot784	P27824	CANX	prot980	P55285-2	CADH6	0.628315	2.22045e-16
prot1353	Q6P4E1-5	CASC4	prot1616	Q99497	PARK7	0.628309	2.22045e-16
prot149	O60279	SUSD5	prot1151	Q12907	LMAN2	0.628307	2.22045e-16
prot692	P19652	ORM2	prot1265	Q15904	ATP6AP1	-0.628289	2.22045e-16
prot964	E9PG71	EPHA4	prot1641	Q9BQT9	CLSTN3	0.628286	2.22045e-16
prot1246	Q15375-4	EPHA7	prot1847	Q9UHG2	PCSK1N	0.628281	2.22045e-16
prot293	P01042	KNG1	prot1149	Q12860	CNTN1	-0.62828	2.22045e-16
prot228	O94985	CLSTN1	prot639	P15169	CPN1	-0.62828	2.22045e-16
prot424	P05067-11	APP	prot1132	Q08629	SPOCK1	0.628271	2.22045e-16
prot1043	P63010-3	AP2B1	prot1258	Q15818	NPTX1	0.628261	2.22045e-16
prot354	P02675	FGB	prot559	P10645	CHGA	-0.628254	2.22045e-16
prot1447	Q8IWV2	CNTN4	prot1710	Q9H2E6	SEMA6A	0.628246	2.22045e-16
prot53	B9A064	IGLL5	prot1984	A0A0U1RQC5	NRXN3	-0.628236	2.22045e-16
prot287	P01019	AGT	prot387	P04003	C4BPA	-0.628234	2.22045e-16
prot1500	Q8NFY4-6	SEM6D	prot1567	Q969P0-3	IGSF8	0.628228	2.22045e-16
prot485	P07998	RNASE1	prot1555	Q92876	KLK6	0.628228	2.22045e-16
prot761	P23560	BDNF	prot1030	P61970	NUTF2	0.628223	2.22045e-16
prot1641	Q9BQT9	CLSTN3	prot1742	Q5VT82	PCDH9	0.628222	2.22045e-16
prot85	O14594	NCAN	prot1306	Q53EL9-3	SEZ6	0.62822	2.22045e-16
prot393	P04075	ALDOA	prot1898	Q9UP79	ADAMTS8	0.628217	2.22045e-16
prot224	O94919	ENDOD1	prot1434	Q8IUK5	PLXDC1	0.628206	2.22045e-16
prot284	P01008	SERPINC1	prot378	P02790	HPX	0.628206	2.22045e-16
prot387	P04003	C4BPA	prot1650	K7EKV3	RTBDN	-0.628206	2.22045e-16
prot602	P13591	NCAM1	prot692	P19652	ORM2	-0.628201	2.22045e-16
prot401	P04196	HRG	prot937	F5GZ08	APLP1	-0.628198	2.22045e-16
prot424	P05067-11	APP	prot753	P23435	CBLN1	0.628188	2.22045e-16
prot1030	P61970	NUTF2	prot1550	Q92823-2	NRCAM	0.628183	2.22045e-16
prot404	P04217	A1BG	prot1149	Q12860	CNTN1	-0.62818	2.22045e-16
prot602	P13591	NCAM1	prot1258	Q15818	NPTX1	0.628174	2.22045e-16
prot1291	Q16849	PTPRN	prot1627	Q99784	OLFM1	0.62817	2.22045e-16
prot1351	Q6NW40	RGMB	prot1527	Q8WXD2	SCG3	0.628157	2.22045e-16
prot269	P00492	HPRT1	prot2034	Q5SPY9	NPDC1	0.628147	2.22045e-16
prot693	Q5T985	ITIH2	prot1294	Q24JP5	TMEM132A	-0.628146	2.22045e-16
prot829	P32119	PRDX2	prot1108	Q04756	HGFAC	-0.628144	2.22045e-16
prot355	P02679	FGG	prot601	P13521	SCG2	-0.628131	2.22045e-16
prot129	O43529	CHST10	prot1351	Q6NW40	RGMB	0.628125	2.22045e-16
prot202	O75752	B3GALNT1	prot1973	A0A0D9SF30	NCAM1	0.628125	2.22045e-16
prot1904	Q9UQM7	CAMK2A	prot1919	Q9Y2I2-1	NTNG1	0.62811	2.22045e-16
prot808	P30086	PEBP1	prot1048	P63313	TMSB10	0.628091	2.22045e-16
prot474	P07360	C8G	prot1149	Q12860	CNTN1	-0.628077	2.22045e-16
prot582	P12110	COL6A2	prot584	P12111	COL6A3	0.628075	2.22045e-16
prot1108	Q04756	HGFAC	prot1446	Q8IWU5-2	SULF2	-0.628074	2.22045e-16
prot762	P23582	NPPC	prot1880	Q9ULF5	SLC39A10	0.628069	2.22045e-16
prot332	P01834	IGKC	prot1458	Q8IZP7	HS6ST3	-0.628065	2.22045e-16
prot608	P13671	C6	prot1867	Q9UK55	SERPINA10	0.62806	2.22045e-16
prot904	G3V164	GRIA4	prot963	F8W9W0	EPHA5	0.628059	2.22045e-16
prot387	P04003	C4BPA	prot1438	Q8IV08	PLD3	-0.628055	2.22045e-16
prot248	O95502	NPTXR	prot1882	Q9ULI3	HEG1	0.628051	2.22045e-16
prot692	P19652	ORM2	prot984	P55290	CDH13	-0.628047	2.22045e-16
prot290	P01031	C5	prot1749	Q9HCU4	CELSR2	-0.628046	2.22045e-16
prot675	P17900	GM2A	prot845	P35555	FBN1	0.628028	2.22045e-16
prot269	P00492	HPRT1	prot1319	Q5JZY3-2	EPHA10	0.628024	2.22045e-16
prot290	P01031	C5	prot628	P14618-2	PKM	-0.628016	2.22045e-16
prot236	O95206-2	PCDH8	prot462	P07195	LDHB	0.628015	2.22045e-16
prot512	P09104	ENO2	prot1351	Q6NW40	RGMB	0.628005	2.22045e-16
prot1280	Q16627	CCL14	prot1313	Q5FWE3-3	PRRT3	-0.628003	2.22045e-16
prot284	P01008	SERPINC1	prot964	E9PG71	EPHA4	-0.628002	2.22045e-16
prot145	A2A3C1	ADGRB2	prot668	P17174	GOT1	0.627992	2.22045e-16
prot305	P01303	NPY	prot1763	A0A0C4DFP6	CRTAC1	0.627991	2.22045e-16
prot1202	Q14165	MLEC	prot2040	X6RKN2	NFASC	0.62799	2.22045e-16
prot1488	Q8NBJ4-2	GOLM1	prot1926	A0A087X054	HYOU1	0.627984	2.22045e-16
prot1641	Q9BQT9	CLSTN3	prot1781	Q9NT99	LRRC4B	0.627982	2.22045e-16
prot1474	Q8N3T6	TMEM132C	prot1488	Q8NBJ4-2	GOLM1	0.627974	2.22045e-16
prot478	P07686	HEXB	prot1646	Q9BRK5	SDF4	0.627969	2.22045e-16
prot385	P03952	KLKB1	prot1351	Q6NW40	RGMB	-0.627968	2.22045e-16
prot269	P00492	HPRT1	prot661	P16519-2	PCSK2	0.627963	2.22045e-16
prot1151	Q12907	LMAN2	prot1472	Q8N3J6-2	CADM2	0.627962	2.22045e-16
prot684	P19021	PAM	prot1926	A0A087X054	HYOU1	0.627959	2.22045e-16
prot110	H9KV31	NCAM2	prot471	P07357	C8A	-0.627958	2.22045e-16
prot130	C9JR67	SGCE	prot388	P04004	VTN	-0.627948	2.22045e-16
prot758	P23515	OMG	prot1137	Q0P6D2	DIPK1C	0.627945	2.22045e-16
prot69	F8W785	GOLIM4	prot802	P29966	MARCKS	0.627945	2.22045e-16
prot384	P03951	F11	prot1116	Q06033-2	ITIH3	0.627936	2.22045e-16
prot1397	Q7Z3B1	NEGR1	prot1585	Q96GW7	BCAN	0.627934	2.22045e-16
prot1164	Q13332-3	PTPRS	prot1397	Q7Z3B1	NEGR1	0.627931	2.22045e-16
prot422	P05060	CHGB	prot1623	Q99674	CGREF1	0.627927	2.22045e-16
prot176	B4DKD2	ADAM11	prot1926	A0A087X054	HYOU1	0.627925	2.22045e-16
prot228	O94985	CLSTN1	prot980	P55285-2	CADH6	0.627922	2.22045e-16
prot757	P23471-2	PTPRZ1	prot1567	Q969P0-3	IGSF8	0.627911	2.22045e-16
prot474	P07360	C8G	prot1787	Q9NX62	IMPAD1	-0.6279	2.22045e-16
prot981	J3KRI5	CDH8	prot1813	Q9P0K9	FRRS1L	0.627886	2.22045e-16
prot628	P14618-2	PKM	prot1782	Q9NTU7	CBLN4	0.62788	2.22045e-16
prot216	O94772	LY6H	prot1278	Q16620-2	NTRK2	0.627876	2.22045e-16
prot1376	Q6UXK2	ISLR2	prot1595	Q96JF0	ST6GAL2	0.627873	2.22045e-16
prot234	O95185-2	UNC5C	prot1239	Q15223	NECTIN1	0.627871	2.22045e-16
prot758	P23515	OMG	prot1947	Q9Y6N7-4	ROBO1	0.627865	2.22045e-16
prot120	O43291	SPINT2	prot228	O94985	CLSTN1	0.627858	2.22045e-16
prot35	A0A0C4DH38	IGHV551	prot1880	Q9ULF5	SLC39A10	-0.627852	2.22045e-16
prot403	E9PIM6	THY1	prot2005	E7ESV6	ADGRL3	0.627852	2.22045e-16
prot1137	Q0P6D2	DIPK1C	prot1684	A0A0A0MR20	CNTNAP4	0.627835	2.22045e-16
prot1825	G5E9G7	NRXN2	prot1904	Q9UQM7	CAMK2A	0.627831	2.22045e-16
prot398	P04156-2	PRIO	prot1933	Q9Y5I4	PCDHAC2	0.627831	2.22045e-16
prot1495	Q8NCW5-2	NNRE	prot1763	A0A0C4DFP6	CRTAC1	0.627829	2.22045e-16
prot831	P33908	MAN1A1	prot1530	Q8WYK1	CNTNAP5	0.627822	2.22045e-16
prot68	O00451	GFRA2	prot1474	Q8N3T6	TMEM132C	0.627819	2.22045e-16
prot1164	Q13332-3	PTPRS	prot1620	Q99574	SERPINI1	0.627818	2.22045e-16
prot756	P23470-2	PTPRG	prot875	P40925	MDH1	0.627814	2.22045e-16
prot1287	Q16769	QPCT	prot1495	Q8NCW5-2	NNRE	0.627813	2.22045e-16
prot602	P13591	NCAM1	prot1829	Q9UBP4	DKK3	0.627799	2.22045e-16
prot224	O94919	ENDOD1	prot1240	Q15256	PTPRR	0.627799	2.22045e-16
prot937	F5GZ08	APLP1	prot1219	Q14697	GANAB	0.627779	2.22045e-16
prot186	O75326	SEMA7A	prot1497	Q8NES3	LFNG	0.627773	2.22045e-16
prot440	P05543	SERPINA7	prot1984	A0A0U1RQC5	NRXN3	-0.627769	2.22045e-16
prot204	A0A1B0GVB9	ATP6AP2	prot1830	Q9UBQ6	EXTL2	0.627754	2.22045e-16
prot69	F8W785	GOLIM4	prot373	P02774	GC	-0.627752	2.22045e-16
prot257	O95967	EFEMP2	prot776	P25774-2	CTSS	0.627745	2.22045e-16
prot638	P15151-3	PVR	prot874	P40189	IL6ST	0.627745	2.22045e-16
prot371	P02765	AHSG	prot964	E9PG71	EPHA4	-0.627742	2.22045e-16
prot403	E9PIM6	THY1	prot1130	Q08431	MFGE8	0.62774	2.22045e-16
prot236	O95206-2	PCDH8	prot1776	Q9NS98	SEMA3G	0.62774	2.22045e-16
prot176	B4DKD2	ADAM11	prot1607	Q96PD5	PGLYRP2	-0.627735	2.22045e-16
prot274	P00734	F2	prot1794	Q9NY97-2	B3GN2	-0.627727	2.22045e-16
prot1183	Q13641	TPBG	prot1598	Q96KN2	CNDP1	0.627722	2.22045e-16
prot756	P23470-2	PTPRG	prot1759	Q9NPR2-2	SEM4B	0.627717	2.22045e-16
prot109	O15354	GPR37	prot1287	Q16769	QPCT	0.627712	2.22045e-16
prot82	O14514	ADGRB1	prot608	P13671	C6	-0.627709	2.22045e-16
prot474	P07360	C8G	prot2037	R4GMM8	ROBO2	-0.627698	2.22045e-16
prot348	P02647	APOA1	prot2006	E7ETH0	CFI	0.627698	2.22045e-16
prot176	B4DKD2	ADAM11	prot1443	Q8IW52	SLITRK4	0.627697	2.22045e-16
prot1607	Q96PD5	PGLYRP2	prot1666	Q9BXJ3	C1QTNF4	-0.627697	2.22045e-16
prot550	P10451-4	SPP1	prot951	P52799	EFNB2	0.627691	2.22045e-16
prot559	P10645	CHGA	prot1941	Q9UFM8	NPTN	0.627674	2.22045e-16
prot348	P02647	APOA1	prot536	J3QS39	UBB	-0.62767	2.22045e-16
prot501	P08581	MET	prot601	P13521	SCG2	0.62767	2.22045e-16
prot904	G3V164	GRIA4	prot1458	Q8IZP7	HS6ST3	0.627669	2.22045e-16
prot628	P14618-2	PKM	prot1884	Q9ULP0-2	NDRG4	0.627668	2.22045e-16
prot1376	Q6UXK2	ISLR2	prot1729	Q9H8J5	MANSC1	0.627667	2.22045e-16
prot903	P47972	NPTX2	prot1183	Q13641	TPBG	0.627666	2.22045e-16
prot291	Q5H9A7	TIMP1	prot493	P08253	MMP2	0.627666	2.22045e-16
prot1178	Q13554-7	CAMK2B	prot1354	Q6P9A2	GALNT18	0.627658	2.22045e-16
prot281	P00748	F12	prot980	P55285-2	CADH6	-0.627651	2.22045e-16
prot293	P01042	KNG1	prot1067	P80108	GPLD1	0.62765	2.22045e-16
prot1043	P63010-3	AP2B1	prot1554	Q92859-3	NEO1	0.627646	2.22045e-16
prot404	P04217	A1BG	prot1183	Q13641	TPBG	-0.627629	2.22045e-16
prot385	P03952	KLKB1	prot1269	Q16288-2	NTRK3	-0.627619	2.22045e-16
prot398	P04156-2	PRIO	prot762	P23582	NPPC	0.627618	2.22045e-16
prot724	P21802-8	FGFR2	prot1527	Q8WXD2	SCG3	0.627609	2.22045e-16
prot373	P02774	GC	prot454	P06727	APOA4	0.627609	2.22045e-16
prot514	P09211	GSTP1	prot1200	Q14118	DAG1	0.627604	2.22045e-16
prot476	P07585	DCN	prot1617	Q99519	NEU1	0.627604	2.22045e-16
prot373	P02774	GC	prot1527	Q8WXD2	SCG3	-0.627602	2.22045e-16
prot90	O14773	TPP1	prot1710	Q9H2E6	SEMA6A	0.627595	2.22045e-16
prot1590	Q96ID5	IGSF21	prot1877	A0A0D9SEP4	NRXN1	0.627589	2.22045e-16
prot771	P25311	AZGP1	prot1070	P80723	BASP1	-0.627579	2.22045e-16
prot447	P06307	CCK	prot1884	Q9ULP0-2	NDRG4	0.627578	2.22045e-16
prot287	P01019	AGT	prot1879	F5H5X9	CDH7	0.62757	2.22045e-16
prot69	F8W785	GOLIM4	prot1847	Q9UHG2	PCSK1N	0.627569	2.22045e-16
prot333	P01857	IGHG1	prot1970	A0A0C4DH35	IGHV335	0.627557	2.22045e-16
prot1164	Q13332-3	PTPRS	prot1782	Q9NTU7	CBLN4	0.627554	2.22045e-16
prot277	P00740-2	F9	prot1447	Q8IWV2	CNTN4	-0.627544	2.22045e-16
prot338	P01876	IGHA1	prot1353	Q6P4E1-5	CASC4	-0.627538	2.22045e-16
prot385	P03952	KLKB1	prot828	P32004-3	L1CAM	-0.627521	2.22045e-16
prot92	O14791	APOL1	prot1058	P78324	SIRPA	-0.627508	2.22045e-16
prot904	G3V164	GRIA4	prot1291	Q16849	PTPRN	0.627498	2.22045e-16
prot874	P40189	IL6ST	prot2013	F5GY80	C8B	-0.627488	2.22045e-16
prot684	P19021	PAM	prot1947	Q9Y6N7-4	ROBO1	0.627487	2.22045e-16
prot85	O14594	NCAN	prot761	P23560	BDNF	0.627482	2.22045e-16
prot757	P23471-2	PTPRZ1	prot2006	E7ETH0	CFI	-0.627478	2.22045e-16
prot82	O14514	ADGRB1	prot829	P32119	PRDX2	0.627471	2.22045e-16
prot474	P07360	C8G	prot1043	P63010-3	AP2B1	-0.627457	2.22045e-16
prot1226	Q14982-2	OPCML	prot1790	Q9NY47-2	CACNA2D2	0.627455	2.22045e-16
prot1627	Q99784	OLFM1	prot1880	Q9ULF5	SLC39A10	0.627452	2.22045e-16
prot639	P15169	CPN1	prot1533	Q8WZA1	POMGNT1	-0.627448	2.22045e-16
prot274	P00734	F2	prot333	P01857	IGHG1	0.627446	2.22045e-16
prot628	P14618-2	PKM	prot1108	Q04756	HGFAC	-0.627444	2.22045e-16
prot393	P04075	ALDOA	prot756	P23470-2	PTPRG	0.627442	2.22045e-16
prot285	P01009	SERPINA1	prot1609	Q96PX8	SLITRK1	-0.627437	2.22045e-16
prot1149	Q12860	CNTN1	prot1666	Q9BXJ3	C1QTNF4	0.627436	2.22045e-16
prot51	A6NLU5	VSTM2B	prot668	P17174	GOT1	0.627431	2.22045e-16
prot771	P25311	AZGP1	prot1900	Q9UPU3	SORCS3	-0.62743	2.22045e-16
prot1064	P78509	RELN	prot1710	Q9H2E6	SEMA6A	0.627426	2.22045e-16
prot1501	Q8NFZ4	NLGN2	prot1928	Q9Y5F6	PCDHGC5	0.62742	2.22045e-16
prot1361	Q6UW01	CBLN3	prot1673	A0A087X0T8	CADM1	0.627418	2.22045e-16
prot236	O95206-2	PCDH8	prot951	P52799	EFNB2	0.627395	2.22045e-16
prot785	P27918	CFP	prot1500	Q8NFY4-6	SEM6D	-0.627394	2.22045e-16
prot387	P04003	C4BPA	prot1178	Q13554-7	CAMK2B	-0.627393	2.22045e-16
prot554	P10599	TXN	prot1509	Q8TAG5-2	VSTM2A	0.627393	2.22045e-16
prot744	P22792	CPN2	prot1817	Q9P121-4	NTM	-0.627381	2.22045e-16
prot550	P10451-4	SPP1	prot1164	Q13332-3	PTPRS	0.627378	2.22045e-16
prot771	P25311	AZGP1	prot1291	Q16849	PTPRN	-0.627372	2.22045e-16
prot471	P07357	C8A	prot1187	Q13740-2	ALCAM	-0.62737	2.22045e-16
prot8	P01615	IGKV2D28	prot1120	Q06830	PRDX1	-0.627369	2.22045e-16
prot1620	Q99574	SERPINI1	prot1822	Q9P2E7-2	PCDH10	0.627365	2.22045e-16
prot761	P23560	BDNF	prot1424	Q86VZ4	LRP11	0.627362	2.22045e-16
prot280	P00747	PLG	prot440	P05543	SERPINA7	0.627354	2.22045e-16
prot1187	Q13740-2	ALCAM	prot1555	Q92876	KLK6	0.627353	2.22045e-16
prot294	P01042-2	KNG1	prot404	P04217	A1BG	0.627349	2.22045e-16
prot1177	E7EVP0	PNOC	prot1258	Q15818	NPTX1	0.627348	2.22045e-16
prot1418	Q86UN2	RTN4RL1	prot1710	Q9H2E6	SEMA6A	0.627345	2.22045e-16
prot602	P13591	NCAM1	prot1893	Q9UN36-2	NDRG2	0.627343	2.22045e-16
prot269	P00492	HPRT1	prot1595	Q96JF0	ST6GAL2	0.62734	2.22045e-16
prot783	P27797	CALR	prot1559	Q92932	PTPRN2	0.62734	2.22045e-16
prot216	O94772	LY6H	prot979	P55283	CDH4	0.627329	2.22045e-16
prot981	J3KRI5	CDH8	prot1817	Q9P121-4	NTM	0.627326	2.22045e-16
prot1607	Q96PD5	PGLYRP2	prot1965	A0A0A0MTQ4	RGMA	-0.627324	2.22045e-16
prot744	P22792	CPN2	prot1258	Q15818	NPTX1	-0.627321	2.22045e-16
prot1229	Q14DG7	TMEM132B	prot1287	Q16769	QPCT	0.62731	2.22045e-16
prot401	P04196	HRG	prot1845	Q9UHC6	CNTNAP2	-0.6273	2.22045e-16
prot1763	A0A0C4DFP6	CRTAC1	prot1800	Q9NZ53	PODXL2	0.627291	2.22045e-16
prot638	P15151-3	PVR	prot1178	Q13554-7	CAMK2B	0.627282	2.22045e-16
prot289	P01024	C3	prot1673	A0A087X0T8	CADM1	-0.627279	2.22045e-16
prot980	P55285-2	CADH6	prot1287	Q16769	QPCT	0.627269	2.22045e-16
prot692	P19652	ORM2	prot1650	K7EKV3	RTBDN	-0.627256	2.22045e-16
prot831	P33908	MAN1A1	prot1104	Q03167-2	TGFBR3	0.627249	2.22045e-16
prot729	P22061	PCMT1	prot1265	Q15904	ATP6AP1	0.627249	2.22045e-16
prot175	E7EWD3	ADAM23	prot1070	P80723	BASP1	0.627241	2.22045e-16
prot1070	P80723	BASP1	prot1607	Q96PD5	PGLYRP2	-0.627241	2.22045e-16
prot753	P23435	CBLN1	prot1710	Q9H2E6	SEMA6A	0.627232	2.22045e-16
prot1397	Q7Z3B1	NEGR1	prot1996	B7ZKJ8	ITIH4	-0.627228	2.22045e-16
prot202	O75752	B3GALNT1	prot450	P06331	IGHV434	-0.627227	2.22045e-16
prot465	P07225	PROS1	prot1190	E7EUF1	ENPP2	0.627226	2.22045e-16
prot639	P15169	CPN1	prot1373	Q6UXD5-3	SEZ6L2	-0.627216	2.22045e-16
prot753	P23435	CBLN1	prot1926	A0A087X054	HYOU1	0.627212	2.22045e-16
prot1351	Q6NW40	RGMB	prot1559	Q92932	PTPRN2	0.627211	2.22045e-16
prot96	O14917	PCDH17	prot349	P02649	APOE	0.627209	2.22045e-16
prot1533	Q8WZA1	POMGNT1	prot1830	Q9UBQ6	EXTL2	0.627202	2.22045e-16
prot384	P03951	F11	prot1291	Q16849	PTPRN	-0.627193	2.22045e-16
prot1070	P80723	BASP1	prot1434	Q8IUK5	PLXDC1	0.62719	2.22045e-16
prot506	P08697	SERPINF2	prot1418	Q86UN2	RTN4RL1	-0.62719	2.22045e-16
prot280	P00747	PLG	prot1817	Q9P121-4	NTM	-0.627187	2.22045e-16
prot1354	Q6P9A2	GALNT18	prot1472	Q8N3J6-2	CADM2	0.627182	2.22045e-16
prot1239	Q15223	NECTIN1	prot1641	Q9BQT9	CLSTN3	0.627181	2.22045e-16
prot754	P23468	PTPRD	prot964	E9PG71	EPHA4	0.627173	2.22045e-16
prot290	P01031	C5	prot783	P27797	CALR	-0.62717	2.22045e-16
prot762	P23582	NPPC	prot1742	Q5VT82	PCDH9	0.627169	2.22045e-16
prot638	P15151-3	PVR	prot828	P32004-3	L1CAM	0.627167	2.22045e-16
prot1219	Q14697	GANAB	prot1845	Q9UHC6	CNTNAP2	0.62716	2.22045e-16
prot1224	Q14894	CRYM	prot1376	Q6UXK2	ISLR2	0.627154	2.22045e-16
prot274	P00734	F2	prot1524	Q8WVQ1-3	CANT1	-0.62715	2.22045e-16
prot224	O94919	ENDOD1	prot1459	Q8IZS8	CACNA2D3	0.627145	2.22045e-16
prot575	P11362-20	FGFR1	prot663	P16870-2	CBPE	0.627138	2.22045e-16
prot248	O95502	NPTXR	prot1219	Q14697	GANAB	0.627132	2.22045e-16
prot892	P43652	AFM	prot1200	Q14118	DAG1	-0.627124	2.22045e-16
prot226	O94933	SLITRK3	prot1710	Q9H2E6	SEMA6A	0.627118	2.22045e-16
prot1108	Q04756	HGFAC	prot1533	Q8WZA1	POMGNT1	-0.627117	2.22045e-16
prot474	P07360	C8G	prot1781	Q9NT99	LRRC4B	-0.627113	2.22045e-16
prot145	A2A3C1	ADGRB2	prot1884	Q9ULP0-2	NDRG4	0.62711	2.22045e-16
prot1742	Q5VT82	PCDH9	prot2005	E7ESV6	ADGRL3	0.627107	2.22045e-16
prot373	P02774	GC	prot1890	Q9UMF0	ICAM5	-0.627105	2.22045e-16
prot353	P02671	FGA	prot831	P33908	MAN1A1	-0.627102	2.22045e-16
prot1527	Q8WXD2	SCG3	prot2013	F5GY80	C8B	-0.6271	2.22045e-16
prot472	P07358	C8B	prot2013	F5GY80	C8B	0.627099	2.22045e-16
prot559	P10645	CHGA	prot757	P23471-2	PTPRZ1	0.627095	2.22045e-16
prot1434	Q8IUK5	PLXDC1	prot2038	V9GYM3	APOA2	-0.627093	2.22045e-16
prot724	P21802-8	FGFR2	prot1819	Q9P232	CNTN3	0.627093	2.22045e-16
prot1177	E7EVP0	PNOC	prot1459	Q8IZS8	CACNA2D3	0.627091	2.22045e-16
prot281	P00748	F12	prot937	F5GZ08	APLP1	-0.627086	2.22045e-16
prot980	P55285-2	CADH6	prot1755	Q9NPD7	NRN1	0.627083	2.22045e-16
prot756	P23470-2	PTPRG	prot1857	Q9UIW2	PLXNA1	0.62707	2.22045e-16
prot354	P02675	FGB	prot1973	A0A0D9SF30	NCAM1	-0.627065	2.22045e-16
prot581	P12109	COL6A1	prot1627	Q99784	OLFM1	0.627061	2.22045e-16
prot116	O43173	ST8SIA3	prot1817	Q9P121-4	NTM	0.627059	2.22045e-16
prot90	O14773	TPP1	prot1618	Q99523	SORT1	0.627053	2.22045e-16
prot280	P00747	PLG	prot2037	R4GMM8	ROBO2	-0.627049	2.22045e-16
prot333	P01857	IGHG1	prot1269	Q16288-2	NTRK3	-0.627044	2.22045e-16
prot228	O94985	CLSTN1	prot373	P02774	GC	-0.627044	2.22045e-16
prot280	P00747	PLG	prot1530	Q8WYK1	CNTNAP5	-0.627027	2.22045e-16
prot1200	Q14118	DAG1	prot1269	Q16288-2	NTRK3	0.627026	2.22045e-16
prot566	P11021	HSPA5	prot1737	Q9HBR0	SLC38A10	0.627016	2.22045e-16
prot98	O15031	PLXNB2	prot1914	Q9Y287	ITM2B	0.627009	2.22045e-16
prot116	O43173	ST8SIA3	prot758	P23515	OMG	0.627001	2.22045e-16
prot1118	Q06481	APLP2	prot1620	Q99574	SERPINI1	0.626999	2.22045e-16
prot369	P02760	AMBP	prot1224	Q14894	CRYM	-0.626998	2.22045e-16
prot431	P05160	F13B	prot1742	Q5VT82	PCDH9	-0.626993	2.22045e-16
prot447	P06307	CCK	prot831	P33908	MAN1A1	0.62699	2.22045e-16
prot109	O15354	GPR37	prot1464	Q8N126	CADM3	0.626984	2.22045e-16
prot384	P03951	F11	prot1620	Q99574	SERPINI1	-0.626983	2.22045e-16
prot1239	Q15223	NECTIN1	prot1627	Q99784	OLFM1	0.626982	2.22045e-16
prot800	P29622	SERPINA4	prot1996	B7ZKJ8	ITIH4	0.626979	2.22045e-16
prot229	O94991	SLITRK5	prot848	P35613-2	BSG	0.626965	2.22045e-16
prot248	O95502	NPTXR	prot1500	Q8NFY4-6	SEM6D	0.62696	2.22045e-16
prot638	P15151-3	PVR	prot1947	Q9Y6N7-4	ROBO1	0.626955	2.22045e-16
prot68	O00451	GFRA2	prot1277	Q16610	ECM1	0.626951	2.22045e-16
prot888	P43121	MCAM	prot1386	Q6ZRP7	QSOX2	0.626951	2.22045e-16
prot349	P02649	APOE	prot808	P30086	PEBP1	0.62695	2.22045e-16
prot422	P05060	CHGB	prot1581	Q96FE7-4	PIK3IP1	0.626949	2.22045e-16
prot684	P19021	PAM	prot2006	E7ETH0	CFI	-0.626939	2.22045e-16
prot514	P09211	GSTP1	prot808	P30086	PEBP1	0.626934	2.22045e-16
prot403	E9PIM6	THY1	prot875	P40925	MDH1	0.626926	2.22045e-16
prot368	Q5VY30	RBP4	prot828	P32004-3	L1CAM	-0.626925	2.22045e-16
prot985	P55291	CDH15	prot1684	A0A0A0MR20	CNTNAP4	0.626922	2.22045e-16
prot506	P08697	SERPINF2	prot1239	Q15223	NECTIN1	-0.626921	2.22045e-16
prot228	O94985	CLSTN1	prot277	P00740-2	F9	-0.626919	2.22045e-16
prot784	P27824	CANX	prot1291	Q16849	PTPRN	0.626894	2.22045e-16
prot371	P02765	AHSG	prot800	P29622	SERPINA4	0.626892	2.22045e-16
prot756	P23470-2	PTPRG	prot1130	Q08431	MFGE8	0.626891	2.22045e-16
prot1397	Q7Z3B1	NEGR1	prot1511	Q8TCZ2	CD99L2	0.626887	2.22045e-16
prot1446	Q8IWU5-2	SULF2	prot1984	A0A0U1RQC5	NRXN3	0.626884	2.22045e-16
prot892	P43652	AFM	prot1527	Q8WXD2	SCG3	-0.626881	2.22045e-16
prot82	O14514	ADGRB1	prot1556	Q92896	GLG1	0.626877	2.22045e-16
prot1447	Q8IWV2	CNTN4	prot1994	B4E1Z4	AL645922.1	-0.626874	2.22045e-16
prot1376	Q6UXK2	ISLR2	prot1742	Q5VT82	PCDH9	0.626861	2.22045e-16
prot1361	Q6UW01	CBLN3	prot1408	Q7Z7M0	MEGF8	0.626859	2.22045e-16
prot738	I6LM06	FGFR3	prot1681	A0A087WZS0	LYNX1	0.626857	2.22045e-16
prot373	P02774	GC	prot1895	Q9UN70	PCDHGC3	-0.626846	2.22045e-16
prot398	P04156-2	PRIO	prot1607	Q96PD5	PGLYRP2	-0.626845	2.22045e-16
prot1434	Q8IUK5	PLXDC1	prot2025	H3BLU2	LSAMP	0.626826	2.22045e-16
prot1500	Q8NFY4-6	SEM6D	prot1641	Q9BQT9	CLSTN3	0.626825	2.22045e-16
prot378	P02790	HPX	prot1581	Q96FE7-4	PIK3IP1	-0.626824	2.22045e-16
prot1224	Q14894	CRYM	prot1683	Q9BZR6	RTN4R	0.626822	2.22045e-16
prot692	P19652	ORM2	prot1530	Q8WYK1	CNTNAP5	-0.626818	2.22045e-16
prot1446	Q8IWU5-2	SULF2	prot1902	Q9UQ52	CNTN6	0.626813	2.22045e-16
prot11	A0A075B6S5	IGKV127	prot12	A0A087WSY6	IGKV3D15	0.626813	2.22045e-16
prot385	P03952	KLKB1	prot1890	Q9UMF0	ICAM5	-0.626808	2.22045e-16
prot520	P09486	SPARC	prot1619	Q99538	LGMN	0.626808	2.22045e-16
prot963	F8W9W0	EPHA5	prot1200	Q14118	DAG1	0.6268	2.22045e-16
prot1123	Q07954	LRP1	prot1553	Q92854	SEMA4D	0.626792	2.22045e-16
prot224	O94919	ENDOD1	prot1965	A0A0A0MTQ4	RGMA	0.626791	2.22045e-16
prot921	P49641	MAN2A2	prot1994	B4E1Z4	AL645922.1	-0.62679	2.22045e-16
prot1581	Q96FE7-4	PIK3IP1	prot1763	A0A0C4DFP6	CRTAC1	0.62678	2.22045e-16
prot82	O14514	ADGRB1	prot2023	H0YDE5	KIAA1549L	0.626766	2.22045e-16
prot1319	Q5JZY3-2	EPHA10	prot1397	Q7Z3B1	NEGR1	0.62676	2.22045e-16
prot1124	Q08174-2	PCDH1	prot1994	B4E1Z4	AL645922.1	-0.626759	2.22045e-16
prot1308	Q53RD9	FBLN7	prot1782	Q9NTU7	CBLN4	0.62675	2.22045e-16
prot429	P05154	SERPINA5	prot1592	A0A087WSY5	CPB2	0.626749	2.22045e-16
prot404	P04217	A1BG	prot1550	Q92823-2	NRCAM	-0.626741	2.22045e-16
prot305	P01303	NPY	prot1434	Q8IUK5	PLXDC1	0.626735	2.22045e-16
prot756	P23470-2	PTPRG	prot2034	Q5SPY9	NPDC1	0.62673	2.22045e-16
prot779	P26992	CNTFR	prot1536	Q92485	SMPDL3B	0.626716	2.22045e-16
prot1130	Q08431	MFGE8	prot1408	Q7Z7M0	MEGF8	0.626706	2.22045e-16
prot1246	Q15375-4	EPHA7	prot1817	Q9P121-4	NTM	0.626705	2.22045e-16
prot503	P08603	CFH	prot1240	Q15256	PTPRR	-0.626704	2.22045e-16
prot82	O14514	ADGRB1	prot877	U3KQG5	CD200	0.626698	2.22045e-16
prot692	P19652	ORM2	prot2037	R4GMM8	ROBO2	-0.626696	2.22045e-16
prot274	P00734	F2	prot848	P35613-2	BSG	-0.626692	2.22045e-16
prot149	O60279	SUSD5	prot503	P08603	CFH	-0.626691	2.22045e-16
prot292	P01034	CST3	prot1151	Q12907	LMAN2	0.62669	2.22045e-16
prot904	G3V164	GRIA4	prot1963	A0A096LPE2	SAA2-SAA4	-0.626671	2.22045e-16
prot1790	Q9NY47-2	CACNA2D2	prot1845	Q9UHC6	CNTNAP2	0.62667	2.22045e-16
prot581	P12109	COL6A1	prot1997	C9J2H1	ITIH5	0.626666	2.22045e-16
prot269	P00492	HPRT1	prot1500	Q8NFY4-6	SEM6D	0.626665	2.22045e-16
prot1224	Q14894	CRYM	prot1472	Q8N3J6-2	CADM2	0.626663	2.22045e-16
prot149	O60279	SUSD5	prot1428	Q86Y38	XYLT1	0.626658	2.22045e-16
prot566	P11021	HSPA5	prot963	F8W9W0	EPHA5	0.626656	2.22045e-16
prot780	P27169	PON1	prot1867	Q9UK55	SERPINA10	0.626655	2.22045e-16
prot686	P19022	CDH2	prot1759	Q9NPR2-2	SEM4B	0.626649	2.22045e-16
prot1681	A0A087WZS0	LYNX1	prot1763	A0A0C4DFP6	CRTAC1	0.626649	2.22045e-16
prot229	O94991	SLITRK5	prot1902	Q9UQ52	CNTN6	0.626644	2.22045e-16
prot332	P01834	IGKC	prot388	P04004	VTN	0.626639	2.22045e-16
prot738	I6LM06	FGFR3	prot1354	Q6P9A2	GALNT18	0.626638	2.22045e-16
prot1623	Q99674	CGREF1	prot1829	Q9UBP4	DKK3	0.626637	2.22045e-16
prot450	P06331	IGHV434	prot828	P32004-3	L1CAM	-0.626621	2.22045e-16
prot242	O95445	APOM	prot1537	Q92520	FAM3C	-0.626606	2.22045e-16
prot1607	Q96PD5	PGLYRP2	prot1882	Q9ULI3	HEG1	-0.626604	2.22045e-16
prot875	P40925	MDH1	prot1376	Q6UXK2	ISLR2	0.626601	2.22045e-16
prot287	P01019	AGT	prot1128	Q08345	DDR1	0.626601	2.22045e-16
prot892	P43652	AFM	prot1819	Q9P232	CNTN3	-0.6266	2.22045e-16
prot285	P01009	SERPINA1	prot369	P02760	AMBP	0.626598	2.22045e-16
prot98	O15031	PLXNB2	prot733	P22304	IDS	0.626596	2.22045e-16
prot277	P00740-2	F9	prot2038	V9GYM3	APOA2	0.626593	2.22045e-16
prot756	P23470-2	PTPRG	prot1884	Q9ULP0-2	NDRG4	0.626592	2.22045e-16
prot176	B4DKD2	ADAM11	prot1269	Q16288-2	NTRK3	0.626586	2.22045e-16
prot1242	Q15262	PTPRK	prot1265	Q15904	ATP6AP1	0.626585	2.22045e-16
prot242	O95445	APOM	prot1376	Q6UXK2	ISLR2	-0.626578	2.22045e-16
prot424	P05067-11	APP	prot1871	Q9UKM7	MAN1B1	0.626567	2.22045e-16
prot756	P23470-2	PTPRG	prot1867	Q9UK55	SERPINA10	-0.626566	2.22045e-16
prot224	O94919	ENDOD1	prot848	P35613-2	BSG	0.626559	2.22045e-16
prot754	P23468	PTPRD	prot1354	Q6P9A2	GALNT18	0.626541	2.22045e-16
prot110	H9KV31	NCAM2	prot783	P27797	CALR	0.62653	2.22045e-16
prot1287	Q16769	QPCT	prot1620	Q99574	SERPINI1	0.626528	2.22045e-16
prot1164	Q13332-3	PTPRS	prot2006	E7ETH0	CFI	-0.626525	2.22045e-16
prot778	P26572	MGAT1	prot1149	Q12860	CNTN1	0.62651	2.22045e-16
prot1443	Q8IW52	SLITRK4	prot1847	Q9UHG2	PCSK1N	0.6265	2.22045e-16
prot348	P02647	APOA1	prot1806	Q9NZP8	C1RL	0.626499	2.22045e-16
prot661	P16519-2	PCSK2	prot1408	Q7Z7M0	MEGF8	0.626499	2.22045e-16
prot830	P33151	CDH5	prot1877	A0A0D9SEP4	NRXN1	-0.626494	2.22045e-16
prot371	P02765	AHSG	prot959	P54289-2	CACNA2D1	-0.626493	2.22045e-16
prot281	P00748	F12	prot471	P07357	C8A	0.626477	2.22045e-16
prot333	P01857	IGHG1	prot1354	Q6P9A2	GALNT18	-0.626468	2.22045e-16
prot1533	Q8WZA1	POMGNT1	prot1973	A0A0D9SF30	NCAM1	0.626462	2.22045e-16
prot145	A2A3C1	ADGRB2	prot471	P07357	C8A	-0.626438	2.22045e-16
prot753	P23435	CBLN1	prot1554	Q92859-3	NEO1	0.626438	2.22045e-16
prot364	P02750	LRG1	prot1418	Q86UN2	RTN4RL1	-0.626435	2.22045e-16
prot566	P11021	HSPA5	prot1101	Q02818	NUCB1	0.626432	2.22045e-16
prot979	P55283	CDH4	prot1776	Q9NS98	SEMA3G	0.626428	2.22045e-16
prot107	O15240	VGF	prot848	P35613-2	BSG	0.626419	2.22045e-16
prot1880	Q9ULF5	SLC39A10	prot1933	Q9Y5I4	PCDHAC2	0.626415	2.22045e-16
prot127	O43505	B4GAT1	prot1497	Q8NES3	LFNG	0.626408	2.22045e-16
prot125	O43493-2	TGOLN2	prot1620	Q99574	SERPINI1	0.626392	2.22045e-16
prot368	Q5VY30	RBP4	prot762	P23582	NPPC	-0.626392	2.22045e-16
prot362	P02748	C9	prot401	P04196	HRG	0.62639	2.22045e-16
prot176	B4DKD2	ADAM11	prot1438	Q8IV08	PLD3	0.626388	2.22045e-16
prot424	P05067-11	APP	prot952	A0A087X240	EFNA5	0.626381	2.22045e-16
prot149	O60279	SUSD5	prot1973	A0A0D9SF30	NCAM1	0.626373	2.22045e-16
prot601	P13521	SCG2	prot1012	P60983	GMFB	0.626368	2.22045e-16
prot472	P07358	C8B	prot937	F5GZ08	APLP1	-0.62636	2.22045e-16
prot51	A6NLU5	VSTM2B	prot1845	Q9UHC6	CNTNAP2	0.626353	2.22045e-16
prot82	O14514	ADGRB1	prot385	P03952	KLKB1	-0.626352	2.22045e-16
prot829	P32119	PRDX2	prot892	P43652	AFM	-0.626346	2.22045e-16
prot1729	Q9H8J5	MANSC1	prot1829	Q9UBP4	DKK3	0.626337	2.22045e-16
prot985	P55291	CDH15	prot1433	Q8IUC8	GALNT13	0.626335	2.22045e-16
prot904	G3V164	GRIA4	prot1759	Q9NPR2-2	SEM4B	0.626335	2.22045e-16
prot224	O94919	ENDOD1	prot951	P52799	EFNB2	0.626332	2.22045e-16
prot96	O14917	PCDH17	prot109	O15354	GPR37	0.626325	2.22045e-16
prot951	P52799	EFNB2	prot1354	Q6P9A2	GALNT18	0.626322	2.22045e-16
prot1108	Q04756	HGFAC	prot1615	Q99435-4	NELL2	-0.626301	2.22045e-16
prot353	P02671	FGA	prot1265	Q15904	ATP6AP1	-0.626294	2.22045e-16
prot1043	P63010-3	AP2B1	prot1348	Q6MZW2	FSTL4	0.626282	2.22045e-16
prot984	P55290	CDH13	prot1224	Q14894	CRYM	0.62628	2.22045e-16
prot1058	P78324	SIRPA	prot1666	Q9BXJ3	C1QTNF4	0.626278	2.22045e-16
prot479	P07711	CTSL	prot1742	Q5VT82	PCDH9	0.626277	2.22045e-16
prot202	O75752	B3GALNT1	prot1246	Q15375-4	EPHA7	0.626277	2.22045e-16
prot984	P55290	CDH13	prot1524	Q8WVQ1-3	CANT1	0.626277	2.22045e-16
prot385	P03952	KLKB1	prot1495	Q8NCW5-2	NNRE	-0.62626	2.22045e-16
prot401	P04196	HRG	prot1187	Q13740-2	ALCAM	-0.626254	2.22045e-16
prot1435	Q8IUK8	CBLN2	prot1677	B7ZLJ8	SEZ6L	0.62624	2.22045e-16
prot248	O95502	NPTXR	prot285	P01009	SERPINA1	-0.626228	2.22045e-16
prot197	O75509	TNFRSF21	prot277	P00740-2	F9	-0.626227	2.22045e-16
prot1742	Q5VT82	PCDH9	prot2037	R4GMM8	ROBO2	0.626226	2.22045e-16
prot333	P01857	IGHG1	prot686	P19022	CDH2	-0.62621	2.22045e-16
prot985	P55291	CDH15	prot1825	G5E9G7	NRXN2	0.626206	2.22045e-16
prot290	P01031	C5	prot424	P05067-11	APP	-0.626201	2.22045e-16
prot783	P27797	CALR	prot888	P43121	MCAM	0.626182	2.22045e-16
prot686	P19022	CDH2	prot1418	Q86UN2	RTN4RL1	0.626182	2.22045e-16
prot388	P04004	VTN	prot531	P09972	ALDOC	-0.626177	2.22045e-16
prot107	O15240	VGF	prot783	P27797	CALR	0.626169	4.44089e-16
prot371	P02765	AHSG	prot1447	Q8IWV2	CNTN4	-0.626161	4.44089e-16
prot73	O00533	CHL1	prot1902	Q9UQ52	CNTN6	0.626159	4.44089e-16
prot1984	A0A0U1RQC5	NRXN3	prot2023	H0YDE5	KIAA1549L	0.62615	4.44089e-16
prot82	O14514	ADGRB1	prot1278	Q16620-2	NTRK2	0.626144	4.44089e-16
prot431	P05160	F13B	prot1104	Q03167-2	TGFBR3	-0.626144	4.44089e-16
prot262	P00338	LDHA	prot1149	Q12860	CNTN1	0.626138	4.44089e-16
prot744	P22792	CPN2	prot1569	F8WDW9	ESAM	-0.626136	4.44089e-16
prot783	P27797	CALR	prot1108	Q04756	HGFAC	-0.626131	4.44089e-16
prot1124	Q08174-2	PCDH1	prot1919	Q9Y2I2-1	NTNG1	0.626131	4.44089e-16
prot744	P22792	CPN2	prot1487	Q8NBI6	XXYLT1	-0.62613	4.44089e-16
prot318	P01703	IGLV140	prot325	P01742	IGHV169	0.626128	4.44089e-16
prot984	P55290	CDH13	prot1595	Q96JF0	ST6GAL2	0.626125	4.44089e-16
prot1443	Q8IW52	SLITRK4	prot1882	Q9ULI3	HEG1	0.626125	4.44089e-16
prot176	B4DKD2	ADAM11	prot608	P13671	C6	-0.626121	4.44089e-16
prot889	E7EQM8	DCC	prot1790	Q9NY47-2	CACNA2D2	0.626118	4.44089e-16
prot1258	Q15818	NPTX1	prot1817	Q9P121-4	NTM	0.626116	4.44089e-16
prot981	J3KRI5	CDH8	prot1787	Q9NX62	IMPAD1	0.626115	4.44089e-16
prot821	P31150	GDI1	prot1537	Q92520	FAM3C	0.62611	4.44089e-16
prot575	P11362-20	FGFR1	prot602	P13591	NCAM1	0.62611	4.44089e-16
prot364	P02750	LRG1	prot1877	A0A0D9SEP4	NRXN1	-0.626103	4.44089e-16
prot1650	K7EKV3	RTBDN	prot2037	R4GMM8	ROBO2	0.626094	4.44089e-16
prot148	O60245	PCDH7	prot1812	Q9P0K1-5	ADAM22	0.626094	4.44089e-16
prot1269	Q16288-2	NTRK3	prot1919	Q9Y2I2-1	NTNG1	0.626092	4.44089e-16
prot353	P02671	FGA	prot1502	Q8NFZ8	CADM4	-0.626085	4.44089e-16
prot1362	Q6UWH4-2	GASK1B	prot2030	K7ELL7	PRKCSH	0.626083	4.44089e-16
prot127	O43505	B4GAT1	prot284	P01008	SERPINC1	-0.626078	4.44089e-16
prot693	Q5T985	ITIH2	prot1287	Q16769	QPCT	-0.626078	4.44089e-16
prot1294	Q24JP5	TMEM132A	prot1408	Q7Z7M0	MEGF8	0.626075	4.44089e-16
prot462	P07195	LDHB	prot1926	A0A087X054	HYOU1	0.626073	4.44089e-16
prot979	P55283	CDH4	prot1947	Q9Y6N7-4	ROBO1	0.626069	4.44089e-16
prot874	P40189	IL6ST	prot1893	Q9UN36-2	NDRG2	0.626068	4.44089e-16
prot1146	Q12805-2	FBLN3	prot1896	Q9UNN8	PROCR	0.626067	4.44089e-16
prot550	P10451-4	SPP1	prot1291	Q16849	PTPRN	0.626065	4.44089e-16
prot1376	Q6UXK2	ISLR2	prot1529	Q8WY21-4	SORC1	0.626064	4.44089e-16
prot668	P17174	GOT1	prot1727	Q9H741	C12orf49	0.626054	4.44089e-16
prot82	O14514	ADGRB1	prot1319	Q5JZY3-2	EPHA10	0.626053	4.44089e-16
prot185	O75223	GGCT	prot963	F8W9W0	EPHA5	0.62604	4.44089e-16
prot875	P40925	MDH1	prot1527	Q8WXD2	SCG3	0.626024	4.44089e-16
prot384	P03951	F11	prot1948	Q9Y6N8	CDH10	-0.626021	4.44089e-16
prot185	O75223	GGCT	prot601	P13521	SCG2	0.626017	4.44089e-16
prot1200	Q14118	DAG1	prot1880	Q9ULF5	SLC39A10	0.626016	4.44089e-16
prot295	A9UJN9	PDGFB	prot738	I6LM06	FGFR3	0.62601	4.44089e-16
prot1240	Q15256	PTPRR	prot1595	Q96JF0	ST6GAL2	0.626009	4.44089e-16
prot289	P01024	C3	prot1812	Q9P0K1-5	ADAM22	-0.626004	4.44089e-16
prot1319	Q5JZY3-2	EPHA10	prot1464	Q8N126	CADM3	0.625986	4.44089e-16
prot559	P10645	CHGA	prot1904	Q9UQM7	CAMK2A	0.625984	4.44089e-16
prot1434	Q8IUK5	PLXDC1	prot2037	R4GMM8	ROBO2	0.625976	4.44089e-16
prot663	P16870-2	CBPE	prot1943	Q9Y646	CPQ	0.625976	4.44089e-16
prot292	P01034	CST3	prot523	P09603	CSF1	0.625974	4.44089e-16
prot602	P13591	NCAM1	prot2006	E7ETH0	CFI	-0.625973	4.44089e-16
prot1043	P63010-3	AP2B1	prot1884	Q9ULP0-2	NDRG4	0.625954	4.44089e-16
prot229	O94991	SLITRK5	prot354	P02675	FGB	-0.625951	4.44089e-16
prot387	P04003	C4BPA	prot2013	F5GY80	C8B	0.62595	4.44089e-16
prot738	I6LM06	FGFR3	prot1418	Q86UN2	RTN4RL1	0.625933	4.44089e-16
prot1291	Q16849	PTPRN	prot1495	Q8NCW5-2	NNRE	0.62593	4.44089e-16
prot1497	Q8NES3	LFNG	prot1800	Q9NZ53	PODXL2	0.625927	4.44089e-16
prot1118	Q06481	APLP2	prot1524	Q8WVQ1-3	CANT1	0.625927	4.44089e-16
prot1618	Q99523	SORT1	prot1634	Q99983	OMD	0.625922	4.44089e-16
prot242	O95445	APOM	prot1776	Q9NS98	SEMA3G	-0.62592	4.44089e-16
prot404	P04217	A1BG	prot1419	Q86UN3	RTN4RL2	-0.625917	4.44089e-16
prot1474	Q8N3T6	TMEM132C	prot1749	Q9HCU4	CELSR2	0.625906	4.44089e-16
prot281	P00748	F12	prot2025	H3BLU2	LSAMP	-0.625902	4.44089e-16
prot125	O43493-2	TGOLN2	prot1965	A0A0A0MTQ4	RGMA	0.625901	4.44089e-16
prot85	O14594	NCAN	prot795	P29218	IMPA1	0.625901	4.44089e-16
prot293	P01042	KNG1	prot1884	Q9ULP0-2	NDRG4	-0.625901	4.44089e-16
prot663	P16870-2	CBPE	prot2005	E7ESV6	ADGRL3	0.625899	4.44089e-16
prot277	P00740-2	F9	prot1438	Q8IV08	PLD3	-0.625898	4.44089e-16
prot185	O75223	GGCT	prot1124	Q08174-2	PCDH1	0.625893	4.44089e-16
prot388	P04004	VTN	prot845	P35555	FBN1	0.625892	4.44089e-16
prot566	P11021	HSPA5	prot1362	Q6UWH4-2	GASK1B	0.625889	4.44089e-16
prot462	P07195	LDHB	prot1677	B7ZLJ8	SEZ6L	0.625878	4.44089e-16
prot1361	Q6UW01	CBLN3	prot1433	Q8IUC8	GALNT13	0.625876	4.44089e-16
prot373	P02774	GC	prot2025	H3BLU2	LSAMP	-0.625866	4.44089e-16
prot48	A6NGN9	IGLON5	prot1546	Q92752	TNR	0.62586	4.44089e-16
prot1511	Q8TCZ2	CD99L2	prot2040	X6RKN2	NFASC	0.625854	4.44089e-16
prot1246	Q15375-4	EPHA7	prot1609	Q96PX8	SLITRK1	0.62584	4.44089e-16
prot195	O75493	CA11	prot1128	Q08345	DDR1	0.625835	4.44089e-16
prot581	P12109	COL6A1	prot1373	Q6UXD5-3	SEZ6L2	0.625835	4.44089e-16
prot553	P10586-2	PTPRF	prot1533	Q8WZA1	POMGNT1	0.62583	4.44089e-16
prot48	A6NGN9	IGLON5	prot216	O94772	LY6H	0.625818	4.44089e-16
prot1108	Q04756	HGFAC	prot1845	Q9UHC6	CNTNAP2	-0.625812	4.44089e-16
prot1749	Q9HCU4	CELSR2	prot1813	Q9P0K9	FRRS1L	0.625809	4.44089e-16
prot224	O94919	ENDOD1	prot1813	Q9P0K9	FRRS1L	0.625807	4.44089e-16
prot274	P00734	F2	prot310	P01599	IGKV117	0.625797	4.44089e-16
prot378	P02790	HPX	prot1737	Q9HBR0	SLC38A10	-0.625793	4.44089e-16
prot281	P00748	F12	prot385	P03952	KLKB1	0.62578	4.44089e-16
prot608	P13671	C6	prot1627	Q99784	OLFM1	-0.625777	4.44089e-16
prot1278	Q16620-2	NTRK2	prot1376	Q6UXK2	ISLR2	0.625777	4.44089e-16
prot107	O15240	VGF	prot566	P11021	HSPA5	0.625773	4.44089e-16
prot474	P07360	C8G	prot1947	Q9Y6N7-4	ROBO1	-0.62577	4.44089e-16
prot783	P27797	CALR	prot1782	Q9NTU7	CBLN4	0.625769	4.44089e-16
prot628	P14618-2	PKM	prot1399	Q7Z553	MDGA2	0.625763	4.44089e-16
prot829	P32119	PRDX2	prot1529	Q8WY21-4	SORC1	0.625754	4.44089e-16
prot1124	Q08174-2	PCDH1	prot1182	Q13634-2	CDH18	0.625749	4.44089e-16
prot145	A2A3C1	ADGRB2	prot1353	Q6P4E1-5	CASC4	0.625746	4.44089e-16
prot1137	Q0P6D2	DIPK1C	prot1419	Q86UN3	RTN4RL2	0.625745	4.44089e-16
prot1108	Q04756	HGFAC	prot1149	Q12860	CNTN1	-0.625737	4.44089e-16
prot354	P02675	FGB	prot1294	Q24JP5	TMEM132A	-0.625733	4.44089e-16
prot234	O95185-2	UNC5C	prot1353	Q6P4E1-5	CASC4	0.625726	4.44089e-16
prot783	P27797	CALR	prot1926	A0A087X054	HYOU1	0.625725	4.44089e-16
prot828	P32004-3	L1CAM	prot1996	B7ZKJ8	ITIH4	-0.62572	4.44089e-16
prot125	O43493-2	TGOLN2	prot1533	Q8WZA1	POMGNT1	0.625717	4.44089e-16
prot1376	Q6UXK2	ISLR2	prot1487	Q8NBI6	XXYLT1	0.625716	4.44089e-16
prot424	P05067-11	APP	prot559	P10645	CHGA	0.625713	4.44089e-16
prot110	H9KV31	NCAM2	prot1419	Q86UN3	RTN4RL2	0.625709	4.44089e-16
prot601	P13521	SCG2	prot1200	Q14118	DAG1	0.625688	4.44089e-16
prot149	O60279	SUSD5	prot1965	A0A0A0MTQ4	RGMA	0.625688	4.44089e-16
prot684	P19021	PAM	prot744	P22792	CPN2	-0.625684	4.44089e-16
prot460	P07093-2	SERPINE2	prot1812	Q9P0K1-5	ADAM22	0.62568	4.44089e-16
prot48	A6NGN9	IGLON5	prot638	P15151-3	PVR	0.62567	4.44089e-16
prot1278	Q16620-2	NTRK2	prot1446	Q8IWU5-2	SULF2	0.625666	4.44089e-16
prot229	O94991	SLITRK5	prot1246	Q15375-4	EPHA7	0.625664	4.44089e-16
prot338	P01876	IGHA1	prot1146	Q12805-2	FBLN3	0.625657	4.44089e-16
prot185	O75223	GGCT	prot1200	Q14118	DAG1	0.62565	4.44089e-16
prot280	P00747	PLG	prot1351	Q6NW40	RGMB	-0.625642	4.44089e-16
prot293	P01042	KNG1	prot554	P10599	TXN	-0.62561	4.44089e-16
prot148	O60245	PCDH7	prot1488	Q8NBJ4-2	GOLM1	0.625601	4.44089e-16
prot186	O75326	SEMA7A	prot1424	Q86VZ4	LRP11	0.625595	4.44089e-16
prot269	P00492	HPRT1	prot1012	P60983	GMFB	0.625594	4.44089e-16
prot1438	Q8IV08	PLD3	prot1819	Q9P232	CNTN3	0.625592	4.44089e-16
prot1265	Q15904	ATP6AP1	prot1580	Q96FE5-2	LINGO1	0.625592	4.44089e-16
prot503	P08603	CFH	prot1227	Q14C87	TMEM132D	-0.625592	4.44089e-16
prot471	P07357	C8A	prot780	P27169	PON1	0.625591	4.44089e-16
prot1546	Q92752	TNR	prot1845	Q9UHC6	CNTNAP2	0.625588	4.44089e-16
prot1308	Q53RD9	FBLN7	prot1424	Q86VZ4	LRP11	0.625575	4.44089e-16
prot107	O15240	VGF	prot2013	F5GY80	C8B	-0.625568	4.44089e-16
prot904	G3V164	GRIA4	prot1895	Q9UN70	PCDHGC3	0.625559	4.44089e-16
prot1306	Q53EL9-3	SEZ6	prot1592	A0A087WSY5	CPB2	-0.625558	4.44089e-16
prot1182	Q13634-2	CDH18	prot1265	Q15904	ATP6AP1	0.625549	4.44089e-16
prot469	A0A1B0GVD5	CTSD	prot1834	Q9UBX1	CTSF	0.625547	4.44089e-16
prot1137	Q0P6D2	DIPK1C	prot1554	Q92859-3	NEO1	0.625546	4.44089e-16
prot1794	Q9NY97-2	B3GN2	prot1829	Q9UBP4	DKK3	0.625542	4.44089e-16
prot384	P03951	F11	prot1313	Q5FWE3-3	PRRT3	-0.625533	4.44089e-16
prot149	O60279	SUSD5	prot1434	Q8IUK5	PLXDC1	0.625533	4.44089e-16
prot242	O95445	APOM	prot754	P23468	PTPRD	-0.62553	4.44089e-16
prot1500	Q8NFY4-6	SEM6D	prot1893	Q9UN36-2	NDRG2	0.625528	4.44089e-16
prot385	P03952	KLKB1	prot1947	Q9Y6N7-4	ROBO1	-0.625527	4.44089e-16
prot738	I6LM06	FGFR3	prot1348	Q6MZW2	FSTL4	0.625527	4.44089e-16
prot369	P02760	AMBP	prot1919	Q9Y2I2-1	NTNG1	-0.625522	4.44089e-16
prot531	P09972	ALDOC	prot1118	Q06481	APLP2	0.625519	4.44089e-16
prot248	O95502	NPTXR	prot757	P23471-2	PTPRZ1	0.625516	4.44089e-16
prot501	P08581	MET	prot559	P10645	CHGA	0.625512	4.44089e-16
prot784	P27824	CANX	prot959	P54289-2	CACNA2D1	0.625503	4.44089e-16
prot348	P02647	APOA1	prot904	G3V164	GRIA4	-0.625493	4.44089e-16
prot228	O94985	CLSTN1	prot1627	Q99784	OLFM1	0.625492	4.44089e-16
prot120	O43291	SPINT2	prot1673	A0A087X0T8	CADM1	0.62549	4.44089e-16
prot1348	Q6MZW2	FSTL4	prot2006	E7ETH0	CFI	-0.625485	4.44089e-16
prot127	O43505	B4GAT1	prot373	P02774	GC	-0.625484	4.44089e-16
prot110	H9KV31	NCAM2	prot2030	K7ELL7	PRKCSH	0.625481	4.44089e-16
prot892	P43652	AFM	prot1376	Q6UXK2	ISLR2	-0.625476	4.44089e-16
prot280	P00747	PLG	prot1800	Q9NZ53	PODXL2	-0.625475	4.44089e-16
prot85	O14594	NCAN	prot398	P04156-2	PRIO	0.625474	4.44089e-16
prot120	O43291	SPINT2	prot1214	Q14520-2	HABP2	-0.625471	4.44089e-16
prot1677	B7ZLJ8	SEZ6L	prot1898	Q9UP79	ADAMTS8	0.625469	4.44089e-16
prot280	P00747	PLG	prot332	P01834	IGKC	0.625466	4.44089e-16
prot274	P00734	F2	prot1884	Q9ULP0-2	NDRG4	-0.625462	4.44089e-16
prot1319	Q5JZY3-2	EPHA10	prot1615	Q99435-4	NELL2	0.625455	4.44089e-16
prot874	P40189	IL6ST	prot1362	Q6UWH4-2	GASK1B	0.625454	4.44089e-16
prot982	P55287-2	CDH11	prot1559	Q92932	PTPRN2	0.625453	4.44089e-16
prot236	O95206-2	PCDH8	prot1794	Q9NY97-2	B3GN2	0.625452	4.44089e-16
prot694	P19827	ITIH1	prot1438	Q8IV08	PLD3	-0.625451	4.44089e-16
prot1538	Q92563	SPOCK2	prot1641	Q9BQT9	CLSTN3	0.625442	4.44089e-16
prot287	P01019	AGT	prot1242	Q15262	PTPRK	0.62544	4.44089e-16
prot98	O15031	PLXNB2	prot1683	Q9BZR6	RTN4R	0.625438	4.44089e-16
prot503	P08603	CFH	prot959	P54289-2	CACNA2D1	-0.625435	4.44089e-16
prot424	P05067-11	APP	prot1313	Q5FWE3-3	PRRT3	0.625433	4.44089e-16
prot918	P49257	LMAN1	prot1124	Q08174-2	PCDH1	0.625421	4.44089e-16
prot294	P01042-2	KNG1	prot756	P23470-2	PTPRG	-0.625416	4.44089e-16
prot1609	Q96PX8	SLITRK1	prot1904	Q9UQM7	CAMK2A	0.625414	4.44089e-16
prot809	P30101	PDIA3	prot1200	Q14118	DAG1	0.625407	4.44089e-16
prot480	P07737	PFN1	prot528	P09871	C1S	0.625406	4.44089e-16
prot1164	Q13332-3	PTPRS	prot1524	Q8WVQ1-3	CANT1	0.625404	4.44089e-16
prot523	P09603	CSF1	prot831	P33908	MAN1A1	0.625398	4.44089e-16
prot175	E7EWD3	ADAM23	prot1183	Q13641	TPBG	0.625394	4.44089e-16
prot69	F8W785	GOLIM4	prot793	P29120-2	PCSK1	0.625392	4.44089e-16
prot242	O95445	APOM	prot1397	Q7Z3B1	NEGR1	-0.625381	4.44089e-16
prot148	O60245	PCDH7	prot2013	F5GY80	C8B	-0.625379	4.44089e-16
prot784	P27824	CANX	prot979	P55283	CDH4	0.625377	4.44089e-16
prot69	F8W785	GOLIM4	prot1800	Q9NZ53	PODXL2	0.625377	4.44089e-16
prot904	G3V164	GRIA4	prot1928	Q9Y5F6	PCDHGC5	0.625376	4.44089e-16
prot349	P02649	APOE	prot1373	Q6UXD5-3	SEZ6L2	0.625369	4.44089e-16
prot980	P55285-2	CADH6	prot1641	Q9BQT9	CLSTN3	0.625368	4.44089e-16
prot1502	Q8NFZ8	CADM4	prot1607	Q96PD5	PGLYRP2	-0.625366	4.44089e-16
prot694	P19827	ITIH1	prot904	G3V164	GRIA4	-0.625363	4.44089e-16
prot1258	Q15818	NPTX1	prot1585	Q96GW7	BCAN	0.625363	4.44089e-16
prot353	P02671	FGA	prot692	P19652	ORM2	0.625358	4.44089e-16
prot202	O75752	B3GALNT1	prot1500	Q8NFY4-6	SEM6D	0.625346	4.44089e-16
prot738	I6LM06	FGFR3	prot1825	G5E9G7	NRXN2	0.625346	4.44089e-16
prot363	P02749	APOH	prot754	P23468	PTPRD	-0.62534	4.44089e-16
prot1609	Q96PX8	SLITRK1	prot1933	Q9Y5I4	PCDHAC2	0.625335	4.44089e-16
prot228	O94985	CLSTN1	prot1308	Q53RD9	FBLN7	0.625334	4.44089e-16
prot50	A6NL88	SHISA7	prot68	O00451	GFRA2	0.625325	4.44089e-16
prot1509	Q8TAG5-2	VSTM2A	prot1673	A0A087X0T8	CADM1	0.625322	4.44089e-16
prot148	O60245	PCDH7	prot1178	Q13554-7	CAMK2B	0.625321	4.44089e-16
prot493	P08253	MMP2	prot1234	Q15113	PCOLCE	0.625321	4.44089e-16
prot1763	A0A0C4DFP6	CRTAC1	prot1781	Q9NT99	LRRC4B	0.625314	4.44089e-16
prot638	P15151-3	PVR	prot1926	A0A087X054	HYOU1	0.625311	4.44089e-16
prot85	O14594	NCAN	prot393	P04075	ALDOA	0.625309	4.44089e-16
prot332	P01834	IGKC	prot601	P13521	SCG2	-0.625306	4.44089e-16
prot918	P49257	LMAN1	prot1537	Q92520	FAM3C	0.625299	4.44089e-16
prot1595	Q96JF0	ST6GAL2	prot1776	Q9NS98	SEMA3G	0.625291	4.44089e-16
prot753	P23435	CBLN1	prot1242	Q15262	PTPRK	0.62528	4.44089e-16
prot130	C9JR67	SGCE	prot1893	Q9UN36-2	NDRG2	0.62528	4.44089e-16
prot638	P15151-3	PVR	prot1397	Q7Z3B1	NEGR1	0.625261	4.44089e-16
prot148	O60245	PCDH7	prot1868	Q9UKB5	AJAP1	0.625257	4.44089e-16
prot762	P23582	NPPC	prot1616	Q99497	PARK7	0.625252	4.44089e-16
prot387	P04003	C4BPA	prot1183	Q13641	TPBG	-0.62524	4.44089e-16
prot1351	Q6NW40	RGMB	prot1585	Q96GW7	BCAN	0.625239	4.44089e-16
prot981	J3KRI5	CDH8	prot1947	Q9Y6N7-4	ROBO1	0.625227	4.44089e-16
prot1928	Q9Y5F6	PCDHGC5	prot1994	B4E1Z4	AL645922.1	-0.625217	4.44089e-16
prot808	P30086	PEBP1	prot1045	P63104	YWHAZ	0.625217	4.44089e-16
prot293	P01042	KNG1	prot362	P02748	C9	0.625203	4.44089e-16
prot387	P04003	C4BPA	prot1882	Q9ULI3	HEG1	-0.625193	4.44089e-16
prot1627	Q99784	OLFM1	prot1710	Q9H2E6	SEMA6A	0.62519	4.44089e-16
prot82	O14514	ADGRB1	prot693	Q5T985	ITIH2	-0.62518	4.44089e-16
prot82	O14514	ADGRB1	prot242	O95445	APOM	-0.625175	4.44089e-16
prot19	A0A0B4J1U7	IGHV61	prot334	P01859	IGHG2	0.625175	4.44089e-16
prot393	P04075	ALDOA	prot1742	Q5VT82	PCDH9	0.625167	4.44089e-16
prot90	O14773	TPP1	prot912	P48723	HSPA13	0.625166	4.44089e-16
prot92	O14791	APOL1	prot1615	Q99435-4	NELL2	-0.62516	4.44089e-16
prot149	O60279	SUSD5	prot1884	Q9ULP0-2	NDRG4	0.625148	4.44089e-16
prot353	P02671	FGA	prot1880	Q9ULF5	SLC39A10	-0.625141	4.44089e-16
prot338	P01876	IGHA1	prot435	P05408-2	SCG5	-0.625135	4.44089e-16
prot523	P09603	CSF1	prot1048	P63313	TMSB10	0.625134	4.44089e-16
prot482	P07900	HSP90AA1	prot683	P18669	PGAM1	0.625132	4.44089e-16
prot129	O43529	CHST10	prot979	P55283	CDH4	0.625126	4.44089e-16
prot1287	Q16769	QPCT	prot1921	Q9Y2T3	GDA	0.625122	4.44089e-16
prot242	O95445	APOM	prot1438	Q8IV08	PLD3	-0.625119	4.44089e-16
prot274	P00734	F2	prot1592	A0A087WSY5	CPB2	0.625118	4.44089e-16
prot242	O95445	APOM	prot937	F5GZ08	APLP1	-0.625113	4.44089e-16
prot384	P03951	F11	prot1763	A0A0C4DFP6	CRTAC1	-0.625099	4.44089e-16
prot1800	Q9NZ53	PODXL2	prot1933	Q9Y5I4	PCDHAC2	0.625099	4.44089e-16
prot371	P02765	AHSG	prot1434	Q8IUK5	PLXDC1	-0.625099	4.44089e-16
prot176	B4DKD2	ADAM11	prot1242	Q15262	PTPRK	0.625098	4.44089e-16
prot1058	P78324	SIRPA	prot1546	Q92752	TNR	0.62509	4.44089e-16
prot963	F8W9W0	EPHA5	prot1800	Q9NZ53	PODXL2	0.625086	4.44089e-16
prot401	P04196	HRG	prot1418	Q86UN2	RTN4RL1	-0.625067	4.44089e-16
prot285	P01009	SERPINA1	prot353	P02671	FGA	0.625067	4.44089e-16
prot1308	Q53RD9	FBLN7	prot2037	R4GMM8	ROBO2	0.625063	4.44089e-16
prot1120	Q06830	PRDX1	prot1359	Q6UVK1	CSPG4	0.62506	4.44089e-16
prot48	A6NGN9	IGLON5	prot224	O94919	ENDOD1	0.625059	4.44089e-16
prot462	P07195	LDHB	prot1729	Q9H8J5	MANSC1	0.625054	4.44089e-16
prot306	P01344	IGF2	prot1280	Q16627	CCL14	0.625053	4.44089e-16
prot401	P04196	HRG	prot1533	Q8WZA1	POMGNT1	-0.625051	4.44089e-16
prot762	P23582	NPPC	prot1926	A0A087X054	HYOU1	0.62505	4.44089e-16
prot479	P07711	CTSL	prot1354	Q6P9A2	GALNT18	0.625046	4.44089e-16
prot92	O14791	APOL1	prot352	P02656	APOC3	0.62504	4.44089e-16
prot1239	Q15223	NECTIN1	prot1511	Q8TCZ2	CD99L2	0.625026	4.44089e-16
prot1800	Q9NZ53	PODXL2	prot1825	G5E9G7	NRXN2	0.625013	4.44089e-16
prot125	O43493-2	TGOLN2	prot1428	Q86Y38	XYLT1	0.625005	4.44089e-16
prot1104	Q03167-2	TGFBR3	prot1550	Q92823-2	NRCAM	0.624997	4.44089e-16
prot202	O75752	B3GALNT1	prot422	P05060	CHGB	0.624995	4.44089e-16
prot290	P01031	C5	prot1884	Q9ULP0-2	NDRG4	-0.624992	4.44089e-16
prot96	O14917	PCDH17	prot332	P01834	IGKC	-0.62499	4.44089e-16
prot661	P16519-2	PCSK2	prot1487	Q8NBI6	XXYLT1	0.624989	4.44089e-16
prot242	O95445	APOM	prot1900	Q9UPU3	SORCS3	-0.624981	4.44089e-16
prot116	O43173	ST8SIA3	prot744	P22792	CPN2	-0.624972	4.44089e-16
prot269	P00492	HPRT1	prot1559	Q92932	PTPRN2	0.624942	4.44089e-16
prot1464	Q8N126	CADM3	prot1926	A0A087X054	HYOU1	0.624939	4.44089e-16
prot355	P02679	FGG	prot1458	Q8IZP7	HS6ST3	-0.624938	4.44089e-16
prot747	P23083	IGHV12	prot1880	Q9ULF5	SLC39A10	-0.624923	4.44089e-16
prot531	P09972	ALDOC	prot1650	K7EKV3	RTBDN	0.624919	4.44089e-16
prot1373	Q6UXD5-3	SEZ6L2	prot2005	E7ESV6	ADGRL3	0.624912	4.44089e-16
prot1502	Q8NFZ8	CADM4	prot1947	Q9Y6N7-4	ROBO1	0.624906	4.44089e-16
prot1673	A0A087X0T8	CADM1	prot1884	Q9ULP0-2	NDRG4	0.624904	4.44089e-16
prot1794	Q9NY97-2	B3GN2	prot2006	E7ETH0	CFI	-0.624894	4.44089e-16
prot1641	Q9BQT9	CLSTN3	prot1845	Q9UHC6	CNTNAP2	0.624891	4.44089e-16
prot1128	Q08345	DDR1	prot1742	Q5VT82	PCDH9	0.624883	4.44089e-16
prot98	O15031	PLXNB2	prot1328	A0A0A0MQY7	CACHD1	0.624879	4.44089e-16
prot1666	Q9BXJ3	C1QTNF4	prot1892	Q9UMX5	NENF	0.624871	4.44089e-16
prot1616	Q99497	PARK7	prot1763	A0A0C4DFP6	CRTAC1	0.624869	4.44089e-16
prot1567	Q969P0-3	IGSF8	prot1607	Q96PD5	PGLYRP2	-0.624859	4.44089e-16
prot1595	Q96JF0	ST6GAL2	prot1965	A0A0A0MTQ4	RGMA	0.624856	4.44089e-16
prot783	P27797	CALR	prot1058	P78324	SIRPA	0.624852	4.44089e-16
prot1226	Q14982-2	OPCML	prot1342	Q6EMK4	VASN	0.624852	4.44089e-16
prot176	B4DKD2	ADAM11	prot1948	Q9Y6N8	CDH10	0.624851	4.44089e-16
prot388	P04004	VTN	prot1787	Q9NX62	IMPAD1	-0.624845	4.44089e-16
prot601	P13521	SCG2	prot771	P25311	AZGP1	-0.624845	4.44089e-16
prot333	P01857	IGHG1	prot1742	Q5VT82	PCDH9	-0.624831	4.44089e-16
prot848	P35613-2	BSG	prot1313	Q5FWE3-3	PRRT3	0.624831	4.44089e-16
prot50	A6NL88	SHISA7	prot51	A6NLU5	VSTM2B	0.624827	4.44089e-16
prot1474	Q8N3T6	TMEM132C	prot1817	Q9P121-4	NTM	0.624825	4.44089e-16
prot127	O43505	B4GAT1	prot506	P08697	SERPINF2	-0.624821	4.44089e-16
prot1269	Q16288-2	NTRK3	prot1933	Q9Y5I4	PCDHAC2	0.624816	4.44089e-16
prot148	O60245	PCDH7	prot401	P04196	HRG	-0.624812	4.44089e-16
prot747	P23083	IGHV12	prot1488	Q8NBJ4-2	GOLM1	-0.624812	4.44089e-16
prot385	P03952	KLKB1	prot1397	Q7Z3B1	NEGR1	-0.624808	4.44089e-16
prot242	O95445	APOM	prot1895	Q9UN70	PCDHGC3	-0.624806	4.44089e-16
prot1620	Q99574	SERPINI1	prot1812	Q9P0K1-5	ADAM22	0.624802	4.44089e-16
prot1530	Q8WYK1	CNTNAP5	prot1973	A0A0D9SF30	NCAM1	0.6248	4.44089e-16
prot447	P06307	CCK	prot602	P13591	NCAM1	0.624784	4.44089e-16
prot1435	Q8IUK8	CBLN2	prot1554	Q92859-3	NEO1	0.624782	4.44089e-16
prot661	P16519-2	PCSK2	prot1446	Q8IWU5-2	SULF2	0.624782	4.44089e-16
prot1176	A0A1B0GTP7	ASAH1	prot1831	Q9UBR2	CTSZ	0.624782	4.44089e-16
prot1595	Q96JF0	ST6GAL2	prot1813	Q9P0K9	FRRS1L	0.62478	4.44089e-16
prot1200	Q14118	DAG1	prot1681	A0A087WZS0	LYNX1	0.624773	4.44089e-16
prot984	P55290	CDH13	prot1884	Q9ULP0-2	NDRG4	0.624756	4.44089e-16
prot471	P07357	C8A	prot1683	Q9BZR6	RTN4R	-0.624755	4.44089e-16
prot903	P47972	NPTX2	prot1900	Q9UPU3	SORCS3	0.624752	4.44089e-16
prot1030	P61970	NUTF2	prot1487	Q8NBI6	XXYLT1	0.624749	4.44089e-16
prot1291	Q16849	PTPRN	prot1348	Q6MZW2	FSTL4	0.62474	4.44089e-16
prot393	P04075	ALDOA	prot981	J3KRI5	CDH8	0.624731	4.44089e-16
prot921	P49641	MAN2A2	prot1822	Q9P2E7-2	PCDH10	0.62473	4.44089e-16
prot1219	Q14697	GANAB	prot1879	F5H5X9	CDH7	0.624718	4.44089e-16
prot753	P23435	CBLN1	prot1546	Q92752	TNR	0.624714	4.44089e-16
prot350	K7ERI9	APOC1	prot2013	F5GY80	C8B	0.624712	4.44089e-16
prot385	P03952	KLKB1	prot964	E9PG71	EPHA4	-0.624705	4.44089e-16
prot808	P30086	PEBP1	prot1616	Q99497	PARK7	0.6247	4.44089e-16
prot120	O43291	SPINT2	prot378	P02790	HPX	-0.624698	4.44089e-16
prot940	P51884	LUM	prot1313	Q5FWE3-3	PRRT3	-0.624698	4.44089e-16
prot506	P08697	SERPINF2	prot1890	Q9UMF0	ICAM5	-0.624691	4.44089e-16
prot349	P02649	APOE	prot565	P10909-4	CLUS	0.62469	4.44089e-16
prot1677	B7ZLJ8	SEZ6L	prot1868	Q9UKB5	AJAP1	0.62468	4.44089e-16
prot575	P11362-20	FGFR1	prot608	P13671	C6	-0.624674	4.44089e-16
prot202	O75752	B3GALNT1	prot1214	Q14520-2	HABP2	-0.624666	4.44089e-16
prot1242	Q15262	PTPRK	prot1947	Q9Y6N7-4	ROBO1	0.624663	4.44089e-16
prot285	P01009	SERPINA1	prot686	P19022	CDH2	-0.624645	4.44089e-16
prot68	O00451	GFRA2	prot1829	Q9UBP4	DKK3	0.624628	4.44089e-16
prot848	P35613-2	BSG	prot1058	P78324	SIRPA	0.624627	4.44089e-16
prot387	P04003	C4BPA	prot1895	Q9UN70	PCDHGC3	-0.624626	4.44089e-16
prot125	O43493-2	TGOLN2	prot665	P16949	STMN1	0.624626	4.44089e-16
prot289	P01024	C3	prot1351	Q6NW40	RGMB	-0.624618	4.44089e-16
prot202	O75752	B3GALNT1	prot1447	Q8IWV2	CNTN4	0.624617	4.44089e-16
prot1729	Q9H8J5	MANSC1	prot1781	Q9NT99	LRRC4B	0.624616	4.44089e-16
prot780	P27169	PON1	prot1607	Q96PD5	PGLYRP2	0.624612	4.44089e-16
prot848	P35613-2	BSG	prot921	P49641	MAN2A2	0.624608	4.44089e-16
prot332	P01834	IGKC	prot554	P10599	TXN	-0.624607	4.44089e-16
prot559	P10645	CHGA	prot1590	Q96ID5	IGSF21	0.624606	4.44089e-16
prot69	F8W785	GOLIM4	prot393	P04075	ALDOA	0.624601	4.44089e-16
prot892	P43652	AFM	prot1530	Q8WYK1	CNTNAP5	-0.624582	4.44089e-16
prot51	A6NLU5	VSTM2B	prot1240	Q15256	PTPRR	0.624576	4.44089e-16
prot758	P23515	OMG	prot959	P54289-2	CACNA2D1	0.62457	4.44089e-16
prot1151	Q12907	LMAN2	prot1984	A0A0U1RQC5	NRXN3	0.624558	4.44089e-16
prot559	P10645	CHGA	prot1202	Q14165	MLEC	0.624551	4.44089e-16
prot1443	Q8IW52	SLITRK4	prot2005	E7ESV6	ADGRL3	0.624543	4.44089e-16
prot1118	Q06481	APLP2	prot1618	Q99523	SORT1	0.624543	4.44089e-16
prot68	O00451	GFRA2	prot1921	Q9Y2T3	GDA	0.624533	4.44089e-16
prot1124	Q08174-2	PCDH1	prot1871	Q9UKM7	MAN1B1	0.62453	4.44089e-16
prot216	O94772	LY6H	prot686	P19022	CDH2	0.624529	4.44089e-16
prot1183	Q13641	TPBG	prot1533	Q8WZA1	POMGNT1	0.624524	4.44089e-16
prot354	P02675	FGB	prot1373	Q6UXD5-3	SEZ6L2	-0.624512	4.44089e-16
prot127	O43505	B4GAT1	prot410	P04406	GAPDH	0.62451	4.44089e-16
prot566	P11021	HSPA5	prot1497	Q8NES3	LFNG	0.624508	4.44089e-16
prot979	P55283	CDH4	prot1729	Q9H8J5	MANSC1	0.624491	4.44089e-16
prot1058	P78324	SIRPA	prot1595	Q96JF0	ST6GAL2	0.624483	4.44089e-16
prot1641	Q9BQT9	CLSTN3	prot1879	F5H5X9	CDH7	0.624477	4.44089e-16
prot1291	Q16849	PTPRN	prot1488	Q8NBJ4-2	GOLM1	0.624472	4.44089e-16
prot733	P22304	IDS	prot1269	Q16288-2	NTRK3	0.624471	4.44089e-16
prot756	P23470-2	PTPRG	prot1306	Q53EL9-3	SEZ6	0.62447	4.44089e-16
prot1240	Q15256	PTPRR	prot1351	Q6NW40	RGMB	0.624452	4.44089e-16
prot1550	Q92823-2	NRCAM	prot1683	Q9BZR6	RTN4R	0.624447	4.44089e-16
prot1759	Q9NPR2-2	SEM4B	prot2030	K7ELL7	PRKCSH	0.624436	4.44089e-16
prot422	P05060	CHGB	prot1546	Q92752	TNR	0.624428	4.44089e-16
prot73	O00533	CHL1	prot1567	Q969P0-3	IGSF8	0.624417	4.44089e-16
prot1118	Q06481	APLP2	prot1641	Q9BQT9	CLSTN3	0.62441	4.44089e-16
prot292	P01034	CST3	prot462	P07195	LDHB	0.624404	4.44089e-16
prot1178	Q13554-7	CAMK2B	prot1933	Q9Y5I4	PCDHAC2	0.624373	4.44089e-16
prot274	P00734	F2	prot1812	Q9P0K1-5	ADAM22	-0.624373	4.44089e-16
prot348	P02647	APOA1	prot686	P19022	CDH2	-0.624371	4.44089e-16
prot286	P01011	SERPINA3	prot352	P02656	APOC3	0.62437	4.44089e-16
prot1488	Q8NBJ4-2	GOLM1	prot1607	Q96PD5	PGLYRP2	-0.624362	4.44089e-16
prot109	O15354	GPR37	prot875	P40925	MDH1	0.624357	4.44089e-16
prot373	P02774	GC	prot1781	Q9NT99	LRRC4B	-0.624356	4.44089e-16
prot462	P07195	LDHB	prot1529	Q8WY21-4	SORC1	0.62435	4.44089e-16
prot566	P11021	HSPA5	prot1227	Q14C87	TMEM132D	0.624347	4.44089e-16
prot1948	Q9Y6N8	CDH10	prot2013	F5GY80	C8B	-0.624346	4.44089e-16
prot979	P55283	CDH4	prot1424	Q86VZ4	LRP11	0.624339	4.44089e-16
prot963	F8W9W0	EPHA5	prot999	R4GMM9	NXPH1	0.624337	4.44089e-16
prot362	P02748	C9	prot1554	Q92859-3	NEO1	-0.624334	4.44089e-16
prot285	P01009	SERPINA1	prot1214	Q14520-2	HABP2	0.624333	4.44089e-16
prot48	A6NGN9	IGLON5	prot1627	Q99784	OLFM1	0.624329	4.44089e-16
prot401	P04196	HRG	prot1847	Q9UHG2	PCSK1N	-0.624326	4.44089e-16
prot195	O75493	CA11	prot1790	Q9NY47-2	CACNA2D2	0.624323	4.44089e-16
prot761	P23560	BDNF	prot1187	Q13740-2	ALCAM	0.624304	4.44089e-16
prot401	P04196	HRG	prot2025	H3BLU2	LSAMP	-0.624296	4.44089e-16
prot1399	Q7Z553	MDGA2	prot1418	Q86UN2	RTN4RL1	0.624291	4.44089e-16
prot733	P22304	IDS	prot1287	Q16769	QPCT	0.624291	4.44089e-16
prot523	P09603	CSF1	prot1342	Q6EMK4	VASN	0.62429	4.44089e-16
prot325	P01742	IGHV169	prot982	P55287-2	CDH11	-0.624289	4.44089e-16
prot1353	Q6P4E1-5	CASC4	prot1895	Q9UN70	PCDHGC3	0.624288	4.44089e-16
prot1024	P61626	LYZ	prot1280	Q16627	CCL14	0.624287	4.44089e-16
prot581	P12109	COL6A1	prot1474	Q8N3T6	TMEM132C	0.624279	4.44089e-16
prot269	P00492	HPRT1	prot1880	Q9ULF5	SLC39A10	0.624264	4.44089e-16
prot422	P05060	CHGB	prot553	P10586-2	PTPRF	0.62425	4.44089e-16
prot566	P11021	HSPA5	prot874	P40189	IL6ST	0.624248	4.44089e-16
prot1443	Q8IW52	SLITRK4	prot1546	Q92752	TNR	0.624237	4.44089e-16
prot364	P02750	LRG1	prot692	P19652	ORM2	0.624237	4.44089e-16
prot398	P04156-2	PRIO	prot1386	Q6ZRP7	QSOX2	0.624227	4.44089e-16
prot1212	Q14515	SPARCL1	prot1434	Q8IUK5	PLXDC1	0.624223	4.44089e-16
prot385	P03952	KLKB1	prot387	P04003	C4BPA	0.624216	4.44089e-16
prot284	P01008	SERPINC1	prot1729	Q9H8J5	MANSC1	-0.62421	4.44089e-16
prot176	B4DKD2	ADAM11	prot661	P16519-2	PCSK2	0.624204	4.44089e-16
prot98	O15031	PLXNB2	prot115	O43157-2	PLXNB1	0.624196	4.44089e-16
prot130	C9JR67	SGCE	prot2040	X6RKN2	NFASC	0.624196	4.44089e-16
prot295	A9UJN9	PDGFB	prot401	P04196	HRG	-0.624169	4.44089e-16
prot1447	Q8IWV2	CNTN4	prot1879	F5H5X9	CDH7	0.624163	4.44089e-16
prot435	P05408-2	SCG5	prot1459	Q8IZS8	CACNA2D3	0.624156	4.44089e-16
prot130	C9JR67	SGCE	prot1294	Q24JP5	TMEM132A	0.624149	4.44089e-16
prot553	P10586-2	PTPRF	prot1627	Q99784	OLFM1	0.624148	4.44089e-16
prot1524	Q8WVQ1-3	CANT1	prot1947	Q9Y6N7-4	ROBO1	0.624146	4.44089e-16
prot1058	P78324	SIRPA	prot1130	Q08431	MFGE8	0.624145	4.44089e-16
prot663	P16870-2	CBPE	prot713	P21246	PTN	0.624144	4.44089e-16
prot693	Q5T985	ITIH2	prot1373	Q6UXD5-3	SEZ6L2	-0.62414	4.44089e-16
prot1488	Q8NBJ4-2	GOLM1	prot1501	Q8NFZ4	NLGN2	0.62414	4.44089e-16
prot1868	Q9UKB5	AJAP1	prot1928	Q9Y5F6	PCDHGC5	0.624124	4.44089e-16
prot1123	Q07954	LRP1	prot1585	Q96GW7	BCAN	0.624123	4.44089e-16
prot1351	Q6NW40	RGMB	prot1459	Q8IZS8	CACNA2D3	0.624118	4.44089e-16
prot125	O43493-2	TGOLN2	prot274	P00734	F2	-0.624115	4.44089e-16
prot368	Q5VY30	RBP4	prot1280	Q16627	CCL14	0.624112	4.44089e-16
prot831	P33908	MAN1A1	prot2037	R4GMM8	ROBO2	0.624109	4.44089e-16
prot295	A9UJN9	PDGFB	prot1164	Q13332-3	PTPRS	0.624103	4.44089e-16
prot523	P09603	CSF1	prot1120	Q06830	PRDX1	0.624101	4.44089e-16
prot1046	E5RJR5	SKP1	prot1239	Q15223	NECTIN1	0.624098	4.44089e-16
prot317	P01701	IGLV151	prot318	P01703	IGLV140	0.624093	4.44089e-16
prot1361	Q6UW01	CBLN3	prot1902	Q9UQ52	CNTN6	0.624083	4.44089e-16
prot51	A6NLU5	VSTM2B	prot602	P13591	NCAM1	0.624081	4.44089e-16
prot1177	E7EVP0	PNOC	prot1592	A0A087WSY5	CPB2	-0.624079	4.44089e-16
prot785	P27918	CFP	prot1781	Q9NT99	LRRC4B	-0.624078	4.44089e-16
prot892	P43652	AFM	prot1183	Q13641	TPBG	-0.624075	4.44089e-16
prot963	F8W9W0	EPHA5	prot1308	Q53RD9	FBLN7	0.624073	4.44089e-16
prot286	P01011	SERPINA3	prot289	P01024	C3	0.62407	4.44089e-16
prot82	O14514	ADGRB1	prot1530	Q8WYK1	CNTNAP5	0.624064	4.44089e-16
prot738	I6LM06	FGFR3	prot2013	F5GY80	C8B	-0.624048	4.44089e-16
prot795	P29218	IMPA1	prot1677	B7ZLJ8	SEZ6L	0.624048	4.44089e-16
prot554	P10599	TXN	prot1120	Q06830	PRDX1	0.62404	4.44089e-16
prot1755	Q9NPD7	NRN1	prot1800	Q9NZ53	PODXL2	0.62404	4.44089e-16
prot471	P07357	C8A	prot1763	A0A0C4DFP6	CRTAC1	-0.624039	4.44089e-16
prot1590	Q96ID5	IGSF21	prot1880	Q9ULF5	SLC39A10	0.624037	4.44089e-16
prot890	P43234	CTSO	prot1149	Q12860	CNTN1	0.624036	4.44089e-16
prot332	P01834	IGKC	prot373	P02774	GC	0.624032	4.44089e-16
prot272	P00558	PGK1	prot1200	Q14118	DAG1	0.624026	4.44089e-16
prot1034	P62328	TMSB4X	prot1893	Q9UN36-2	NDRG2	0.624024	4.44089e-16
prot1590	Q96ID5	IGSF21	prot1933	Q9Y5I4	PCDHAC2	0.624016	4.44089e-16
prot783	P27797	CALR	prot1776	Q9NS98	SEMA3G	0.624013	4.44089e-16
prot1447	Q8IWV2	CNTN4	prot1459	Q8IZS8	CACNA2D3	0.624013	4.44089e-16
prot1471	A0A0C4DGI5	TAFA2	prot1825	G5E9G7	NRXN2	0.624012	4.44089e-16
prot684	P19021	PAM	prot1882	Q9ULI3	HEG1	0.624009	4.44089e-16
prot815	P30530-2	AXL	prot1397	Q7Z3B1	NEGR1	0.624	4.44089e-16
prot127	O43505	B4GAT1	prot175	E7EWD3	ADAM23	0.623992	4.44089e-16
prot387	P04003	C4BPA	prot923	G3XAP6	COMP	0.623988	4.44089e-16
prot127	O43505	B4GAT1	prot1328	A0A0A0MQY7	CACHD1	0.623986	4.44089e-16
prot771	P25311	AZGP1	prot831	P33908	MAN1A1	-0.623982	4.44089e-16
prot257	O95967	EFEMP2	prot675	P17900	GM2A	0.623981	4.44089e-16
prot127	O43505	B4GAT1	prot285	P01009	SERPINA1	-0.623979	4.44089e-16
prot757	P23471-2	PTPRZ1	prot1822	Q9P2E7-2	PCDH10	0.623979	4.44089e-16
prot1472	Q8N3J6-2	CADM2	prot1495	Q8NCW5-2	NNRE	0.623979	4.44089e-16
prot228	O94985	CLSTN1	prot1319	Q5JZY3-2	EPHA10	0.623975	4.44089e-16
prot355	P02679	FGG	prot1101	Q02818	NUCB1	-0.623975	4.44089e-16
prot175	E7EWD3	ADAM23	prot1212	Q14515	SPARCL1	0.623966	4.44089e-16
prot474	P07360	C8G	prot780	P27169	PON1	0.623964	4.44089e-16
prot116	O43173	ST8SIA3	prot403	E9PIM6	THY1	0.623959	4.44089e-16
prot431	P05160	F13B	prot1291	Q16849	PTPRN	-0.623954	4.44089e-16
prot758	P23515	OMG	prot1149	Q12860	CNTN1	0.623953	4.44089e-16
prot474	P07360	C8G	prot1880	Q9ULF5	SLC39A10	-0.623951	4.44089e-16
prot322	P01717	IGLV325	prot1952	A0A075B6K5	IGLV39	0.62394	4.44089e-16
prot373	P02774	GC	prot1902	Q9UQ52	CNTN6	-0.623939	4.44089e-16
prot693	Q5T985	ITIH2	prot1609	Q96PX8	SLITRK1	-0.623933	4.44089e-16
prot228	O94985	CLSTN1	prot474	P07360	C8G	-0.623927	4.44089e-16
prot355	P02679	FGG	prot531	P09972	ALDOC	-0.623922	4.44089e-16
prot1258	Q15818	NPTX1	prot1529	Q8WY21-4	SORC1	0.623916	4.44089e-16
prot148	O60245	PCDH7	prot1511	Q8TCZ2	CD99L2	0.623881	4.44089e-16
prot107	O15240	VGF	prot424	P05067-11	APP	0.623881	4.44089e-16
prot474	P07360	C8G	prot964	E9PG71	EPHA4	-0.623871	4.44089e-16
prot608	P13671	C6	prot1269	Q16288-2	NTRK3	-0.623866	4.44089e-16
prot1447	Q8IWV2	CNTN4	prot1529	Q8WY21-4	SORC1	0.623859	4.44089e-16
prot120	O43291	SPINT2	prot608	P13671	C6	-0.623859	4.44089e-16
prot506	P08697	SERPINF2	prot874	P40189	IL6ST	-0.623858	4.44089e-16
prot185	O75223	GGCT	prot979	P55283	CDH4	0.62385	4.44089e-16
prot412	P04433	IGKV311	prot531	P09972	ALDOC	-0.623848	4.44089e-16
prot693	Q5T985	ITIH2	prot1351	Q6NW40	RGMB	-0.623843	4.44089e-16
prot554	P10599	TXN	prot1058	P78324	SIRPA	0.623841	4.44089e-16
prot51	A6NLU5	VSTM2B	prot1327	Q5VSG8	MANEAL	0.623829	4.44089e-16
prot388	P04004	VTN	prot601	P13521	SCG2	-0.623829	4.44089e-16
prot756	P23470-2	PTPRG	prot1902	Q9UQ52	CNTN6	0.623813	4.44089e-16
prot149	O60279	SUSD5	prot874	P40189	IL6ST	0.623812	4.44089e-16
prot403	E9PIM6	THY1	prot1246	Q15375-4	EPHA7	0.623809	4.44089e-16
prot554	P10599	TXN	prot1794	Q9NY97-2	B3GN2	0.623797	4.44089e-16
prot393	P04075	ALDOA	prot1845	Q9UHC6	CNTNAP2	0.623797	4.44089e-16
prot1399	Q7Z553	MDGA2	prot1533	Q8WZA1	POMGNT1	0.623784	4.44089e-16
prot1043	P63010-3	AP2B1	prot1229	Q14DG7	TMEM132B	0.623782	4.44089e-16
prot23	A0A0B4J1X5	IGHV374	prot280	P00747	PLG	0.623778	4.44089e-16
prot289	P01024	C3	prot756	P23470-2	PTPRG	-0.623776	4.44089e-16
prot289	P01024	C3	prot828	P32004-3	L1CAM	-0.623774	4.44089e-16
prot892	P43652	AFM	prot1615	Q99435-4	NELL2	-0.62377	4.44089e-16
prot1183	Q13641	TPBG	prot1616	Q99497	PARK7	0.623762	4.44089e-16
prot1012	P60983	GMFB	prot1464	Q8N126	CADM3	0.623761	4.44089e-16
prot684	P19021	PAM	prot1212	Q14515	SPARCL1	0.623752	4.44089e-16
prot384	P03951	F11	prot1419	Q86UN3	RTN4RL2	-0.623748	4.44089e-16
prot1058	P78324	SIRPA	prot1530	Q8WYK1	CNTNAP5	0.623743	4.44089e-16
prot602	P13591	NCAM1	prot1108	Q04756	HGFAC	-0.623741	4.44089e-16
prot149	O60279	SUSD5	prot1500	Q8NFY4-6	SEM6D	0.623733	4.44089e-16
prot1616	Q99497	PARK7	prot1755	Q9NPD7	NRN1	0.623729	4.44089e-16
prot1530	Q8WYK1	CNTNAP5	prot1537	Q92520	FAM3C	0.623722	4.44089e-16
prot1877	A0A0D9SEP4	NRXN1	prot1941	Q9UFM8	NPTN	0.623721	4.44089e-16
prot1116	Q06033-2	ITIH3	prot1729	Q9H8J5	MANSC1	-0.623711	4.44089e-16
prot471	P07357	C8A	prot1673	A0A087X0T8	CADM1	-0.623708	4.44089e-16
prot353	P02671	FGA	prot1408	Q7Z7M0	MEGF8	-0.623704	4.44089e-16
prot385	P03952	KLKB1	prot454	P06727	APOA4	0.623703	4.44089e-16
prot45	A2NJV5	IGKV229	prot316	P01700	IGLV147	0.623698	4.44089e-16
prot96	O14917	PCDH17	prot999	R4GMM9	NXPH1	0.623695	4.44089e-16
prot1308	Q53RD9	FBLN7	prot1781	Q9NT99	LRRC4B	0.623693	4.44089e-16
prot686	P19022	CDH2	prot733	P22304	IDS	0.62369	4.44089e-16
prot1212	Q14515	SPARCL1	prot1677	B7ZLJ8	SEZ6L	0.62369	4.44089e-16
prot940	P51884	LUM	prot1550	Q92823-2	NRCAM	-0.623689	4.44089e-16
prot284	P01008	SERPINC1	prot1683	Q9BZR6	RTN4R	-0.623685	4.44089e-16
prot431	P05160	F13B	prot1984	A0A0U1RQC5	NRXN3	-0.623682	4.44089e-16
prot964	E9PG71	EPHA4	prot1727	Q9H741	C12orf49	0.623676	4.44089e-16
prot372	P02766	TTR	prot861	P36955	SERPINF1	0.623675	4.44089e-16
prot1673	A0A087X0T8	CADM1	prot1877	A0A0D9SEP4	NRXN1	0.623668	4.44089e-16
prot216	O94772	LY6H	prot756	P23470-2	PTPRG	0.623665	4.44089e-16
prot371	P02765	AHSG	prot756	P23470-2	PTPRG	-0.623664	4.44089e-16
prot1666	Q9BXJ3	C1QTNF4	prot1812	Q9P0K1-5	ADAM22	0.623664	4.44089e-16
prot875	P40925	MDH1	prot1058	P78324	SIRPA	0.62366	4.44089e-16
prot638	P15151-3	PVR	prot1742	Q5VT82	PCDH9	0.623657	4.44089e-16
prot747	P23083	IGHV12	prot1124	Q08174-2	PCDH1	-0.623656	4.44089e-16
prot1433	Q8IUC8	GALNT13	prot1585	Q96GW7	BCAN	0.623644	4.44089e-16
prot575	P11362-20	FGFR1	prot1607	Q96PD5	PGLYRP2	-0.623642	4.44089e-16
prot354	P02675	FGB	prot661	P16519-2	PCSK2	-0.623637	4.44089e-16
prot373	P02774	GC	prot431	P05160	F13B	0.62363	4.44089e-16
prot401	P04196	HRG	prot874	P40189	IL6ST	-0.623629	4.44089e-16
prot523	P09603	CSF1	prot565	P10909-4	CLUS	0.623622	4.44089e-16
prot125	O43493-2	TGOLN2	prot1487	Q8NBI6	XXYLT1	0.623604	4.44089e-16
prot601	P13521	SCG2	prot1902	Q9UQ52	CNTN6	0.623603	4.44089e-16
prot561	P10721-2	KIT	prot1498	Q8NFP4	MDGA1	0.623601	4.44089e-16
prot1034	P62328	TMSB4X	prot1120	Q06830	PRDX1	0.623598	4.44089e-16
prot1537	Q92520	FAM3C	prot1898	Q9UP79	ADAMTS8	0.623591	4.44089e-16
prot50	A6NL88	SHISA7	prot1509	Q8TAG5-2	VSTM2A	0.623573	4.44089e-16
prot149	O60279	SUSD5	prot692	P19652	ORM2	-0.623573	4.44089e-16
prot435	P05408-2	SCG5	prot1501	Q8NFZ4	NLGN2	0.623572	4.44089e-16
prot1348	Q6MZW2	FSTL4	prot1914	Q9Y287	ITM2B	0.623572	4.44089e-16
prot554	P10599	TXN	prot1926	A0A087X054	HYOU1	0.623562	4.44089e-16
prot1373	Q6UXD5-3	SEZ6L2	prot1556	Q92896	GLG1	0.623561	4.44089e-16
prot462	P07195	LDHB	prot1813	Q9P0K9	FRRS1L	0.623555	4.44089e-16
prot398	P04156-2	PRIO	prot1681	A0A087WZS0	LYNX1	0.623553	4.44089e-16
prot435	P05408-2	SCG5	prot1258	Q15818	NPTX1	0.623536	4.44089e-16
prot903	P47972	NPTX2	prot1524	Q8WVQ1-3	CANT1	0.623533	4.44089e-16
prot516	P09417	QDPR	prot523	P09603	CSF1	0.623523	4.44089e-16
prot372	P02766	TTR	prot587	P12259	F5	0.623517	4.44089e-16
prot295	A9UJN9	PDGFB	prot951	P52799	EFNB2	0.623511	4.44089e-16
prot1434	Q8IUK5	PLXDC1	prot1996	B7ZKJ8	ITIH4	-0.623504	4.44089e-16
prot1399	Q7Z553	MDGA2	prot1598	Q96KN2	CNDP1	0.623503	4.44089e-16
prot1435	Q8IUK8	CBLN2	prot1447	Q8IWV2	CNTN4	0.623491	4.44089e-16
prot1501	Q8NFZ4	NLGN2	prot1895	Q9UN70	PCDHGC3	0.623481	4.44089e-16
prot1104	Q03167-2	TGFBR3	prot1226	Q14982-2	OPCML	0.623462	4.44089e-16
prot278	P00742	F10	prot1443	Q8IW52	SLITRK4	-0.623458	4.44089e-16
prot506	P08697	SERPINF2	prot1287	Q16769	QPCT	-0.623455	4.44089e-16
prot512	P09104	ENO2	prot951	P52799	EFNB2	0.623452	4.44089e-16
prot694	P19827	ITIH1	prot1842	Q9UGM5	FETUB	0.623446	4.44089e-16
prot1354	Q6P9A2	GALNT18	prot1580	Q96FE5-2	LINGO1	0.623442	4.44089e-16
prot531	P09972	ALDOC	prot1104	Q03167-2	TGFBR3	0.623441	4.44089e-16
prot1819	Q9P232	CNTN3	prot1868	Q9UKB5	AJAP1	0.623438	4.44089e-16
prot459	P06865	HEXA	prot1618	Q99523	SORT1	0.623432	4.44089e-16
prot516	P09417	QDPR	prot754	P23468	PTPRD	0.62343	4.44089e-16
prot808	P30086	PEBP1	prot1320	Q5KU26	COLEC12	0.623429	4.44089e-16
prot1313	Q5FWE3-3	PRRT3	prot1348	Q6MZW2	FSTL4	0.623428	4.44089e-16
prot85	O14594	NCAN	prot1070	P80723	BASP1	0.623422	4.44089e-16
prot1829	Q9UBP4	DKK3	prot1902	Q9UQ52	CNTN6	0.623408	4.44089e-16
prot48	A6NGN9	IGLON5	prot204	A0A1B0GVB9	ATP6AP2	0.623406	4.44089e-16
prot980	P55285-2	CADH6	prot2013	F5GY80	C8B	-0.623405	4.44089e-16
prot937	F5GZ08	APLP1	prot1192	Q13867	BLMH	0.623403	4.44089e-16
prot447	P06307	CCK	prot1353	Q6P4E1-5	CASC4	0.623402	4.44089e-16
prot285	P01009	SERPINA1	prot1373	Q6UXD5-3	SEZ6L2	-0.6234	4.44089e-16
prot964	E9PG71	EPHA4	prot1003	P60174-1	TPI1	0.623396	4.44089e-16
prot384	P03951	F11	prot1502	Q8NFZ8	CADM4	-0.623394	4.44089e-16
prot829	P32119	PRDX2	prot1926	A0A087X054	HYOU1	0.623394	4.44089e-16
prot848	P35613-2	BSG	prot1598	Q96KN2	CNDP1	0.623393	4.44089e-16
prot1187	Q13740-2	ALCAM	prot2034	Q5SPY9	NPDC1	0.623388	4.44089e-16
prot422	P05060	CHGB	prot1269	Q16288-2	NTRK3	0.62334	4.44089e-16
prot435	P05408-2	SCG5	prot1182	Q13634-2	CDH18	0.623337	4.44089e-16
prot761	P23560	BDNF	prot1524	Q8WVQ1-3	CANT1	0.623331	4.44089e-16
prot1376	Q6UXK2	ISLR2	prot1607	Q96PD5	PGLYRP2	-0.623329	4.44089e-16
prot280	P00747	PLG	prot903	P47972	NPTX2	-0.623318	4.44089e-16
prot757	P23471-2	PTPRZ1	prot875	P40925	MDH1	0.623317	4.44089e-16
prot277	P00740-2	F9	prot1424	Q86VZ4	LRP11	-0.623317	4.44089e-16
prot250	O95633-2	FSTL3	prot1975	A0A0G2JMB2	IGHA2	0.623307	4.44089e-16
prot808	P30086	PEBP1	prot848	P35613-2	BSG	0.623302	4.44089e-16
prot274	P00734	F2	prot472	P07358	C8B	0.623301	4.44089e-16
prot848	P35613-2	BSG	prot1269	Q16288-2	NTRK3	0.623274	4.44089e-16
prot1294	Q24JP5	TMEM132A	prot1895	Q9UN70	PCDHGC3	0.623274	4.44089e-16
prot248	O95502	NPTXR	prot1354	Q6P9A2	GALNT18	0.623271	4.44089e-16
prot197	O75509	TNFRSF21	prot371	P02765	AHSG	-0.623268	4.44089e-16
prot1178	Q13554-7	CAMK2B	prot1258	Q15818	NPTX1	0.623266	4.44089e-16
prot369	P02760	AMBP	prot783	P27797	CALR	-0.623263	4.44089e-16
prot242	O95445	APOM	prot964	E9PG71	EPHA4	-0.623251	4.44089e-16
prot48	A6NGN9	IGLON5	prot280	P00747	PLG	-0.623246	4.44089e-16
prot1847	Q9UHG2	PCSK1N	prot1965	A0A0A0MTQ4	RGMA	0.623243	4.44089e-16
prot267	P00450	CP	prot351	A0A024R0T9	APOC2	0.623236	4.44089e-16
prot363	P02749	APOH	prot608	P13671	C6	0.623222	4.44089e-16
prot503	P08603	CFH	prot2006	E7ETH0	CFI	0.623219	4.44089e-16
prot756	P23470-2	PTPRG	prot1559	Q92932	PTPRN2	0.623217	4.44089e-16
prot373	P02774	GC	prot1806	Q9NZP8	C1RL	0.623213	4.44089e-16
prot305	P01303	NPY	prot889	E7EQM8	DCC	0.623209	4.44089e-16
prot554	P10599	TXN	prot1319	Q5JZY3-2	EPHA10	0.623206	4.44089e-16
prot1418	Q86UN2	RTN4RL1	prot1500	Q8NFY4-6	SEM6D	0.623184	4.44089e-16
prot48	A6NGN9	IGLON5	prot815	P30530-2	AXL	0.623176	4.44089e-16
prot476	P07585	DCN	prot486	A0A087WTA8	COL1A2	0.623162	4.44089e-16
prot2006	E7ETH0	CFI	prot2037	R4GMM8	ROBO2	-0.62315	4.44089e-16
prot608	P13671	C6	prot780	P27169	PON1	0.62315	4.44089e-16
prot1124	Q08174-2	PCDH1	prot1497	Q8NES3	LFNG	0.623141	4.44089e-16
prot116	O43173	ST8SIA3	prot1397	Q7Z3B1	NEGR1	0.623129	4.44089e-16
prot369	P02760	AMBP	prot1963	A0A096LPE2	SAA2-SAA4	0.623125	4.44089e-16
prot479	P07711	CTSL	prot565	P10909-4	CLUS	0.623117	4.44089e-16
prot575	P11362-20	FGFR1	prot1800	Q9NZ53	PODXL2	0.623111	4.44089e-16
prot224	O94919	ENDOD1	prot1435	Q8IUK8	CBLN2	0.623111	4.44089e-16
prot1177	E7EVP0	PNOC	prot1825	G5E9G7	NRXN2	0.623105	4.44089e-16
prot348	P02647	APOA1	prot1459	Q8IZS8	CACNA2D3	-0.623103	4.44089e-16
prot478	P07686	HEXB	prot1710	Q9H2E6	SEMA6A	0.623101	4.44089e-16
prot175	E7EWD3	ADAM23	prot1446	Q8IWU5-2	SULF2	0.623097	4.44089e-16
prot471	P07357	C8A	prot733	P22304	IDS	-0.623095	4.44089e-16
prot1829	Q9UBP4	DKK3	prot1877	A0A0D9SEP4	NRXN1	0.623092	4.44089e-16
prot224	O94919	ENDOD1	prot447	P06307	CCK	0.623092	4.44089e-16
prot1847	Q9UHG2	PCSK1N	prot1996	B7ZKJ8	ITIH4	-0.623091	4.44089e-16
prot295	A9UJN9	PDGFB	prot1615	Q99435-4	NELL2	0.62309	4.44089e-16
prot384	P03951	F11	prot1926	A0A087X054	HYOU1	-0.623088	4.44089e-16
prot450	P06331	IGHV434	prot1970	A0A0C4DH35	IGHV335	0.623088	4.44089e-16
prot1502	Q8NFZ8	CADM4	prot1926	A0A087X054	HYOU1	0.623085	4.44089e-16
prot503	P08603	CFH	prot940	P51884	LUM	0.623082	4.44089e-16
prot290	P01031	C5	prot1306	Q53EL9-3	SEZ6	-0.623076	4.44089e-16
prot236	O95206-2	PCDH8	prot783	P27797	CALR	0.623075	4.44089e-16
prot195	O75493	CA11	prot353	P02671	FGA	-0.623074	4.44089e-16
prot332	P01834	IGKC	prot1550	Q92823-2	NRCAM	-0.623071	4.44089e-16
prot387	P04003	C4BPA	prot1348	Q6MZW2	FSTL4	-0.623071	4.44089e-16
prot1711	Q9H2X0	CHRD	prot1984	A0A0U1RQC5	NRXN3	0.623069	4.44089e-16
prot403	E9PIM6	THY1	prot1354	Q6P9A2	GALNT18	0.623061	4.44089e-16
prot48	A6NGN9	IGLON5	prot554	P10599	TXN	0.623054	4.44089e-16
prot1183	Q13641	TPBG	prot1948	Q9Y6N8	CDH10	0.623052	4.44089e-16
prot204	A0A1B0GVB9	ATP6AP2	prot1458	Q8IZP7	HS6ST3	0.623046	4.44089e-16
prot8	P01615	IGKV2D28	prot388	P04004	VTN	0.623045	4.44089e-16
prot951	P52799	EFNB2	prot1509	Q8TAG5-2	VSTM2A	0.623044	4.44089e-16
prot608	P13671	C6	prot1776	Q9NS98	SEMA3G	-0.623024	4.44089e-16
prot96	O14917	PCDH17	prot724	P21802-8	FGFR2	0.623017	4.44089e-16
prot479	P07711	CTSL	prot1123	Q07954	LRP1	0.623006	4.44089e-16
prot476	P07585	DCN	prot1176	A0A1B0GTP7	ASAH1	0.623002	4.44089e-16
prot280	P00747	PLG	prot1219	Q14697	GANAB	-0.622987	4.44089e-16
prot388	P04004	VTN	prot1488	Q8NBJ4-2	GOLM1	-0.622984	4.44089e-16
prot248	O95502	NPTXR	prot353	P02671	FGA	-0.622982	4.44089e-16
prot149	O60279	SUSD5	prot387	P04003	C4BPA	-0.62297	4.44089e-16
prot1677	B7ZLJ8	SEZ6L	prot1829	Q9UBP4	DKK3	0.622968	4.44089e-16
prot964	E9PG71	EPHA4	prot2037	R4GMM8	ROBO2	0.622966	4.44089e-16
prot1187	Q13740-2	ALCAM	prot2006	E7ETH0	CFI	-0.622965	4.44089e-16
prot148	O60245	PCDH7	prot1214	Q14520-2	HABP2	-0.622963	4.44089e-16
prot96	O14917	PCDH17	prot1291	Q16849	PTPRN	0.622955	4.44089e-16
prot747	P23083	IGHV12	prot1554	Q92859-3	NEO1	-0.622952	4.44089e-16
prot388	P04004	VTN	prot754	P23468	PTPRD	-0.622951	4.44089e-16
prot1164	Q13332-3	PTPRS	prot1554	Q92859-3	NEO1	0.622942	4.44089e-16
prot1030	P61970	NUTF2	prot1817	Q9P121-4	NTM	0.62294	4.44089e-16
prot362	P02748	C9	prot1258	Q15818	NPTX1	-0.622934	4.44089e-16
prot1200	Q14118	DAG1	prot1882	Q9ULI3	HEG1	0.622933	4.44089e-16
prot1397	Q7Z3B1	NEGR1	prot1459	Q8IZS8	CACNA2D3	0.622932	4.44089e-16
prot503	P08603	CFH	prot512	P09104	ENO2	-0.62293	4.44089e-16
prot111	O15400-2	STX7	prot462	P07195	LDHB	0.622929	4.44089e-16
prot368	Q5VY30	RBP4	prot1537	Q92520	FAM3C	-0.622925	4.44089e-16
prot1428	Q86Y38	XYLT1	prot1902	Q9UQ52	CNTN6	0.622922	4.44089e-16
prot290	P01031	C5	prot1895	Q9UN70	PCDHGC3	-0.622919	4.44089e-16
prot661	P16519-2	PCSK2	prot1399	Q7Z553	MDGA2	0.622919	4.44089e-16
prot1609	Q96PX8	SLITRK1	prot1973	A0A0D9SF30	NCAM1	0.622919	4.44089e-16
prot229	O94991	SLITRK5	prot295	A9UJN9	PDGFB	0.622907	4.44089e-16
prot96	O14917	PCDH17	prot628	P14618-2	PKM	0.622895	4.44089e-16
prot109	O15354	GPR37	prot1435	Q8IUK8	CBLN2	0.622888	4.44089e-16
prot274	P00734	F2	prot1580	Q96FE5-2	LINGO1	-0.622887	4.44089e-16
prot195	O75493	CA11	prot1914	Q9Y287	ITM2B	0.622883	4.44089e-16
prot581	P12109	COL6A1	prot1845	Q9UHC6	CNTNAP2	0.622883	4.44089e-16
prot1104	Q03167-2	TGFBR3	prot1501	Q8NFZ4	NLGN2	0.622877	4.44089e-16
prot838	P35052	GPC1	prot1498	Q8NFP4	MDGA1	0.622874	4.44089e-16
prot371	P02765	AHSG	prot984	P55290	CDH13	-0.622861	4.44089e-16
prot269	P00492	HPRT1	prot1342	Q6EMK4	VASN	0.622858	4.44089e-16
prot628	P14618-2	PKM	prot1781	Q9NT99	LRRC4B	0.622855	4.44089e-16
prot1294	Q24JP5	TMEM132A	prot1759	Q9NPR2-2	SEM4B	0.622848	4.44089e-16
prot197	O75509	TNFRSF21	prot385	P03952	KLKB1	-0.622847	4.44089e-16
prot754	P23468	PTPRD	prot874	P40189	IL6ST	0.622845	4.44089e-16
prot229	O94991	SLITRK5	prot1973	A0A0D9SF30	NCAM1	0.622841	4.44089e-16
prot145	A2A3C1	ADGRB2	prot305	P01303	NPY	0.622825	4.44089e-16
prot110	H9KV31	NCAM2	prot1269	Q16288-2	NTRK3	0.622823	4.44089e-16
prot462	P07195	LDHB	prot1354	Q6P9A2	GALNT18	0.622818	4.44089e-16
prot1030	P61970	NUTF2	prot1729	Q9H8J5	MANSC1	0.622805	4.44089e-16
prot1214	Q14520-2	HABP2	prot1362	Q6UWH4-2	GASK1B	-0.622804	4.44089e-16
prot639	P15169	CPN1	prot1058	P78324	SIRPA	-0.622804	4.44089e-16
prot495	P08493	MGP	prot716	P21333-2	FLNA	0.6228	4.44089e-16
prot69	F8W785	GOLIM4	prot762	P23582	NPPC	0.622794	4.44089e-16
prot1590	Q96ID5	IGSF21	prot2013	F5GY80	C8B	-0.62279	4.44089e-16
prot224	O94919	ENDOD1	prot1058	P78324	SIRPA	0.622777	4.44089e-16
prot130	C9JR67	SGCE	prot1043	P63010-3	AP2B1	0.622767	4.44089e-16
prot889	E7EQM8	DCC	prot1641	Q9BQT9	CLSTN3	0.622757	4.44089e-16
prot96	O14917	PCDH17	prot373	P02774	GC	-0.622757	4.44089e-16
prot848	P35613-2	BSG	prot1034	P62328	TMSB4X	0.622754	4.44089e-16
prot1124	Q08174-2	PCDH1	prot1904	Q9UQM7	CAMK2A	0.622752	4.44089e-16
prot921	P49641	MAN2A2	prot1012	P60983	GMFB	0.622737	4.44089e-16
prot1227	Q14C87	TMEM132D	prot1308	Q53RD9	FBLN7	0.622724	4.44089e-16
prot403	E9PIM6	THY1	prot431	P05160	F13B	-0.622696	4.44089e-16
prot384	P03951	F11	prot1847	Q9UHG2	PCSK1N	-0.622683	4.44089e-16
prot1447	Q8IWV2	CNTN4	prot1615	Q99435-4	NELL2	0.622683	4.44089e-16
prot224	O94919	ENDOD1	prot1464	Q8N126	CADM3	0.62268	4.44089e-16
prot127	O43505	B4GAT1	prot1623	Q99674	CGREF1	0.622679	4.44089e-16
prot224	O94919	ENDOD1	prot398	P04156-2	PRIO	0.622677	4.44089e-16
prot959	P54289-2	CACNA2D1	prot1200	Q14118	DAG1	0.622673	4.44089e-16
prot979	P55283	CDH4	prot1533	Q8WZA1	POMGNT1	0.622672	4.44089e-16
prot1500	Q8NFY4-6	SEM6D	prot1595	Q96JF0	ST6GAL2	0.622669	4.44089e-16
prot575	P11362-20	FGFR1	prot1933	Q9Y5I4	PCDHAC2	0.622666	4.44089e-16
prot559	P10645	CHGA	prot892	P43652	AFM	-0.622663	4.44089e-16
prot387	P04003	C4BPA	prot559	P10645	CHGA	-0.622658	4.44089e-16
prot92	O14791	APOL1	prot1239	Q15223	NECTIN1	-0.622653	4.44089e-16
prot1673	A0A087X0T8	CADM1	prot1813	Q9P0K9	FRRS1L	0.622644	4.44089e-16
prot1313	Q5FWE3-3	PRRT3	prot1351	Q6NW40	RGMB	0.622644	4.44089e-16
prot125	O43493-2	TGOLN2	prot1845	Q9UHC6	CNTNAP2	0.622642	4.44089e-16
prot82	O14514	ADGRB1	prot129	O43529	CHST10	0.622637	4.44089e-16
prot284	P01008	SERPINC1	prot370	P02763	ORM1	0.622627	4.44089e-16
prot602	P13591	NCAM1	prot1581	Q96FE7-4	PIK3IP1	0.622626	4.44089e-16
prot601	P13521	SCG2	prot892	P43652	AFM	-0.622623	4.44089e-16
prot250	O95633-2	FSTL3	prot503	P08603	CFH	0.622619	4.44089e-16
prot875	P40925	MDH1	prot959	P54289-2	CACNA2D1	0.622618	4.44089e-16
prot378	P02790	HPX	prot1182	Q13634-2	CDH18	-0.622616	4.44089e-16
prot536	J3QS39	UBB	prot618	P14151	SELL	-0.622611	4.44089e-16
prot1559	Q92932	PTPRN2	prot1737	Q9HBR0	SLC38A10	0.622609	4.44089e-16
prot1650	K7EKV3	RTBDN	prot1994	B4E1Z4	AL645922.1	-0.622606	4.44089e-16
prot959	P54289-2	CACNA2D1	prot1377	Q6UXK5	LRRN1	0.622604	4.44089e-16
prot1224	Q14894	CRYM	prot1763	A0A0C4DFP6	CRTAC1	0.622602	4.44089e-16
prot149	O60279	SUSD5	prot325	P01742	IGHV169	-0.622582	4.44089e-16
prot8	P01615	IGKV2D28	prot686	P19022	CDH2	-0.622579	4.44089e-16
prot293	P01042	KNG1	prot757	P23471-2	PTPRZ1	-0.622575	4.44089e-16
prot291	Q5H9A7	TIMP1	prot1222	G3V3X5	LTBP2	0.622563	4.44089e-16
prot384	P03951	F11	prot553	P10586-2	PTPRF	-0.622561	4.44089e-16
prot280	P00747	PLG	prot1416	Q86TY3-2	CN037	-0.622559	4.44089e-16
prot1595	Q96JF0	ST6GAL2	prot1902	Q9UQ52	CNTN6	0.622554	4.44089e-16
prot1434	Q8IUK5	PLXDC1	prot1813	Q9P0K9	FRRS1L	0.622548	4.44089e-16
prot107	O15240	VGF	prot368	Q5VY30	RBP4	-0.622541	4.44089e-16
prot384	P03951	F11	prot1212	Q14515	SPARCL1	-0.62254	4.44089e-16
prot1847	Q9UHG2	PCSK1N	prot1884	Q9ULP0-2	NDRG4	0.622539	4.44089e-16
prot877	U3KQG5	CD200	prot1351	Q6NW40	RGMB	0.622538	4.44089e-16
prot127	O43505	B4GAT1	prot952	A0A087X240	EFNA5	0.622531	4.44089e-16
prot293	P01042	KNG1	prot1104	Q03167-2	TGFBR3	-0.622514	4.44089e-16
prot503	P08603	CFH	prot831	P33908	MAN1A1	-0.622506	4.44089e-16
prot295	A9UJN9	PDGFB	prot1749	Q9HCU4	CELSR2	0.622496	4.44089e-16
prot1030	P61970	NUTF2	prot1200	Q14118	DAG1	0.622488	4.44089e-16
prot462	P07195	LDHB	prot1902	Q9UQ52	CNTN6	0.622476	4.44089e-16
prot378	P02790	HPX	prot951	P52799	EFNB2	-0.622476	4.44089e-16
prot120	O43291	SPINT2	prot964	E9PG71	EPHA4	0.622473	4.44089e-16
prot1058	P78324	SIRPA	prot1202	Q14165	MLEC	0.622467	4.44089e-16
prot287	P01019	AGT	prot1118	Q06481	APLP2	0.622464	4.44089e-16
prot274	P00734	F2	prot2023	H0YDE5	KIAA1549L	-0.622462	4.44089e-16
prot274	P00734	F2	prot1149	Q12860	CNTN1	-0.622462	4.44089e-16
prot302	P01213	PDYN	prot684	P19021	PAM	0.62246	4.44089e-16
prot1012	P60983	GMFB	prot1149	Q12860	CNTN1	0.622459	4.44089e-16
prot1443	Q8IW52	SLITRK4	prot1822	Q9P2E7-2	PCDH10	0.622456	4.44089e-16
prot176	B4DKD2	ADAM11	prot1043	P63010-3	AP2B1	0.622429	4.44089e-16
prot744	P22792	CPN2	prot904	G3V164	GRIA4	-0.622424	4.44089e-16
prot1219	Q14697	GANAB	prot1947	Q9Y6N7-4	ROBO1	0.62241	4.44089e-16
prot1825	G5E9G7	NRXN2	prot2037	R4GMM8	ROBO2	0.62241	4.44089e-16
prot403	E9PIM6	THY1	prot1224	Q14894	CRYM	0.622404	4.44089e-16
prot1502	Q8NFZ8	CADM4	prot1781	Q9NT99	LRRC4B	0.622403	4.44089e-16
prot1265	Q15904	ATP6AP1	prot1399	Q7Z553	MDGA2	0.622403	4.44089e-16
prot7	A0A075B6K4	IGLV310	prot1952	A0A075B6K5	IGLV39	0.622397	4.44089e-16
prot248	O95502	NPTXR	prot692	P19652	ORM2	-0.622396	4.44089e-16
prot229	O94991	SLITRK5	prot1994	B4E1Z4	AL645922.1	-0.622389	4.44089e-16
prot129	O43529	CHST10	prot1948	Q9Y6N8	CDH10	0.622379	4.44089e-16
prot1511	Q8TCZ2	CD99L2	prot1948	Q9Y6N8	CDH10	0.622373	4.44089e-16
prot242	O95445	APOM	prot1458	Q8IZP7	HS6ST3	-0.622373	4.44089e-16
prot756	P23470-2	PTPRG	prot2037	R4GMM8	ROBO2	0.622372	4.44089e-16
prot175	E7EWD3	ADAM23	prot959	P54289-2	CACNA2D1	0.622372	4.44089e-16
prot116	O43173	ST8SIA3	prot1269	Q16288-2	NTRK3	0.622363	4.44089e-16
prot1149	Q12860	CNTN1	prot2006	E7ETH0	CFI	-0.622358	4.44089e-16
prot277	P00740-2	F9	prot694	P19827	ITIH1	0.622357	4.44089e-16
prot1447	Q8IWV2	CNTN4	prot1580	Q96FE5-2	LINGO1	0.622356	4.44089e-16
prot73	O00533	CHL1	prot1829	Q9UBP4	DKK3	0.622356	4.44089e-16
prot1376	Q6UXK2	ISLR2	prot2013	F5GY80	C8B	-0.622352	4.44089e-16
prot1058	P78324	SIRPA	prot1306	Q53EL9-3	SEZ6	0.622352	4.44089e-16
prot1418	Q86UN2	RTN4RL1	prot1759	Q9NPR2-2	SEM4B	0.622344	4.44089e-16
prot185	O75223	GGCT	prot1278	Q16620-2	NTRK2	0.622341	4.44089e-16
prot1116	Q06033-2	ITIH3	prot1351	Q6NW40	RGMB	-0.622339	4.44089e-16
prot332	P01834	IGKC	prot921	P49641	MAN2A2	-0.622332	4.44089e-16
prot82	O14514	ADGRB1	prot892	P43652	AFM	-0.622331	4.44089e-16
prot1177	E7EVP0	PNOC	prot1704	Q9H1U4	MEGF9	0.622327	4.44089e-16
prot1941	Q9UFM8	NPTN	prot2025	H3BLU2	LSAMP	0.622325	4.44089e-16
prot1219	Q14697	GANAB	prot1790	Q9NY47-2	CACNA2D2	0.622324	4.44089e-16
prot921	P49641	MAN2A2	prot1996	B7ZKJ8	ITIH4	-0.622319	4.44089e-16
prot130	C9JR67	SGCE	prot1202	Q14165	MLEC	0.622307	4.44089e-16
prot127	O43505	B4GAT1	prot875	P40925	MDH1	0.622306	4.44089e-16
prot346	P02461	COL3A1	prot528	P09871	C1S	0.622301	4.44089e-16
prot1214	Q14520-2	HABP2	prot1948	Q9Y6N8	CDH10	-0.6223	4.44089e-16
prot875	P40925	MDH1	prot1048	P63313	TMSB10	0.622297	4.44089e-16
prot554	P10599	TXN	prot964	E9PG71	EPHA4	0.622294	4.44089e-16
prot1187	Q13740-2	ALCAM	prot1755	Q9NPD7	NRN1	0.622293	4.44089e-16
prot981	J3KRI5	CDH8	prot1673	A0A087X0T8	CADM1	0.622284	4.44089e-16
prot999	R4GMM9	NXPH1	prot1183	Q13641	TPBG	0.622267	4.44089e-16
prot550	P10451-4	SPP1	prot1397	Q7Z3B1	NEGR1	0.622264	4.44089e-16
prot401	P04196	HRG	prot1806	Q9NZP8	C1RL	0.622263	4.44089e-16
prot51	A6NLU5	VSTM2B	prot82	O14514	ADGRB1	0.622254	4.44089e-16
prot369	P02760	AMBP	prot1399	Q7Z553	MDGA2	-0.622253	4.44089e-16
prot276	P00739	HPR	prot284	P01008	SERPINC1	0.622248	4.44089e-16
prot447	P06307	CCK	prot1813	Q9P0K9	FRRS1L	0.622243	4.44089e-16
prot290	P01031	C5	prot1933	Q9Y5I4	PCDHAC2	-0.622241	4.44089e-16
prot398	P04156-2	PRIO	prot1559	Q92932	PTPRN2	0.622232	4.44089e-16
prot1030	P61970	NUTF2	prot1616	Q99497	PARK7	0.622232	4.44089e-16
prot82	O14514	ADGRB1	prot364	P02750	LRG1	-0.622228	4.44089e-16
prot1609	Q96PX8	SLITRK1	prot1884	Q9ULP0-2	NDRG4	0.622222	4.44089e-16
prot116	O43173	ST8SIA3	prot1224	Q14894	CRYM	0.622216	4.44089e-16
prot1003	P60174-1	TPI1	prot1860	Q9UJA9	ENPP5	0.622206	4.44089e-16
prot438	P05452	CLEC3B	prot1446	Q8IWU5-2	SULF2	0.622205	4.44089e-16
prot294	P01042-2	KNG1	prot1418	Q86UN2	RTN4RL1	-0.622203	4.44089e-16
prot355	P02679	FGG	prot1246	Q15375-4	EPHA7	-0.6222	4.44089e-16
prot109	O15354	GPR37	prot761	P23560	BDNF	0.622195	4.44089e-16
prot829	P32119	PRDX2	prot1807	Q9NZR2	LRP1B	0.622183	4.44089e-16
prot574	P11279	LAMP1	prot758	P23515	OMG	0.622182	4.44089e-16
prot384	P03951	F11	prot1947	Q9Y6N7-4	ROBO1	-0.622179	4.44089e-16
prot471	P07357	C8A	prot1530	Q8WYK1	CNTNAP5	-0.622176	4.44089e-16
prot796	P29279-2	CTGF	prot1221	Q14766	LTBP1	0.622176	4.44089e-16
prot148	O60245	PCDH7	prot1790	Q9NY47-2	CACNA2D2	0.622175	4.44089e-16
prot531	P09972	ALDOC	prot964	E9PG71	EPHA4	0.622173	4.44089e-16
prot754	P23468	PTPRD	prot1895	Q9UN70	PCDHGC3	0.622172	4.44089e-16
prot686	P19022	CDH2	prot1348	Q6MZW2	FSTL4	0.622172	4.44089e-16
prot999	R4GMM9	NXPH1	prot1046	E5RJR5	SKP1	0.622169	4.44089e-16
prot501	P08581	MET	prot1043	P63010-3	AP2B1	0.622167	4.44089e-16
prot185	O75223	GGCT	prot1227	Q14C87	TMEM132D	0.622165	4.44089e-16
prot236	O95206-2	PCDH8	prot692	P19652	ORM2	-0.622164	4.44089e-16
prot447	P06307	CCK	prot2030	K7ELL7	PRKCSH	0.622156	4.44089e-16
prot422	P05060	CHGB	prot1607	Q96PD5	PGLYRP2	-0.622152	4.44089e-16
prot565	P10909-4	CLUS	prot1034	P62328	TMSB4X	0.622149	4.44089e-16
prot1124	Q08174-2	PCDH1	prot1737	Q9HBR0	SLC38A10	0.622145	4.44089e-16
prot109	O15354	GPR37	prot874	P40189	IL6ST	0.622143	4.44089e-16
prot1124	Q08174-2	PCDH1	prot1898	Q9UP79	ADAMTS8	0.622141	4.44089e-16
prot1108	Q04756	HGFAC	prot1890	Q9UMF0	ICAM5	-0.62214	4.44089e-16
prot248	O95502	NPTXR	prot474	P07360	C8G	-0.62214	4.44089e-16
prot668	P17174	GOT1	prot1487	Q8NBI6	XXYLT1	0.622139	4.44089e-16
prot628	P14618-2	PKM	prot1046	E5RJR5	SKP1	0.622138	4.44089e-16
prot692	P19652	ORM2	prot1806	Q9NZP8	C1RL	0.622136	4.44089e-16
prot274	P00734	F2	prot1219	Q14697	GANAB	-0.622125	4.44089e-16
prot981	J3KRI5	CDH8	prot1829	Q9UBP4	DKK3	0.622125	4.44089e-16
prot762	P23582	NPPC	prot1187	Q13740-2	ALCAM	0.622122	4.44089e-16
prot398	P04156-2	PRIO	prot1890	Q9UMF0	ICAM5	0.622119	4.44089e-16
prot353	P02671	FGA	prot1673	A0A087X0T8	CADM1	-0.622105	4.44089e-16
prot601	P13521	SCG2	prot1287	Q16769	QPCT	0.622102	4.44089e-16
prot802	P29966	MARCKS	prot2025	H3BLU2	LSAMP	0.622082	4.44089e-16
prot1342	Q6EMK4	VASN	prot1742	Q5VT82	PCDH9	0.622069	4.44089e-16
prot566	P11021	HSPA5	prot1650	K7EKV3	RTBDN	0.622066	4.44089e-16
prot285	P01009	SERPINA1	prot684	P19021	PAM	-0.622063	4.44089e-16
prot1796	Q9NYQ8	FAT2	prot1895	Q9UN70	PCDHGC3	0.62206	4.44089e-16
prot234	O95185-2	UNC5C	prot831	P33908	MAN1A1	0.622058	4.44089e-16
prot23	A0A0B4J1X5	IGHV374	prot1397	Q7Z3B1	NEGR1	-0.622055	4.44089e-16
prot1219	Q14697	GANAB	prot1928	Q9Y5F6	PCDHGC5	0.622047	4.44089e-16
prot1585	Q96GW7	BCAN	prot1627	Q99784	OLFM1	0.622029	4.44089e-16
prot1683	Q9BZR6	RTN4R	prot1847	Q9UHG2	PCSK1N	0.622026	4.44089e-16
prot1212	Q14515	SPARCL1	prot1892	Q9UMX5	NENF	0.622023	4.44089e-16
prot940	P51884	LUM	prot1377	Q6UXK5	LRRN1	-0.622022	4.44089e-16
prot1627	Q99784	OLFM1	prot1684	A0A0A0MR20	CNTNAP4	0.622017	4.44089e-16
prot110	H9KV31	NCAM2	prot1229	Q14DG7	TMEM132B	0.622013	4.44089e-16
prot368	Q5VY30	RBP4	prot1527	Q8WXD2	SCG3	-0.622011	4.44089e-16
prot294	P01042-2	KNG1	prot369	P02760	AMBP	0.621997	4.44089e-16
prot959	P54289-2	CACNA2D1	prot1581	Q96FE7-4	PIK3IP1	0.621989	4.44089e-16
prot1800	Q9NZ53	PODXL2	prot1845	Q9UHC6	CNTNAP2	0.621988	4.44089e-16
prot229	O94991	SLITRK5	prot1800	Q9NZ53	PODXL2	0.621987	4.44089e-16
prot1433	Q8IUC8	GALNT13	prot2005	E7ESV6	ADGRL3	0.621983	4.44089e-16
prot401	P04196	HRG	prot800	P29622	SERPINA4	0.621981	4.44089e-16
prot53	B9A064	IGLL5	prot412	P04433	IGKV311	0.621971	4.44089e-16
prot1607	Q96PD5	PGLYRP2	prot1963	A0A096LPE2	SAA2-SAA4	0.621969	4.44089e-16
prot384	P03951	F11	prot1472	Q8N3J6-2	CADM2	-0.621951	4.44089e-16
prot1868	Q9UKB5	AJAP1	prot2030	K7ELL7	PRKCSH	0.62195	4.44089e-16
prot1226	Q14982-2	OPCML	prot1829	Q9UBP4	DKK3	0.621929	4.44089e-16
prot293	P01042	KNG1	prot1559	Q92932	PTPRN2	-0.62192	4.44089e-16
prot109	O15354	GPR37	prot889	E7EQM8	DCC	0.621919	4.44089e-16
prot668	P17174	GOT1	prot999	R4GMM9	NXPH1	0.621896	4.44089e-16
prot838	P35052	GPC1	prot1802	Q9NZ94-3	NLGN3	0.621895	4.44089e-16
prot1319	Q5JZY3-2	EPHA10	prot1443	Q8IW52	SLITRK4	0.621894	4.44089e-16
prot120	O43291	SPINT2	prot280	P00747	PLG	-0.621892	4.44089e-16
prot96	O14917	PCDH17	prot1880	Q9ULF5	SLC39A10	0.621883	4.44089e-16
prot1623	Q99674	CGREF1	prot1902	Q9UQ52	CNTN6	0.621878	4.44089e-16
prot85	O14594	NCAN	prot1822	Q9P2E7-2	PCDH10	0.621869	4.44089e-16
prot130	C9JR67	SGCE	prot1397	Q7Z3B1	NEGR1	0.621864	4.44089e-16
prot1590	Q96ID5	IGSF21	prot1947	Q9Y6N7-4	ROBO1	0.621862	4.44089e-16
prot1140	Q10472	GALNT1	prot1501	Q8NFZ4	NLGN2	0.621862	4.44089e-16
prot1857	Q9UIW2	PLXNA1	prot2040	X6RKN2	NFASC	0.621851	4.44089e-16
prot1212	Q14515	SPARCL1	prot1965	A0A0A0MTQ4	RGMA	0.62185	4.44089e-16
prot202	O75752	B3GALNT1	prot1595	Q96JF0	ST6GAL2	0.621848	4.44089e-16
prot229	O94991	SLITRK5	prot474	P07360	C8G	-0.621846	4.44089e-16
prot373	P02774	GC	prot1620	Q99574	SERPINI1	-0.621846	4.44089e-16
prot403	E9PIM6	THY1	prot512	P09104	ENO2	0.621831	4.44089e-16
prot353	P02671	FGA	prot1269	Q16288-2	NTRK3	-0.621831	4.44089e-16
prot462	P07195	LDHB	prot1045	P63104	YWHAZ	0.62183	4.44089e-16
prot904	G3V164	GRIA4	prot1472	Q8N3J6-2	CADM2	0.621824	4.44089e-16
prot503	P08603	CFH	prot1607	Q96PD5	PGLYRP2	0.621814	4.44089e-16
prot8	P01615	IGKV2D28	prot531	P09972	ALDOC	-0.621811	4.44089e-16
prot918	P49257	LMAN1	prot1447	Q8IWV2	CNTN4	0.621802	4.44089e-16
prot226	O94933	SLITRK3	prot1258	Q15818	NPTX1	0.621791	4.44089e-16
prot280	P00747	PLG	prot566	P11021	HSPA5	-0.62179	4.44089e-16
prot1227	Q14C87	TMEM132D	prot1898	Q9UP79	ADAMTS8	0.62178	4.44089e-16
prot387	P04003	C4BPA	prot1879	F5H5X9	CDH7	-0.621773	4.44089e-16
prot148	O60245	PCDH7	prot1438	Q8IV08	PLD3	0.621771	4.44089e-16
prot921	P49641	MAN2A2	prot1830	Q9UBQ6	EXTL2	0.621768	4.44089e-16
prot248	O95502	NPTXR	prot1280	Q16627	CCL14	-0.621766	4.44089e-16
prot684	P19021	PAM	prot1904	Q9UQM7	CAMK2A	0.621762	4.44089e-16
prot403	E9PIM6	THY1	prot1200	Q14118	DAG1	0.621743	4.44089e-16
prot1327	Q5VSG8	MANEAL	prot1677	B7ZLJ8	SEZ6L	0.621738	4.44089e-16
prot82	O14514	ADGRB1	prot204	A0A1B0GVB9	ATP6AP2	0.621716	4.44089e-16
prot979	P55283	CDH4	prot1926	A0A087X054	HYOU1	0.621715	4.44089e-16
prot387	P04003	C4BPA	prot963	F8W9W0	EPHA5	-0.621715	4.44089e-16
prot1904	Q9UQM7	CAMK2A	prot2030	K7ELL7	PRKCSH	0.62171	4.44089e-16
prot937	F5GZ08	APLP1	prot1546	Q92752	TNR	0.621706	4.44089e-16
prot1353	Q6P4E1-5	CASC4	prot1435	Q8IUK8	CBLN2	0.621705	4.44089e-16
prot1140	Q10472	GALNT1	prot1149	Q12860	CNTN1	0.621704	4.44089e-16
prot354	P02675	FGB	prot1101	Q02818	NUCB1	-0.621703	4.44089e-16
prot398	P04156-2	PRIO	prot1623	Q99674	CGREF1	0.621696	4.44089e-16
prot284	P01008	SERPINC1	prot1287	Q16769	QPCT	-0.621688	4.44089e-16
prot48	A6NGN9	IGLON5	prot1893	Q9UN36-2	NDRG2	0.621673	4.44089e-16
prot684	P19021	PAM	prot892	P43652	AFM	-0.62166	4.44089e-16
prot1183	Q13641	TPBG	prot1200	Q14118	DAG1	0.621644	4.44089e-16
prot1742	Q5VT82	PCDH9	prot1882	Q9ULI3	HEG1	0.62164	4.44089e-16
prot384	P03951	F11	prot1787	Q9NX62	IMPAD1	-0.621638	4.44089e-16
prot984	P55290	CDH13	prot1926	A0A087X054	HYOU1	0.621634	4.44089e-16
prot559	P10645	CHGA	prot1781	Q9NT99	LRRC4B	0.621633	4.44089e-16
prot435	P05408-2	SCG5	prot438	P05452	CLEC3B	0.621628	4.44089e-16
prot363	P02749	APOH	prot904	G3V164	GRIA4	-0.621615	4.44089e-16
prot1607	Q96PD5	PGLYRP2	prot2037	R4GMM8	ROBO2	-0.621613	4.44089e-16
prot280	P00747	PLG	prot1877	A0A0D9SEP4	NRXN1	-0.621611	4.44089e-16
prot248	O95502	NPTXR	prot1511	Q8TCZ2	CD99L2	0.621604	4.44089e-16
prot398	P04156-2	PRIO	prot1567	Q969P0-3	IGSF8	0.6216	4.44089e-16
prot1673	A0A087X0T8	CADM1	prot1882	Q9ULI3	HEG1	0.6216	4.44089e-16
prot1892	Q9UMX5	NENF	prot2030	K7ELL7	PRKCSH	0.621597	4.44089e-16
prot280	P00747	PLG	prot364	P02750	LRG1	0.621592	4.44089e-16
prot1781	Q9NT99	LRRC4B	prot1997	C9J2H1	ITIH5	0.621589	4.44089e-16
prot1500	Q8NFY4-6	SEM6D	prot1755	Q9NPD7	NRN1	0.621589	4.44089e-16
prot362	P02748	C9	prot1996	B7ZKJ8	ITIH4	0.621587	4.44089e-16
prot286	P01011	SERPINA3	prot539	P0DMQ5	INAFM2	-0.62158	4.44089e-16
prot262	P00338	LDHA	prot540	P0DMV9	HSPA1A	0.621576	4.44089e-16
prot874	P40189	IL6ST	prot1879	F5H5X9	CDH7	0.621575	4.44089e-16
prot369	P02760	AMBP	prot1882	Q9ULI3	HEG1	-0.621566	4.44089e-16
prot96	O14917	PCDH17	prot202	O75752	B3GALNT1	0.621563	4.44089e-16
prot229	O94991	SLITRK5	prot398	P04156-2	PRIO	0.621548	4.44089e-16
prot821	P31150	GDI1	prot1039	P62937	PPIA	0.621547	4.44089e-16
prot1359	Q6UVK1	CSPG4	prot1781	Q9NT99	LRRC4B	0.621535	4.44089e-16
prot73	O00533	CHL1	prot103	O15197-3	EPHB6	0.621532	4.44089e-16
prot107	O15240	VGF	prot290	P01031	C5	-0.621531	4.44089e-16
prot242	O95445	APOM	prot848	P35613-2	BSG	-0.621524	4.44089e-16
prot306	P01344	IGF2	prot652	P16035	TIMP2	0.621522	4.44089e-16
prot159	O60568	PLOD3	prot476	P07585	DCN	0.621521	4.44089e-16
prot612	P13796	LCP1	prot1146	Q12805-2	FBLN3	0.621516	4.44089e-16
prot474	P07360	C8G	prot1900	Q9UPU3	SORCS3	-0.621509	4.44089e-16
prot398	P04156-2	PRIO	prot888	P43121	MCAM	0.621504	4.44089e-16
prot831	P33908	MAN1A1	prot1830	Q9UBQ6	EXTL2	0.621498	4.44089e-16
prot1327	Q5VSG8	MANEAL	prot1825	G5E9G7	NRXN2	0.621497	4.44089e-16
prot148	O60245	PCDH7	prot431	P05160	F13B	-0.621489	4.44089e-16
prot449	P06312	IGKV41	prot1580	Q96FE5-2	LINGO1	-0.621475	4.44089e-16
prot401	P04196	HRG	prot686	P19022	CDH2	-0.62147	4.44089e-16
prot385	P03952	KLKB1	prot1419	Q86UN3	RTN4RL2	-0.621468	4.44089e-16
prot531	P09972	ALDOC	prot665	P16949	STMN1	0.621457	4.44089e-16
prot107	O15240	VGF	prot1308	Q53RD9	FBLN7	0.621446	4.44089e-16
prot293	P01042	KNG1	prot333	P01857	IGHG1	0.621437	4.44089e-16
prot471	P07357	C8A	prot553	P10586-2	PTPRF	-0.621425	4.44089e-16
prot129	O43529	CHST10	prot224	O94919	ENDOD1	0.621424	4.44089e-16
prot575	P11362-20	FGFR1	prot2040	X6RKN2	NFASC	0.621421	4.44089e-16
prot204	A0A1B0GVB9	ATP6AP2	prot575	P11362-20	FGFR1	0.621414	4.44089e-16
prot302	P01213	PDYN	prot1900	Q9UPU3	SORCS3	0.621406	4.44089e-16
prot127	O43505	B4GAT1	prot404	P04217	A1BG	-0.621398	4.44089e-16
prot581	P12109	COL6A1	prot1132	Q08629	SPOCK1	0.621398	4.44089e-16
prot1478	Q8N475-2	FSTL5	prot1879	F5H5X9	CDH7	0.621397	4.44089e-16
prot638	P15151-3	PVR	prot1812	Q9P0K1-5	ADAM22	0.621386	4.44089e-16
prot242	O95445	APOM	prot1258	Q15818	NPTX1	-0.62138	4.44089e-16
prot110	H9KV31	NCAM2	prot1124	Q08174-2	PCDH1	0.621379	4.44089e-16
prot1046	E5RJR5	SKP1	prot1845	Q9UHC6	CNTNAP2	0.621377	4.44089e-16
prot295	A9UJN9	PDGFB	prot385	P03952	KLKB1	-0.621371	4.44089e-16
prot1867	Q9UK55	SERPINA10	prot1984	A0A0U1RQC5	NRXN3	-0.621371	4.44089e-16
prot921	P49641	MAN2A2	prot1399	Q7Z553	MDGA2	0.62137	4.44089e-16
prot474	P07360	C8G	prot1819	Q9P232	CNTN3	-0.621368	4.44089e-16
prot348	P02647	APOA1	prot1581	Q96FE7-4	PIK3IP1	-0.621358	4.44089e-16
prot82	O14514	ADGRB1	prot1902	Q9UQ52	CNTN6	0.621351	4.44089e-16
prot879	P41271	NBL1	prot1609	Q96PX8	SLITRK1	0.621332	4.44089e-16
prot848	P35613-2	BSG	prot1567	Q969P0-3	IGSF8	0.621331	4.44089e-16
prot785	P27918	CFP	prot2013	F5GY80	C8B	0.621327	4.44089e-16
prot69	F8W785	GOLIM4	prot1984	A0A0U1RQC5	NRXN3	0.621319	4.44089e-16
prot228	O94985	CLSTN1	prot1012	P60983	GMFB	0.621318	4.44089e-16
prot516	P09417	QDPR	prot937	F5GZ08	APLP1	0.621312	4.44089e-16
prot692	P19652	ORM2	prot1226	Q14982-2	OPCML	-0.621298	4.44089e-16
prot293	P01042	KNG1	prot462	P07195	LDHB	-0.621292	4.44089e-16
prot1847	Q9UHG2	PCSK1N	prot1882	Q9ULI3	HEG1	0.62129	4.44089e-16
prot294	P01042-2	KNG1	prot364	P02750	LRG1	0.621286	4.44089e-16
prot550	P10451-4	SPP1	prot601	P13521	SCG2	0.621272	4.44089e-16
prot663	P16870-2	CBPE	prot1538	Q92563	SPOCK2	0.621272	4.44089e-16
prot1123	Q07954	LRP1	prot1947	Q9Y6N7-4	ROBO1	0.621269	4.44089e-16
prot1677	B7ZLJ8	SEZ6L	prot1882	Q9ULI3	HEG1	0.621265	4.44089e-16
prot1623	Q99674	CGREF1	prot1641	Q9BQT9	CLSTN3	0.621264	4.44089e-16
prot53	B9A064	IGLL5	prot1373	Q6UXD5-3	SEZ6L2	-0.621253	4.44089e-16
prot410	P04406	GAPDH	prot1438	Q8IV08	PLD3	0.621252	4.44089e-16
prot1306	Q53EL9-3	SEZ6	prot2005	E7ESV6	ADGRL3	0.621252	4.44089e-16
prot1116	Q06033-2	ITIH3	prot1258	Q15818	NPTX1	-0.621245	4.44089e-16
prot1397	Q7Z3B1	NEGR1	prot1598	Q96KN2	CNDP1	0.621239	4.44089e-16
prot506	P08697	SERPINF2	prot1351	Q6NW40	RGMB	-0.621237	4.44089e-16
prot1487	Q8NBI6	XXYLT1	prot1530	Q8WYK1	CNTNAP5	0.621227	4.44089e-16
prot1033	P62258	YWHAE	prot1039	P62937	PPIA	0.621224	4.44089e-16
prot512	P09104	ENO2	prot988	E9PLK3	NPEPPS	0.621216	4.44089e-16
prot1319	Q5JZY3-2	EPHA10	prot1898	Q9UP79	ADAMTS8	0.621216	4.44089e-16
prot608	P13671	C6	prot951	P52799	EFNB2	-0.621214	4.44089e-16
prot471	P07357	C8A	prot1787	Q9NX62	IMPAD1	-0.621211	4.44089e-16
prot474	P07360	C8G	prot1458	Q8IZP7	HS6ST3	-0.621198	4.44089e-16
prot1219	Q14697	GANAB	prot1419	Q86UN3	RTN4RL2	0.621196	4.44089e-16
prot1258	Q15818	NPTX1	prot1776	Q9NS98	SEMA3G	0.621195	4.44089e-16
prot352	P02656	APOC3	prot2013	F5GY80	C8B	0.621192	4.44089e-16
prot462	P07195	LDHB	prot1782	Q9NTU7	CBLN4	0.621178	4.44089e-16
prot608	P13671	C6	prot1246	Q15375-4	EPHA7	-0.621175	4.44089e-16
prot274	P00734	F2	prot1623	Q99674	CGREF1	-0.621171	4.44089e-16
prot602	P13591	NCAM1	prot771	P25311	AZGP1	-0.621159	4.44089e-16
prot435	P05408-2	SCG5	prot1893	Q9UN36-2	NDRG2	0.621159	4.44089e-16
prot176	B4DKD2	ADAM11	prot1641	Q9BQT9	CLSTN3	0.621158	4.44089e-16
prot348	P02647	APOA1	prot429	P05154	SERPINA5	0.621157	4.44089e-16
prot1488	Q8NBJ4-2	GOLM1	prot1800	Q9NZ53	PODXL2	0.621146	4.44089e-16
prot1313	Q5FWE3-3	PRRT3	prot1581	Q96FE7-4	PIK3IP1	0.621139	4.44089e-16
prot800	P29622	SERPINA4	prot1373	Q6UXD5-3	SEZ6L2	-0.621138	4.44089e-16
prot1497	Q8NES3	LFNG	prot1984	A0A0U1RQC5	NRXN3	0.621128	4.44089e-16
prot686	P19022	CDH2	prot1151	Q12907	LMAN2	0.621123	4.44089e-16
prot793	P29120-2	PCSK1	prot1070	P80723	BASP1	0.621117	4.44089e-16
prot185	O75223	GGCT	prot761	P23560	BDNF	0.621116	4.44089e-16
prot82	O14514	ADGRB1	prot197	O75509	TNFRSF21	0.621115	4.44089e-16
prot349	P02649	APOE	prot554	P10599	TXN	0.621113	4.44089e-16
prot35	A0A0C4DH38	IGHV551	prot39	A0A0C4DH72	IGKV16	0.621111	4.44089e-16
prot353	P02671	FGA	prot959	P54289-2	CACNA2D1	-0.621108	4.44089e-16
prot1308	Q53RD9	FBLN7	prot1822	Q9P2E7-2	PCDH10	0.621107	4.44089e-16
prot224	O94919	ENDOD1	prot228	O94985	CLSTN1	0.621104	4.44089e-16
prot280	P00747	PLG	prot1502	Q8NFZ8	CADM4	-0.621096	4.44089e-16
prot435	P05408-2	SCG5	prot1598	Q96KN2	CNDP1	0.621095	4.44089e-16
prot248	O95502	NPTXR	prot1581	Q96FE7-4	PIK3IP1	0.621094	4.44089e-16
prot985	P55291	CDH15	prot1879	F5H5X9	CDH7	0.621088	4.44089e-16
prot354	P02675	FGB	prot1580	Q96FE5-2	LINGO1	-0.62108	4.44089e-16
prot559	P10645	CHGA	prot1829	Q9UBP4	DKK3	0.621077	4.44089e-16
prot385	P03952	KLKB1	prot829	P32119	PRDX2	-0.621073	4.44089e-16
prot1530	Q8WYK1	CNTNAP5	prot2025	H3BLU2	LSAMP	0.621073	4.44089e-16
prot197	O75509	TNFRSF21	prot440	P05543	SERPINA7	-0.621061	4.44089e-16
prot1446	Q8IWU5-2	SULF2	prot1623	Q99674	CGREF1	0.621058	4.44089e-16
prot280	P00747	PLG	prot1500	Q8NFY4-6	SEM6D	-0.621052	4.44089e-16
prot313	P01619	IGKV320	prot378	P02790	HPX	0.621049	4.44089e-16
prot566	P11021	HSPA5	prot1118	Q06481	APLP2	0.621049	4.44089e-16
prot396	A0A0A0MSC4	PDGFA	prot398	P04156-2	PRIO	0.621047	4.44089e-16
prot120	O43291	SPINT2	prot1996	B7ZKJ8	ITIH4	-0.62104	4.44089e-16
prot449	P06312	IGKV41	prot889	E7EQM8	DCC	-0.621039	4.44089e-16
prot424	P05067-11	APP	prot980	P55285-2	CADH6	0.621032	4.44089e-16
prot479	P07711	CTSL	prot1101	Q02818	NUCB1	0.62103	4.44089e-16
prot1353	Q6P4E1-5	CASC4	prot1737	Q9HBR0	SLC38A10	0.621024	4.44089e-16
prot1149	Q12860	CNTN1	prot1677	B7ZLJ8	SEZ6L	0.621024	4.44089e-16
prot780	P27169	PON1	prot999	R4GMM9	NXPH1	-0.621013	4.44089e-16
prot23	A0A0B4J1X5	IGHV374	prot1511	Q8TCZ2	CD99L2	-0.621005	4.44089e-16
prot575	P11362-20	FGFR1	prot1776	Q9NS98	SEMA3G	0.621004	4.44089e-16
prot918	P49257	LMAN1	prot1947	Q9Y6N7-4	ROBO1	0.621002	4.44089e-16
prot373	P02774	GC	prot1354	Q6P9A2	GALNT18	-0.620997	4.44089e-16
prot262	P00338	LDHA	prot1373	Q6UXD5-3	SEZ6L2	0.620996	4.44089e-16
prot68	O00451	GFRA2	prot290	P01031	C5	-0.620986	4.44089e-16
prot638	P15151-3	PVR	prot757	P23471-2	PTPRZ1	0.620986	4.44089e-16
prot145	A2A3C1	ADGRB2	prot267	P00450	CP	-0.620974	4.44089e-16
prot959	P54289-2	CACNA2D1	prot1177	E7EVP0	PNOC	0.620965	4.44089e-16
prot1258	Q15818	NPTX1	prot1641	Q9BQT9	CLSTN3	0.620953	4.44089e-16
prot1118	Q06481	APLP2	prot1646	Q9BRK5	SDF4	0.62095	4.44089e-16
prot692	P19652	ORM2	prot1900	Q9UPU3	SORCS3	-0.62093	4.44089e-16
prot401	P04196	HRG	prot1926	A0A087X054	HYOU1	-0.620927	4.44089e-16
prot378	P02790	HPX	prot1892	Q9UMX5	NENF	-0.620918	4.44089e-16
prot1459	Q8IZS8	CACNA2D3	prot1471	A0A0C4DGI5	TAFA2	0.620917	4.44089e-16
prot602	P13591	NCAM1	prot821	P31150	GDI1	0.620917	4.44089e-16
prot1529	Q8WY21-4	SORC1	prot1919	Q9Y2I2-1	NTNG1	0.620903	4.44089e-16
prot1348	Q6MZW2	FSTL4	prot1802	Q9NZ94-3	NLGN3	0.620901	4.44089e-16
prot474	P07360	C8G	prot1509	Q8TAG5-2	VSTM2A	-0.620901	4.44089e-16
prot536	J3QS39	UBB	prot1829	Q9UBP4	DKK3	0.620898	4.44089e-16
prot447	P06307	CCK	prot828	P32004-3	L1CAM	0.620897	4.44089e-16
prot724	P21802-8	FGFR2	prot1472	Q8N3J6-2	CADM2	0.620885	4.44089e-16
prot1058	P78324	SIRPA	prot1710	Q9H2E6	SEMA6A	0.620879	4.44089e-16
prot85	O14594	NCAN	prot176	B4DKD2	ADAM11	0.620877	4.44089e-16
prot229	O94991	SLITRK5	prot1070	P80723	BASP1	0.620875	4.44089e-16
prot293	P01042	KNG1	prot449	P06312	IGKV41	0.620873	4.44089e-16
prot1183	Q13641	TPBG	prot1354	Q6P9A2	GALNT18	0.620872	4.44089e-16
prot248	O95502	NPTXR	prot401	P04196	HRG	-0.620847	4.44089e-16
prot82	O14514	ADGRB1	prot761	P23560	BDNF	0.620841	4.44089e-16
prot116	O43173	ST8SIA3	prot1418	Q86UN2	RTN4RL1	0.620828	4.44089e-16
prot1478	Q8N475-2	FSTL5	prot1790	Q9NY47-2	CACNA2D2	0.620827	4.44089e-16
prot1269	Q16288-2	NTRK3	prot1847	Q9UHG2	PCSK1N	0.620825	4.44089e-16
prot828	P32004-3	L1CAM	prot1219	Q14697	GANAB	0.620822	4.44089e-16
prot294	P01042-2	KNG1	prot1108	Q04756	HGFAC	0.620821	4.44089e-16
prot127	O43505	B4GAT1	prot1435	Q8IUK8	CBLN2	0.620819	4.44089e-16
prot828	P32004-3	L1CAM	prot1615	Q99435-4	NELL2	0.620816	4.44089e-16
prot175	E7EWD3	ADAM23	prot831	P33908	MAN1A1	0.620813	4.44089e-16
prot1058	P78324	SIRPA	prot1435	Q8IUK8	CBLN2	0.620806	4.44089e-16
prot554	P10599	TXN	prot1845	Q9UHC6	CNTNAP2	0.620805	4.44089e-16
prot738	I6LM06	FGFR3	prot1965	A0A0A0MTQ4	RGMA	0.620802	4.44089e-16
prot979	P55283	CDH4	prot1567	Q969P0-3	IGSF8	0.620799	4.44089e-16
prot1224	Q14894	CRYM	prot1438	Q8IV08	PLD3	0.620786	4.44089e-16
prot224	O94919	ENDOD1	prot229	O94991	SLITRK5	0.620781	4.44089e-16
prot889	E7EQM8	DCC	prot1242	Q15262	PTPRK	0.620778	4.44089e-16
prot1219	Q14697	GANAB	prot1418	Q86UN2	RTN4RL1	0.620775	4.44089e-16
prot831	P33908	MAN1A1	prot1581	Q96FE7-4	PIK3IP1	0.620772	4.44089e-16
prot385	P03952	KLKB1	prot431	P05160	F13B	0.620767	4.44089e-16
prot175	E7EWD3	ADAM23	prot875	P40925	MDH1	0.620753	4.44089e-16
prot1269	Q16288-2	NTRK3	prot1580	Q96FE5-2	LINGO1	0.620753	4.44089e-16
prot424	P05067-11	APP	prot638	P15151-3	PVR	0.620752	4.44089e-16
prot1242	Q15262	PTPRK	prot1351	Q6NW40	RGMB	0.620751	4.44089e-16
prot149	O60279	SUSD5	prot280	P00747	PLG	-0.620751	4.44089e-16
prot964	E9PG71	EPHA4	prot980	P55285-2	CADH6	0.620749	4.44089e-16
prot228	O94985	CLSTN1	prot1200	Q14118	DAG1	0.620747	4.44089e-16
prot431	P05160	F13B	prot1817	Q9P121-4	NTM	-0.620745	4.44089e-16
prot354	P02675	FGB	prot959	P54289-2	CACNA2D1	-0.620735	4.44089e-16
prot371	P02765	AHSG	prot1239	Q15223	NECTIN1	-0.620732	4.44089e-16
prot48	A6NGN9	IGLON5	prot2006	E7ETH0	CFI	-0.620728	4.44089e-16
prot116	O43173	ST8SIA3	prot1781	Q9NT99	LRRC4B	0.620727	4.44089e-16
prot175	E7EWD3	ADAM23	prot738	I6LM06	FGFR3	0.620727	4.44089e-16
prot1101	Q02818	NUCB1	prot1836	Q9UBX7-1	KLK11	0.620726	4.44089e-16
prot176	B4DKD2	ADAM11	prot1830	Q9UBQ6	EXTL2	0.620724	4.44089e-16
prot903	P47972	NPTX2	prot1280	Q16627	CCL14	-0.620723	4.44089e-16
prot333	P01857	IGHG1	prot829	P32119	PRDX2	-0.620719	4.44089e-16
prot975	P55083	MFAP4	prot1174	Q13508	ART3	0.620718	4.44089e-16
prot176	B4DKD2	ADAM11	prot783	P27797	CALR	0.62071	4.44089e-16
prot349	P02649	APOE	prot1550	Q92823-2	NRCAM	0.620709	4.44089e-16
prot506	P08697	SERPINF2	prot1609	Q96PX8	SLITRK1	-0.620697	4.44089e-16
prot883	P42785	PRCP	prot1618	Q99523	SORT1	0.620692	4.44089e-16
prot1327	Q5VSG8	MANEAL	prot1533	Q8WZA1	POMGNT1	0.620691	4.44089e-16
prot474	P07360	C8G	prot1825	G5E9G7	NRXN2	-0.620688	4.44089e-16
prot82	O14514	ADGRB1	prot294	P01042-2	KNG1	-0.620687	4.44089e-16
prot838	P35052	GPC1	prot1351	Q6NW40	RGMB	0.620686	4.44089e-16
prot453	P06681	C2	prot1124	Q08174-2	PCDH1	-0.620682	4.44089e-16
prot1474	Q8N3T6	TMEM132C	prot1502	Q8NFZ8	CADM4	0.620666	4.44089e-16
prot110	H9KV31	NCAM2	prot1620	Q99574	SERPINI1	0.620653	4.44089e-16
prot127	O43505	B4GAT1	prot1319	Q5JZY3-2	EPHA10	0.620649	4.44089e-16
prot384	P03951	F11	prot1524	Q8WVQ1-3	CANT1	-0.620642	4.44089e-16
prot684	P19021	PAM	prot1408	Q7Z7M0	MEGF8	0.62064	4.44089e-16
prot554	P10599	TXN	prot665	P16949	STMN1	0.620638	4.44089e-16
prot951	P52799	EFNB2	prot1607	Q96PD5	PGLYRP2	-0.620633	4.44089e-16
prot1353	Q6P4E1-5	CASC4	prot1620	Q99574	SERPINI1	0.620625	4.44089e-16
prot761	P23560	BDNF	prot1965	A0A0A0MTQ4	RGMA	0.620624	4.44089e-16
prot69	F8W785	GOLIM4	prot1822	Q9P2E7-2	PCDH10	0.620618	4.44089e-16
prot1277	Q16610	ECM1	prot1509	Q8TAG5-2	VSTM2A	0.620609	4.44089e-16
prot440	P05543	SERPINA7	prot1058	P78324	SIRPA	-0.620602	4.44089e-16
prot1219	Q14697	GANAB	prot1424	Q86VZ4	LRP11	0.620597	4.44089e-16
prot176	B4DKD2	ADAM11	prot1677	B7ZLJ8	SEZ6L	0.620595	4.44089e-16
prot831	P33908	MAN1A1	prot1895	Q9UN70	PCDHGC3	0.620592	4.44089e-16
prot1435	Q8IUK8	CBLN2	prot2023	H0YDE5	KIAA1549L	0.62059	4.44089e-16
prot290	P01031	C5	prot1620	Q99574	SERPINI1	-0.620589	4.44089e-16
prot82	O14514	ADGRB1	prot195	O75493	CA11	0.620587	4.44089e-16
prot175	E7EWD3	ADAM23	prot756	P23470-2	PTPRG	0.620587	4.44089e-16
prot332	P01834	IGKC	prot1313	Q5FWE3-3	PRRT3	-0.620586	4.44089e-16
prot829	P32119	PRDX2	prot2030	K7ELL7	PRKCSH	0.620586	4.44089e-16
prot248	O95502	NPTXR	prot364	P02750	LRG1	-0.620583	4.44089e-16
prot109	O15354	GPR37	prot1892	Q9UMX5	NENF	0.620582	4.44089e-16
prot838	P35052	GPC1	prot1948	Q9Y6N8	CDH10	0.620581	4.44089e-16
prot1123	Q07954	LRP1	prot1397	Q7Z3B1	NEGR1	0.62058	4.44089e-16
prot729	P22061	PCMT1	prot1620	Q99574	SERPINI1	0.620577	4.44089e-16
prot277	P00740-2	F9	prot2037	R4GMM8	ROBO2	-0.620575	4.44089e-16
prot362	P02748	C9	prot1781	Q9NT99	LRRC4B	-0.620574	4.44089e-16
prot280	P00747	PLG	prot1348	Q6MZW2	FSTL4	-0.620572	4.44089e-16
prot474	P07360	C8G	prot1776	Q9NS98	SEMA3G	-0.620555	4.44089e-16
prot1487	Q8NBI6	XXYLT1	prot2013	F5GY80	C8B	-0.620551	4.44089e-16
prot116	O43173	ST8SIA3	prot1447	Q8IWV2	CNTN4	0.620536	4.44089e-16
prot7	A0A075B6K4	IGLV310	prot332	P01834	IGKC	0.620536	4.44089e-16
prot285	P01009	SERPINA1	prot608	P13671	C6	0.620535	4.44089e-16
prot278	P00742	F10	prot2040	X6RKN2	NFASC	-0.620534	4.44089e-16
prot1418	Q86UN2	RTN4RL1	prot2006	E7ETH0	CFI	-0.62052	4.44089e-16
prot107	O15240	VGF	prot387	P04003	C4BPA	-0.620514	4.44089e-16
prot109	O15354	GPR37	prot130	C9JR67	SGCE	0.620496	6.66134e-16
prot110	H9KV31	NCAM2	prot1819	Q9P232	CNTN3	0.620487	6.66134e-16
prot387	P04003	C4BPA	prot1666	Q9BXJ3	C1QTNF4	-0.620486	6.66134e-16
prot761	P23560	BDNF	prot1399	Q7Z553	MDGA2	0.620484	6.66134e-16
prot756	P23470-2	PTPRG	prot1623	Q99674	CGREF1	0.620479	6.66134e-16
prot1187	Q13740-2	ALCAM	prot1623	Q99674	CGREF1	0.620478	6.66134e-16
prot828	P32004-3	L1CAM	prot1556	Q92896	GLG1	0.620475	6.66134e-16
prot1607	Q96PD5	PGLYRP2	prot2034	Q5SPY9	NPDC1	-0.620471	6.66134e-16
prot1104	Q03167-2	TGFBR3	prot1554	Q92859-3	NEO1	0.620471	6.66134e-16
prot334	P01859	IGHG2	prot373	P02774	GC	0.620469	6.66134e-16
prot431	P05160	F13B	prot554	P10599	TXN	-0.620463	6.66134e-16
prot127	O43505	B4GAT1	prot1495	Q8NCW5-2	NNRE	0.620454	6.66134e-16
prot1834	Q9UBX1	CTSF	prot1943	Q9Y646	CPQ	0.620451	6.66134e-16
prot757	P23471-2	PTPRZ1	prot1904	Q9UQM7	CAMK2A	0.62045	6.66134e-16
prot503	P08603	CFH	prot923	G3XAP6	COMP	0.620448	6.66134e-16
prot628	P14618-2	PKM	prot1598	Q96KN2	CNDP1	0.620445	6.66134e-16
prot145	A2A3C1	ADGRB2	prot348	P02647	APOA1	-0.62044	6.66134e-16
prot110	H9KV31	NCAM2	prot1399	Q7Z553	MDGA2	0.620439	6.66134e-16
prot1434	Q8IUK5	PLXDC1	prot1524	Q8WVQ1-3	CANT1	0.620438	6.66134e-16
prot1794	Q9NY97-2	B3GN2	prot1879	F5H5X9	CDH7	0.620437	6.66134e-16
prot325	P01742	IGHV169	prot1650	K7EKV3	RTBDN	-0.620431	6.66134e-16
prot1424	Q86VZ4	LRP11	prot1800	Q9NZ53	PODXL2	0.620428	6.66134e-16
prot501	P08581	MET	prot981	J3KRI5	CDH8	0.620425	6.66134e-16
prot883	P42785	PRCP	prot1438	Q8IV08	PLD3	0.620398	6.66134e-16
prot951	P52799	EFNB2	prot1348	Q6MZW2	FSTL4	0.620395	6.66134e-16
prot1487	Q8NBI6	XXYLT1	prot1527	Q8WXD2	SCG3	0.620391	6.66134e-16
prot401	P04196	HRG	prot1829	Q9UBP4	DKK3	-0.620383	6.66134e-16
prot1533	Q8WZA1	POMGNT1	prot1595	Q96JF0	ST6GAL2	0.62038	6.66134e-16
prot398	P04156-2	PRIO	prot665	P16949	STMN1	0.620377	6.66134e-16
prot531	P09972	ALDOC	prot963	F8W9W0	EPHA5	0.620376	6.66134e-16
prot570	P11142	HSPA8	prot1045	P63104	YWHAZ	0.620376	6.66134e-16
prot92	O14791	APOL1	prot1533	Q8WZA1	POMGNT1	-0.620372	6.66134e-16
prot1012	P60983	GMFB	prot1623	Q99674	CGREF1	0.620364	6.66134e-16
prot1258	Q15818	NPTX1	prot1313	Q5FWE3-3	PRRT3	0.62036	6.66134e-16
prot1353	Q6P4E1-5	CASC4	prot1474	Q8N3T6	TMEM132C	0.620354	6.66134e-16
prot295	A9UJN9	PDGFB	prot1265	Q15904	ATP6AP1	0.620347	6.66134e-16
prot35	A0A0C4DH38	IGHV551	prot317	P01701	IGLV151	0.620345	6.66134e-16
prot130	C9JR67	SGCE	prot1373	Q6UXD5-3	SEZ6L2	0.620329	6.66134e-16
prot1776	Q9NS98	SEMA3G	prot1794	Q9NY97-2	B3GN2	0.620315	6.66134e-16
prot875	P40925	MDH1	prot1120	Q06830	PRDX1	0.62031	6.66134e-16
prot1895	Q9UN70	PCDHGC3	prot2040	X6RKN2	NFASC	0.6203	6.66134e-16
prot693	Q5T985	ITIH2	prot904	G3V164	GRIA4	-0.620294	6.66134e-16
prot1306	Q53EL9-3	SEZ6	prot1348	Q6MZW2	FSTL4	0.620292	6.66134e-16
prot471	P07357	C8A	prot1928	Q9Y5F6	PCDHGC5	-0.62029	6.66134e-16
prot984	P55290	CDH13	prot1012	P60983	GMFB	0.620289	6.66134e-16
prot1424	Q86VZ4	LRP11	prot1666	Q9BXJ3	C1QTNF4	0.620282	6.66134e-16
prot1459	Q8IZS8	CACNA2D3	prot1729	Q9H8J5	MANSC1	0.620282	6.66134e-16
prot185	O75223	GGCT	prot1763	A0A0C4DFP6	CRTAC1	0.620279	6.66134e-16
prot628	P14618-2	PKM	prot1830	Q9UBQ6	EXTL2	0.620271	6.66134e-16
prot1428	Q86Y38	XYLT1	prot2006	E7ETH0	CFI	-0.620261	6.66134e-16
prot373	P02774	GC	prot1673	A0A087X0T8	CADM1	-0.620256	6.66134e-16
prot349	P02649	APOE	prot1742	Q5VT82	PCDH9	0.620255	6.66134e-16
prot1287	Q16769	QPCT	prot1817	Q9P121-4	NTM	0.620253	6.66134e-16
prot1269	Q16288-2	NTRK3	prot1759	Q9NPR2-2	SEM4B	0.62025	6.66134e-16
prot176	B4DKD2	ADAM11	prot204	A0A1B0GVB9	ATP6AP2	0.620249	6.66134e-16
prot1149	Q12860	CNTN1	prot1948	Q9Y6N8	CDH10	0.620247	6.66134e-16
prot1446	Q8IWU5-2	SULF2	prot2013	F5GY80	C8B	-0.620237	6.66134e-16
prot224	O94919	ENDOD1	prot1151	Q12907	LMAN2	0.620233	6.66134e-16
prot378	P02790	HPX	prot1879	F5H5X9	CDH7	-0.62022	6.66134e-16
prot1046	E5RJR5	SKP1	prot1291	Q16849	PTPRN	0.620206	6.66134e-16
prot904	G3V164	GRIA4	prot1782	Q9NTU7	CBLN4	0.620197	6.66134e-16
prot1537	Q92520	FAM3C	prot2013	F5GY80	C8B	-0.620192	6.66134e-16
prot875	P40925	MDH1	prot1202	Q14165	MLEC	0.62019	6.66134e-16
prot269	P00492	HPRT1	prot762	P23582	NPPC	0.620178	6.66134e-16
prot1118	Q06481	APLP2	prot1132	Q08629	SPOCK1	0.620174	6.66134e-16
prot334	P01859	IGHG2	prot404	P04217	A1BG	0.620167	6.66134e-16
prot176	B4DKD2	ADAM11	prot918	P49257	LMAN1	0.620158	6.66134e-16
prot758	P23515	OMG	prot1759	Q9NPR2-2	SEM4B	0.620153	6.66134e-16
prot892	P43652	AFM	prot1890	Q9UMF0	ICAM5	-0.620148	6.66134e-16
prot176	B4DKD2	ADAM11	prot531	P09972	ALDOC	0.620144	6.66134e-16
prot387	P04003	C4BPA	prot1202	Q14165	MLEC	-0.620141	6.66134e-16
prot1178	Q13554-7	CAMK2B	prot1200	Q14118	DAG1	0.62013	6.66134e-16
prot242	O95445	APOM	prot1650	K7EKV3	RTBDN	-0.620128	6.66134e-16
prot216	O94772	LY6H	prot1424	Q86VZ4	LRP11	0.620121	6.66134e-16
prot1046	E5RJR5	SKP1	prot2030	K7ELL7	PRKCSH	0.620112	6.66134e-16
prot692	P19652	ORM2	prot1187	Q13740-2	ALCAM	-0.620111	6.66134e-16
prot384	P03951	F11	prot889	E7EQM8	DCC	-0.62011	6.66134e-16
prot1229	Q14DG7	TMEM132B	prot1258	Q15818	NPTX1	0.62011	6.66134e-16
prot1070	P80723	BASP1	prot1278	Q16620-2	NTRK2	0.620109	6.66134e-16
prot287	P01019	AGT	prot1500	Q8NFY4-6	SEM6D	0.620108	6.66134e-16
prot888	P43121	MCAM	prot1306	Q53EL9-3	SEZ6	0.620103	6.66134e-16
prot550	P10451-4	SPP1	prot984	P55290	CDH13	0.620096	6.66134e-16
prot228	O94985	CLSTN1	prot1884	Q9ULP0-2	NDRG4	0.620094	6.66134e-16
prot334	P01859	IGHG2	prot2013	F5GY80	C8B	0.620092	6.66134e-16
prot234	O95185-2	UNC5C	prot435	P05408-2	SCG5	0.620086	6.66134e-16
prot1108	Q04756	HGFAC	prot1397	Q7Z3B1	NEGR1	-0.620077	6.66134e-16
prot48	A6NGN9	IGLON5	prot1306	Q53EL9-3	SEZ6	0.620074	6.66134e-16
prot269	P00492	HPRT1	prot1776	Q9NS98	SEMA3G	0.620074	6.66134e-16
prot1123	Q07954	LRP1	prot1627	Q99784	OLFM1	0.620073	6.66134e-16
prot628	P14618-2	PKM	prot1474	Q8N3T6	TMEM132C	0.620059	6.66134e-16
prot733	P22304	IDS	prot1787	Q9NX62	IMPAD1	0.620057	6.66134e-16
prot692	P19652	ORM2	prot1183	Q13641	TPBG	-0.620057	6.66134e-16
prot401	P04196	HRG	prot2037	R4GMM8	ROBO2	-0.620047	6.66134e-16
prot195	O75493	CA11	prot1947	Q9Y6N7-4	ROBO1	0.620034	6.66134e-16
prot506	P08697	SERPINF2	prot1963	A0A096LPE2	SAA2-SAA4	0.620033	6.66134e-16
prot1399	Q7Z553	MDGA2	prot1530	Q8WYK1	CNTNAP5	0.620032	6.66134e-16
prot129	O43529	CHST10	prot424	P05067-11	APP	0.620032	6.66134e-16
prot403	E9PIM6	THY1	prot1973	A0A0D9SF30	NCAM1	0.620016	6.66134e-16
prot449	P06312	IGKV41	prot601	P13521	SCG2	-0.620016	6.66134e-16
prot733	P22304	IDS	prot1104	Q03167-2	TGFBR3	0.620002	6.66134e-16
prot274	P00734	F2	prot449	P06312	IGKV41	0.620002	6.66134e-16
prot334	P01859	IGHG2	prot1058	P78324	SIRPA	-0.62	6.66134e-16
prot639	P15169	CPN1	prot1294	Q24JP5	TMEM132A	-0.619999	6.66134e-16
prot85	O14594	NCAN	prot269	P00492	HPRT1	0.619999	6.66134e-16
prot236	O95206-2	PCDH8	prot1781	Q9NT99	LRRC4B	0.619995	6.66134e-16
prot149	O60279	SUSD5	prot1164	Q13332-3	PTPRS	0.619991	6.66134e-16
prot82	O14514	ADGRB1	prot981	J3KRI5	CDH8	0.619991	6.66134e-16
prot11	A0A075B6S5	IGKV127	prot450	P06331	IGHV434	0.619991	6.66134e-16
prot1424	Q86VZ4	LRP11	prot2034	Q5SPY9	NPDC1	0.619988	6.66134e-16
prot874	P40189	IL6ST	prot1183	Q13641	TPBG	0.619986	6.66134e-16
prot224	O94919	ENDOD1	prot1615	Q99435-4	NELL2	0.619979	6.66134e-16
prot248	O95502	NPTXR	prot289	P01024	C3	-0.619973	6.66134e-16
prot127	O43505	B4GAT1	prot431	P05160	F13B	-0.619967	6.66134e-16
prot1567	Q969P0-3	IGSF8	prot1595	Q96JF0	ST6GAL2	0.619964	6.66134e-16
prot999	R4GMM9	NXPH1	prot1500	Q8NFY4-6	SEM6D	0.619961	6.66134e-16
prot286	P01011	SERPINA3	prot429	P05154	SERPINA5	0.619957	6.66134e-16
prot384	P03951	F11	prot848	P35613-2	BSG	-0.61995	6.66134e-16
prot96	O14917	PCDH17	prot1219	Q14697	GANAB	0.619943	6.66134e-16
prot116	O43173	ST8SIA3	prot1825	G5E9G7	NRXN2	0.619942	6.66134e-16
prot127	O43505	B4GAT1	prot785	P27918	CFP	-0.61993	6.66134e-16
prot1472	Q8N3J6-2	CADM2	prot1973	A0A0D9SF30	NCAM1	0.61993	6.66134e-16
prot628	P14618-2	PKM	prot1192	Q13867	BLMH	0.619929	6.66134e-16
prot1030	P61970	NUTF2	prot1877	A0A0D9SEP4	NRXN1	0.619927	6.66134e-16
prot378	P02790	HPX	prot447	P06307	CCK	-0.619927	6.66134e-16
prot302	P01213	PDYN	prot1458	Q8IZP7	HS6ST3	0.619923	6.66134e-16
prot68	O00451	GFRA2	prot800	P29622	SERPINA4	-0.619908	6.66134e-16
prot422	P05060	CHGB	prot1058	P78324	SIRPA	0.619907	6.66134e-16
prot1178	Q13554-7	CAMK2B	prot1683	Q9BZR6	RTN4R	0.619903	6.66134e-16
prot1615	Q99435-4	NELL2	prot2037	R4GMM8	ROBO2	0.619895	6.66134e-16
prot981	J3KRI5	CDH8	prot1581	Q96FE7-4	PIK3IP1	0.619895	6.66134e-16
prot1418	Q86UN2	RTN4RL1	prot1947	Q9Y6N7-4	ROBO1	0.619875	6.66134e-16
prot127	O43505	B4GAT1	prot364	P02750	LRG1	-0.619863	6.66134e-16
prot120	O43291	SPINT2	prot1058	P78324	SIRPA	0.619857	6.66134e-16
prot964	E9PG71	EPHA4	prot1928	Q9Y5F6	PCDHGC5	0.619855	6.66134e-16
prot248	O95502	NPTXR	prot503	P08603	CFH	-0.619839	6.66134e-16
prot1607	Q96PD5	PGLYRP2	prot1868	Q9UKB5	AJAP1	-0.619838	6.66134e-16
prot638	P15151-3	PVR	prot1787	Q9NX62	IMPAD1	0.619837	6.66134e-16
prot96	O14917	PCDH17	prot831	P33908	MAN1A1	0.619799	6.66134e-16
prot1399	Q7Z553	MDGA2	prot1880	Q9ULF5	SLC39A10	0.619798	6.66134e-16
prot388	P04004	VTN	prot1291	Q16849	PTPRN	-0.619794	6.66134e-16
prot202	O75752	B3GALNT1	prot738	I6LM06	FGFR3	0.61979	6.66134e-16
prot318	P01703	IGLV140	prot333	P01857	IGHG1	0.61977	6.66134e-16
prot1030	P61970	NUTF2	prot1164	Q13332-3	PTPRS	0.619766	6.66134e-16
prot387	P04003	C4BPA	prot694	P19827	ITIH1	0.619761	6.66134e-16
prot1464	Q8N126	CADM3	prot1495	Q8NCW5-2	NNRE	0.619758	6.66134e-16
prot999	R4GMM9	NXPH1	prot1742	Q5VT82	PCDH9	0.619758	6.66134e-16
prot355	P02679	FGG	prot559	P10645	CHGA	-0.619757	6.66134e-16
prot107	O15240	VGF	prot1348	Q6MZW2	FSTL4	0.619753	6.66134e-16
prot1500	Q8NFY4-6	SEM6D	prot1782	Q9NTU7	CBLN4	0.61974	6.66134e-16
prot883	P42785	PRCP	prot1646	Q9BRK5	SDF4	0.619736	6.66134e-16
prot1424	Q86VZ4	LRP11	prot1829	Q9UBP4	DKK3	0.619735	6.66134e-16
prot1104	Q03167-2	TGFBR3	prot1794	Q9NY97-2	B3GN2	0.619735	6.66134e-16
prot229	O94991	SLITRK5	prot1130	Q08431	MFGE8	0.619735	6.66134e-16
prot1641	Q9BQT9	CLSTN3	prot1890	Q9UMF0	ICAM5	0.61973	6.66134e-16
prot378	P02790	HPX	prot1963	A0A096LPE2	SAA2-SAA4	0.619724	6.66134e-16
prot120	O43291	SPINT2	prot1900	Q9UPU3	SORCS3	0.619722	6.66134e-16
prot228	O94985	CLSTN1	prot1070	P80723	BASP1	0.61972	6.66134e-16
prot918	P49257	LMAN1	prot1641	Q9BQT9	CLSTN3	0.619719	6.66134e-16
prot479	P07711	CTSL	prot838	P35052	GPC1	0.619714	6.66134e-16
prot550	P10451-4	SPP1	prot831	P33908	MAN1A1	0.619712	6.66134e-16
prot1265	Q15904	ATP6AP1	prot2013	F5GY80	C8B	-0.619712	6.66134e-16
prot295	A9UJN9	PDGFB	prot1524	Q8WVQ1-3	CANT1	0.619703	6.66134e-16
prot209	O76061	STC2	prot575	P11362-20	FGFR1	0.619701	6.66134e-16
prot756	P23470-2	PTPRG	prot1212	Q14515	SPARCL1	0.619697	6.66134e-16
prot478	P07686	HEXB	prot713	P21246	PTN	0.619692	6.66134e-16
prot272	P00558	PGK1	prot777	P26038	MSN	0.619691	6.66134e-16
prot400	P04180	LCAT	prot1796	Q9NYQ8	FAT2	0.619678	6.66134e-16
prot754	P23468	PTPRD	prot1464	Q8N126	CADM3	0.619676	6.66134e-16
prot333	P01857	IGHG1	prot828	P32004-3	L1CAM	-0.619673	6.66134e-16
prot447	P06307	CCK	prot1043	P63010-3	AP2B1	0.619671	6.66134e-16
prot1048	P63313	TMSB10	prot1187	Q13740-2	ALCAM	0.619669	6.66134e-16
prot1424	Q86VZ4	LRP11	prot1884	Q9ULP0-2	NDRG4	0.619668	6.66134e-16
prot1790	Q9NY47-2	CACNA2D2	prot1880	Q9ULF5	SLC39A10	0.619664	6.66134e-16
prot1177	E7EVP0	PNOC	prot1729	Q9H8J5	MANSC1	0.619662	6.66134e-16
prot1212	Q14515	SPARCL1	prot1623	Q99674	CGREF1	0.619653	6.66134e-16
prot673	P17677	GAP43	prot1278	Q16620-2	NTRK2	0.619652	6.66134e-16
prot963	F8W9W0	EPHA5	prot1182	Q13634-2	CDH18	0.619648	6.66134e-16
prot175	E7EWD3	ADAM23	prot808	P30086	PEBP1	0.619648	6.66134e-16
prot369	P02760	AMBP	prot1581	Q96FE7-4	PIK3IP1	-0.619631	6.66134e-16
prot92	O14791	APOL1	prot785	P27918	CFP	0.619628	6.66134e-16
prot892	P43652	AFM	prot1781	Q9NT99	LRRC4B	-0.619623	6.66134e-16
prot145	A2A3C1	ADGRB2	prot1277	Q16610	ECM1	0.619617	6.66134e-16
prot921	P49641	MAN2A2	prot1164	Q13332-3	PTPRS	0.619616	6.66134e-16
prot127	O43505	B4GAT1	prot1164	Q13332-3	PTPRS	0.619612	6.66134e-16
prot733	P22304	IDS	prot1802	Q9NZ94-3	NLGN3	0.619606	6.66134e-16
prot512	P09104	ENO2	prot1064	P78509	RELN	0.619606	6.66134e-16
prot90	O14773	TPP1	prot196	A0A0A0MRU5	A0A0A0MRU5	0.619604	6.66134e-16
prot477	P07602	PSAP	prot1146	Q12805-2	FBLN3	0.619598	6.66134e-16
prot1328	A0A0A0MQY7	CACHD1	prot1790	Q9NY47-2	CACNA2D2	0.619594	6.66134e-16
prot431	P05160	F13B	prot1996	B7ZKJ8	ITIH4	0.619594	6.66134e-16
prot69	F8W785	GOLIM4	prot1212	Q14515	SPARCL1	0.619593	6.66134e-16
prot1595	Q96JF0	ST6GAL2	prot1623	Q99674	CGREF1	0.619593	6.66134e-16
prot354	P02675	FGB	prot472	P07358	C8B	0.619585	6.66134e-16
prot1058	P78324	SIRPA	prot1308	Q53RD9	FBLN7	0.619583	6.66134e-16
prot229	O94991	SLITRK5	prot1868	Q9UKB5	AJAP1	0.619581	6.66134e-16
prot516	P09417	QDPR	prot1567	Q969P0-3	IGSF8	0.619578	6.66134e-16
prot743	P22748	CA4	prot1351	Q6NW40	RGMB	0.619574	6.66134e-16
prot628	P14618-2	PKM	prot988	E9PLK3	NPEPPS	0.61957	6.66134e-16
prot1529	Q8WY21-4	SORC1	prot1857	Q9UIW2	PLXNA1	0.61957	6.66134e-16
prot369	P02760	AMBP	prot1933	Q9Y5I4	PCDHAC2	-0.619558	6.66134e-16
prot474	P07360	C8G	prot1615	Q99435-4	NELL2	-0.61955	6.66134e-16
prot82	O14514	ADGRB1	prot1711	Q9H2X0	CHRD	0.61955	6.66134e-16
prot1178	Q13554-7	CAMK2B	prot1474	Q8N3T6	TMEM132C	0.619547	6.66134e-16
prot602	P13591	NCAM1	prot784	P27824	CANX	0.619545	6.66134e-16
prot1607	Q96PD5	PGLYRP2	prot1641	Q9BQT9	CLSTN3	-0.619544	6.66134e-16
prot575	P11362-20	FGFR1	prot638	P15151-3	PVR	0.619537	6.66134e-16
prot838	P35052	GPC1	prot1947	Q9Y6N7-4	ROBO1	0.61953	6.66134e-16
prot332	P01834	IGKC	prot1530	Q8WYK1	CNTNAP5	-0.619528	6.66134e-16
prot1308	Q53RD9	FBLN7	prot1419	Q86UN3	RTN4RL2	0.61952	6.66134e-16
prot889	E7EQM8	DCC	prot1488	Q8NBJ4-2	GOLM1	0.619512	6.66134e-16
prot11	A0A075B6S5	IGKV127	prot23	A0A0B4J1X5	IGHV374	0.61951	6.66134e-16
prot984	P55290	CDH13	prot1590	Q96ID5	IGSF21	0.61951	6.66134e-16
prot1226	Q14982-2	OPCML	prot1996	B7ZKJ8	ITIH4	-0.619505	6.66134e-16
prot398	P04156-2	PRIO	prot1354	Q6P9A2	GALNT18	0.619501	6.66134e-16
prot115	O43157-2	PLXNB1	prot1123	Q07954	LRP1	0.619496	6.66134e-16
prot289	P01024	C3	prot1474	Q8N3T6	TMEM132C	-0.619493	6.66134e-16
prot1146	Q12805-2	FBLN3	prot1761	Q9NQ36-3	SCUBE2	0.619491	6.66134e-16
prot1488	Q8NBJ4-2	GOLM1	prot1749	Q9HCU4	CELSR2	0.619488	6.66134e-16
prot940	P51884	LUM	prot1845	Q9UHC6	CNTNAP2	-0.619487	6.66134e-16
prot663	P16870-2	CBPE	prot1132	Q08629	SPOCK1	0.619487	6.66134e-16
prot110	H9KV31	NCAM2	prot1877	A0A0D9SEP4	NRXN1	0.619485	6.66134e-16
prot1258	Q15818	NPTX1	prot1538	Q92563	SPOCK2	0.619479	6.66134e-16
prot686	P19022	CDH2	prot1546	Q92752	TNR	0.619473	6.66134e-16
prot808	P30086	PEBP1	prot1787	Q9NX62	IMPAD1	0.619469	6.66134e-16
prot506	P08697	SERPINF2	prot1258	Q15818	NPTX1	-0.619466	6.66134e-16
prot829	P32119	PRDX2	prot1554	Q92859-3	NEO1	0.619463	6.66134e-16
prot354	P02675	FGB	prot516	P09417	QDPR	-0.61946	6.66134e-16
prot197	O75509	TNFRSF21	prot615	E9PNW4	AL049629.2	0.619458	6.66134e-16
prot148	O60245	PCDH7	prot1615	Q99435-4	NELL2	0.619453	6.66134e-16
prot197	O75509	TNFRSF21	prot429	P05154	SERPINA5	-0.619445	6.66134e-16
prot999	R4GMM9	NXPH1	prot1948	Q9Y6N8	CDH10	0.619444	6.66134e-16
prot424	P05067-11	APP	prot1763	A0A0C4DFP6	CRTAC1	0.619438	6.66134e-16
prot1933	Q9Y5I4	PCDHAC2	prot1947	Q9Y6N7-4	ROBO1	0.619437	6.66134e-16
prot1124	Q08174-2	PCDH1	prot1683	Q9BZR6	RTN4R	0.619433	6.66134e-16
prot293	P01042	KNG1	prot1502	Q8NFZ8	CADM4	-0.619432	6.66134e-16
prot290	P01031	C5	prot1067	P80108	GPLD1	0.61943	6.66134e-16
prot371	P02765	AHSG	prot1842	Q9UGM5	FETUB	0.619427	6.66134e-16
prot1149	Q12860	CNTN1	prot1580	Q96FE5-2	LINGO1	0.619415	6.66134e-16
prot371	P02765	AHSG	prot1419	Q86UN3	RTN4RL2	-0.619397	6.66134e-16
prot371	P02765	AHSG	prot1813	Q9P0K9	FRRS1L	-0.619396	6.66134e-16
prot692	P19652	ORM2	prot1446	Q8IWU5-2	SULF2	-0.619395	6.66134e-16
prot1354	Q6P9A2	GALNT18	prot1902	Q9UQ52	CNTN6	0.619395	6.66134e-16
prot186	O75326	SEMA7A	prot985	P55291	CDH15	0.619392	6.66134e-16
prot85	O14594	NCAN	prot440	P05543	SERPINA7	-0.61939	6.66134e-16
prot1464	Q8N126	CADM3	prot1941	Q9UFM8	NPTN	0.619389	6.66134e-16
prot474	P07360	C8G	prot1926	A0A087X054	HYOU1	-0.619369	6.66134e-16
prot1501	Q8NFZ4	NLGN2	prot1527	Q8WXD2	SCG3	0.619357	6.66134e-16
prot512	P09104	ENO2	prot602	P13591	NCAM1	0.61935	6.66134e-16
prot11	A0A075B6S5	IGKV127	prot20	A0A0B4J1V0	IGHV315	0.61935	6.66134e-16
prot422	P05060	CHGB	prot756	P23470-2	PTPRG	0.619349	6.66134e-16
prot1500	Q8NFY4-6	SEM6D	prot1763	A0A0C4DFP6	CRTAC1	0.619345	6.66134e-16
prot999	R4GMM9	NXPH1	prot1554	Q92859-3	NEO1	0.619344	6.66134e-16
prot82	O14514	ADGRB1	prot1240	Q15256	PTPRR	0.619334	6.66134e-16
prot384	P03951	F11	prot963	F8W9W0	EPHA5	-0.619332	6.66134e-16
prot174	O75071	EFCAB14	prot539	P0DMQ5	INAFM2	0.619332	6.66134e-16
prot471	P07357	C8A	prot1776	Q9NS98	SEMA3G	-0.619328	6.66134e-16
prot305	P01303	NPY	prot903	P47972	NPTX2	0.619327	6.66134e-16
prot332	P01834	IGKC	prot1058	P78324	SIRPA	-0.619326	6.66134e-16
prot1742	Q5VT82	PCDH9	prot2013	F5GY80	C8B	-0.619324	6.66134e-16
prot242	O95445	APOM	prot1212	Q14515	SPARCL1	-0.619316	6.66134e-16
prot1435	Q8IUK8	CBLN2	prot2030	K7ELL7	PRKCSH	0.619314	6.66134e-16
prot1287	Q16769	QPCT	prot1327	Q5VSG8	MANEAL	0.619311	6.66134e-16
prot1034	P62328	TMSB4X	prot1567	Q969P0-3	IGSF8	0.619307	6.66134e-16
prot686	P19022	CDH2	prot1164	Q13332-3	PTPRS	0.619302	6.66134e-16
prot756	P23470-2	PTPRG	prot1164	Q13332-3	PTPRS	0.619302	6.66134e-16
prot639	P15169	CPN1	prot1509	Q8TAG5-2	VSTM2A	-0.619292	8.88178e-16
prot269	P00492	HPRT1	prot1830	Q9UBQ6	EXTL2	0.619284	8.88178e-16
prot501	P08581	MET	prot1226	Q14982-2	OPCML	0.619284	8.88178e-16
prot1058	P78324	SIRPA	prot1246	Q15375-4	EPHA7	0.619276	8.88178e-16
prot1710	Q9H2E6	SEMA6A	prot2005	E7ESV6	ADGRL3	0.619276	8.88178e-16
prot453	P06681	C2	prot828	P32004-3	L1CAM	-0.61927	8.88178e-16
prot815	P30530-2	AXL	prot1926	A0A087X054	HYOU1	0.619267	8.88178e-16
prot410	P04406	GAPDH	prot479	P07711	CTSL	0.619264	8.88178e-16
prot673	P17677	GAP43	prot1641	Q9BQT9	CLSTN3	0.619255	8.88178e-16
prot1064	P78509	RELN	prot1947	Q9Y6N7-4	ROBO1	0.619254	8.88178e-16
prot236	O95206-2	PCDH8	prot290	P01031	C5	-0.619252	8.88178e-16
prot363	P02749	APOH	prot1996	B7ZKJ8	ITIH4	0.619251	8.88178e-16
prot349	P02649	APOE	prot1313	Q5FWE3-3	PRRT3	0.619248	8.88178e-16
prot471	P07357	C8A	prot1313	Q5FWE3-3	PRRT3	-0.619229	8.88178e-16
prot523	P09603	CSF1	prot937	F5GZ08	APLP1	0.619228	8.88178e-16
prot793	P29120-2	PCSK1	prot921	P49641	MAN2A2	0.619227	8.88178e-16
prot1813	Q9P0K9	FRRS1L	prot1845	Q9UHC6	CNTNAP2	0.619226	8.88178e-16
prot575	P11362-20	FGFR1	prot1900	Q9UPU3	SORCS3	0.619222	8.88178e-16
prot289	P01024	C3	prot1502	Q8NFZ8	CADM4	-0.619213	8.88178e-16
prot503	P08603	CFH	prot1623	Q99674	CGREF1	-0.619212	8.88178e-16
prot404	P04217	A1BG	prot1397	Q7Z3B1	NEGR1	-0.619211	8.88178e-16
prot229	O94991	SLITRK5	prot353	P02671	FGA	-0.619196	8.88178e-16
prot348	P02647	APOA1	prot539	P0DMQ5	INAFM2	-0.619189	8.88178e-16
prot129	O43529	CHST10	prot1376	Q6UXK2	ISLR2	0.619184	8.88178e-16
prot23	A0A0B4J1X5	IGHV374	prot202	O75752	B3GALNT1	-0.619176	8.88178e-16
prot1226	Q14982-2	OPCML	prot1488	Q8NBJ4-2	GOLM1	0.619174	8.88178e-16
prot197	O75509	TNFRSF21	prot921	P49641	MAN2A2	0.619167	8.88178e-16
prot1581	Q96FE7-4	PIK3IP1	prot2023	H0YDE5	KIAA1549L	0.619166	8.88178e-16
prot638	P15151-3	PVR	prot783	P27797	CALR	0.619136	8.88178e-16
prot1242	Q15262	PTPRK	prot1890	Q9UMF0	ICAM5	0.619136	8.88178e-16
prot1287	Q16769	QPCT	prot1627	Q99784	OLFM1	0.619129	8.88178e-16
prot1030	P61970	NUTF2	prot1900	Q9UPU3	SORCS3	0.619126	8.88178e-16
prot355	P02679	FGG	prot422	P05060	CHGB	-0.619126	8.88178e-16
prot1342	Q6EMK4	VASN	prot1458	Q8IZP7	HS6ST3	0.619123	8.88178e-16
prot289	P01024	C3	prot1058	P78324	SIRPA	-0.619117	8.88178e-16
prot274	P00734	F2	prot757	P23471-2	PTPRZ1	-0.619104	8.88178e-16
prot780	P27169	PON1	prot1994	B4E1Z4	AL645922.1	0.619103	8.88178e-16
prot1400	Q7Z5A7-2	TAFA5	prot1472	Q8N3J6-2	CADM2	0.619102	8.88178e-16
prot1258	Q15818	NPTX1	prot1327	Q5VSG8	MANEAL	0.6191	8.88178e-16
prot110	H9KV31	NCAM2	prot424	P05067-11	APP	0.619089	8.88178e-16
prot355	P02679	FGG	prot1928	Q9Y5F6	PCDHGC5	-0.619088	8.88178e-16
prot686	P19022	CDH2	prot1495	Q8NCW5-2	NNRE	0.619071	8.88178e-16
prot369	P02760	AMBP	prot1595	Q96JF0	ST6GAL2	-0.619065	8.88178e-16
prot349	P02649	APOE	prot1794	Q9NY97-2	B3GN2	0.619065	8.88178e-16
prot1749	Q9HCU4	CELSR2	prot2025	H3BLU2	LSAMP	0.619061	8.88178e-16
prot550	P10451-4	SPP1	prot1294	Q24JP5	TMEM132A	0.619057	8.88178e-16
prot1902	Q9UQ52	CNTN6	prot1933	Q9Y5I4	PCDHAC2	0.619055	8.88178e-16
prot120	O43291	SPINT2	prot2013	F5GY80	C8B	-0.619054	8.88178e-16
prot1246	Q15375-4	EPHA7	prot1902	Q9UQ52	CNTN6	0.61904	8.88178e-16
prot1187	Q13740-2	ALCAM	prot1904	Q9UQM7	CAMK2A	0.619038	8.88178e-16
prot68	O00451	GFRA2	prot471	P07357	C8A	-0.619037	8.88178e-16
prot1742	Q5VT82	PCDH9	prot1973	A0A0D9SF30	NCAM1	0.619037	8.88178e-16
prot202	O75752	B3GALNT1	prot305	P01303	NPY	0.619035	8.88178e-16
prot1226	Q14982-2	OPCML	prot1546	Q92752	TNR	0.619032	8.88178e-16
prot302	P01213	PDYN	prot1641	Q9BQT9	CLSTN3	0.619026	8.88178e-16
prot262	P00338	LDHA	prot829	P32119	PRDX2	0.619022	8.88178e-16
prot73	O00533	CHL1	prot234	O95185-2	UNC5C	0.619016	8.88178e-16
prot1829	Q9UBP4	DKK3	prot1947	Q9Y6N7-4	ROBO1	0.619015	8.88178e-16
prot424	P05067-11	APP	prot1120	Q06830	PRDX1	0.619012	8.88178e-16
prot145	A2A3C1	ADGRB2	prot277	P00740-2	F9	-0.619005	8.88178e-16
prot1104	Q03167-2	TGFBR3	prot1187	Q13740-2	ALCAM	0.619005	8.88178e-16
prot1502	Q8NFZ8	CADM4	prot1533	Q8WZA1	POMGNT1	0.618996	8.88178e-16
prot550	P10451-4	SPP1	prot1265	Q15904	ATP6AP1	0.618995	8.88178e-16
prot784	P27824	CANX	prot1607	Q96PD5	PGLYRP2	-0.618992	8.88178e-16
prot1149	Q12860	CNTN1	prot1880	Q9ULF5	SLC39A10	0.618986	8.88178e-16
prot663	P16870-2	CBPE	prot1683	Q9BZR6	RTN4R	0.618985	8.88178e-16
prot378	P02790	HPX	prot982	P55287-2	CDH11	-0.618984	8.88178e-16
prot20	A0A0B4J1V0	IGHV315	prot541	P0DOY3	IGLC3	0.618984	8.88178e-16
prot424	P05067-11	APP	prot2037	R4GMM8	ROBO2	0.618981	8.88178e-16
prot23	A0A0B4J1X5	IGHV374	prot553	P10586-2	PTPRF	-0.618975	8.88178e-16
prot1064	P78509	RELN	prot1914	Q9Y287	ITM2B	0.618974	8.88178e-16
prot294	P01042-2	KNG1	prot1373	Q6UXD5-3	SEZ6L2	-0.618972	8.88178e-16
prot73	O00533	CHL1	prot1354	Q6P9A2	GALNT18	0.61897	8.88178e-16
prot120	O43291	SPINT2	prot385	P03952	KLKB1	-0.618963	8.88178e-16
prot793	P29120-2	PCSK1	prot981	J3KRI5	CDH8	0.618936	8.88178e-16
prot234	O95185-2	UNC5C	prot1226	Q14982-2	OPCML	0.618933	8.88178e-16
prot387	P04003	C4BPA	prot1209	Q14393-2	GAS6	-0.618932	8.88178e-16
prot758	P23515	OMG	prot1064	P78509	RELN	0.61893	8.88178e-16
prot333	P01857	IGHG1	prot385	P03952	KLKB1	0.61893	8.88178e-16
prot1108	Q04756	HGFAC	prot1419	Q86UN3	RTN4RL2	-0.618925	8.88178e-16
prot784	P27824	CANX	prot1239	Q15223	NECTIN1	0.61892	8.88178e-16
prot758	P23515	OMG	prot1524	Q8WVQ1-3	CANT1	0.618919	8.88178e-16
prot1278	Q16620-2	NTRK2	prot1308	Q53RD9	FBLN7	0.618911	8.88178e-16
prot980	P55285-2	CADH6	prot1902	Q9UQ52	CNTN6	0.618899	8.88178e-16
prot236	O95206-2	PCDH8	prot1868	Q9UKB5	AJAP1	0.618895	8.88178e-16
prot385	P03952	KLKB1	prot783	P27797	CALR	-0.618891	8.88178e-16
prot793	P29120-2	PCSK1	prot980	P55285-2	CADH6	0.618888	8.88178e-16
prot290	P01031	C5	prot350	K7ERI9	APOC1	0.618882	8.88178e-16
prot248	O95502	NPTXR	prot1776	Q9NS98	SEMA3G	0.618881	8.88178e-16
prot1353	Q6P4E1-5	CASC4	prot1847	Q9UHG2	PCSK1N	0.61888	8.88178e-16
prot149	O60279	SUSD5	prot1104	Q03167-2	TGFBR3	0.618873	8.88178e-16
prot980	P55285-2	CADH6	prot1813	Q9P0K9	FRRS1L	0.618873	8.88178e-16
prot334	P01859	IGHG2	prot412	P04433	IGKV311	0.618866	8.88178e-16
prot874	P40189	IL6ST	prot1904	Q9UQM7	CAMK2A	0.618866	8.88178e-16
prot48	A6NGN9	IGLON5	prot1683	Q9BZR6	RTN4R	0.618865	8.88178e-16
prot1202	Q14165	MLEC	prot1559	Q92932	PTPRN2	0.618857	8.88178e-16
prot748	P23142	FBLN1	prot1549	Q92820	GGH	0.618856	8.88178e-16
prot447	P06307	CCK	prot1058	P78324	SIRPA	0.618846	8.88178e-16
prot383	P03950	ANG	prot833	P34096	RNASE4	0.618833	8.88178e-16
prot422	P05060	CHGB	prot1794	Q9NY97-2	B3GN2	0.618831	8.88178e-16
prot350	K7ERI9	APOC1	prot1877	A0A0D9SEP4	NRXN1	-0.618827	8.88178e-16
prot686	P19022	CDH2	prot918	P49257	LMAN1	0.618826	8.88178e-16
prot280	P00747	PLG	prot424	P05067-11	APP	-0.618825	8.88178e-16
prot242	O95445	APOM	prot1419	Q86UN3	RTN4RL2	-0.618825	8.88178e-16
prot98	O15031	PLXNB2	prot1879	F5H5X9	CDH7	0.618823	8.88178e-16
prot784	P27824	CANX	prot1183	Q13641	TPBG	0.618822	8.88178e-16
prot553	P10586-2	PTPRF	prot1884	Q9ULP0-2	NDRG4	0.618821	8.88178e-16
prot761	P23560	BDNF	prot1882	Q9ULI3	HEG1	0.618812	8.88178e-16
prot809	P30101	PDIA3	prot1926	A0A087X054	HYOU1	0.618808	8.88178e-16
prot316	P01700	IGLV147	prot628	P14618-2	PKM	-0.618806	8.88178e-16
prot103	O15197-3	EPHB6	prot1533	Q8WZA1	POMGNT1	0.618796	8.88178e-16
prot1933	Q9Y5I4	PCDHAC2	prot2030	K7ELL7	PRKCSH	0.618796	8.88178e-16
prot1397	Q7Z3B1	NEGR1	prot1755	Q9NPD7	NRN1	0.618787	8.88178e-16
prot1246	Q15375-4	EPHA7	prot1488	Q8NBJ4-2	GOLM1	0.618785	8.88178e-16
prot1224	Q14894	CRYM	prot1817	Q9P121-4	NTM	0.618779	8.88178e-16
prot724	P21802-8	FGFR2	prot1900	Q9UPU3	SORCS3	0.618778	8.88178e-16
prot393	P04075	ALDOA	prot1487	Q8NBI6	XXYLT1	0.618772	8.88178e-16
prot333	P01857	IGHG1	prot959	P54289-2	CACNA2D1	-0.618732	8.88178e-16
prot778	P26572	MGAT1	prot1537	Q92520	FAM3C	0.61873	8.88178e-16
prot639	P15169	CPN1	prot1609	Q96PX8	SLITRK1	-0.618728	8.88178e-16
prot280	P00747	PLG	prot1812	Q9P0K1-5	ADAM22	-0.618728	8.88178e-16
prot628	P14618-2	PKM	prot1164	Q13332-3	PTPRS	0.618722	8.88178e-16
prot353	P02671	FGA	prot1902	Q9UQ52	CNTN6	-0.618711	8.88178e-16
prot85	O14594	NCAN	prot783	P27797	CALR	0.618704	8.88178e-16
prot371	P02765	AHSG	prot1890	Q9UMF0	ICAM5	-0.618701	8.88178e-16
prot1265	Q15904	ATP6AP1	prot1627	Q99784	OLFM1	0.618696	8.88178e-16
prot127	O43505	B4GAT1	prot693	Q5T985	ITIH2	-0.618692	8.88178e-16
prot771	P25311	AZGP1	prot1710	Q9H2E6	SEMA6A	-0.61869	8.88178e-16
prot348	P02647	APOA1	prot1327	Q5VSG8	MANEAL	-0.618688	8.88178e-16
prot1178	Q13554-7	CAMK2B	prot1893	Q9UN36-2	NDRG2	0.618681	8.88178e-16
prot686	P19022	CDH2	prot1488	Q8NBJ4-2	GOLM1	0.618679	8.88178e-16
prot981	J3KRI5	CDH8	prot1459	Q8IZS8	CACNA2D3	0.618675	8.88178e-16
prot285	P01009	SERPINA1	prot376	P02787	TF	0.618671	8.88178e-16
prot68	O00451	GFRA2	prot1487	Q8NBI6	XXYLT1	0.618669	8.88178e-16
prot1354	Q6P9A2	GALNT18	prot1399	Q7Z553	MDGA2	0.618667	8.88178e-16
prot1258	Q15818	NPTX1	prot1530	Q8WYK1	CNTNAP5	0.618663	8.88178e-16
prot229	O94991	SLITRK5	prot1822	Q9P2E7-2	PCDH10	0.61866	8.88178e-16
prot512	P09104	ENO2	prot1132	Q08629	SPOCK1	0.618658	8.88178e-16
prot1291	Q16849	PTPRN	prot1342	Q6EMK4	VASN	0.618648	8.88178e-16
prot1030	P61970	NUTF2	prot1933	Q9Y5I4	PCDHAC2	0.618641	8.88178e-16
prot1187	Q13740-2	ALCAM	prot1351	Q6NW40	RGMB	0.618638	8.88178e-16
prot875	P40925	MDH1	prot1677	B7ZLJ8	SEZ6L	0.618637	8.88178e-16
prot228	O94985	CLSTN1	prot1246	Q15375-4	EPHA7	0.618633	8.88178e-16
prot1376	Q6UXK2	ISLR2	prot1973	A0A0D9SF30	NCAM1	0.618631	8.88178e-16
prot228	O94985	CLSTN1	prot2005	E7ESV6	ADGRL3	0.618629	8.88178e-16
prot1124	Q08174-2	PCDH1	prot1893	Q9UN36-2	NDRG2	0.618624	8.88178e-16
prot295	A9UJN9	PDGFB	prot1287	Q16769	QPCT	0.618607	8.88178e-16
prot981	J3KRI5	CDH8	prot999	R4GMM9	NXPH1	0.618597	8.88178e-16
prot293	P01042	KNG1	prot1627	Q99784	OLFM1	-0.618591	8.88178e-16
prot51	A6NLU5	VSTM2B	prot889	E7EQM8	DCC	0.618589	8.88178e-16
prot829	P32119	PRDX2	prot1294	Q24JP5	TMEM132A	0.618589	8.88178e-16
prot293	P01042	KNG1	prot376	P02787	TF	0.618589	8.88178e-16
prot103	O15197-3	EPHB6	prot1294	Q24JP5	TMEM132A	0.618587	8.88178e-16
prot373	P02774	GC	prot387	P04003	C4BPA	0.618581	8.88178e-16
prot290	P01031	C5	prot1790	Q9NY47-2	CACNA2D2	-0.618579	8.88178e-16
prot1354	Q6P9A2	GALNT18	prot1433	Q8IUC8	GALNT13	0.618577	8.88178e-16
prot575	P11362-20	FGFR1	prot1538	Q92563	SPOCK2	0.618575	8.88178e-16
prot290	P01031	C5	prot1138	Q10469	MGAT2	-0.618572	8.88178e-16
prot148	O60245	PCDH7	prot422	P05060	CHGB	0.618571	8.88178e-16
prot1351	Q6NW40	RGMB	prot1537	Q92520	FAM3C	0.618571	8.88178e-16
prot384	P03951	F11	prot757	P23471-2	PTPRZ1	-0.618566	8.88178e-16
prot1024	P61626	LYZ	prot1488	Q8NBJ4-2	GOLM1	-0.618563	8.88178e-16
prot325	P01742	IGHV169	prot1952	A0A075B6K5	IGLV39	0.618562	8.88178e-16
prot23	A0A0B4J1X5	IGHV374	prot1488	Q8NBJ4-2	GOLM1	-0.618561	8.88178e-16
prot1595	Q96JF0	ST6GAL2	prot1928	Q9Y5F6	PCDHGC5	0.618561	8.88178e-16
prot242	O95445	APOM	prot435	P05408-2	SCG5	-0.618557	8.88178e-16
prot332	P01834	IGKC	prot369	P02760	AMBP	0.618553	8.88178e-16
prot959	P54289-2	CACNA2D1	prot1214	Q14520-2	HABP2	-0.618552	8.88178e-16
prot692	P19652	ORM2	prot1043	P63010-3	AP2B1	-0.618552	8.88178e-16
prot771	P25311	AZGP1	prot979	P55283	CDH4	-0.618539	8.88178e-16
prot116	O43173	ST8SIA3	prot280	P00747	PLG	-0.618539	8.88178e-16
prot385	P03952	KLKB1	prot460	P07093-2	SERPINE2	-0.618527	8.88178e-16
prot829	P32119	PRDX2	prot999	R4GMM9	NXPH1	0.61852	8.88178e-16
prot302	P01213	PDYN	prot1291	Q16849	PTPRN	0.61852	8.88178e-16
prot368	Q5VY30	RBP4	prot1240	Q15256	PTPRR	-0.61852	8.88178e-16
prot353	P02671	FGA	prot364	P02750	LRG1	0.618496	8.88178e-16
prot125	O43493-2	TGOLN2	prot1495	Q8NCW5-2	NNRE	0.618494	8.88178e-16
prot531	P09972	ALDOC	prot1819	Q9P232	CNTN3	0.618494	8.88178e-16
prot1615	Q99435-4	NELL2	prot1880	Q9ULF5	SLC39A10	0.618487	8.88178e-16
prot111	O15400-2	STX7	prot262	P00338	LDHA	0.61847	8.88178e-16
prot639	P15169	CPN1	prot1963	A0A096LPE2	SAA2-SAA4	0.618469	8.88178e-16
prot302	P01213	PDYN	prot963	F8W9W0	EPHA5	0.618469	8.88178e-16
prot1034	P62328	TMSB4X	prot1039	P62937	PPIA	0.618464	8.88178e-16
prot290	P01031	C5	prot848	P35613-2	BSG	-0.618461	8.88178e-16
prot110	H9KV31	NCAM2	prot1418	Q86UN2	RTN4RL1	0.618459	8.88178e-16
prot1140	Q10472	GALNT1	prot1265	Q15904	ATP6AP1	0.618457	8.88178e-16
prot349	P02649	APOE	prot550	P10451-4	SPP1	0.618453	8.88178e-16
prot236	O95206-2	PCDH8	prot1884	Q9ULP0-2	NDRG4	0.618452	8.88178e-16
prot410	P04406	GAPDH	prot1529	Q8WY21-4	SORC1	0.618449	8.88178e-16
prot1319	Q5JZY3-2	EPHA10	prot1623	Q99674	CGREF1	0.618448	8.88178e-16
prot1800	Q9NZ53	PODXL2	prot1948	Q9Y6N8	CDH10	0.618444	8.88178e-16
prot387	P04003	C4BPA	prot848	P35613-2	BSG	-0.618441	8.88178e-16
prot694	P19827	ITIH1	prot1609	Q96PX8	SLITRK1	-0.618437	8.88178e-16
prot332	P01834	IGKC	prot692	P19652	ORM2	0.618437	8.88178e-16
prot242	O95445	APOM	prot1677	B7ZLJ8	SEZ6L	-0.618428	8.88178e-16
prot1313	Q5FWE3-3	PRRT3	prot1892	Q9UMX5	NENF	0.618425	8.88178e-16
prot1313	Q5FWE3-3	PRRT3	prot1755	Q9NPD7	NRN1	0.618424	8.88178e-16
prot875	P40925	MDH1	prot1045	P63104	YWHAZ	0.618423	8.88178e-16
prot1348	Q6MZW2	FSTL4	prot1641	Q9BQT9	CLSTN3	0.618422	8.88178e-16
prot506	P08697	SERPINF2	prot684	P19021	PAM	-0.618422	8.88178e-16
prot368	Q5VY30	RBP4	prot1226	Q14982-2	OPCML	-0.618421	8.88178e-16
prot1817	Q9P121-4	NTM	prot1973	A0A0D9SF30	NCAM1	0.61841	8.88178e-16
prot1246	Q15375-4	EPHA7	prot1376	Q6UXK2	ISLR2	0.618405	8.88178e-16
prot1895	Q9UN70	PCDHGC3	prot2030	K7ELL7	PRKCSH	0.6184	8.88178e-16
prot107	O15240	VGF	prot1287	Q16769	QPCT	0.618398	8.88178e-16
prot82	O14514	ADGRB1	prot1585	Q96GW7	BCAN	0.618386	8.88178e-16
prot185	O75223	GGCT	prot754	P23468	PTPRD	0.618383	8.88178e-16
prot638	P15151-3	PVR	prot2025	H3BLU2	LSAMP	0.618382	8.88178e-16
prot1108	Q04756	HGFAC	prot1763	A0A0C4DFP6	CRTAC1	-0.618372	8.88178e-16
prot229	O94991	SLITRK5	prot1459	Q8IZS8	CACNA2D3	0.61837	8.88178e-16
prot783	P27797	CALR	prot1973	A0A0D9SF30	NCAM1	0.618367	8.88178e-16
prot82	O14514	ADGRB1	prot289	P01024	C3	-0.618361	8.88178e-16
prot353	P02671	FGA	prot1497	Q8NES3	LFNG	-0.618357	8.88178e-16
prot744	P22792	CPN2	prot1933	Q9Y5I4	PCDHAC2	-0.618353	8.88178e-16
prot48	A6NGN9	IGLON5	prot512	P09104	ENO2	0.61835	8.88178e-16
prot1825	G5E9G7	NRXN2	prot1900	Q9UPU3	SORCS3	0.618338	8.88178e-16
prot363	P02749	APOH	prot694	P19827	ITIH1	0.618334	8.88178e-16
prot1200	Q14118	DAG1	prot1319	Q5JZY3-2	EPHA10	0.618332	8.88178e-16
prot1070	P80723	BASP1	prot1742	Q5VT82	PCDH9	0.618329	8.88178e-16
prot431	P05160	F13B	prot1313	Q5FWE3-3	PRRT3	-0.618324	8.88178e-16
prot1781	Q9NT99	LRRC4B	prot1994	B4E1Z4	AL645922.1	-0.618323	8.88178e-16
prot512	P09104	ENO2	prot1673	A0A087X0T8	CADM1	0.618317	8.88178e-16
prot1183	Q13641	TPBG	prot2013	F5GY80	C8B	-0.618299	8.88178e-16
prot110	H9KV31	NCAM2	prot216	O94772	LY6H	0.618299	8.88178e-16
prot744	P22792	CPN2	prot1744	Q9HCB6	SPON1	-0.618296	8.88178e-16
prot531	P09972	ALDOC	prot1598	Q96KN2	CNDP1	0.618295	8.88178e-16
prot73	O00533	CHL1	prot1830	Q9UBQ6	EXTL2	0.618295	8.88178e-16
prot385	P03952	KLKB1	prot1787	Q9NX62	IMPAD1	-0.618288	8.88178e-16
prot783	P27797	CALR	prot875	P40925	MDH1	0.618285	8.88178e-16
prot274	P00734	F2	prot503	P08603	CFH	0.618279	8.88178e-16
prot1149	Q12860	CNTN1	prot1890	Q9UMF0	ICAM5	0.618272	8.88178e-16
prot82	O14514	ADGRB1	prot373	P02774	GC	-0.618269	8.88178e-16
prot277	P00740-2	F9	prot921	P49641	MAN2A2	-0.618263	8.88178e-16
prot628	P14618-2	PKM	prot1045	P63104	YWHAZ	0.618259	8.88178e-16
prot48	A6NGN9	IGLON5	prot1164	Q13332-3	PTPRS	0.618257	8.88178e-16
prot1140	Q10472	GALNT1	prot1399	Q7Z553	MDGA2	0.61825	8.88178e-16
prot130	C9JR67	SGCE	prot848	P35613-2	BSG	0.618249	8.88178e-16
prot808	P30086	PEBP1	prot1239	Q15223	NECTIN1	0.618249	8.88178e-16
prot501	P08581	MET	prot1472	Q8N3J6-2	CADM2	0.618249	8.88178e-16
prot575	P11362-20	FGFR1	prot829	P32119	PRDX2	0.618247	8.88178e-16
prot1829	Q9UBP4	DKK3	prot2030	K7ELL7	PRKCSH	0.618247	8.88178e-16
prot51	A6NLU5	VSTM2B	prot1124	Q08174-2	PCDH1	0.618239	8.88178e-16
prot242	O95445	APOM	prot1880	Q9ULF5	SLC39A10	-0.618236	8.88178e-16
prot1495	Q8NCW5-2	NNRE	prot1615	Q99435-4	NELL2	0.618236	8.88178e-16
prot1428	Q86Y38	XYLT1	prot1434	Q8IUK5	PLXDC1	0.618234	8.88178e-16
prot401	P04196	HRG	prot1609	Q96PX8	SLITRK1	-0.618232	8.88178e-16
prot401	P04196	HRG	prot440	P05543	SERPINA7	0.618231	8.88178e-16
prot410	P04406	GAPDH	prot1149	Q12860	CNTN1	0.618227	8.88178e-16
prot733	P22304	IDS	prot1226	Q14982-2	OPCML	0.618193	8.88178e-16
prot431	P05160	F13B	prot1446	Q8IWU5-2	SULF2	-0.618191	8.88178e-16
prot1308	Q53RD9	FBLN7	prot1641	Q9BQT9	CLSTN3	0.618184	8.88178e-16
prot779	P26992	CNTFR	prot856	P36222	CHI3L1	0.618184	8.88178e-16
prot937	F5GZ08	APLP1	prot1224	Q14894	CRYM	0.618183	8.88178e-16
prot376	P02787	TF	prot385	P03952	KLKB1	0.618182	8.88178e-16
prot1763	A0A0C4DFP6	CRTAC1	prot2006	E7ETH0	CFI	-0.618175	8.88178e-16
prot174	O75071	EFCAB14	prot1847	Q9UHG2	PCSK1N	0.618174	8.88178e-16
prot802	P29966	MARCKS	prot1817	Q9P121-4	NTM	0.618169	8.88178e-16
prot831	P33908	MAN1A1	prot1316	Q5JRA6-2	MIA3	0.618167	8.88178e-16
prot879	P41271	NBL1	prot2034	Q5SPY9	NPDC1	0.618164	8.88178e-16
prot1108	Q04756	HGFAC	prot1527	Q8WXD2	SCG3	-0.618151	8.88178e-16
prot479	P07711	CTSL	prot647	P15586	GNS	0.618147	8.88178e-16
prot96	O14917	PCDH17	prot550	P10451-4	SPP1	0.618144	8.88178e-16
prot744	P22792	CPN2	prot1418	Q86UN2	RTN4RL1	-0.618144	8.88178e-16
prot362	P02748	C9	prot369	P02760	AMBP	0.618137	8.88178e-16
prot280	P00747	PLG	prot352	P02656	APOC3	0.618135	8.88178e-16
prot127	O43505	B4GAT1	prot554	P10599	TXN	0.618135	8.88178e-16
prot1265	Q15904	ATP6AP1	prot1755	Q9NPD7	NRN1	0.618133	8.88178e-16
prot692	P19652	ORM2	prot1149	Q12860	CNTN1	-0.618132	8.88178e-16
prot785	P27918	CFP	prot1554	Q92859-3	NEO1	-0.618128	8.88178e-16
prot1459	Q8IZS8	CACNA2D3	prot2037	R4GMM8	ROBO2	0.61812	8.88178e-16
prot1151	Q12907	LMAN2	prot1567	Q969P0-3	IGSF8	0.618113	8.88178e-16
prot918	P49257	LMAN1	prot1464	Q8N126	CADM3	0.618098	8.88178e-16
prot274	P00734	F2	prot661	P16519-2	PCSK2	-0.618096	8.88178e-16
prot110	H9KV31	NCAM2	prot236	O95206-2	PCDH8	0.618095	8.88178e-16
prot332	P01834	IGKC	prot1781	Q9NT99	LRRC4B	-0.618086	8.88178e-16
prot384	P03951	F11	prot1794	Q9NY97-2	B3GN2	-0.618077	8.88178e-16
prot404	P04217	A1BG	prot1729	Q9H8J5	MANSC1	-0.618065	8.88178e-16
prot8	P01615	IGKV2D28	prot1537	Q92520	FAM3C	-0.618058	8.88178e-16
prot438	P05452	CLEC3B	prot1537	Q92520	FAM3C	0.618057	8.88178e-16
prot575	P11362-20	FGFR1	prot1030	P61970	NUTF2	0.618055	8.88178e-16
prot1280	Q16627	CCL14	prot1926	A0A087X054	HYOU1	-0.618052	8.88178e-16
prot1443	Q8IW52	SLITRK4	prot1595	Q96JF0	ST6GAL2	0.618047	8.88178e-16
prot403	E9PIM6	THY1	prot1933	Q9Y5I4	PCDHAC2	0.61804	8.88178e-16
prot1190	E7EUF1	ENPP2	prot1617	Q99519	NEU1	0.61804	8.88178e-16
prot85	O14594	NCAN	prot373	P02774	GC	-0.61804	8.88178e-16
prot109	O15354	GPR37	prot2023	H0YDE5	KIAA1549L	0.618037	8.88178e-16
prot474	P07360	C8G	prot1472	Q8N3J6-2	CADM2	-0.618031	8.88178e-16
prot979	P55283	CDH4	prot1511	Q8TCZ2	CD99L2	0.618024	8.88178e-16
prot566	P11021	HSPA5	prot665	P16949	STMN1	0.618022	8.88178e-16
prot848	P35613-2	BSG	prot1822	Q9P2E7-2	PCDH10	0.61802	8.88178e-16
prot333	P01857	IGHG1	prot1149	Q12860	CNTN1	-0.618019	8.88178e-16
prot338	P01876	IGHA1	prot612	P13796	LCP1	0.618019	8.88178e-16
prot284	P01008	SERPINC1	prot1424	Q86VZ4	LRP11	-0.618018	8.88178e-16
prot236	O95206-2	PCDH8	prot892	P43652	AFM	-0.618015	8.88178e-16
prot1554	Q92859-3	NEO1	prot2034	Q5SPY9	NPDC1	0.618011	8.88178e-16
prot1884	Q9ULP0-2	NDRG4	prot1926	A0A087X054	HYOU1	0.618008	8.88178e-16
prot474	P07360	C8G	prot1502	Q8NFZ8	CADM4	-0.618007	8.88178e-16
prot647	P15586	GNS	prot1997	C9J2H1	ITIH5	0.618004	8.88178e-16
prot809	P30101	PDIA3	prot2030	K7ELL7	PRKCSH	0.617996	8.88178e-16
prot1043	P63010-3	AP2B1	prot1434	Q8IUK5	PLXDC1	0.61799	8.88178e-16
prot694	P19827	ITIH1	prot1502	Q8NFZ8	CADM4	-0.617989	8.88178e-16
prot828	P32004-3	L1CAM	prot2005	E7ESV6	ADGRL3	0.617984	8.88178e-16
prot120	O43291	SPINT2	prot808	P30086	PEBP1	0.61798	8.88178e-16
prot1478	Q8N475-2	FSTL5	prot1825	G5E9G7	NRXN2	0.617975	8.88178e-16
prot1291	Q16849	PTPRN	prot1616	Q99497	PARK7	0.617974	8.88178e-16
prot305	P01303	NPY	prot1677	B7ZLJ8	SEZ6L	0.617969	8.88178e-16
prot449	P06312	IGKV41	prot1666	Q9BXJ3	C1QTNF4	-0.617968	8.88178e-16
prot1590	Q96ID5	IGSF21	prot1941	Q9UFM8	NPTN	0.617963	8.88178e-16
prot738	I6LM06	FGFR3	prot1893	Q9UN36-2	NDRG2	0.617961	8.88178e-16
prot438	P05452	CLEC3B	prot602	P13591	NCAM1	0.617949	8.88178e-16
prot354	P02675	FGB	prot1879	F5H5X9	CDH7	-0.617948	8.88178e-16
prot783	P27797	CALR	prot1829	Q9UBP4	DKK3	0.617946	8.88178e-16
prot553	P10586-2	PTPRF	prot1464	Q8N126	CADM3	0.617927	8.88178e-16
prot785	P27918	CFP	prot2030	K7ELL7	PRKCSH	-0.617926	8.88178e-16
prot175	E7EWD3	ADAM23	prot984	P55290	CDH13	0.617922	8.88178e-16
prot2006	E7ETH0	CFI	prot2025	H3BLU2	LSAMP	-0.617921	8.88178e-16
prot686	P19022	CDH2	prot1830	Q9UBQ6	EXTL2	0.617919	8.88178e-16
prot202	O75752	B3GALNT1	prot1183	Q13641	TPBG	0.617917	8.88178e-16
prot186	O75326	SEMA7A	prot1879	F5H5X9	CDH7	0.617912	8.88178e-16
prot471	P07357	C8A	prot738	I6LM06	FGFR3	-0.617902	8.88178e-16
prot186	O75326	SEMA7A	prot1219	Q14697	GANAB	0.617899	8.88178e-16
prot1319	Q5JZY3-2	EPHA10	prot1845	Q9UHC6	CNTNAP2	0.617895	8.88178e-16
prot1003	P60174-1	TPI1	prot1984	A0A0U1RQC5	NRXN3	0.617894	8.88178e-16
prot959	P54289-2	CACNA2D1	prot1919	Q9Y2I2-1	NTNG1	0.617889	8.88178e-16
prot1373	Q6UXD5-3	SEZ6L2	prot1871	Q9UKM7	MAN1B1	0.617887	8.88178e-16
prot1581	Q96FE7-4	PIK3IP1	prot1749	Q9HCU4	CELSR2	0.617872	8.88178e-16
prot892	P43652	AFM	prot1287	Q16769	QPCT	-0.617871	8.88178e-16
prot236	O95206-2	PCDH8	prot1904	Q9UQM7	CAMK2A	0.617871	8.88178e-16
prot903	P47972	NPTX2	prot1509	Q8TAG5-2	VSTM2A	0.617871	8.88178e-16
prot1182	Q13634-2	CDH18	prot1226	Q14982-2	OPCML	0.617868	8.88178e-16
prot724	P21802-8	FGFR2	prot952	A0A087X240	EFNA5	0.617867	8.88178e-16
prot48	A6NGN9	IGLON5	prot109	O15354	GPR37	0.617842	8.88178e-16
prot384	P03951	F11	prot1500	Q8NFY4-6	SEM6D	-0.617837	8.88178e-16
prot501	P08581	MET	prot1537	Q92520	FAM3C	0.617835	8.88178e-16
prot566	P11021	HSPA5	prot875	P40925	MDH1	0.617811	8.88178e-16
prot1472	Q8N3J6-2	CADM2	prot1830	Q9UBQ6	EXTL2	0.617809	8.88178e-16
prot229	O94991	SLITRK5	prot566	P11021	HSPA5	0.617807	8.88178e-16
prot1214	Q14520-2	HABP2	prot1524	Q8WVQ1-3	CANT1	-0.617801	8.88178e-16
prot146	O60242	ADGRB3	prot1064	P78509	RELN	0.617799	8.88178e-16
prot959	P54289-2	CACNA2D1	prot1108	Q04756	HGFAC	-0.617787	8.88178e-16
prot1373	Q6UXD5-3	SEZ6L2	prot1567	Q969P0-3	IGSF8	0.617785	8.88178e-16
prot1443	Q8IW52	SLITRK4	prot1497	Q8NES3	LFNG	0.617783	8.88178e-16
prot368	Q5VY30	RBP4	prot1291	Q16849	PTPRN	-0.617779	8.88178e-16
prot1898	Q9UP79	ADAMTS8	prot1984	A0A0U1RQC5	NRXN3	0.617767	8.88178e-16
prot785	P27918	CFP	prot1149	Q12860	CNTN1	-0.617762	8.88178e-16
prot1319	Q5JZY3-2	EPHA10	prot1822	Q9P2E7-2	PCDH10	0.61776	8.88178e-16
prot784	P27824	CANX	prot984	P55290	CDH13	0.617758	8.88178e-16
prot404	P04217	A1BG	prot921	P49641	MAN2A2	-0.617758	8.88178e-16
prot387	P04003	C4BPA	prot553	P10586-2	PTPRF	-0.617751	8.88178e-16
prot1787	Q9NX62	IMPAD1	prot1847	Q9UHG2	PCSK1N	0.61775	8.88178e-16
prot686	P19022	CDH2	prot903	P47972	NPTX2	0.617749	8.88178e-16
prot665	P16949	STMN1	prot1070	P80723	BASP1	0.617745	8.88178e-16
prot784	P27824	CANX	prot1559	Q92932	PTPRN2	0.617741	8.88178e-16
prot761	P23560	BDNF	prot1729	Q9H8J5	MANSC1	0.617727	8.88178e-16
prot242	O95445	APOM	prot1817	Q9P121-4	NTM	-0.617726	8.88178e-16
prot757	P23471-2	PTPRZ1	prot1219	Q14697	GANAB	0.617717	8.88178e-16
prot23	A0A0B4J1X5	IGHV374	prot1926	A0A087X054	HYOU1	-0.617698	8.88178e-16
prot1202	Q14165	MLEC	prot1819	Q9P232	CNTN3	0.617683	8.88178e-16
prot937	F5GZ08	APLP1	prot1893	Q9UN36-2	NDRG2	0.617674	8.88178e-16
prot661	P16519-2	PCSK2	prot1813	Q9P0K9	FRRS1L	0.617669	8.88178e-16
prot388	P04004	VTN	prot1501	Q8NFZ4	NLGN2	-0.617663	8.88178e-16
prot11	A0A075B6S5	IGKV127	prot333	P01857	IGHG1	0.617661	8.88178e-16
prot1900	Q9UPU3	SORCS3	prot1941	Q9UFM8	NPTN	0.617659	8.88178e-16
prot12	A0A087WSY6	IGKV3D15	prot1794	Q9NY97-2	B3GN2	-0.61765	8.88178e-16
prot531	P09972	ALDOC	prot771	P25311	AZGP1	-0.617648	8.88178e-16
prot333	P01857	IGHG1	prot1058	P78324	SIRPA	-0.617643	8.88178e-16
prot665	P16949	STMN1	prot1900	Q9UPU3	SORCS3	0.617641	8.88178e-16
prot608	P13671	C6	prot661	P16519-2	PCSK2	-0.617639	8.88178e-16
prot234	O95185-2	UNC5C	prot1294	Q24JP5	TMEM132A	0.617637	8.88178e-16
prot145	A2A3C1	ADGRB2	prot1948	Q9Y6N8	CDH10	0.617637	8.88178e-16
prot109	O15354	GPR37	prot1641	Q9BQT9	CLSTN3	0.617634	8.88178e-16
prot202	O75752	B3GALNT1	prot661	P16519-2	PCSK2	0.617629	8.88178e-16
prot1306	Q53EL9-3	SEZ6	prot1487	Q8NBI6	XXYLT1	0.617617	8.88178e-16
prot280	P00747	PLG	prot852	P35858	IGFALS	0.617603	8.88178e-16
prot1418	Q86UN2	RTN4RL1	prot1807	Q9NZR2	LRP1B	0.617596	8.88178e-16
prot762	P23582	NPPC	prot809	P30101	PDIA3	0.617591	8.88178e-16
prot248	O95502	NPTXR	prot979	P55283	CDH4	0.617585	8.88178e-16
prot758	P23515	OMG	prot1802	Q9NZ94-3	NLGN3	0.617581	8.88178e-16
prot1533	Q8WZA1	POMGNT1	prot1928	Q9Y5F6	PCDHGC5	0.617574	8.88178e-16
prot566	P11021	HSPA5	prot608	P13671	C6	-0.617574	8.88178e-16
prot724	P21802-8	FGFR2	prot1353	Q6P4E1-5	CASC4	0.617571	8.88178e-16
prot290	P01031	C5	prot1497	Q8NES3	LFNG	-0.61756	8.88178e-16
prot145	A2A3C1	ADGRB2	prot2037	R4GMM8	ROBO2	0.617558	8.88178e-16
prot684	P19021	PAM	prot1400	Q7Z5A7-2	TAFA5	0.617556	8.88178e-16
prot474	P07360	C8G	prot1763	A0A0C4DFP6	CRTAC1	-0.617544	8.88178e-16
prot785	P27918	CFP	prot1443	Q8IW52	SLITRK4	-0.617543	8.88178e-16
prot809	P30101	PDIA3	prot1742	Q5VT82	PCDH9	0.617541	8.88178e-16
prot388	P04004	VTN	prot1880	Q9ULF5	SLC39A10	-0.61754	8.88178e-16
prot1034	P62328	TMSB4X	prot1147	Q12805-5	FBLN3	-0.617535	8.88178e-16
prot761	P23560	BDNF	prot1533	Q8WZA1	POMGNT1	0.617534	8.88178e-16
prot96	O14917	PCDH17	prot107	O15240	VGF	0.617532	8.88178e-16
prot1012	P60983	GMFB	prot1447	Q8IWV2	CNTN4	0.617531	8.88178e-16
prot332	P01834	IGKC	prot1354	Q6P9A2	GALNT18	-0.617522	8.88178e-16
prot202	O75752	B3GALNT1	prot228	O94985	CLSTN1	0.617521	8.88178e-16
prot1012	P60983	GMFB	prot1183	Q13641	TPBG	0.617517	8.88178e-16
prot266	P00441	SOD1	prot1597	Q96KG7	MEGF10	0.617516	8.88178e-16
prot1012	P60983	GMFB	prot1319	Q5JZY3-2	EPHA10	0.617512	8.88178e-16
prot269	P00492	HPRT1	prot1641	Q9BQT9	CLSTN3	0.617508	8.88178e-16
prot692	P19652	ORM2	prot2025	H3BLU2	LSAMP	-0.617507	8.88178e-16
prot454	P06727	APOA4	prot693	Q5T985	ITIH2	0.617498	8.88178e-16
prot1214	Q14520-2	HABP2	prot1487	Q8NBI6	XXYLT1	-0.617497	8.88178e-16
prot8	P01615	IGKV2D28	prot1149	Q12860	CNTN1	-0.617494	8.88178e-16
prot422	P05060	CHGB	prot503	P08603	CFH	-0.617492	8.88178e-16
prot48	A6NGN9	IGLON5	prot1755	Q9NPD7	NRN1	0.617486	8.88178e-16
prot127	O43505	B4GAT1	prot1030	P61970	NUTF2	0.61747	8.88178e-16
prot127	O43505	B4GAT1	prot1847	Q9UHG2	PCSK1N	0.617459	8.88178e-16
prot566	P11021	HSPA5	prot1214	Q14520-2	HABP2	-0.617458	8.88178e-16
prot1351	Q6NW40	RGMB	prot1529	Q8WY21-4	SORC1	0.617457	8.88178e-16
prot1478	Q8N475-2	FSTL5	prot1497	Q8NES3	LFNG	0.617456	8.88178e-16
prot1446	Q8IWU5-2	SULF2	prot2006	E7ETH0	CFI	-0.617451	8.88178e-16
prot693	Q5T985	ITIH2	prot1438	Q8IV08	PLD3	-0.617447	8.88178e-16
prot354	P02675	FGB	prot1781	Q9NT99	LRRC4B	-0.617445	8.88178e-16
prot566	P11021	HSPA5	prot1058	P78324	SIRPA	0.61744	8.88178e-16
prot355	P02679	FGG	prot1200	Q14118	DAG1	-0.617426	8.88178e-16
prot353	P02671	FGA	prot1948	Q9Y6N8	CDH10	-0.617425	8.88178e-16
prot1399	Q7Z553	MDGA2	prot1673	A0A087X0T8	CADM1	0.61742	8.88178e-16
prot287	P01019	AGT	prot1914	Q9Y287	ITM2B	0.617417	8.88178e-16
prot1435	Q8IUK8	CBLN2	prot1822	Q9P2E7-2	PCDH10	0.617415	8.88178e-16
prot554	P10599	TXN	prot608	P13671	C6	-0.617415	8.88178e-16
prot378	P02790	HPX	prot1012	P60983	GMFB	-0.617414	8.88178e-16
prot1800	Q9NZ53	PODXL2	prot1892	Q9UMX5	NENF	0.617408	8.88178e-16
prot575	P11362-20	FGFR1	prot686	P19022	CDH2	0.617394	8.88178e-16
prot116	O43173	ST8SIA3	prot293	P01042	KNG1	-0.617391	8.88178e-16
prot125	O43493-2	TGOLN2	prot1902	Q9UQ52	CNTN6	0.617383	8.88178e-16
prot1501	Q8NFZ4	NLGN2	prot2006	E7ETH0	CFI	-0.617383	8.88178e-16
prot531	P09972	ALDOC	prot754	P23468	PTPRD	0.617381	8.88178e-16
prot476	P07585	DCN	prot749	P23142-4	FBLN1	0.617379	8.88178e-16
prot1435	Q8IUK8	CBLN2	prot1776	Q9NS98	SEMA3G	0.617378	8.88178e-16
prot875	P40925	MDH1	prot1681	A0A087WZS0	LYNX1	0.617376	8.88178e-16
prot332	P01834	IGKC	prot771	P25311	AZGP1	0.617371	8.88178e-16
prot294	P01042-2	KNG1	prot1116	Q06033-2	ITIH3	0.617367	8.88178e-16
prot1806	Q9NZP8	C1RL	prot1984	A0A0U1RQC5	NRXN3	-0.617362	8.88178e-16
prot1108	Q04756	HGFAC	prot1994	B4E1Z4	AL645922.1	0.617348	8.88178e-16
prot280	P00747	PLG	prot1546	Q92752	TNR	-0.617347	8.88178e-16
prot1280	Q16627	CCL14	prot1554	Q92859-3	NEO1	-0.617342	8.88178e-16
prot1070	P80723	BASP1	prot1729	Q9H8J5	MANSC1	0.617338	8.88178e-16
prot1434	Q8IUK5	PLXDC1	prot1666	Q9BXJ3	C1QTNF4	0.617334	8.88178e-16
prot829	P32119	PRDX2	prot1919	Q9Y2I2-1	NTNG1	0.617332	8.88178e-16
prot904	G3V164	GRIA4	prot1553	Q92854	SEMA4D	0.617328	8.88178e-16
prot289	P01024	C3	prot1845	Q9UHC6	CNTNAP2	-0.617325	8.88178e-16
prot1554	Q92859-3	NEO1	prot1933	Q9Y5I4	PCDHAC2	0.617324	8.88178e-16
prot1399	Q7Z553	MDGA2	prot1825	G5E9G7	NRXN2	0.617324	8.88178e-16
prot271	P00533-4	EGFR	prot874	P40189	IL6ST	0.617321	8.88178e-16
prot373	P02774	GC	prot780	P27169	PON1	0.61732	8.88178e-16
prot333	P01857	IGHG1	prot1550	Q92823-2	NRCAM	-0.617315	8.88178e-16
prot1435	Q8IUK8	CBLN2	prot1781	Q9NT99	LRRC4B	0.617312	8.88178e-16
prot1012	P60983	GMFB	prot1397	Q7Z3B1	NEGR1	0.61731	8.88178e-16
prot608	P13671	C6	prot1800	Q9NZ53	PODXL2	-0.617296	8.88178e-16
prot435	P05408-2	SCG5	prot1229	Q14DG7	TMEM132B	0.617294	8.88178e-16
prot771	P25311	AZGP1	prot1800	Q9NZ53	PODXL2	-0.617287	8.88178e-16
prot216	O94772	LY6H	prot673	P17677	GAP43	0.617287	8.88178e-16
prot42	A0A0J9YXX1	IGHV5101	prot1970	A0A0C4DH35	IGHV335	0.617283	8.88178e-16
prot761	P23560	BDNF	prot848	P35613-2	BSG	0.617282	8.88178e-16
prot1428	Q86Y38	XYLT1	prot1787	Q9NX62	IMPAD1	0.617281	8.88178e-16
prot369	P02760	AMBP	prot422	P05060	CHGB	-0.617279	8.88178e-16
prot1070	P80723	BASP1	prot1419	Q86UN3	RTN4RL2	0.617257	8.88178e-16
prot325	P01742	IGHV169	prot1742	Q5VT82	PCDH9	-0.617254	8.88178e-16
prot281	P00748	F12	prot1880	Q9ULF5	SLC39A10	-0.617246	8.88178e-16
prot1058	P78324	SIRPA	prot1598	Q96KN2	CNDP1	0.617243	8.88178e-16
prot474	P07360	C8G	prot628	P14618-2	PKM	-0.617241	8.88178e-16
prot1123	Q07954	LRP1	prot1361	Q6UW01	CBLN3	0.617237	8.88178e-16
prot1710	Q9H2E6	SEMA6A	prot1902	Q9UQ52	CNTN6	0.617224	8.88178e-16
prot91	O14786	NRP1	prot1200	Q14118	DAG1	0.617221	8.88178e-16
prot129	O43529	CHST10	prot1348	Q6MZW2	FSTL4	0.617216	8.88178e-16
prot404	P04217	A1BG	prot2038	V9GYM3	APOA2	0.617212	8.88178e-16
prot73	O00533	CHL1	prot1377	Q6UXK5	LRRN1	0.617205	8.88178e-16
prot1755	Q9NPD7	NRN1	prot1787	Q9NX62	IMPAD1	0.617196	8.88178e-16
prot348	P02647	APOA1	prot1749	Q9HCU4	CELSR2	-0.617192	8.88178e-16
prot1458	Q8IZP7	HS6ST3	prot1567	Q969P0-3	IGSF8	0.617192	8.88178e-16
prot290	P01031	C5	prot575	P11362-20	FGFR1	-0.617191	8.88178e-16
prot1830	Q9UBQ6	EXTL2	prot1900	Q9UPU3	SORCS3	0.617167	8.88178e-16
prot1595	Q96JF0	ST6GAL2	prot1947	Q9Y6N7-4	ROBO1	0.617157	8.88178e-16
prot1164	Q13332-3	PTPRS	prot1933	Q9Y5I4	PCDHAC2	0.617148	8.88178e-16
prot424	P05067-11	APP	prot554	P10599	TXN	0.617148	8.88178e-16
prot349	P02649	APOE	prot1790	Q9NY47-2	CACNA2D2	0.617146	8.88178e-16
prot130	C9JR67	SGCE	prot1650	K7EKV3	RTBDN	0.617146	8.88178e-16
prot1348	Q6MZW2	FSTL4	prot1650	K7EKV3	RTBDN	0.617129	8.88178e-16
prot602	P13591	NCAM1	prot1812	Q9P0K1-5	ADAM22	0.617126	8.88178e-16
prot334	P01859	IGHG2	prot1880	Q9ULF5	SLC39A10	-0.617123	8.88178e-16
prot1590	Q96ID5	IGSF21	prot2025	H3BLU2	LSAMP	0.617118	8.88178e-16
prot1438	Q8IV08	PLD3	prot1782	Q9NTU7	CBLN4	0.617118	8.88178e-16
prot92	O14791	APOL1	prot1373	Q6UXD5-3	SEZ6L2	-0.617115	8.88178e-16
prot692	P19652	ORM2	prot903	P47972	NPTX2	-0.617113	8.88178e-16
prot290	P01031	C5	prot2034	Q5SPY9	NPDC1	-0.617113	8.88178e-16
prot1399	Q7Z553	MDGA2	prot1941	Q9UFM8	NPTN	0.617112	8.88178e-16
prot262	P00338	LDHA	prot1226	Q14982-2	OPCML	0.617105	8.88178e-16
prot1446	Q8IWU5-2	SULF2	prot1509	Q8TAG5-2	VSTM2A	0.617099	8.88178e-16
prot1819	Q9P232	CNTN3	prot1829	Q9UBP4	DKK3	0.617099	8.88178e-16
prot1348	Q6MZW2	FSTL4	prot1776	Q9NS98	SEMA3G	0.617097	8.88178e-16
prot92	O14791	APOL1	prot370	P02763	ORM1	0.617096	8.88178e-16
prot384	P03951	F11	prot1533	Q8WZA1	POMGNT1	-0.617085	8.88178e-16
prot332	P01834	IGKC	prot1239	Q15223	NECTIN1	-0.617082	8.88178e-16
prot145	A2A3C1	ADGRB2	prot1399	Q7Z553	MDGA2	0.617081	8.88178e-16
prot455	P06733	ENO1	prot456	P06744	GPI	0.61708	8.88178e-16
prot449	P06312	IGKV41	prot686	P19022	CDH2	-0.617075	8.88178e-16
prot333	P01857	IGHG1	prot1239	Q15223	NECTIN1	-0.617072	8.88178e-16
prot1046	E5RJR5	SKP1	prot1729	Q9H8J5	MANSC1	0.61707	8.88178e-16
prot757	P23471-2	PTPRZ1	prot1287	Q16769	QPCT	0.617067	8.88178e-16
prot686	P19022	CDH2	prot1790	Q9NY47-2	CACNA2D2	0.617064	8.88178e-16
prot274	P00734	F2	prot1376	Q6UXK2	ISLR2	-0.617063	8.88178e-16
prot1880	Q9ULF5	SLC39A10	prot1970	A0A0C4DH35	IGHV335	-0.61705	8.88178e-16
prot838	P35052	GPC1	prot1219	Q14697	GANAB	0.617039	8.88178e-16
prot800	P29622	SERPINA4	prot999	R4GMM9	NXPH1	-0.617039	8.88178e-16
prot1178	Q13554-7	CAMK2B	prot1948	Q9Y6N8	CDH10	0.617038	8.88178e-16
prot892	P43652	AFM	prot1825	G5E9G7	NRXN2	-0.617037	8.88178e-16
prot1464	Q8N126	CADM3	prot1500	Q8NFY4-6	SEM6D	0.617034	8.88178e-16
prot1537	Q92520	FAM3C	prot1590	Q96ID5	IGSF21	0.61703	8.88178e-16
prot733	P22304	IDS	prot2006	E7ETH0	CFI	-0.617029	8.88178e-16
prot1128	Q08345	DDR1	prot1418	Q86UN2	RTN4RL1	0.617026	8.88178e-16
prot272	P00558	PGK1	prot1151	Q12907	LMAN2	0.617019	8.88178e-16
prot120	O43291	SPINT2	prot831	P33908	MAN1A1	0.617006	8.88178e-16
prot384	P03951	F11	prot1825	G5E9G7	NRXN2	-0.617003	8.88178e-16
prot554	P10599	TXN	prot1500	Q8NFY4-6	SEM6D	0.616997	8.88178e-16
prot892	P43652	AFM	prot964	E9PG71	EPHA4	-0.616996	8.88178e-16
prot387	P04003	C4BPA	prot397	P04114	APOB	0.616996	8.88178e-16
prot212	O94760	DDAH1	prot393	P04075	ALDOA	0.616992	8.88178e-16
prot1012	P60983	GMFB	prot1446	Q8IWU5-2	SULF2	0.616983	8.88178e-16
prot222	O94910	ADGRL1	prot743	P22748	CA4	0.616982	8.88178e-16
prot226	O94933	SLITRK3	prot1529	Q8WY21-4	SORC1	0.616979	8.88178e-16
prot861	P36955	SERPINF1	prot1836	Q9UBX7-1	KLK11	0.616979	8.88178e-16
prot362	P02748	C9	prot1354	Q6P9A2	GALNT18	-0.616966	8.88178e-16
prot476	P07585	DCN	prot1100	Q02809	PLOD1	0.616961	8.88178e-16
prot828	P32004-3	L1CAM	prot1898	Q9UP79	ADAMTS8	0.616948	8.88178e-16
prot277	P00740-2	F9	prot693	Q5T985	ITIH2	0.616946	8.88178e-16
prot1419	Q86UN3	RTN4RL2	prot2005	E7ESV6	ADGRL3	0.616942	8.88178e-16
prot1030	P61970	NUTF2	prot1183	Q13641	TPBG	0.616941	8.88178e-16
prot1313	Q5FWE3-3	PRRT3	prot1813	Q9P0K9	FRRS1L	0.616937	8.88178e-16
prot1459	Q8IZS8	CACNA2D3	prot1559	Q92932	PTPRN2	0.616937	8.88178e-16
prot186	O75326	SEMA7A	prot1474	Q8N3T6	TMEM132C	0.616934	8.88178e-16
prot224	O94919	ENDOD1	prot531	P09972	ALDOC	0.616934	8.88178e-16
prot69	F8W785	GOLIM4	prot1884	Q9ULP0-2	NDRG4	0.616932	8.88178e-16
prot1268	Q16270	IGFBP7	prot1836	Q9UBX7-1	KLK11	0.616924	8.88178e-16
prot384	P03951	F11	prot1650	K7EKV3	RTBDN	-0.616918	8.88178e-16
prot1418	Q86UN2	RTN4RL1	prot1609	Q96PX8	SLITRK1	0.61691	8.88178e-16
prot1229	Q14DG7	TMEM132B	prot1269	Q16288-2	NTRK3	0.616908	8.88178e-16
prot212	O94760	DDAH1	prot262	P00338	LDHA	0.61689	8.88178e-16
prot1550	Q92823-2	NRCAM	prot1994	B4E1Z4	AL645922.1	-0.616884	8.88178e-16
prot1224	Q14894	CRYM	prot1354	Q6P9A2	GALNT18	0.616884	8.88178e-16
prot1781	Q9NT99	LRRC4B	prot1879	F5H5X9	CDH7	0.616879	8.88178e-16
prot1012	P60983	GMFB	prot1533	Q8WZA1	POMGNT1	0.616876	8.88178e-16
prot628	P14618-2	PKM	prot1240	Q15256	PTPRR	0.616873	8.88178e-16
prot1224	Q14894	CRYM	prot1787	Q9NX62	IMPAD1	0.616848	8.88178e-16
prot393	P04075	ALDOA	prot1755	Q9NPD7	NRN1	0.616847	8.88178e-16
prot474	P07360	C8G	prot1742	Q5VT82	PCDH9	-0.616844	8.88178e-16
prot82	O14514	ADGRB1	prot744	P22792	CPN2	-0.616834	8.88178e-16
prot1842	Q9UGM5	FETUB	prot2006	E7ETH0	CFI	0.61683	8.88178e-16
prot892	P43652	AFM	prot1149	Q12860	CNTN1	-0.616827	8.88178e-16
prot724	P21802-8	FGFR2	prot1376	Q6UXK2	ISLR2	0.616822	8.88178e-16
prot471	P07357	C8A	prot1900	Q9UPU3	SORCS3	-0.616818	8.88178e-16
prot229	O94991	SLITRK5	prot692	P19652	ORM2	-0.616807	8.88178e-16
prot8	P01615	IGKV2D28	prot554	P10599	TXN	-0.616805	8.88178e-16
prot852	P35858	IGFALS	prot999	R4GMM9	NXPH1	-0.616801	8.88178e-16
prot1790	Q9NY47-2	CACNA2D2	prot1895	Q9UN70	PCDHGC3	0.616799	8.88178e-16
prot757	P23471-2	PTPRZ1	prot761	P23560	BDNF	0.616794	8.88178e-16
prot1527	Q8WXD2	SCG3	prot1529	Q8WY21-4	SORC1	0.61679	8.88178e-16
prot1118	Q06481	APLP2	prot1807	Q9NZR2	LRP1B	0.616785	8.88178e-16
prot202	O75752	B3GALNT1	prot1240	Q15256	PTPRR	0.616777	8.88178e-16
prot284	P01008	SERPINC1	prot692	P19652	ORM2	0.616774	8.88178e-16
prot287	P01019	AGT	prot478	P07686	HEXB	0.616769	8.88178e-16
prot559	P10645	CHGA	prot608	P13671	C6	-0.616769	8.88178e-16
prot1714	Q9H3G5	CPVL	prot1836	Q9UBX7-1	KLK11	0.616766	8.88178e-16
prot82	O14514	ADGRB1	prot1149	Q12860	CNTN1	0.616753	8.88178e-16
prot601	P13521	SCG2	prot1524	Q8WVQ1-3	CANT1	0.616752	8.88178e-16
prot202	O75752	B3GALNT1	prot1845	Q9UHC6	CNTNAP2	0.616743	8.88178e-16
prot1673	A0A087X0T8	CADM1	prot1730	Q9H8L6	MMRN2	0.61674	8.88178e-16
prot51	A6NLU5	VSTM2B	prot1527	Q8WXD2	SCG3	0.616727	8.88178e-16
prot1546	Q92752	TNR	prot1776	Q9NS98	SEMA3G	0.616718	8.88178e-16
prot1151	Q12907	LMAN2	prot1598	Q96KN2	CNDP1	0.616714	8.88178e-16
prot398	P04156-2	PRIO	prot1308	Q53RD9	FBLN7	0.616712	8.88178e-16
prot1796	Q9NYQ8	FAT2	prot1947	Q9Y6N7-4	ROBO1	0.616698	8.88178e-16
prot1880	Q9ULF5	SLC39A10	prot1898	Q9UP79	ADAMTS8	0.616692	8.88178e-16
prot116	O43173	ST8SIA3	prot242	O95445	APOM	-0.616689	8.88178e-16
prot447	P06307	CCK	prot1434	Q8IUK5	PLXDC1	0.616678	8.88178e-16
prot307	P01591	JCHAIN	prot333	P01857	IGHG1	0.616672	8.88178e-16
prot371	P02765	AHSG	prot1487	Q8NBI6	XXYLT1	-0.616668	8.88178e-16
prot1149	Q12860	CNTN1	prot1313	Q5FWE3-3	PRRT3	0.616665	8.88178e-16
prot234	O95185-2	UNC5C	prot1124	Q08174-2	PCDH1	0.616658	8.88178e-16
prot738	I6LM06	FGFR3	prot1595	Q96JF0	ST6GAL2	0.616635	8.88178e-16
prot229	O94991	SLITRK5	prot512	P09104	ENO2	0.616634	8.88178e-16
prot1138	Q10469	MGAT2	prot1214	Q14520-2	HABP2	-0.61663	8.88178e-16
prot354	P02675	FGB	prot1970	A0A0C4DH35	IGHV335	0.616588	8.88178e-16
prot450	P06331	IGHV434	prot1149	Q12860	CNTN1	-0.616586	8.88178e-16
prot1763	A0A0C4DFP6	CRTAC1	prot1941	Q9UFM8	NPTN	0.61658	8.88178e-16
prot692	P19652	ORM2	prot1819	Q9P232	CNTN3	-0.616577	8.88178e-16
prot1397	Q7Z3B1	NEGR1	prot1759	Q9NPR2-2	SEM4B	0.616572	8.88178e-16
prot617	P14138	EDN3	prot1537	Q92520	FAM3C	0.616572	8.88178e-16
prot127	O43505	B4GAT1	prot387	P04003	C4BPA	-0.616563	8.88178e-16
prot250	O95633-2	FSTL3	prot338	P01876	IGHA1	0.616559	8.88178e-16
prot435	P05408-2	SCG5	prot501	P08581	MET	0.616541	8.88178e-16
prot673	P17677	GAP43	prot1673	A0A087X0T8	CADM1	0.61654	8.88178e-16
prot665	P16949	STMN1	prot1567	Q969P0-3	IGSF8	0.616537	8.88178e-16
prot516	P09417	QDPR	prot757	P23471-2	PTPRZ1	0.616536	8.88178e-16
prot808	P30086	PEBP1	prot1464	Q8N126	CADM3	0.616534	8.88178e-16
prot1214	Q14520-2	HABP2	prot1502	Q8NFZ8	CADM4	-0.616534	8.88178e-16
prot403	E9PIM6	THY1	prot531	P09972	ALDOC	0.616531	8.88178e-16
prot474	P07360	C8G	prot1446	Q8IWU5-2	SULF2	-0.61653	8.88178e-16
prot554	P10599	TXN	prot1108	Q04756	HGFAC	-0.616528	8.88178e-16
prot450	P06331	IGHV434	prot1353	Q6P4E1-5	CASC4	-0.616525	8.88178e-16
prot348	P02647	APOA1	prot1842	Q9UGM5	FETUB	0.616523	8.88178e-16
prot1529	Q8WY21-4	SORC1	prot1812	Q9P0K1-5	ADAM22	0.61652	8.88178e-16
prot1045	P63104	YWHAZ	prot1049	P68133	ACTA1	0.616516	8.88178e-16
prot1829	Q9UBP4	DKK3	prot1919	Q9Y2I2-1	NTNG1	0.616511	1.11022e-15
prot1879	F5H5X9	CDH7	prot1893	Q9UN36-2	NDRG2	0.6165	1.11022e-15
prot410	P04406	GAPDH	prot904	G3V164	GRIA4	0.616498	1.11022e-15
prot1581	Q96FE7-4	PIK3IP1	prot1933	Q9Y5I4	PCDHAC2	0.616489	1.11022e-15
prot145	A2A3C1	ADGRB2	prot385	P03952	KLKB1	-0.616483	1.11022e-15
prot185	O75223	GGCT	prot398	P04156-2	PRIO	0.616481	1.11022e-15
prot1354	Q6P9A2	GALNT18	prot1794	Q9NY97-2	B3GN2	0.616476	1.11022e-15
prot110	H9KV31	NCAM2	prot724	P21802-8	FGFR2	0.616476	1.11022e-15
prot602	P13591	NCAM1	prot1847	Q9UHG2	PCSK1N	0.616456	1.11022e-15
prot204	A0A1B0GVB9	ATP6AP2	prot684	P19021	PAM	0.616453	1.11022e-15
prot348	P02647	APOA1	prot1509	Q8TAG5-2	VSTM2A	-0.616451	1.11022e-15
prot1730	Q9H8L6	MMRN2	prot1984	A0A0U1RQC5	NRXN3	0.616448	1.11022e-15
prot176	B4DKD2	ADAM11	prot663	P16870-2	CBPE	0.616445	1.11022e-15
prot333	P01857	IGHG1	prot602	P13591	NCAM1	-0.616442	1.11022e-15
prot1258	Q15818	NPTX1	prot1650	K7EKV3	RTBDN	0.616427	1.11022e-15
prot228	O94985	CLSTN1	prot694	P19827	ITIH1	-0.616423	1.11022e-15
prot1592	A0A087WSY5	CPB2	prot2038	V9GYM3	APOA2	0.616423	1.11022e-15
prot985	P55291	CDH15	prot1348	Q6MZW2	FSTL4	0.616412	1.11022e-15
prot1351	Q6NW40	RGMB	prot1500	Q8NFY4-6	SEM6D	0.616408	1.11022e-15
prot269	P00492	HPRT1	prot455	P06733	ENO1	0.616407	1.11022e-15
prot204	A0A1B0GVB9	ATP6AP2	prot1890	Q9UMF0	ICAM5	0.616401	1.11022e-15
prot369	P02760	AMBP	prot815	P30530-2	AXL	-0.616399	1.11022e-15
prot638	P15151-3	PVR	prot1354	Q6P9A2	GALNT18	0.616396	1.11022e-15
prot793	P29120-2	PCSK1	prot1397	Q7Z3B1	NEGR1	0.61639	1.11022e-15
prot1214	Q14520-2	HABP2	prot1620	Q99574	SERPINI1	-0.616385	1.11022e-15
prot92	O14791	APOL1	prot1806	Q9NZP8	C1RL	0.616381	1.11022e-15
prot1177	E7EVP0	PNOC	prot1533	Q8WZA1	POMGNT1	0.61638	1.11022e-15
prot369	P02760	AMBP	prot1822	Q9P2E7-2	PCDH10	-0.616378	1.11022e-15
prot1474	Q8N3T6	TMEM132C	prot1580	Q96FE5-2	LINGO1	0.616376	1.11022e-15
prot628	P14618-2	PKM	prot1926	A0A087X054	HYOU1	0.61637	1.11022e-15
prot608	P13671	C6	prot1200	Q14118	DAG1	-0.616368	1.11022e-15
prot628	P14618-2	PKM	prot963	F8W9W0	EPHA5	0.616368	1.11022e-15
prot566	P11021	HSPA5	prot1623	Q99674	CGREF1	0.616357	1.11022e-15
prot401	P04196	HRG	prot754	P23468	PTPRD	-0.616355	1.11022e-15
prot471	P07357	C8A	prot1376	Q6UXK2	ISLR2	-0.616353	1.11022e-15
prot228	O94985	CLSTN1	prot554	P10599	TXN	0.616351	1.11022e-15
prot204	A0A1B0GVB9	ATP6AP2	prot937	F5GZ08	APLP1	0.616349	1.11022e-15
prot262	P00338	LDHA	prot1070	P80723	BASP1	0.616342	1.11022e-15
prot1501	Q8NFZ4	NLGN2	prot1973	A0A0D9SF30	NCAM1	0.616331	1.11022e-15
prot601	P13521	SCG2	prot1202	Q14165	MLEC	0.616322	1.11022e-15
prot1226	Q14982-2	OPCML	prot1418	Q86UN2	RTN4RL1	0.616321	1.11022e-15
prot410	P04406	GAPDH	prot1585	Q96GW7	BCAN	0.616319	1.11022e-15
prot1411	Q86SF2	GALNT7	prot1555	Q92876	KLK6	0.616312	1.11022e-15
prot280	P00747	PLG	prot454	P06727	APOA4	0.616295	1.11022e-15
prot1149	Q12860	CNTN1	prot1419	Q86UN3	RTN4RL2	0.616293	1.11022e-15
prot69	F8W785	GOLIM4	prot280	P00747	PLG	-0.616289	1.11022e-15
prot1265	Q15904	ATP6AP1	prot1919	Q9Y2I2-1	NTNG1	0.616285	1.11022e-15
prot85	O14594	NCAN	prot831	P33908	MAN1A1	0.616275	1.11022e-15
prot1030	P61970	NUTF2	prot1464	Q8N126	CADM3	0.616266	1.11022e-15
prot130	C9JR67	SGCE	prot980	P55285-2	CADH6	0.616264	1.11022e-15
prot281	P00748	F12	prot462	P07195	LDHB	-0.616261	1.11022e-15
prot385	P03952	KLKB1	prot1673	A0A087X0T8	CADM1	-0.616251	1.11022e-15
prot373	P02774	GC	prot449	P06312	IGKV41	0.616251	1.11022e-15
prot1443	Q8IW52	SLITRK4	prot1941	Q9UFM8	NPTN	0.616247	1.11022e-15
prot1524	Q8WVQ1-3	CANT1	prot1825	G5E9G7	NRXN2	0.616239	1.11022e-15
prot234	O95185-2	UNC5C	prot554	P10599	TXN	0.616237	1.11022e-15
prot1443	Q8IW52	SLITRK4	prot1868	Q9UKB5	AJAP1	0.616236	1.11022e-15
prot242	O95445	APOM	prot460	P07093-2	SERPINE2	-0.616227	1.11022e-15
prot290	P01031	C5	prot601	P13521	SCG2	-0.616226	1.11022e-15
prot1474	Q8N3T6	TMEM132C	prot1609	Q96PX8	SLITRK1	0.616221	1.11022e-15
prot355	P02679	FGG	prot1474	Q8N3T6	TMEM132C	-0.616218	1.11022e-15
prot512	P09104	ENO2	prot1032	P61981	YWHAG	0.616214	1.11022e-15
prot250	O95633-2	FSTL3	prot1469	Q8N2S1-2	LTBP4	0.616198	1.11022e-15
prot874	P40189	IL6ST	prot889	E7EQM8	DCC	0.616194	1.11022e-15
prot369	P02760	AMBP	prot979	P55283	CDH4	-0.616188	1.11022e-15
prot550	P10451-4	SPP1	prot1710	Q9H2E6	SEMA6A	0.616185	1.11022e-15
prot471	P07357	C8A	prot1742	Q5VT82	PCDH9	-0.616183	1.11022e-15
prot809	P30101	PDIA3	prot1187	Q13740-2	ALCAM	0.616182	1.11022e-15
prot918	P49257	LMAN1	prot1527	Q8WXD2	SCG3	0.61618	1.11022e-15
prot280	P00747	PLG	prot757	P23471-2	PTPRZ1	-0.616174	1.11022e-15
prot149	O60279	SUSD5	prot1609	Q96PX8	SLITRK1	0.616169	1.11022e-15
prot73	O00533	CHL1	prot1418	Q86UN2	RTN4RL1	0.616154	1.11022e-15
prot921	P49641	MAN2A2	prot940	P51884	LUM	-0.61615	1.11022e-15
prot229	O94991	SLITRK5	prot284	P01008	SERPINC1	-0.616149	1.11022e-15
prot566	P11021	HSPA5	prot1776	Q9NS98	SEMA3G	0.616147	1.11022e-15
prot608	P13671	C6	prot1842	Q9UGM5	FETUB	0.616138	1.11022e-15
prot8	P01615	IGKV2D28	prot393	P04075	ALDOA	-0.616138	1.11022e-15
prot875	P40925	MDH1	prot999	R4GMM9	NXPH1	0.616132	1.11022e-15
prot352	P02656	APOC3	prot744	P22792	CPN2	0.616129	1.11022e-15
prot96	O14917	PCDH17	prot1879	F5H5X9	CDH7	0.616127	1.11022e-15
prot316	P01700	IGLV147	prot449	P06312	IGKV41	0.616125	1.11022e-15
prot472	P07358	C8B	prot474	P07360	C8G	0.616124	1.11022e-15
prot694	P19827	ITIH1	prot800	P29622	SERPINA4	0.616121	1.11022e-15
prot758	P23515	OMG	prot1239	Q15223	NECTIN1	0.616119	1.11022e-15
prot363	P02749	APOH	prot2040	X6RKN2	NFASC	-0.616114	1.11022e-15
prot266	P00441	SOD1	prot1565	Q93091	RNASE6	0.616114	1.11022e-15
prot110	H9KV31	NCAM2	prot1278	Q16620-2	NTRK2	0.616112	1.11022e-15
prot242	O95445	APOM	prot398	P04156-2	PRIO	-0.616109	1.11022e-15
prot673	P17677	GAP43	prot1595	Q96JF0	ST6GAL2	0.616101	1.11022e-15
prot559	P10645	CHGA	prot1933	Q9Y5I4	PCDHAC2	0.6161	1.11022e-15
prot348	P02647	APOA1	prot1419	Q86UN3	RTN4RL2	-0.6161	1.11022e-15
prot1527	Q8WXD2	SCG3	prot1933	Q9Y5I4	PCDHAC2	0.616096	1.11022e-15
prot979	P55283	CDH4	prot1058	P78324	SIRPA	0.616096	1.11022e-15
prot1211	Q14508	WFDC2	prot1704	Q9H1U4	MEGF9	0.616096	1.11022e-15
prot875	P40925	MDH1	prot1212	Q14515	SPARCL1	0.616093	1.11022e-15
prot761	P23560	BDNF	prot1813	Q9P0K9	FRRS1L	0.61609	1.11022e-15
prot91	O14786	NRP1	prot2025	H3BLU2	LSAMP	0.616089	1.11022e-15
prot285	P01009	SERPINA1	prot506	P08697	SERPINF2	0.616082	1.11022e-15
prot462	P07195	LDHB	prot1623	Q99674	CGREF1	0.616081	1.11022e-15
prot1428	Q86Y38	XYLT1	prot1984	A0A0U1RQC5	NRXN3	0.61608	1.11022e-15
prot889	E7EQM8	DCC	prot1377	Q6UXK5	LRRN1	0.616076	1.11022e-15
prot120	O43291	SPINT2	prot1376	Q6UXK2	ISLR2	0.616073	1.11022e-15
prot422	P05060	CHGB	prot1819	Q9P232	CNTN3	0.616071	1.11022e-15
prot334	P01859	IGHG2	prot335	P01860	IGHG3	0.616069	1.11022e-15
prot103	O15197-3	EPHB6	prot1984	A0A0U1RQC5	NRXN3	0.616064	1.11022e-15
prot281	P00748	F12	prot2013	F5GY80	C8B	0.616062	1.11022e-15
prot506	P08697	SERPINF2	prot1533	Q8WZA1	POMGNT1	-0.616061	1.11022e-15
prot1219	Q14697	GANAB	prot1373	Q6UXD5-3	SEZ6L2	0.616054	1.11022e-15
prot553	P10586-2	PTPRF	prot1868	Q9UKB5	AJAP1	0.616049	1.11022e-15
prot332	P01834	IGKC	prot1800	Q9NZ53	PODXL2	-0.616042	1.11022e-15
prot404	P04217	A1BG	prot1926	A0A087X054	HYOU1	-0.616039	1.11022e-15
prot1459	Q8IZS8	CACNA2D3	prot1537	Q92520	FAM3C	0.616018	1.11022e-15
prot756	P23470-2	PTPRG	prot1829	Q9UBP4	DKK3	0.616002	1.11022e-15
prot373	P02774	GC	prot2034	Q5SPY9	NPDC1	-0.616001	1.11022e-15
prot1813	Q9P0K9	FRRS1L	prot1868	Q9UKB5	AJAP1	0.615997	1.11022e-15
prot724	P21802-8	FGFR2	prot1781	Q9NT99	LRRC4B	0.615993	1.11022e-15
prot349	P02649	APOE	prot1595	Q96JF0	ST6GAL2	0.615991	1.11022e-15
prot431	P05160	F13B	prot959	P54289-2	CACNA2D1	-0.61598	1.11022e-15
prot293	P01042	KNG1	prot310	P01599	IGKV117	0.615977	1.11022e-15
prot1280	Q16627	CCL14	prot1428	Q86Y38	XYLT1	-0.615972	1.11022e-15
prot431	P05160	F13B	prot566	P11021	HSPA5	-0.615963	1.11022e-15
prot1501	Q8NFZ4	NLGN2	prot1537	Q92520	FAM3C	0.615958	1.11022e-15
prot53	B9A064	IGLL5	prot228	O94985	CLSTN1	-0.615955	1.11022e-15
prot744	P22792	CPN2	prot874	P40189	IL6ST	-0.615941	1.11022e-15
prot1397	Q7Z3B1	NEGR1	prot1829	Q9UBP4	DKK3	0.615939	1.11022e-15
prot305	P01303	NPY	prot1397	Q7Z3B1	NEGR1	0.615931	1.11022e-15
prot145	A2A3C1	ADGRB2	prot1727	Q9H741	C12orf49	0.615918	1.11022e-15
prot85	O14594	NCAN	prot1867	Q9UK55	SERPINA10	-0.615918	1.11022e-15
prot784	P27824	CANX	prot1373	Q6UXD5-3	SEZ6L2	0.615917	1.11022e-15
prot587	P12259	F5	prot1148	Q12841	FSTL1	0.615906	1.11022e-15
prot115	O43157-2	PLXNB1	prot176	B4DKD2	ADAM11	0.615906	1.11022e-15
prot1258	Q15818	NPTX1	prot1623	Q99674	CGREF1	0.615894	1.11022e-15
prot1178	Q13554-7	CAMK2B	prot1278	Q16620-2	NTRK2	0.615887	1.11022e-15
prot608	P13671	C6	prot1749	Q9HCU4	CELSR2	-0.615886	1.11022e-15
prot490	P08185	SERPINA6	prot800	P29622	SERPINA4	0.61588	1.11022e-15
prot1868	Q9UKB5	AJAP1	prot1973	A0A0D9SF30	NCAM1	0.615876	1.11022e-15
prot429	P05154	SERPINA5	prot1994	B4E1Z4	AL645922.1	0.615872	1.11022e-15
prot107	O15240	VGF	prot501	P08581	MET	0.615866	1.11022e-15
prot874	P40189	IL6ST	prot1996	B7ZKJ8	ITIH4	-0.615865	1.11022e-15
prot195	O75493	CA11	prot1500	Q8NFY4-6	SEM6D	0.615863	1.11022e-15
prot512	P09104	ENO2	prot1012	P60983	GMFB	0.61586	1.11022e-15
prot1533	Q8WZA1	POMGNT1	prot2036	Q7LBX6	NRP2	0.615859	1.11022e-15
prot276	P00739	HPR	prot373	P02774	GC	0.615846	1.11022e-15
prot1819	Q9P232	CNTN3	prot1941	Q9UFM8	NPTN	0.615844	1.11022e-15
prot829	P32119	PRDX2	prot1890	Q9UMF0	ICAM5	0.615844	1.11022e-15
prot69	F8W785	GOLIM4	prot354	P02675	FGB	-0.615829	1.11022e-15
prot69	F8W785	GOLIM4	prot982	P55287-2	CDH11	0.615828	1.11022e-15
prot1328	A0A0A0MQY7	CACHD1	prot1554	Q92859-3	NEO1	0.615827	1.11022e-15
prot148	O60245	PCDH7	prot1418	Q86UN2	RTN4RL1	0.615824	1.11022e-15
prot145	A2A3C1	ADGRB2	prot224	O94919	ENDOD1	0.615819	1.11022e-15
prot554	P10599	TXN	prot1308	Q53RD9	FBLN7	0.615817	1.11022e-15
prot831	P33908	MAN1A1	prot1399	Q7Z553	MDGA2	0.615817	1.11022e-15
prot809	P30101	PDIA3	prot828	P32004-3	L1CAM	0.615817	1.11022e-15
prot242	O95445	APOM	prot783	P27797	CALR	-0.615808	1.11022e-15
prot449	P06312	IGKV41	prot980	P55285-2	CADH6	-0.615805	1.11022e-15
prot48	A6NGN9	IGLON5	prot1830	Q9UBQ6	EXTL2	0.615797	1.11022e-15
prot186	O75326	SEMA7A	prot1361	Q6UW01	CBLN3	0.615795	1.11022e-15
prot1399	Q7Z553	MDGA2	prot1763	A0A0C4DFP6	CRTAC1	0.615791	1.11022e-15
prot306	P01344	IGF2	prot503	P08603	CFH	0.615791	1.11022e-15
prot512	P09104	ENO2	prot1226	Q14982-2	OPCML	0.61579	1.11022e-15
prot1447	Q8IWV2	CNTN4	prot1684	A0A0A0MR20	CNTNAP4	0.615784	1.11022e-15
prot68	O00451	GFRA2	prot1877	A0A0D9SEP4	NRXN1	0.615772	1.33227e-15
prot566	P11021	HSPA5	prot959	P54289-2	CACNA2D1	0.615771	1.33227e-15
prot575	P11362-20	FGFR1	prot1877	A0A0D9SEP4	NRXN1	0.615755	1.33227e-15
prot1362	Q6UWH4-2	GASK1B	prot1500	Q8NFY4-6	SEM6D	0.615749	1.33227e-15
prot302	P01213	PDYN	prot1537	Q92520	FAM3C	0.615747	1.33227e-15
prot684	P19021	PAM	prot1781	Q9NT99	LRRC4B	0.615744	1.33227e-15
prot110	H9KV31	NCAM2	prot1782	Q9NTU7	CBLN4	0.615744	1.33227e-15
prot889	E7EQM8	DCC	prot1212	Q14515	SPARCL1	0.615738	1.33227e-15
prot286	P01011	SERPINA3	prot1351	Q6NW40	RGMB	-0.615736	1.33227e-15
prot1464	Q8N126	CADM3	prot1650	K7EKV3	RTBDN	0.615732	1.33227e-15
prot1351	Q6NW40	RGMB	prot1524	Q8WVQ1-3	CANT1	0.615725	1.33227e-15
prot404	P04217	A1BG	prot959	P54289-2	CACNA2D1	-0.615719	1.33227e-15
prot277	P00740-2	F9	prot403	E9PIM6	THY1	-0.615716	1.33227e-15
prot757	P23471-2	PTPRZ1	prot988	E9PLK3	NPEPPS	0.615706	1.33227e-15
prot875	P40925	MDH1	prot937	F5GZ08	APLP1	0.615702	1.33227e-15
prot892	P43652	AFM	prot1933	Q9Y5I4	PCDHAC2	-0.615693	1.33227e-15
prot202	O75752	B3GALNT1	prot1202	Q14165	MLEC	0.615686	1.33227e-15
prot422	P05060	CHGB	prot1616	Q99497	PARK7	0.615684	1.33227e-15
prot1043	P63010-3	AP2B1	prot1868	Q9UKB5	AJAP1	0.61568	1.33227e-15
prot1598	Q96KN2	CNDP1	prot1900	Q9UPU3	SORCS3	0.615677	1.33227e-15
prot471	P07357	C8A	prot1902	Q9UQ52	CNTN6	-0.615662	1.33227e-15
prot785	P27918	CFP	prot1214	Q14520-2	HABP2	0.615656	1.33227e-15
prot262	P00338	LDHA	prot1239	Q15223	NECTIN1	0.615644	1.33227e-15
prot1070	P80723	BASP1	prot1620	Q99574	SERPINI1	0.615644	1.33227e-15
prot1666	Q9BXJ3	C1QTNF4	prot1984	A0A0U1RQC5	NRXN3	0.615642	1.33227e-15
prot828	P32004-3	L1CAM	prot1585	Q96GW7	BCAN	0.615634	1.33227e-15
prot554	P10599	TXN	prot1755	Q9NPD7	NRN1	0.615627	1.33227e-15
prot393	P04075	ALDOA	prot1650	K7EKV3	RTBDN	0.615626	1.33227e-15
prot82	O14514	ADGRB1	prot149	O60279	SUSD5	0.615616	1.33227e-15
prot1806	Q9NZP8	C1RL	prot2040	X6RKN2	NFASC	-0.615616	1.33227e-15
prot224	O94919	ENDOD1	prot608	P13671	C6	-0.615609	1.33227e-15
prot554	P10599	TXN	prot1278	Q16620-2	NTRK2	0.615607	1.33227e-15
prot1269	Q16288-2	NTRK3	prot1438	Q8IV08	PLD3	0.615605	1.33227e-15
prot1149	Q12860	CNTN1	prot1418	Q86UN2	RTN4RL1	0.615604	1.33227e-15
prot398	P04156-2	PRIO	prot1902	Q9UQ52	CNTN6	0.615595	1.33227e-15
prot85	O14594	NCAN	prot378	P02790	HPX	-0.615586	1.33227e-15
prot1464	Q8N126	CADM3	prot1474	Q8N3T6	TMEM132C	0.61558	1.33227e-15
prot50	A6NL88	SHISA7	prot197	O75509	TNFRSF21	0.615578	1.33227e-15
prot1328	A0A0A0MQY7	CACHD1	prot1926	A0A087X054	HYOU1	0.61557	1.33227e-15
prot469	A0A1B0GVD5	CTSD	prot1617	Q99519	NEU1	0.615566	1.33227e-15
prot431	P05160	F13B	prot1265	Q15904	ATP6AP1	-0.615566	1.33227e-15
prot848	P35613-2	BSG	prot1673	A0A087X0T8	CADM1	0.615564	1.33227e-15
prot1187	Q13740-2	ALCAM	prot1242	Q15262	PTPRK	0.615559	1.33227e-15
prot403	E9PIM6	THY1	prot1884	Q9ULP0-2	NDRG4	0.615559	1.33227e-15
prot338	P01876	IGHA1	prot565	P10909-4	CLUS	-0.615558	1.33227e-15
prot353	P02671	FGA	prot738	I6LM06	FGFR3	-0.615547	1.33227e-15
prot1965	A0A0A0MTQ4	RGMA	prot2023	H0YDE5	KIAA1549L	0.615546	1.33227e-15
prot1108	Q04756	HGFAC	prot1877	A0A0D9SEP4	NRXN1	-0.61554	1.33227e-15
prot668	P17174	GOT1	prot1294	Q24JP5	TMEM132A	0.615532	1.33227e-15
prot403	E9PIM6	THY1	prot1164	Q13332-3	PTPRS	0.615527	1.33227e-15
prot1812	Q9P0K1-5	ADAM22	prot1904	Q9UQM7	CAMK2A	0.615525	1.33227e-15
prot1007	P60709	ACTB	prot1120	Q06830	PRDX1	0.615522	1.33227e-15
prot684	P19021	PAM	prot1030	P61970	NUTF2	0.615518	1.33227e-15
prot903	P47972	NPTX2	prot1408	Q7Z7M0	MEGF8	0.615509	1.33227e-15
prot1497	Q8NES3	LFNG	prot1787	Q9NX62	IMPAD1	0.615503	1.33227e-15
prot435	P05408-2	SCG5	prot982	P55287-2	CDH11	0.6155	1.33227e-15
prot828	P32004-3	L1CAM	prot1030	P61970	NUTF2	0.615482	1.33227e-15
prot289	P01024	C3	prot1847	Q9UHG2	PCSK1N	-0.615478	1.33227e-15
prot1446	Q8IWU5-2	SULF2	prot1616	Q99497	PARK7	0.615476	1.33227e-15
prot874	P40189	IL6ST	prot1681	A0A087WZS0	LYNX1	0.615472	1.33227e-15
prot145	A2A3C1	ADGRB2	prot1973	A0A0D9SF30	NCAM1	0.615469	1.33227e-15
prot354	P02675	FGB	prot523	P09603	CSF1	-0.615466	1.33227e-15
prot1116	Q06033-2	ITIH3	prot1239	Q15223	NECTIN1	-0.615462	1.33227e-15
prot353	P02671	FGA	prot1123	Q07954	LRP1	-0.615458	1.33227e-15
prot1530	Q8WYK1	CNTNAP5	prot1947	Q9Y6N7-4	ROBO1	0.615458	1.33227e-15
prot224	O94919	ENDOD1	prot1269	Q16288-2	NTRK3	0.615455	1.33227e-15
prot1495	Q8NCW5-2	NNRE	prot1729	Q9H8J5	MANSC1	0.615453	1.33227e-15
prot69	F8W785	GOLIM4	prot1776	Q9NS98	SEMA3G	0.61545	1.33227e-15
prot1511	Q8TCZ2	CD99L2	prot2025	H3BLU2	LSAMP	0.615449	1.33227e-15
prot96	O14917	PCDH17	prot1214	Q14520-2	HABP2	-0.615438	1.33227e-15
prot7	A0A075B6K4	IGLV310	prot313	P01619	IGKV320	0.615435	1.33227e-15
prot274	P00734	F2	prot852	P35858	IGFALS	0.615435	1.33227e-15
prot284	P01008	SERPINC1	prot1376	Q6UXK2	ISLR2	-0.61542	1.33227e-15
prot120	O43291	SPINT2	prot1947	Q9Y6N7-4	ROBO1	0.615418	1.33227e-15
prot1224	Q14894	CRYM	prot1501	Q8NFZ4	NLGN2	0.615418	1.33227e-15
prot111	O15400-2	STX7	prot665	P16949	STMN1	0.615416	1.33227e-15
prot103	O15197-3	EPHB6	prot615	E9PNW4	AL049629.2	0.615416	1.33227e-15
prot48	A6NGN9	IGLON5	prot692	P19652	ORM2	-0.615412	1.33227e-15
prot892	P43652	AFM	prot1459	Q8IZS8	CACNA2D3	-0.615412	1.33227e-15
prot333	P01857	IGHG1	prot1265	Q15904	ATP6AP1	-0.615412	1.33227e-15
prot937	F5GZ08	APLP1	prot1590	Q96ID5	IGSF21	0.615412	1.33227e-15
prot557	P10643	C7	prot765	P24592	IGFBP6	0.615404	1.33227e-15
prot51	A6NLU5	VSTM2B	prot1229	Q14DG7	TMEM132B	0.615403	1.33227e-15
prot248	O95502	NPTXR	prot1435	Q8IUK8	CBLN2	0.615402	1.33227e-15
prot553	P10586-2	PTPRF	prot1817	Q9P121-4	NTM	0.615398	1.33227e-15
prot287	P01019	AGT	prot1684	A0A0A0MR20	CNTNAP4	0.615387	1.33227e-15
prot963	F8W9W0	EPHA5	prot1590	Q96ID5	IGSF21	0.615386	1.33227e-15
prot601	P13521	SCG2	prot1399	Q7Z553	MDGA2	0.615376	1.33227e-15
prot378	P02790	HPX	prot1965	A0A0A0MTQ4	RGMA	-0.615368	1.33227e-15
prot290	P01031	C5	prot1759	Q9NPR2-2	SEM4B	-0.615365	1.33227e-15
prot12	A0A087WSY6	IGKV3D15	prot338	P01876	IGHA1	0.615362	1.33227e-15
prot12	A0A087WSY6	IGKV3D15	prot1983	A0A0J9YY99	A0A0J9YY99	0.615361	1.33227e-15
prot393	P04075	ALDOA	prot1607	Q96PD5	PGLYRP2	-0.615359	1.33227e-15
prot874	P40189	IL6ST	prot1914	Q9Y287	ITM2B	0.615353	1.33227e-15
prot371	P02765	AHSG	prot1845	Q9UHC6	CNTNAP2	-0.615351	1.33227e-15
prot280	P00747	PLG	prot355	P02679	FGG	0.615347	1.33227e-15
prot349	P02649	APOE	prot523	P09603	CSF1	0.615346	1.33227e-15
prot838	P35052	GPC1	prot1433	Q8IUC8	GALNT13	0.615344	1.33227e-15
prot1615	Q99435-4	NELL2	prot1782	Q9NTU7	CBLN4	0.615326	1.33227e-15
prot332	P01834	IGKC	prot531	P09972	ALDOC	-0.615323	1.33227e-15
prot125	O43493-2	TGOLN2	prot809	P30101	PDIA3	0.615317	1.33227e-15
prot368	Q5VY30	RBP4	prot1902	Q9UQ52	CNTN6	-0.615306	1.33227e-15
prot313	P01619	IGKV320	prot354	P02675	FGB	0.615303	1.33227e-15
prot110	H9KV31	NCAM2	prot559	P10645	CHGA	0.615297	1.33227e-15
prot410	P04406	GAPDH	prot1812	Q9P0K1-5	ADAM22	0.615287	1.33227e-15
prot1474	Q8N3T6	TMEM132C	prot2013	F5GY80	C8B	-0.61528	1.33227e-15
prot403	E9PIM6	THY1	prot1868	Q9UKB5	AJAP1	0.615278	1.33227e-15
prot828	P32004-3	L1CAM	prot1829	Q9UBP4	DKK3	0.615277	1.33227e-15
prot918	P49257	LMAN1	prot1817	Q9P121-4	NTM	0.615275	1.33227e-15
prot1650	K7EKV3	RTBDN	prot1825	G5E9G7	NRXN2	0.615274	1.33227e-15
prot110	H9KV31	NCAM2	prot628	P14618-2	PKM	0.615265	1.33227e-15
prot1200	Q14118	DAG1	prot1559	Q92932	PTPRN2	0.615255	1.33227e-15
prot51	A6NLU5	VSTM2B	prot1424	Q86VZ4	LRP11	0.615253	1.33227e-15
prot1627	Q99784	OLFM1	prot1877	A0A0D9SEP4	NRXN1	0.615237	1.33227e-15
prot8	P01615	IGKV2D28	prot1742	Q5VT82	PCDH9	-0.61523	1.33227e-15
prot512	P09104	ENO2	prot848	P35613-2	BSG	0.615227	1.33227e-15
prot1328	A0A0A0MQY7	CACHD1	prot1947	Q9Y6N7-4	ROBO1	0.615226	1.33227e-15
prot1269	Q16288-2	NTRK3	prot1627	Q99784	OLFM1	0.615222	1.33227e-15
prot1224	Q14894	CRYM	prot2025	H3BLU2	LSAMP	0.615221	1.33227e-15
prot332	P01834	IGKC	prot1975	A0A0G2JMB2	IGHA2	0.61521	1.33227e-15
prot242	O95445	APOM	prot874	P40189	IL6ST	-0.615209	1.33227e-15
prot1581	Q96FE7-4	PIK3IP1	prot1615	Q99435-4	NELL2	0.615206	1.33227e-15
prot202	O75752	B3GALNT1	prot608	P13671	C6	-0.615203	1.33227e-15
prot1246	Q15375-4	EPHA7	prot1319	Q5JZY3-2	EPHA10	0.615198	1.33227e-15
prot512	P09104	ENO2	prot753	P23435	CBLN1	0.615194	1.33227e-15
prot267	P00450	CP	prot369	P02760	AMBP	0.615189	1.33227e-15
prot403	E9PIM6	THY1	prot1921	Q9Y2T3	GDA	0.615186	1.33227e-15
prot51	A6NLU5	VSTM2B	prot1471	A0A0C4DGI5	TAFA2	0.615183	1.33227e-15
prot1104	Q03167-2	TGFBR3	prot2013	F5GY80	C8B	-0.61518	1.33227e-15
prot1224	Q14894	CRYM	prot1904	Q9UQM7	CAMK2A	0.615179	1.33227e-15
prot110	H9KV31	NCAM2	prot1258	Q15818	NPTX1	0.615178	1.33227e-15
prot277	P00740-2	F9	prot999	R4GMM9	NXPH1	-0.615174	1.33227e-15
prot196	A0A0A0MRU5	A0A0A0MRU5	prot469	A0A1B0GVD5	CTSD	0.615173	1.33227e-15
prot108	O15335	CHAD	prot176	B4DKD2	ADAM11	0.615169	1.33227e-15
prot462	P07195	LDHB	prot1192	Q13867	BLMH	0.615169	1.33227e-15
prot523	P09603	CSF1	prot1524	Q8WVQ1-3	CANT1	0.615164	1.33227e-15
prot1265	Q15904	ATP6AP1	prot1538	Q92563	SPOCK2	0.615164	1.33227e-15
prot26	A0A0B4J1Y9	IGHV372	prot378	P02790	HPX	0.615149	1.33227e-15
prot1386	Q6ZRP7	QSOX2	prot1464	Q8N126	CADM3	0.615145	1.33227e-15
prot393	P04075	ALDOA	prot802	P29966	MARCKS	0.615144	1.33227e-15
prot295	A9UJN9	PDGFB	prot393	P04075	ALDOA	0.615135	1.33227e-15
prot802	P29966	MARCKS	prot1464	Q8N126	CADM3	0.615131	1.33227e-15
prot204	A0A1B0GVB9	ATP6AP2	prot874	P40189	IL6ST	0.61513	1.33227e-15
prot1559	Q92932	PTPRN2	prot1755	Q9NPD7	NRN1	0.61513	1.33227e-15
prot1533	Q8WZA1	POMGNT1	prot1546	Q92752	TNR	0.615122	1.33227e-15
prot1497	Q8NES3	LFNG	prot1666	Q9BXJ3	C1QTNF4	0.615121	1.33227e-15
prot316	P01700	IGLV147	prot1817	Q9P121-4	NTM	-0.61512	1.33227e-15
prot566	P11021	HSPA5	prot1246	Q15375-4	EPHA7	0.61512	1.33227e-15
prot1488	Q8NBJ4-2	GOLM1	prot1895	Q9UN70	PCDHGC3	0.615117	1.33227e-15
prot332	P01834	IGKC	prot1983	A0A0J9YY99	A0A0J9YY99	0.615101	1.33227e-15
prot69	F8W785	GOLIM4	prot1607	Q96PD5	PGLYRP2	-0.6151	1.33227e-15
prot733	P22304	IDS	prot1759	Q9NPR2-2	SEM4B	0.615098	1.33227e-15
prot1787	Q9NX62	IMPAD1	prot2006	E7ETH0	CFI	-0.615098	1.33227e-15
prot186	O75326	SEMA7A	prot829	P32119	PRDX2	0.615093	1.33227e-15
prot559	P10645	CHGA	prot1529	Q8WY21-4	SORC1	0.615083	1.33227e-15
prot1064	P78509	RELN	prot1219	Q14697	GANAB	0.615074	1.33227e-15
prot262	P00338	LDHA	prot1030	P61970	NUTF2	0.615059	1.33227e-15
prot82	O14514	ADGRB1	prot1353	Q6P4E1-5	CASC4	0.615057	1.33227e-15
prot559	P10645	CHGA	prot2013	F5GY80	C8B	-0.615054	1.33227e-15
prot1607	Q96PD5	PGLYRP2	prot1806	Q9NZP8	C1RL	0.615052	1.33227e-15
prot1058	P78324	SIRPA	prot1511	Q8TCZ2	CD99L2	0.615047	1.33227e-15
prot979	P55283	CDH4	prot1149	Q12860	CNTN1	0.615047	1.33227e-15
prot353	P02671	FGA	prot1287	Q16769	QPCT	-0.615035	1.33227e-15
prot831	P33908	MAN1A1	prot1108	Q04756	HGFAC	-0.615029	1.33227e-15
prot69	F8W785	GOLIM4	prot1319	Q5JZY3-2	EPHA10	0.615023	1.33227e-15
prot385	P03952	KLKB1	prot1149	Q12860	CNTN1	-0.615022	1.33227e-15
prot384	P03951	F11	prot559	P10645	CHGA	-0.615016	1.33227e-15
prot332	P01834	IGKC	prot959	P54289-2	CACNA2D1	-0.615012	1.33227e-15
prot663	P16870-2	CBPE	prot1620	Q99574	SERPINI1	0.615012	1.33227e-15
prot242	O95445	APOM	prot1269	Q16288-2	NTRK3	-0.615012	1.33227e-15
prot48	A6NGN9	IGLON5	prot1012	P60983	GMFB	0.615009	1.33227e-15
prot352	P02656	APOC3	prot373	P02774	GC	0.615001	1.33227e-15
prot1308	Q53RD9	FBLN7	prot1556	Q92896	GLG1	0.614998	1.33227e-15
prot197	O75509	TNFRSF21	prot694	P19827	ITIH1	-0.614993	1.33227e-15
prot985	P55291	CDH15	prot1497	Q8NES3	LFNG	0.614991	1.33227e-15
prot202	O75752	B3GALNT1	prot724	P21802-8	FGFR2	0.614977	1.33227e-15
prot116	O43173	ST8SIA3	prot2030	K7ELL7	PRKCSH	0.614972	1.33227e-15
prot1178	Q13554-7	CAMK2B	prot1386	Q6ZRP7	QSOX2	0.614963	1.33227e-15
prot51	A6NLU5	VSTM2B	prot1258	Q15818	NPTX1	0.614962	1.33227e-15
prot302	P01213	PDYN	prot761	P23560	BDNF	0.614961	1.33227e-15
prot401	P04196	HRG	prot1627	Q99784	OLFM1	-0.61496	1.33227e-15
prot608	P13671	C6	prot758	P23515	OMG	-0.614958	1.33227e-15
prot1704	Q9H1U4	MEGF9	prot1889	Q9UM47	NOTCH3	0.614955	1.33227e-15
prot959	P54289-2	CACNA2D1	prot1342	Q6EMK4	VASN	0.614931	1.33227e-15
prot385	P03952	KLKB1	prot1933	Q9Y5I4	PCDHAC2	-0.614926	1.33227e-15
prot349	P02649	APOE	prot1650	K7EKV3	RTBDN	0.614923	1.33227e-15
prot1118	Q06481	APLP2	prot1997	C9J2H1	ITIH5	0.614908	1.33227e-15
prot757	P23471-2	PTPRZ1	prot952	A0A087X240	EFNA5	0.614903	1.33227e-15
prot361	P02747	C1QC	prot1835	Q9UBX5	FBLN5	0.614902	1.33227e-15
prot980	P55285-2	CADH6	prot1012	P60983	GMFB	0.6149	1.33227e-15
prot554	P10599	TXN	prot1511	Q8TCZ2	CD99L2	0.614894	1.33227e-15
prot316	P01700	IGLV147	prot2030	K7ELL7	PRKCSH	-0.614893	1.33227e-15
prot802	P29966	MARCKS	prot1353	Q6P4E1-5	CASC4	0.614889	1.33227e-15
prot964	E9PG71	EPHA4	prot1149	Q12860	CNTN1	0.614882	1.33227e-15
prot287	P01019	AGT	prot1554	Q92859-3	NEO1	0.614881	1.33227e-15
prot1219	Q14697	GANAB	prot1607	Q96PD5	PGLYRP2	-0.614847	1.33227e-15
prot338	P01876	IGHA1	prot1800	Q9NZ53	PODXL2	-0.614844	1.33227e-15
prot724	P21802-8	FGFR2	prot1710	Q9H2E6	SEMA6A	0.614836	1.33227e-15
prot1070	P80723	BASP1	prot1428	Q86Y38	XYLT1	0.614834	1.33227e-15
prot284	P01008	SERPINC1	prot2006	E7ETH0	CFI	0.614834	1.33227e-15
prot290	P01031	C5	prot1501	Q8NFZ4	NLGN2	-0.614823	1.33227e-15
prot274	P00734	F2	prot1224	Q14894	CRYM	-0.614821	1.33227e-15
prot1710	Q9H2E6	SEMA6A	prot1794	Q9NY97-2	B3GN2	0.614801	1.33227e-15
prot1435	Q8IUK8	CBLN2	prot1928	Q9Y5F6	PCDHGC5	0.614798	1.33227e-15
prot363	P02749	APOH	prot1994	B4E1Z4	AL645922.1	0.614786	1.33227e-15
prot808	P30086	PEBP1	prot1032	P61981	YWHAG	0.614784	1.33227e-15
prot1488	Q8NBJ4-2	GOLM1	prot1928	Q9Y5F6	PCDHGC5	0.614779	1.33227e-15
prot673	P17677	GAP43	prot1511	Q8TCZ2	CD99L2	0.614779	1.33227e-15
prot904	G3V164	GRIA4	prot1502	Q8NFZ8	CADM4	0.614775	1.33227e-15
prot694	P19827	ITIH1	prot1509	Q8TAG5-2	VSTM2A	-0.614766	1.33227e-15
prot354	P02675	FGB	prot531	P09972	ALDOC	-0.614753	1.33227e-15
prot334	P01859	IGHG2	prot1239	Q15223	NECTIN1	-0.61475	1.33227e-15
prot554	P10599	TXN	prot1892	Q9UMX5	NENF	0.61475	1.33227e-15
prot889	E7EQM8	DCC	prot964	E9PG71	EPHA4	0.614749	1.33227e-15
prot738	I6LM06	FGFR3	prot1224	Q14894	CRYM	0.614737	1.33227e-15
prot793	P29120-2	PCSK1	prot1763	A0A0C4DFP6	CRTAC1	0.614727	1.33227e-15
prot222	O94910	ADGRL1	prot1569	F8WDW9	ESAM	0.614725	1.33227e-15
prot1598	Q96KN2	CNDP1	prot1618	Q99523	SORT1	0.614708	1.33227e-15
prot190	O75368	SH3BGRL	prot686	P19022	CDH2	0.6147	1.33227e-15
prot554	P10599	TXN	prot1048	P63313	TMSB10	0.614696	1.33227e-15
prot1012	P60983	GMFB	prot1819	Q9P232	CNTN3	0.614693	1.33227e-15
prot73	O00533	CHL1	prot1812	Q9P0K1-5	ADAM22	0.614679	1.33227e-15
prot35	A0A0C4DH38	IGHV551	prot316	P01700	IGLV147	0.614671	1.33227e-15
prot904	G3V164	GRIA4	prot1537	Q92520	FAM3C	0.614667	1.33227e-15
prot202	O75752	B3GALNT1	prot1970	A0A0C4DH35	IGHV335	-0.614659	1.33227e-15
prot933	A0A087WXM8	BCAM	prot2025	H3BLU2	LSAMP	0.614652	1.33227e-15
prot1140	Q10472	GALNT1	prot1817	Q9P121-4	NTM	0.614649	1.33227e-15
prot1755	Q9NPD7	NRN1	prot1893	Q9UN36-2	NDRG2	0.614622	1.33227e-15
prot1585	Q96GW7	BCAN	prot1825	G5E9G7	NRXN2	0.614615	1.33227e-15
prot115	O43157-2	PLXNB1	prot1433	Q8IUC8	GALNT13	0.61461	1.33227e-15
prot999	R4GMM9	NXPH1	prot1306	Q53EL9-3	SEZ6	0.614607	1.33227e-15
prot999	R4GMM9	NXPH1	prot1559	Q92932	PTPRN2	0.614606	1.33227e-15
prot384	P03951	F11	prot1776	Q9NS98	SEMA3G	-0.614605	1.33227e-15
prot975	P55083	MFAP4	prot1835	Q9UBX5	FBLN5	0.614601	1.33227e-15
prot848	P35613-2	BSG	prot999	R4GMM9	NXPH1	0.614596	1.33227e-15
prot1212	Q14515	SPARCL1	prot1214	Q14520-2	HABP2	-0.614586	1.33227e-15
prot1822	Q9P2E7-2	PCDH10	prot1882	Q9ULI3	HEG1	0.614574	1.33227e-15
prot96	O14917	PCDH17	prot1128	Q08345	DDR1	0.61457	1.33227e-15
prot738	I6LM06	FGFR3	prot1812	Q9P0K1-5	ADAM22	0.614569	1.33227e-15
prot293	P01042	KNG1	prot1224	Q14894	CRYM	-0.614563	1.33227e-15
prot1118	Q06481	APLP2	prot1796	Q9NYQ8	FAT2	0.614547	1.33227e-15
prot385	P03952	KLKB1	prot1446	Q8IWU5-2	SULF2	-0.614544	1.33227e-15
prot758	P23515	OMG	prot2013	F5GY80	C8B	-0.614537	1.33227e-15
prot903	P47972	NPTX2	prot1829	Q9UBP4	DKK3	0.614535	1.33227e-15
prot1524	Q8WVQ1-3	CANT1	prot1880	Q9ULF5	SLC39A10	0.614515	1.33227e-15
prot1212	Q14515	SPARCL1	prot1354	Q6P9A2	GALNT18	0.614514	1.33227e-15
prot1214	Q14520-2	HABP2	prot1474	Q8N3T6	TMEM132C	-0.614508	1.33227e-15
prot951	P52799	EFNB2	prot1140	Q10472	GALNT1	0.614506	1.33227e-15
prot1353	Q6P4E1-5	CASC4	prot1399	Q7Z553	MDGA2	0.614504	1.33227e-15
prot1729	Q9H8J5	MANSC1	prot1947	Q9Y6N7-4	ROBO1	0.614495	1.33227e-15
prot1351	Q6NW40	RGMB	prot1620	Q99574	SERPINI1	0.614495	1.33227e-15
prot404	P04217	A1BG	prot1187	Q13740-2	ALCAM	-0.614493	1.33227e-15
prot903	P47972	NPTX2	prot1994	B4E1Z4	AL645922.1	-0.614493	1.33227e-15
prot615	E9PNW4	AL049629.2	prot1744	Q9HCB6	SPON1	0.614488	1.33227e-15
prot1043	P63010-3	AP2B1	prot1351	Q6NW40	RGMB	0.614484	1.33227e-15
prot371	P02765	AHSG	prot1825	G5E9G7	NRXN2	-0.614481	1.33227e-15
prot1239	Q15223	NECTIN1	prot1790	Q9NY47-2	CACNA2D2	0.614479	1.33227e-15
prot332	P01834	IGKC	prot980	P55285-2	CADH6	-0.614475	1.33227e-15
prot1459	Q8IZS8	CACNA2D3	prot1487	Q8NBI6	XXYLT1	0.614471	1.33227e-15
prot793	P29120-2	PCSK1	prot1353	Q6P4E1-5	CASC4	0.614459	1.33227e-15
prot733	P22304	IDS	prot1902	Q9UQ52	CNTN6	0.614458	1.33227e-15
prot68	O00451	GFRA2	prot1327	Q5VSG8	MANEAL	0.614441	1.33227e-15
prot295	A9UJN9	PDGFB	prot1650	K7EKV3	RTBDN	0.614437	1.33227e-15
prot290	P01031	C5	prot668	P17174	GOT1	-0.614422	1.33227e-15
prot1132	Q08629	SPOCK1	prot2005	E7ESV6	ADGRL3	0.614421	1.33227e-15
prot503	P08603	CFH	prot581	P12109	COL6A1	-0.614421	1.33227e-15
prot328	P01780	IGHV37	prot329	P01782	IGHV39	0.61442	1.33227e-15
prot754	P23468	PTPRD	prot1546	Q92752	TNR	0.61442	1.33227e-15
prot964	E9PG71	EPHA4	prot2005	E7ESV6	ADGRL3	0.614413	1.33227e-15
prot1327	Q5VSG8	MANEAL	prot1487	Q8NBI6	XXYLT1	0.614404	1.33227e-15
prot1817	Q9P121-4	NTM	prot1965	A0A0A0MTQ4	RGMA	0.614403	1.33227e-15
prot384	P03951	F11	prot1043	P63010-3	AP2B1	-0.614401	1.33227e-15
prot471	P07357	C8A	prot1348	Q6MZW2	FSTL4	-0.614392	1.33227e-15
prot292	P01034	CST3	prot393	P04075	ALDOA	0.614389	1.33227e-15
prot431	P05160	F13B	prot1845	Q9UHC6	CNTNAP2	-0.614378	1.33227e-15
prot1003	P60174-1	TPI1	prot1904	Q9UQM7	CAMK2A	0.614378	1.33227e-15
prot274	P00734	F2	prot440	P05543	SERPINA7	0.614368	1.33227e-15
prot795	P29218	IMPA1	prot959	P54289-2	CACNA2D1	0.614366	1.33227e-15
prot601	P13521	SCG2	prot608	P13671	C6	-0.614361	1.33227e-15
prot758	P23515	OMG	prot1950	Q9Y6X5	ENPP4	0.614361	1.33227e-15
prot8	P01615	IGKV2D28	prot1124	Q08174-2	PCDH1	-0.61436	1.33227e-15
prot963	F8W9W0	EPHA5	prot2037	R4GMM8	ROBO2	0.614358	1.33227e-15
prot1941	Q9UFM8	NPTN	prot2030	K7ELL7	PRKCSH	0.614352	1.33227e-15
prot435	P05408-2	SCG5	prot1829	Q9UBP4	DKK3	0.614351	1.33227e-15
prot431	P05160	F13B	prot980	P55285-2	CADH6	-0.614337	1.33227e-15
prot450	P06331	IGHV434	prot1313	Q5FWE3-3	PRRT3	-0.61433	1.33227e-15
prot1287	Q16769	QPCT	prot1928	Q9Y5F6	PCDHGC5	0.614325	1.33227e-15
prot1730	Q9H8L6	MMRN2	prot1776	Q9NS98	SEMA3G	0.614313	1.33227e-15
prot450	P06331	IGHV434	prot462	P07195	LDHB	-0.614304	1.33227e-15
prot601	P13521	SCG2	prot1182	Q13634-2	CDH18	0.614292	1.33227e-15
prot176	B4DKD2	ADAM11	prot999	R4GMM9	NXPH1	0.614285	1.33227e-15
prot980	P55285-2	CADH6	prot1737	Q9HBR0	SLC38A10	0.614284	1.33227e-15
prot378	P02790	HPX	prot1684	A0A0A0MR20	CNTNAP4	-0.614273	1.33227e-15
prot1043	P63010-3	AP2B1	prot1192	Q13867	BLMH	0.614271	1.33227e-15
prot1116	Q06033-2	ITIH3	prot1615	Q99435-4	NELL2	-0.614269	1.33227e-15
prot904	G3V164	GRIA4	prot1227	Q14C87	TMEM132D	0.614266	1.33227e-15
prot388	P04004	VTN	prot1212	Q14515	SPARCL1	-0.614265	1.33227e-15
prot295	A9UJN9	PDGFB	prot1240	Q15256	PTPRR	0.614256	1.33227e-15
prot1265	Q15904	ATP6AP1	prot1975	A0A0G2JMB2	IGHA2	-0.614251	1.33227e-15
prot1812	Q9P0K1-5	ADAM22	prot1914	Q9Y287	ITM2B	0.61425	1.33227e-15
prot1641	Q9BQT9	CLSTN3	prot2023	H0YDE5	KIAA1549L	0.614245	1.33227e-15
prot385	P03952	KLKB1	prot754	P23468	PTPRD	-0.614242	1.33227e-15
prot999	R4GMM9	NXPH1	prot1683	Q9BZR6	RTN4R	0.614241	1.33227e-15
prot724	P21802-8	FGFR2	prot1354	Q6P9A2	GALNT18	0.61423	1.33227e-15
prot581	P12109	COL6A1	prot2005	E7ESV6	ADGRL3	0.614228	1.33227e-15
prot269	P00492	HPRT1	prot1607	Q96PD5	PGLYRP2	-0.614226	1.33227e-15
prot1550	Q92823-2	NRCAM	prot1877	A0A0D9SEP4	NRXN1	0.614226	1.33227e-15
prot1527	Q8WXD2	SCG3	prot1730	Q9H8L6	MMRN2	0.614226	1.33227e-15
prot287	P01019	AGT	prot1265	Q15904	ATP6AP1	0.614225	1.33227e-15
prot1116	Q06033-2	ITIH3	prot2040	X6RKN2	NFASC	-0.61422	1.33227e-15
prot73	O00533	CHL1	prot385	P03952	KLKB1	-0.614211	1.33227e-15
prot1527	Q8WXD2	SCG3	prot2037	R4GMM8	ROBO2	0.614206	1.33227e-15
prot129	O43529	CHST10	prot757	P23471-2	PTPRZ1	0.614201	1.33227e-15
prot763	P24043	LAMA2	prot1545	Q92743	HTRA1	0.614196	1.33227e-15
prot1239	Q15223	NECTIN1	prot1919	Q9Y2I2-1	NTNG1	0.614195	1.33227e-15
prot951	P52799	EFNB2	prot1224	Q14894	CRYM	0.614186	1.33227e-15
prot369	P02760	AMBP	prot462	P07195	LDHB	-0.614177	1.33227e-15
prot277	P00740-2	F9	prot1124	Q08174-2	PCDH1	-0.614177	1.33227e-15
prot1742	Q5VT82	PCDH9	prot1822	Q9P2E7-2	PCDH10	0.614168	1.33227e-15
prot53	B9A064	IGLL5	prot335	P01860	IGHG3	0.614167	1.33227e-15
prot1501	Q8NFZ4	NLGN2	prot1900	Q9UPU3	SORCS3	0.614166	1.33227e-15
prot692	P19652	ORM2	prot1438	Q8IV08	PLD3	-0.614161	1.33227e-15
prot684	P19021	PAM	prot1524	Q8WVQ1-3	CANT1	0.614159	1.33227e-15
prot422	P05060	CHGB	prot1882	Q9ULI3	HEG1	0.614149	1.33227e-15
prot129	O43529	CHST10	prot1500	Q8NFY4-6	SEM6D	0.614147	1.33227e-15
prot334	P01859	IGHG2	prot1443	Q8IW52	SLITRK4	-0.614146	1.33227e-15
prot353	P02671	FGA	prot1615	Q99435-4	NELL2	-0.614145	1.33227e-15
prot185	O75223	GGCT	prot1151	Q12907	LMAN2	0.614144	1.33227e-15
prot489	P08174-6	DAF	prot1896	Q9UNN8	PROCR	0.614144	1.33227e-15
prot686	P19022	CDH2	prot1822	Q9P2E7-2	PCDH10	0.614143	1.33227e-15
prot1313	Q5FWE3-3	PRRT3	prot1895	Q9UN70	PCDHGC3	0.614135	1.33227e-15
prot447	P06307	CCK	prot1615	Q99435-4	NELL2	0.614134	1.33227e-15
prot1239	Q15223	NECTIN1	prot1327	Q5VSG8	MANEAL	0.614134	1.33227e-15
prot449	P06312	IGKV41	prot754	P23468	PTPRD	-0.614129	1.33227e-15
prot404	P04217	A1BG	prot440	P05543	SERPINA7	0.614128	1.33227e-15
prot289	P01024	C3	prot1790	Q9NY47-2	CACNA2D2	-0.614116	1.33227e-15
prot1447	Q8IWV2	CNTN4	prot1581	Q96FE7-4	PIK3IP1	0.614115	1.33227e-15
prot1488	Q8NBJ4-2	GOLM1	prot1902	Q9UQ52	CNTN6	0.614111	1.33227e-15
prot608	P13671	C6	prot829	P32119	PRDX2	-0.614105	1.33227e-15
prot1509	Q8TAG5-2	VSTM2A	prot1973	A0A0D9SF30	NCAM1	0.614096	1.33227e-15
prot1353	Q6P4E1-5	CASC4	prot1487	Q8NBI6	XXYLT1	0.614093	1.33227e-15
prot550	P10451-4	SPP1	prot1819	Q9P232	CNTN3	0.614092	1.33227e-15
prot1353	Q6P4E1-5	CASC4	prot1509	Q8TAG5-2	VSTM2A	0.614091	1.33227e-15
prot1328	A0A0A0MQY7	CACHD1	prot1498	Q8NFP4	MDGA1	0.614091	1.33227e-15
prot68	O00451	GFRA2	prot305	P01303	NPY	0.614086	1.33227e-15
prot1627	Q99784	OLFM1	prot1933	Q9Y5I4	PCDHAC2	0.614081	1.33227e-15
prot1351	Q6NW40	RGMB	prot1400	Q7Z5A7-2	TAFA5	0.614078	1.33227e-15
prot90	O14773	TPP1	prot1831	Q9UBR2	CTSZ	0.614052	1.33227e-15
prot523	P09603	CSF1	prot1101	Q02818	NUCB1	0.614048	1.33227e-15
prot373	P02774	GC	prot2037	R4GMM8	ROBO2	-0.614047	1.33227e-15
prot1641	Q9BQT9	CLSTN3	prot1884	Q9ULP0-2	NDRG4	0.614047	1.33227e-15
prot1064	P78509	RELN	prot1919	Q9Y2I2-1	NTNG1	0.614046	1.33227e-15
prot1898	Q9UP79	ADAMTS8	prot2030	K7ELL7	PRKCSH	0.614045	1.33227e-15
prot290	P01031	C5	prot352	P02656	APOC3	0.614041	1.33227e-15
prot1474	Q8N3T6	TMEM132C	prot1790	Q9NY47-2	CACNA2D2	0.614039	1.33227e-15
prot68	O00451	GFRA2	prot110	H9KV31	NCAM2	0.614034	1.33227e-15
prot1464	Q8N126	CADM3	prot1965	A0A0A0MTQ4	RGMA	0.61403	1.33227e-15
prot879	P41271	NBL1	prot1847	Q9UHG2	PCSK1N	0.614022	1.33227e-15
prot757	P23471-2	PTPRZ1	prot1928	Q9Y5F6	PCDHGC5	0.61402	1.33227e-15
prot281	P00748	F12	prot1488	Q8NBJ4-2	GOLM1	-0.614005	1.33227e-15
prot1200	Q14118	DAG1	prot1800	Q9NZ53	PODXL2	0.614004	1.33227e-15
prot364	P02750	LRG1	prot1592	A0A087WSY5	CPB2	0.613988	1.33227e-15
prot1620	Q99574	SERPINI1	prot2013	F5GY80	C8B	-0.613985	1.33227e-15
prot412	P04433	IGKV311	prot1983	A0A0J9YY99	A0A0J9YY99	0.613983	1.33227e-15
prot197	O75509	TNFRSF21	prot1711	Q9H2X0	CHRD	0.61398	1.33227e-15
prot295	A9UJN9	PDGFB	prot384	P03951	F11	-0.613972	1.33227e-15
prot1446	Q8IWU5-2	SULF2	prot1511	Q8TCZ2	CD99L2	0.613955	1.33227e-15
prot195	O75493	CA11	prot1443	Q8IW52	SLITRK4	0.613951	1.33227e-15
prot1149	Q12860	CNTN1	prot1413	Q86SR1	GALNT10	0.613949	1.33227e-15
prot1408	Q7Z7M0	MEGF8	prot1580	Q96FE5-2	LINGO1	0.613933	1.33227e-15
prot848	P35613-2	BSG	prot1487	Q8NBI6	XXYLT1	0.61392	1.33227e-15
prot754	P23468	PTPRD	prot784	P27824	CANX	0.613918	1.33227e-15
prot410	P04406	GAPDH	prot1904	Q9UQM7	CAMK2A	0.613916	1.55431e-15
prot120	O43291	SPINT2	prot684	P19021	PAM	0.613915	1.55431e-15
prot280	P00747	PLG	prot449	P06312	IGKV41	0.613914	1.55431e-15
prot322	P01717	IGLV325	prot325	P01742	IGHV169	0.613913	1.55431e-15
prot1620	Q99574	SERPINI1	prot1776	Q9NS98	SEMA3G	0.613909	1.55431e-15
prot92	O14791	APOL1	prot1258	Q15818	NPTX1	-0.613902	1.55431e-15
prot125	O43493-2	TGOLN2	prot447	P06307	CCK	0.613898	1.55431e-15
prot1348	Q6MZW2	FSTL4	prot1590	Q96ID5	IGSF21	0.613897	1.55431e-15
prot951	P52799	EFNB2	prot1012	P60983	GMFB	0.613894	1.55431e-15
prot474	P07360	C8G	prot1884	Q9ULP0-2	NDRG4	-0.613882	1.55431e-15
prot903	P47972	NPTX2	prot1500	Q8NFY4-6	SEM6D	0.613871	1.55431e-15
prot226	O94933	SLITRK3	prot1242	Q15262	PTPRK	0.613866	1.55431e-15
prot1084	P98172	EFNB1	prot1464	Q8N126	CADM3	0.613844	1.55431e-15
prot692	P19652	ORM2	prot1428	Q86Y38	XYLT1	-0.613842	1.55431e-15
prot383	P03950	ANG	prot652	P16035	TIMP2	0.613841	1.55431e-15
prot531	P09972	ALDOC	prot1595	Q96JF0	ST6GAL2	0.61384	1.55431e-15
prot125	O43493-2	TGOLN2	prot918	P49257	LMAN1	0.613839	1.55431e-15
prot294	P01042-2	KNG1	prot964	E9PG71	EPHA4	-0.613823	1.55431e-15
prot195	O75493	CA11	prot608	P13671	C6	-0.613808	1.55431e-15
prot1464	Q8N126	CADM3	prot1893	Q9UN36-2	NDRG2	0.613799	1.55431e-15
prot1627	Q99784	OLFM1	prot1673	A0A087X0T8	CADM1	0.613799	1.55431e-15
prot963	F8W9W0	EPHA5	prot1902	Q9UQ52	CNTN6	0.613798	1.55431e-15
prot1742	Q5VT82	PCDH9	prot2023	H0YDE5	KIAA1549L	0.613793	1.55431e-15
prot149	O60279	SUSD5	prot999	R4GMM9	NXPH1	0.613791	1.55431e-15
prot471	P07357	C8A	prot1782	Q9NTU7	CBLN4	-0.61379	1.55431e-15
prot269	P00492	HPRT1	prot1598	Q96KN2	CNDP1	0.613785	1.55431e-15
prot523	P09603	CSF1	prot1607	Q96PD5	PGLYRP2	-0.613785	1.55431e-15
prot921	P49641	MAN2A2	prot1200	Q14118	DAG1	0.613781	1.55431e-15
prot1116	Q06033-2	ITIH3	prot1373	Q6UXD5-3	SEZ6L2	-0.613781	1.55431e-15
prot512	P09104	ENO2	prot1776	Q9NS98	SEMA3G	0.613779	1.55431e-15
prot431	P05160	F13B	prot783	P27797	CALR	-0.61377	1.55431e-15
prot531	P09972	ALDOC	prot1677	B7ZLJ8	SEZ6L	0.613769	1.55431e-15
prot877	U3KQG5	CD200	prot1419	Q86UN3	RTN4RL2	0.613759	1.55431e-15
prot553	P10586-2	PTPRF	prot951	P52799	EFNB2	0.61375	1.55431e-15
prot285	P01009	SERPINA1	prot1294	Q24JP5	TMEM132A	-0.613747	1.55431e-15
prot280	P00747	PLG	prot979	P55283	CDH4	-0.613739	1.55431e-15
prot743	P22748	CA4	prot1933	Q9Y5I4	PCDHAC2	0.613734	1.55431e-15
prot107	O15240	VGF	prot608	P13671	C6	-0.613721	1.55431e-15
prot1677	B7ZLJ8	SEZ6L	prot1884	Q9ULP0-2	NDRG4	0.613714	1.55431e-15
prot1265	Q15904	ATP6AP1	prot1813	Q9P0K9	FRRS1L	0.613713	1.55431e-15
prot274	P00734	F2	prot1800	Q9NZ53	PODXL2	-0.613712	1.55431e-15
prot888	P43121	MCAM	prot951	P52799	EFNB2	0.613712	1.55431e-15
prot1200	Q14118	DAG1	prot1612	Q96S96	PEBP4	0.61371	1.55431e-15
prot354	P02675	FGB	prot471	P07357	C8A	0.613709	1.55431e-15
prot228	O94985	CLSTN1	prot401	P04196	HRG	-0.613707	1.55431e-15
prot332	P01834	IGKC	prot550	P10451-4	SPP1	-0.613697	1.55431e-15
prot267	P00450	CP	prot1509	Q8TAG5-2	VSTM2A	-0.613696	1.55431e-15
prot290	P01031	C5	prot1530	Q8WYK1	CNTNAP5	-0.613683	1.55431e-15
prot1581	Q96FE7-4	PIK3IP1	prot1902	Q9UQ52	CNTN6	0.613682	1.55431e-15
prot1819	Q9P232	CNTN3	prot1902	Q9UQ52	CNTN6	0.613682	1.55431e-15
prot175	E7EWD3	ADAM23	prot1124	Q08174-2	PCDH1	0.613675	1.55431e-15
prot877	U3KQG5	CD200	prot1424	Q86VZ4	LRP11	0.613674	1.55431e-15
prot398	P04156-2	PRIO	prot1794	Q9NY97-2	B3GN2	0.613672	1.55431e-15
prot274	P00734	F2	prot1164	Q13332-3	PTPRS	-0.613666	1.55431e-15
prot1104	Q03167-2	TGFBR3	prot1800	Q9NZ53	PODXL2	0.613665	1.55431e-15
prot287	P01019	AGT	prot1123	Q07954	LRP1	0.613662	1.55431e-15
prot352	P02656	APOC3	prot1214	Q14520-2	HABP2	0.613659	1.55431e-15
prot1046	E5RJR5	SKP1	prot1294	Q24JP5	TMEM132A	0.613659	1.55431e-15
prot744	P22792	CPN2	prot2040	X6RKN2	NFASC	-0.61365	1.55431e-15
prot23	A0A0B4J1X5	IGHV374	prot373	P02774	GC	0.613626	1.55431e-15
prot103	O15197-3	EPHB6	prot921	P49641	MAN2A2	0.613623	1.55431e-15
prot373	P02774	GC	prot1472	Q8N3J6-2	CADM2	-0.613615	1.55431e-15
prot665	P16949	STMN1	prot1120	Q06830	PRDX1	0.613606	1.55431e-15
prot384	P03951	F11	prot1900	Q9UPU3	SORCS3	-0.613604	1.55431e-15
prot69	F8W785	GOLIM4	prot503	P08603	CFH	-0.613598	1.55431e-15
prot289	P01024	C3	prot1683	Q9BZR6	RTN4R	-0.613596	1.55431e-15
prot387	P04003	C4BPA	prot1101	Q02818	NUCB1	-0.613588	1.55431e-15
prot35	A0A0C4DH38	IGHV551	prot334	P01859	IGHG2	0.613584	1.55431e-15
prot1265	Q15904	ATP6AP1	prot1970	A0A0C4DH35	IGHV335	-0.613577	1.55431e-15
prot92	O14791	APOL1	prot1487	Q8NBI6	XXYLT1	-0.613577	1.55431e-15
prot984	P55290	CDH13	prot1046	E5RJR5	SKP1	0.613576	1.55431e-15
prot553	P10586-2	PTPRF	prot1581	Q96FE7-4	PIK3IP1	0.613575	1.55431e-15
prot963	F8W9W0	EPHA5	prot1627	Q99784	OLFM1	0.613562	1.55431e-15
prot130	C9JR67	SGCE	prot176	B4DKD2	ADAM11	0.613559	1.55431e-15
prot269	P00492	HPRT1	prot1898	Q9UP79	ADAMTS8	0.613552	1.55431e-15
prot1294	Q24JP5	TMEM132A	prot1994	B4E1Z4	AL645922.1	-0.613547	1.55431e-15
prot202	O75752	B3GALNT1	prot1868	Q9UKB5	AJAP1	0.613545	1.55431e-15
prot874	P40189	IL6ST	prot1948	Q9Y6N8	CDH10	0.613545	1.55431e-15
prot354	P02675	FGB	prot1118	Q06481	APLP2	-0.613545	1.55431e-15
prot197	O75509	TNFRSF21	prot1550	Q92823-2	NRCAM	0.613541	1.55431e-15
prot628	P14618-2	PKM	prot1898	Q9UP79	ADAMTS8	0.61354	1.55431e-15
prot952	A0A087X240	EFNA5	prot1278	Q16620-2	NTRK2	0.613539	1.55431e-15
prot1438	Q8IV08	PLD3	prot1997	C9J2H1	ITIH5	0.613525	1.55431e-15
prot130	C9JR67	SGCE	prot628	P14618-2	PKM	0.61352	1.55431e-15
prot1373	Q6UXD5-3	SEZ6L2	prot1759	Q9NPR2-2	SEM4B	0.613516	1.55431e-15
prot242	O95445	APOM	prot554	P10599	TXN	-0.613502	1.55431e-15
prot848	P35613-2	BSG	prot1287	Q16769	QPCT	0.613498	1.55431e-15
prot82	O14514	ADGRB1	prot1994	B4E1Z4	AL645922.1	-0.613498	1.55431e-15
prot1973	A0A0D9SF30	NCAM1	prot2030	K7ELL7	PRKCSH	0.61349	1.55431e-15
prot1287	Q16769	QPCT	prot1524	Q8WVQ1-3	CANT1	0.613486	1.55431e-15
prot1108	Q04756	HGFAC	prot1291	Q16849	PTPRN	-0.613486	1.55431e-15
prot103	O15197-3	EPHB6	prot1291	Q16849	PTPRN	0.613476	1.55431e-15
prot1898	Q9UP79	ADAMTS8	prot2025	H3BLU2	LSAMP	0.613469	1.55431e-15
prot1615	Q99435-4	NELL2	prot1830	Q9UBQ6	EXTL2	0.613463	1.55431e-15
prot1376	Q6UXK2	ISLR2	prot1581	Q96FE7-4	PIK3IP1	0.613462	1.55431e-15
prot393	P04075	ALDOA	prot1782	Q9NTU7	CBLN4	0.613461	1.55431e-15
prot684	P19021	PAM	prot1308	Q53RD9	FBLN7	0.613461	1.55431e-15
prot951	P52799	EFNB2	prot1926	A0A087X054	HYOU1	0.613461	1.55431e-15
prot234	O95185-2	UNC5C	prot1291	Q16849	PTPRN	0.61346	1.55431e-15
prot778	P26572	MGAT1	prot1900	Q9UPU3	SORCS3	0.613457	1.55431e-15
prot694	P19827	ITIH1	prot1351	Q6NW40	RGMB	-0.613439	1.55431e-15
prot566	P11021	HSPA5	prot1269	Q16288-2	NTRK3	0.613438	1.55431e-15
prot559	P10645	CHGA	prot692	P19652	ORM2	-0.613431	1.55431e-15
prot378	P02790	HPX	prot1502	Q8NFZ8	CADM4	-0.613429	1.55431e-15
prot73	O00533	CHL1	prot512	P09104	ENO2	0.613407	1.55431e-15
prot778	P26572	MGAT1	prot1787	Q9NX62	IMPAD1	0.613406	1.55431e-15
prot1730	Q9H8L6	MMRN2	prot2030	K7ELL7	PRKCSH	0.613387	1.55431e-15
prot269	P00492	HPRT1	prot523	P09603	CSF1	0.613386	1.55431e-15
prot431	P05160	F13B	prot1458	Q8IZP7	HS6ST3	-0.613384	1.77636e-15
prot85	O14594	NCAN	prot1399	Q7Z553	MDGA2	0.613383	1.77636e-15
prot1229	Q14DG7	TMEM132B	prot1880	Q9ULF5	SLC39A10	0.61338	1.77636e-15
prot1501	Q8NFZ4	NLGN2	prot1919	Q9Y2I2-1	NTNG1	0.613377	1.77636e-15
prot48	A6NGN9	IGLON5	prot1729	Q9H8J5	MANSC1	0.613376	1.77636e-15
prot482	P07900	HSP90AA1	prot1045	P63104	YWHAZ	0.61337	1.77636e-15
prot754	P23468	PTPRD	prot785	P27918	CFP	-0.613369	1.77636e-15
prot362	P02748	C9	prot1742	Q5VT82	PCDH9	-0.613365	1.77636e-15
prot435	P05408-2	SCG5	prot1825	G5E9G7	NRXN2	0.613363	1.77636e-15
prot1500	Q8NFY4-6	SEM6D	prot1559	Q92932	PTPRN2	0.613357	1.77636e-15
prot107	O15240	VGF	prot1471	A0A0C4DGI5	TAFA2	0.613354	1.77636e-15
prot892	P43652	AFM	prot1742	Q5VT82	PCDH9	-0.613343	1.77636e-15
prot550	P10451-4	SPP1	prot1880	Q9ULF5	SLC39A10	0.613331	1.77636e-15
prot1554	Q92859-3	NEO1	prot1590	Q96ID5	IGSF21	0.61333	1.77636e-15
prot242	O95445	APOM	prot1434	Q8IUK5	PLXDC1	-0.61332	1.77636e-15
prot756	P23470-2	PTPRG	prot815	P30530-2	AXL	0.61332	1.77636e-15
prot888	P43121	MCAM	prot1140	Q10472	GALNT1	0.613309	1.77636e-15
prot285	P01009	SERPINA1	prot350	K7ERI9	APOC1	0.613309	1.77636e-15
prot236	O95206-2	PCDH8	prot2037	R4GMM8	ROBO2	0.613304	1.77636e-15
prot1434	Q8IUK5	PLXDC1	prot1471	A0A0C4DGI5	TAFA2	0.613301	1.77636e-15
prot474	P07360	C8G	prot754	P23468	PTPRD	-0.613293	1.77636e-15
prot353	P02671	FGA	prot1890	Q9UMF0	ICAM5	-0.613284	1.77636e-15
prot353	P02671	FGA	prot1928	Q9Y5F6	PCDHGC5	-0.613282	1.77636e-15
prot185	O75223	GGCT	prot1509	Q8TAG5-2	VSTM2A	0.61328	1.77636e-15
prot69	F8W785	GOLIM4	prot1755	Q9NPD7	NRN1	0.613278	1.77636e-15
prot229	O94991	SLITRK5	prot1178	Q13554-7	CAMK2B	0.613277	1.77636e-15
prot883	P42785	PRCP	prot1914	Q9Y287	ITM2B	0.613271	1.77636e-15
prot440	P05543	SERPINA7	prot780	P27169	PON1	0.613269	1.77636e-15
prot553	P10586-2	PTPRF	prot2006	E7ETH0	CFI	-0.613266	1.77636e-15
prot940	P51884	LUM	prot1348	Q6MZW2	FSTL4	-0.613256	1.77636e-15
prot120	O43291	SPINT2	prot1046	E5RJR5	SKP1	0.61324	1.77636e-15
prot462	P07195	LDHB	prot1424	Q86VZ4	LRP11	0.61324	1.77636e-15
prot120	O43291	SPINT2	prot1527	Q8WXD2	SCG3	0.613238	1.77636e-15
prot848	P35613-2	BSG	prot1524	Q8WVQ1-3	CANT1	0.613235	1.77636e-15
prot401	P04196	HRG	prot1502	Q8NFZ8	CADM4	-0.613218	1.77636e-15
prot1376	Q6UXK2	ISLR2	prot1847	Q9UHG2	PCSK1N	0.613214	1.77636e-15
prot226	O94933	SLITRK3	prot1919	Q9Y2I2-1	NTNG1	0.613212	1.77636e-15
prot290	P01031	C5	prot757	P23471-2	PTPRZ1	-0.613208	1.77636e-15
prot761	P23560	BDNF	prot1258	Q15818	NPTX1	0.613196	1.77636e-15
prot280	P00747	PLG	prot398	P04156-2	PRIO	-0.613195	1.77636e-15
prot550	P10451-4	SPP1	prot1882	Q9ULI3	HEG1	0.613191	1.77636e-15
prot762	P23582	NPPC	prot1488	Q8NBJ4-2	GOLM1	0.61319	1.77636e-15
prot1822	Q9P2E7-2	PCDH10	prot1965	A0A0A0MTQ4	RGMA	0.613186	1.77636e-15
prot228	O94985	CLSTN1	prot1108	Q04756	HGFAC	-0.613183	1.77636e-15
prot190	O75368	SH3BGRL	prot272	P00558	PGK1	0.613182	1.77636e-15
prot771	P25311	AZGP1	prot1240	Q15256	PTPRR	-0.613166	1.77636e-15
prot103	O15197-3	EPHB6	prot1472	Q8N3J6-2	CADM2	0.613166	1.77636e-15
prot784	P27824	CANX	prot828	P32004-3	L1CAM	0.613164	1.77636e-15
prot1511	Q8TCZ2	CD99L2	prot1970	A0A0C4DH35	IGHV335	-0.613154	1.77636e-15
prot762	P23582	NPPC	prot963	F8W9W0	EPHA5	0.613139	1.77636e-15
prot471	P07357	C8A	prot1877	A0A0D9SEP4	NRXN1	-0.613138	1.77636e-15
prot821	P31150	GDI1	prot1178	Q13554-7	CAMK2B	0.613131	1.77636e-15
prot802	P29966	MARCKS	prot821	P31150	GDI1	0.613125	1.77636e-15
prot85	O14594	NCAN	prot1149	Q12860	CNTN1	0.613123	1.77636e-15
prot1269	Q16288-2	NTRK3	prot1868	Q9UKB5	AJAP1	0.613123	1.77636e-15
prot1776	Q9NS98	SEMA3G	prot2006	E7ETH0	CFI	-0.613108	1.77636e-15
prot293	P01042	KNG1	prot1581	Q96FE7-4	PIK3IP1	-0.613107	1.77636e-15
prot474	P07360	C8G	prot1287	Q16769	QPCT	-0.613102	1.77636e-15
prot295	A9UJN9	PDGFB	prot378	P02790	HPX	-0.613099	1.77636e-15
prot686	P19022	CDH2	prot821	P31150	GDI1	0.613097	1.77636e-15
prot96	O14917	PCDH17	prot226	O94933	SLITRK3	0.613077	1.77636e-15
prot749	P23142-4	FBLN1	prot1620	Q99574	SERPINI1	0.613077	1.77636e-15
prot332	P01834	IGKC	prot981	J3KRI5	CDH8	-0.613077	1.77636e-15
prot1070	P80723	BASP1	prot1567	Q969P0-3	IGSF8	0.613075	1.77636e-15
prot424	P05067-11	APP	prot692	P19652	ORM2	-0.613068	1.77636e-15
prot686	P19022	CDH2	prot1812	Q9P0K1-5	ADAM22	0.613066	1.77636e-15
prot338	P01876	IGHA1	prot831	P33908	MAN1A1	-0.613063	1.77636e-15
prot82	O14514	ADGRB1	prot1524	Q8WVQ1-3	CANT1	0.613055	1.77636e-15
prot831	P33908	MAN1A1	prot1892	Q9UMX5	NENF	0.613051	1.77636e-15
prot872	P39060-2	COL18A1	prot1129	Q08380	LGALS3BP	0.613049	1.77636e-15
prot295	A9UJN9	PDGFB	prot892	P43652	AFM	-0.613048	1.77636e-15
prot216	O94772	LY6H	prot284	P01008	SERPINC1	-0.613044	1.77636e-15
prot393	P04075	ALDOA	prot761	P23560	BDNF	0.613041	1.77636e-15
prot1459	Q8IZS8	CACNA2D3	prot1749	Q9HCU4	CELSR2	0.61304	1.77636e-15
prot228	O94985	CLSTN1	prot1399	Q7Z553	MDGA2	0.613039	1.77636e-15
prot269	P00492	HPRT1	prot921	P49641	MAN2A2	0.613036	1.77636e-15
prot1214	Q14520-2	HABP2	prot1819	Q9P232	CNTN3	-0.613035	1.77636e-15
prot639	P15169	CPN1	prot684	P19021	PAM	-0.613029	1.77636e-15
prot1627	Q99784	OLFM1	prot1948	Q9Y6N8	CDH10	0.613021	1.77636e-15
prot973	P55058	PLTP	prot1488	Q8NBJ4-2	GOLM1	0.613015	1.77636e-15
prot478	P07686	HEXB	prot1505	Q8NHP8	PLBD2	0.613005	1.77636e-15
prot639	P15169	CPN1	prot1825	G5E9G7	NRXN2	-0.612998	1.77636e-15
prot387	P04003	C4BPA	prot1200	Q14118	DAG1	-0.612992	1.77636e-15
prot224	O94919	ENDOD1	prot384	P03951	F11	-0.612989	1.77636e-15
prot1500	Q8NFY4-6	SEM6D	prot1822	Q9P2E7-2	PCDH10	0.612987	1.77636e-15
prot1433	Q8IUC8	GALNT13	prot1781	Q9NT99	LRRC4B	0.612982	1.77636e-15
prot291	Q5H9A7	TIMP1	prot1221	Q14766	LTBP1	0.612972	1.77636e-15
prot523	P09603	CSF1	prot1893	Q9UN36-2	NDRG2	0.61296	1.77636e-15
prot684	P19021	PAM	prot1595	Q96JF0	ST6GAL2	0.612955	1.77636e-15
prot53	B9A064	IGLL5	prot1269	Q16288-2	NTRK3	-0.612954	1.77636e-15
prot1464	Q8N126	CADM3	prot1556	Q92896	GLG1	0.612947	1.77636e-15
prot1438	Q8IV08	PLD3	prot1847	Q9UHG2	PCSK1N	0.612945	1.77636e-15
prot85	O14594	NCAN	prot1585	Q96GW7	BCAN	0.612941	1.77636e-15
prot1187	Q13740-2	ALCAM	prot1435	Q8IUK8	CBLN2	0.612931	1.77636e-15
prot116	O43173	ST8SIA3	prot1294	Q24JP5	TMEM132A	0.612926	1.77636e-15
prot1116	Q06033-2	ITIH3	prot2005	E7ESV6	ADGRL3	-0.612915	1.77636e-15
prot937	F5GZ08	APLP1	prot1616	Q99497	PARK7	0.612896	1.77636e-15
prot107	O15240	VGF	prot762	P23582	NPPC	0.612896	1.77636e-15
prot216	O94772	LY6H	prot229	O94991	SLITRK5	0.612895	1.77636e-15
prot628	P14618-2	PKM	prot1424	Q86VZ4	LRP11	0.612888	1.77636e-15
prot353	P02671	FGA	prot1847	Q9UHG2	PCSK1N	-0.612877	1.77636e-15
prot1497	Q8NES3	LFNG	prot1997	C9J2H1	ITIH5	0.612873	1.77636e-15
prot1730	Q9H8L6	MMRN2	prot1787	Q9NX62	IMPAD1	0.61287	1.77636e-15
prot204	A0A1B0GVB9	ATP6AP2	prot1902	Q9UQ52	CNTN6	0.61287	1.77636e-15
prot242	O95445	APOM	prot800	P29622	SERPINA4	0.612869	1.77636e-15
prot1501	Q8NFZ4	NLGN2	prot1530	Q8WYK1	CNTNAP5	0.612865	1.77636e-15
prot1229	Q14DG7	TMEM132B	prot1399	Q7Z553	MDGA2	0.612863	1.77636e-15
prot277	P00740-2	F9	prot1607	Q96PD5	PGLYRP2	0.612855	1.77636e-15
prot424	P05067-11	APP	prot1428	Q86Y38	XYLT1	0.612849	1.77636e-15
prot559	P10645	CHGA	prot1825	G5E9G7	NRXN2	0.612849	1.77636e-15
prot1947	Q9Y6N7-4	ROBO1	prot1994	B4E1Z4	AL645922.1	-0.612843	1.77636e-15
prot501	P08581	MET	prot959	P54289-2	CACNA2D1	0.612831	1.77636e-15
prot234	O95185-2	UNC5C	prot1458	Q8IZP7	HS6ST3	0.612829	1.77636e-15
prot412	P04433	IGKV311	prot1742	Q5VT82	PCDH9	-0.612817	1.77636e-15
prot384	P03951	F11	prot1446	Q8IWU5-2	SULF2	-0.612812	1.77636e-15
prot784	P27824	CANX	prot1446	Q8IWU5-2	SULF2	0.612806	1.77636e-15
prot1446	Q8IWU5-2	SULF2	prot1928	Q9Y5F6	PCDHGC5	0.612802	1.77636e-15
prot226	O94933	SLITRK3	prot756	P23470-2	PTPRG	0.612798	1.77636e-15
prot85	O14594	NCAN	prot829	P32119	PRDX2	0.612794	1.77636e-15
prot371	P02765	AHSG	prot738	I6LM06	FGFR3	-0.612788	1.77636e-15
prot923	G3XAP6	COMP	prot1500	Q8NFY4-6	SEM6D	-0.612783	1.77636e-15
prot758	P23515	OMG	prot1807	Q9NZR2	LRP1B	0.612767	1.77636e-15
prot1058	P78324	SIRPA	prot1830	Q9UBQ6	EXTL2	0.612765	1.77636e-15
prot1151	Q12907	LMAN2	prot1500	Q8NFY4-6	SEM6D	0.612764	1.77636e-15
prot1710	Q9H2E6	SEMA6A	prot1919	Q9Y2I2-1	NTNG1	0.612763	1.77636e-15
prot808	P30086	PEBP1	prot1763	A0A0C4DFP6	CRTAC1	0.612756	1.77636e-15
prot692	P19652	ORM2	prot1787	Q9NX62	IMPAD1	-0.612753	1.77636e-15
prot110	H9KV31	NCAM2	prot1996	B7ZKJ8	ITIH4	-0.612741	1.77636e-15
prot129	O43529	CHST10	prot566	P11021	HSPA5	0.612734	1.77636e-15
prot285	P01009	SERPINA1	prot1408	Q7Z7M0	MEGF8	-0.61273	1.77636e-15
prot85	O14594	NCAN	prot1108	Q04756	HGFAC	-0.612727	1.77636e-15
prot1151	Q12907	LMAN2	prot1294	Q24JP5	TMEM132A	0.612726	1.77636e-15
prot999	R4GMM9	NXPH1	prot1965	A0A0A0MTQ4	RGMA	0.612695	1.77636e-15
prot686	P19022	CDH2	prot1524	Q8WVQ1-3	CANT1	0.612687	1.77636e-15
prot73	O00533	CHL1	prot1933	Q9Y5I4	PCDHAC2	0.612675	1.77636e-15
prot1817	Q9P121-4	NTM	prot2034	Q5SPY9	NPDC1	0.612659	1.77636e-15
prot903	P47972	NPTX2	prot2034	Q5SPY9	NPDC1	0.612653	1.77636e-15
prot8	P01615	IGKV2D28	prot26	A0A0B4J1Y9	IGHV372	0.612639	1.77636e-15
prot293	P01042	KNG1	prot874	P40189	IL6ST	-0.612638	1.77636e-15
prot1487	Q8NBI6	XXYLT1	prot1965	A0A0A0MTQ4	RGMA	0.612634	1.77636e-15
prot1880	Q9ULF5	SLC39A10	prot1994	B4E1Z4	AL645922.1	-0.612629	1.77636e-15
prot1116	Q06033-2	ITIH3	prot1418	Q86UN2	RTN4RL1	-0.612626	1.77636e-15
prot1354	Q6P9A2	GALNT18	prot1880	Q9ULF5	SLC39A10	0.612623	1.77636e-15
prot148	O60245	PCDH7	prot608	P13671	C6	-0.612614	1.77636e-15
prot1308	Q53RD9	FBLN7	prot1813	Q9P0K9	FRRS1L	0.612607	1.77636e-15
prot110	H9KV31	NCAM2	prot1447	Q8IWV2	CNTN4	0.612606	1.77636e-15
prot228	O94985	CLSTN1	prot693	Q5T985	ITIH2	-0.612605	1.77636e-15
prot1556	Q92896	GLG1	prot1590	Q96ID5	IGSF21	0.612601	1.77636e-15
prot387	P04003	C4BPA	prot1673	A0A087X0T8	CADM1	-0.612597	1.77636e-15
prot903	P47972	NPTX2	prot1511	Q8TCZ2	CD99L2	0.612594	1.77636e-15
prot287	P01019	AGT	prot2040	X6RKN2	NFASC	0.612591	1.77636e-15
prot400	P04180	LCAT	prot575	P11362-20	FGFR1	0.612589	1.77636e-15
prot1948	Q9Y6N8	CDH10	prot2023	H0YDE5	KIAA1549L	0.612585	1.77636e-15
prot368	Q5VY30	RBP4	prot369	P02760	AMBP	0.612579	1.77636e-15
prot531	P09972	ALDOC	prot661	P16519-2	PCSK2	0.612573	1.77636e-15
prot109	O15354	GPR37	prot1890	Q9UMF0	ICAM5	0.612568	1.77636e-15
prot127	O43505	B4GAT1	prot1902	Q9UQ52	CNTN6	0.612568	1.77636e-15
prot449	P06312	IGKV41	prot1219	Q14697	GANAB	-0.612562	1.77636e-15
prot96	O14917	PCDH17	prot559	P10645	CHGA	0.612558	1.77636e-15
prot1581	Q96FE7-4	PIK3IP1	prot2030	K7ELL7	PRKCSH	0.612554	1.77636e-15
prot368	Q5VY30	RBP4	prot559	P10645	CHGA	-0.612549	1.77636e-15
prot516	P09417	QDPR	prot1500	Q8NFY4-6	SEM6D	0.612545	1.77636e-15
prot127	O43505	B4GAT1	prot815	P30530-2	AXL	0.612545	1.77636e-15
prot937	F5GZ08	APLP1	prot1615	Q99435-4	NELL2	0.61254	1.77636e-15
prot355	P02679	FGG	prot1428	Q86Y38	XYLT1	-0.612537	1.77636e-15
prot422	P05060	CHGB	prot1729	Q9H8J5	MANSC1	0.612537	1.77636e-15
prot274	P00734	F2	prot1067	P80108	GPLD1	0.612534	1.77636e-15
prot602	P13591	NCAM1	prot1590	Q96ID5	IGSF21	0.612532	1.77636e-15
prot686	P19022	CDH2	prot1354	Q6P9A2	GALNT18	0.612524	1.77636e-15
prot1308	Q53RD9	FBLN7	prot1884	Q9ULP0-2	NDRG4	0.612521	1.77636e-15
prot23	A0A0B4J1X5	IGHV374	prot355	P02679	FGG	0.612521	1.77636e-15
prot127	O43505	B4GAT1	prot1598	Q96KN2	CNDP1	0.612516	1.77636e-15
prot364	P02750	LRG1	prot1554	Q92859-3	NEO1	-0.612506	1.77636e-15
prot889	E7EQM8	DCC	prot1615	Q99435-4	NELL2	0.612498	1.77636e-15
prot73	O00533	CHL1	prot353	P02671	FGA	-0.612498	1.77636e-15
prot73	O00533	CHL1	prot281	P00748	F12	-0.61249	1.77636e-15
prot195	O75493	CA11	prot1554	Q92859-3	NEO1	0.612489	1.77636e-15
prot550	P10451-4	SPP1	prot959	P54289-2	CACNA2D1	0.612485	1.77636e-15
prot431	P05160	F13B	prot1200	Q14118	DAG1	-0.612483	1.77636e-15
prot435	P05408-2	SCG5	prot1812	Q9P0K1-5	ADAM22	0.61248	1.77636e-15
prot290	P01031	C5	prot963	F8W9W0	EPHA5	-0.612466	1.77636e-15
prot197	O75509	TNFRSF21	prot1933	Q9Y5I4	PCDHAC2	0.61246	1.77636e-15
prot149	O60279	SUSD5	prot1893	Q9UN36-2	NDRG2	0.612446	1.77636e-15
prot277	P00740-2	F9	prot1781	Q9NT99	LRRC4B	-0.612446	1.77636e-15
prot1239	Q15223	NECTIN1	prot1877	A0A0D9SEP4	NRXN1	0.612442	1.77636e-15
prot1464	Q8N126	CADM3	prot1755	Q9NPD7	NRN1	0.612435	1.77636e-15
prot108	O15335	CHAD	prot904	G3V164	GRIA4	0.612435	1.77636e-15
prot1202	Q14165	MLEC	prot1342	Q6EMK4	VASN	0.612435	1.77636e-15
prot7	A0A075B6K4	IGLV310	prot12	A0A087WSY6	IGKV3D15	0.612432	1.77636e-15
prot1435	Q8IUK8	CBLN2	prot1800	Q9NZ53	PODXL2	0.612428	1.77636e-15
prot1308	Q53RD9	FBLN7	prot1474	Q8N3T6	TMEM132C	0.612425	1.77636e-15
prot550	P10451-4	SPP1	prot981	J3KRI5	CDH8	0.612422	1.77636e-15
prot107	O15240	VGF	prot302	P01213	PDYN	0.612414	1.77636e-15
prot489	P08174-6	DAF	prot637	P15144	ANPEP	0.612405	1.77636e-15
prot422	P05060	CHGB	prot959	P54289-2	CACNA2D1	0.612403	1.77636e-15
prot85	O14594	NCAN	prot875	P40925	MDH1	0.612401	1.77636e-15
prot559	P10645	CHGA	prot1581	Q96FE7-4	PIK3IP1	0.612394	1.77636e-15
prot1140	Q10472	GALNT1	prot1354	Q6P9A2	GALNT18	0.612388	1.77636e-15
prot921	P49641	MAN2A2	prot1327	Q5VSG8	MANEAL	0.612384	1.77636e-15
prot959	P54289-2	CACNA2D1	prot1683	Q9BZR6	RTN4R	0.612383	1.77636e-15
prot1227	Q14C87	TMEM132D	prot1829	Q9UBP4	DKK3	0.612367	1.77636e-15
prot1615	Q99435-4	NELL2	prot1919	Q9Y2I2-1	NTNG1	0.612358	1.77636e-15
prot959	P54289-2	CACNA2D1	prot1994	B4E1Z4	AL645922.1	-0.612357	1.77636e-15
prot1224	Q14894	CRYM	prot1819	Q9P232	CNTN3	0.612353	1.77636e-15
prot1043	P63010-3	AP2B1	prot1755	Q9NPD7	NRN1	0.612346	1.77636e-15
prot1070	P80723	BASP1	prot1287	Q16769	QPCT	0.612339	1.77636e-15
prot838	P35052	GPC1	prot1997	C9J2H1	ITIH5	0.612339	1.77636e-15
prot449	P06312	IGKV41	prot1353	Q6P4E1-5	CASC4	-0.612326	1.77636e-15
prot148	O60245	PCDH7	prot1902	Q9UQ52	CNTN6	0.612307	1.77636e-15
prot287	P01019	AGT	prot378	P02790	HPX	-0.6123	1.77636e-15
prot1509	Q8TAG5-2	VSTM2A	prot1620	Q99574	SERPINI1	0.612288	1.77636e-15
prot305	P01303	NPY	prot1373	Q6UXD5-3	SEZ6L2	0.612288	1.77636e-15
prot285	P01009	SERPINA1	prot403	E9PIM6	THY1	-0.612282	1.77636e-15
prot403	E9PIM6	THY1	prot1177	E7EVP0	PNOC	0.612278	1.77636e-15
prot48	A6NGN9	IGLON5	prot1200	Q14118	DAG1	0.612269	1.77636e-15
prot1847	Q9UHG2	PCSK1N	prot1902	Q9UQ52	CNTN6	0.612266	1.77636e-15
prot274	P00734	F2	prot1790	Q9NY47-2	CACNA2D2	-0.612265	1.77636e-15
prot918	P49257	LMAN1	prot1902	Q9UQ52	CNTN6	0.612258	1.77636e-15
prot1893	Q9UN36-2	NDRG2	prot1947	Q9Y6N7-4	ROBO1	0.612257	1.77636e-15
prot277	P00740-2	F9	prot800	P29622	SERPINA4	0.612252	1.77636e-15
prot82	O14514	ADGRB1	prot269	P00492	HPRT1	0.612246	1.77636e-15
prot608	P13671	C6	prot1428	Q86Y38	XYLT1	-0.612231	1.77636e-15
prot68	O00451	GFRA2	prot1265	Q15904	ATP6AP1	0.612228	1.77636e-15
prot332	P01834	IGKC	prot628	P14618-2	PKM	-0.612216	1.77636e-15
prot385	P03952	KLKB1	prot1408	Q7Z7M0	MEGF8	-0.612211	1.77636e-15
prot332	P01834	IGKC	prot1650	K7EKV3	RTBDN	-0.612209	1.77636e-15
prot875	P40925	MDH1	prot1529	Q8WY21-4	SORC1	0.612206	1.77636e-15
prot19	A0A0B4J1U7	IGHV61	prot541	P0DOY3	IGLC3	0.612203	1.77636e-15
prot675	P17900	GM2A	prot779	P26992	CNTFR	0.612202	1.77636e-15
prot1377	Q6UXK5	LRRN1	prot1550	Q92823-2	NRCAM	0.6122	1.77636e-15
prot291	Q5H9A7	TIMP1	prot661	P16519-2	PCSK2	-0.612198	1.77636e-15
prot1200	Q14118	DAG1	prot1397	Q7Z3B1	NEGR1	0.612184	1.77636e-15
prot673	P17677	GAP43	prot1681	A0A087WZS0	LYNX1	0.612183	1.77636e-15
prot39	A0A0C4DH72	IGKV16	prot1952	A0A075B6K5	IGLV39	0.612169	1.77636e-15
prot756	P23470-2	PTPRG	prot1123	Q07954	LRP1	0.612162	1.77636e-15
prot661	P16519-2	PCSK2	prot1933	Q9Y5I4	PCDHAC2	0.61216	1.77636e-15
prot422	P05060	CHGB	prot904	G3V164	GRIA4	0.612159	1.77636e-15
prot1212	Q14515	SPARCL1	prot1984	A0A0U1RQC5	NRXN3	0.612152	1.77636e-15
prot328	P01780	IGHV37	prot747	P23083	IGHV12	0.61215	1.77636e-15
prot785	P27918	CFP	prot1447	Q8IWV2	CNTN4	-0.61215	1.77636e-15
prot1327	Q5VSG8	MANEAL	prot1459	Q8IZS8	CACNA2D3	0.612149	1.77636e-15
prot1435	Q8IUK8	CBLN2	prot1749	Q9HCU4	CELSR2	0.612146	1.77636e-15
prot316	P01700	IGLV147	prot1187	Q13740-2	ALCAM	-0.612145	1.77636e-15
prot888	P43121	MCAM	prot1353	Q6P4E1-5	CASC4	0.612145	1.77636e-15
prot85	O14594	NCAN	prot204	A0A1B0GVB9	ATP6AP2	0.61214	1.77636e-15
prot325	P01742	IGHV169	prot1149	Q12860	CNTN1	-0.612139	1.77636e-15
prot1116	Q06033-2	ITIH3	prot1806	Q9NZP8	C1RL	0.612128	1.77636e-15
prot412	P04433	IGKV311	prot424	P05067-11	APP	-0.612119	1.77636e-15
prot85	O14594	NCAN	prot882	E9PF59	DPP6	0.612118	1.77636e-15
prot959	P54289-2	CACNA2D1	prot1759	Q9NPR2-2	SEM4B	0.612113	1.77636e-15
prot424	P05067-11	APP	prot1229	Q14DG7	TMEM132B	0.612107	1.77636e-15
prot964	E9PG71	EPHA4	prot1212	Q14515	SPARCL1	0.612105	1.77636e-15
prot316	P01700	IGLV147	prot1893	Q9UN36-2	NDRG2	-0.612099	1.77636e-15
prot378	P02790	HPX	prot1308	Q53RD9	FBLN7	-0.61209	1.77636e-15
prot410	P04406	GAPDH	prot890	P43234	CTSO	0.612087	1.77636e-15
prot355	P02679	FGG	prot1895	Q9UN70	PCDHGC3	-0.612076	1.77636e-15
prot828	P32004-3	L1CAM	prot918	P49257	LMAN1	0.612069	1.77636e-15
prot290	P01031	C5	prot951	P52799	EFNB2	-0.612065	1.77636e-15
prot512	P09104	ENO2	prot1433	Q8IUC8	GALNT13	0.612061	1.77636e-15
prot1239	Q15223	NECTIN1	prot1830	Q9UBQ6	EXTL2	0.612052	1.77636e-15
prot98	O15031	PLXNB2	prot176	B4DKD2	ADAM11	0.61205	1.77636e-15
prot1884	Q9ULP0-2	NDRG4	prot1928	Q9Y5F6	PCDHGC5	0.612049	1.77636e-15
prot684	P19021	PAM	prot793	P29120-2	PCSK1	0.612048	1.77636e-15
prot202	O75752	B3GALNT1	prot398	P04156-2	PRIO	0.612036	1.77636e-15
prot1673	A0A087X0T8	CADM1	prot1879	F5H5X9	CDH7	0.612035	1.77636e-15
prot190	O75368	SH3BGRL	prot566	P11021	HSPA5	0.612031	1.77636e-15
prot1200	Q14118	DAG1	prot1246	Q15375-4	EPHA7	0.612022	1.77636e-15
prot1187	Q13740-2	ALCAM	prot1224	Q14894	CRYM	0.612013	1.77636e-15
prot1478	Q8N475-2	FSTL5	prot1498	Q8NFP4	MDGA1	0.612012	1.77636e-15
prot216	O94772	LY6H	prot2023	H0YDE5	KIAA1549L	0.612011	1.77636e-15
prot1782	Q9NTU7	CBLN4	prot1941	Q9UFM8	NPTN	0.612009	1.77636e-15
prot149	O60279	SUSD5	prot1278	Q16620-2	NTRK2	0.611999	1.77636e-15
prot216	O94772	LY6H	prot1269	Q16288-2	NTRK3	0.611998	1.77636e-15
prot431	P05160	F13B	prot1164	Q13332-3	PTPRS	-0.611996	1.77636e-15
prot1046	E5RJR5	SKP1	prot1058	P78324	SIRPA	0.611993	1.77636e-15
prot398	P04156-2	PRIO	prot431	P05160	F13B	-0.611991	1.77636e-15
prot39	A0A0C4DH72	IGKV16	prot332	P01834	IGKC	0.61199	1.77636e-15
prot387	P04003	C4BPA	prot1776	Q9NS98	SEMA3G	-0.611989	1.77636e-15
prot523	P09603	CSF1	prot1900	Q9UPU3	SORCS3	0.611988	1.77636e-15
prot424	P05067-11	APP	prot450	P06331	IGHV434	-0.611986	1.77636e-15
prot384	P03951	F11	prot404	P04217	A1BG	0.611972	1.9984e-15
prot355	P02679	FGG	prot384	P03951	F11	0.611968	1.9984e-15
prot197	O75509	TNFRSF21	prot639	P15169	CPN1	-0.611953	1.9984e-15
prot1397	Q7Z3B1	NEGR1	prot1895	Q9UN70	PCDHGC3	0.611953	1.9984e-15
prot793	P29120-2	PCSK1	prot1537	Q92520	FAM3C	0.611945	1.9984e-15
prot295	A9UJN9	PDGFB	prot2013	F5GY80	C8B	-0.611942	1.9984e-15
prot1200	Q14118	DAG1	prot1566	Q969H8	MYDGF	0.611941	1.9984e-15
prot575	P11362-20	FGFR1	prot1058	P78324	SIRPA	0.611937	1.9984e-15
prot1224	Q14894	CRYM	prot1229	Q14DG7	TMEM132B	0.611934	1.9984e-15
prot1914	Q9Y287	ITM2B	prot1997	C9J2H1	ITIH5	0.611931	1.9984e-15
prot477	P07602	PSAP	prot1174	Q13508	ART3	0.611928	1.9984e-15
prot684	P19021	PAM	prot1471	A0A0C4DGI5	TAFA2	0.611918	1.9984e-15
prot785	P27918	CFP	prot1607	Q96PD5	PGLYRP2	0.611909	1.9984e-15
prot295	A9UJN9	PDGFB	prot608	P13671	C6	-0.611903	1.9984e-15
prot479	P07711	CTSL	prot1438	Q8IV08	PLD3	0.611893	1.9984e-15
prot875	P40925	MDH1	prot1124	Q08174-2	PCDH1	0.611891	1.9984e-15
prot373	P02774	GC	prot472	P07358	C8B	0.61189	1.9984e-15
prot125	O43493-2	TGOLN2	prot617	P14138	EDN3	0.611882	1.9984e-15
prot289	P01024	C3	prot1890	Q9UMF0	ICAM5	-0.611859	1.9984e-15
prot757	P23471-2	PTPRZ1	prot1359	Q6UVK1	CSPG4	0.611857	1.9984e-15
prot757	P23471-2	PTPRZ1	prot1418	Q86UN2	RTN4RL1	0.611854	1.9984e-15
prot1434	Q8IUK5	PLXDC1	prot1464	Q8N126	CADM3	0.611853	1.9984e-15
prot1822	Q9P2E7-2	PCDH10	prot2034	Q5SPY9	NPDC1	0.61185	1.9984e-15
prot848	P35613-2	BSG	prot1830	Q9UBQ6	EXTL2	0.611846	1.9984e-15
prot1592	A0A087WSY5	CPB2	prot1947	Q9Y6N7-4	ROBO1	-0.611846	1.9984e-15
prot109	O15354	GPR37	prot1681	A0A087WZS0	LYNX1	0.611845	1.9984e-15
prot348	P02647	APOA1	prot370	P02763	ORM1	0.61184	1.9984e-15
prot1428	Q86Y38	XYLT1	prot1677	B7ZLJ8	SEZ6L	0.611837	1.9984e-15
prot146	O60242	ADGRB3	prot758	P23515	OMG	0.611835	1.9984e-15
prot1070	P80723	BASP1	prot1151	Q12907	LMAN2	0.611832	1.9984e-15
prot229	O94991	SLITRK5	prot1219	Q14697	GANAB	0.61183	1.9984e-15
prot809	P30101	PDIA3	prot1537	Q92520	FAM3C	0.611824	1.9984e-15
prot951	P52799	EFNB2	prot1030	P61970	NUTF2	0.611808	1.9984e-15
prot692	P19652	ORM2	prot1580	Q96FE5-2	LINGO1	-0.611806	1.9984e-15
prot378	P02790	HPX	prot1319	Q5JZY3-2	EPHA10	-0.611801	1.9984e-15
prot1118	Q06481	APLP2	prot2005	E7ESV6	ADGRL3	0.611799	1.9984e-15
prot783	P27797	CALR	prot2013	F5GY80	C8B	-0.611793	1.9984e-15
prot449	P06312	IGKV41	prot982	P55287-2	CDH11	-0.611786	1.9984e-15
prot195	O75493	CA11	prot757	P23471-2	PTPRZ1	0.611775	1.9984e-15
prot120	O43291	SPINT2	prot1291	Q16849	PTPRN	0.611771	1.9984e-15
prot1729	Q9H8J5	MANSC1	prot2037	R4GMM8	ROBO2	0.611768	1.9984e-15
prot694	P19827	ITIH1	prot1781	Q9NT99	LRRC4B	-0.611767	1.9984e-15
prot295	A9UJN9	PDGFB	prot1495	Q8NCW5-2	NNRE	0.611763	1.9984e-15
prot224	O94919	ENDOD1	prot1067	P80108	GPLD1	-0.611763	1.9984e-15
prot474	P07360	C8G	prot1590	Q96ID5	IGSF21	-0.611753	1.9984e-15
prot175	E7EWD3	ADAM23	prot1458	Q8IZP7	HS6ST3	0.611749	1.9984e-15
prot1538	Q92563	SPOCK2	prot1673	A0A087X0T8	CADM1	0.611748	1.9984e-15
prot145	A2A3C1	ADGRB2	prot1994	B4E1Z4	AL645922.1	-0.611743	1.9984e-15
prot608	P13671	C6	prot1509	Q8TAG5-2	VSTM2A	-0.611742	1.9984e-15
prot320	P01714	IGLV319	prot541	P0DOY3	IGLC3	0.61174	1.9984e-15
prot449	P06312	IGKV41	prot1975	A0A0G2JMB2	IGHA2	0.611736	1.9984e-15
prot269	P00492	HPRT1	prot550	P10451-4	SPP1	0.611735	1.9984e-15
prot838	P35052	GPC1	prot1904	Q9UQM7	CAMK2A	0.611734	1.9984e-15
prot242	O95445	APOM	prot1265	Q15904	ATP6AP1	-0.611732	1.9984e-15
prot554	P10599	TXN	prot1164	Q13332-3	PTPRS	0.61173	1.9984e-15
prot262	P00338	LDHA	prot566	P11021	HSPA5	0.61173	1.9984e-15
prot1058	P78324	SIRPA	prot1581	Q96FE7-4	PIK3IP1	0.611719	1.9984e-15
prot1219	Q14697	GANAB	prot1328	A0A0A0MQY7	CACHD1	0.611714	1.9984e-15
prot371	P02765	AHSG	prot1867	Q9UK55	SERPINA10	0.611712	1.9984e-15
prot459	P06865	HEXA	prot1914	Q9Y287	ITM2B	0.611709	1.9984e-15
prot1192	Q13867	BLMH	prot1537	Q92520	FAM3C	0.611708	1.9984e-15
prot663	P16870-2	CBPE	prot874	P40189	IL6ST	0.611703	1.9984e-15
prot387	P04003	C4BPA	prot471	P07357	C8A	0.6117	1.9984e-15
prot668	P17174	GOT1	prot1813	Q9P0K9	FRRS1L	0.61169	1.9984e-15
prot1046	E5RJR5	SKP1	prot1592	A0A087WSY5	CPB2	-0.611685	1.9984e-15
prot127	O43505	B4GAT1	prot1994	B4E1Z4	AL645922.1	-0.611661	1.9984e-15
prot1359	Q6UVK1	CSPG4	prot1500	Q8NFY4-6	SEM6D	0.611651	1.9984e-15
prot127	O43505	B4GAT1	prot1327	Q5VSG8	MANEAL	0.611645	1.9984e-15
prot96	O14917	PCDH17	prot1763	A0A0C4DFP6	CRTAC1	0.611638	1.9984e-15
prot454	P06727	APOA4	prot1825	G5E9G7	NRXN2	-0.611635	1.9984e-15
prot829	P32119	PRDX2	prot1902	Q9UQ52	CNTN6	0.611635	1.9984e-15
prot1214	Q14520-2	HABP2	prot1825	G5E9G7	NRXN2	-0.61162	1.9984e-15
prot1219	Q14697	GANAB	prot1794	Q9NY97-2	B3GN2	0.611618	1.9984e-15
prot277	P00740-2	F9	prot1742	Q5VT82	PCDH9	-0.611617	1.9984e-15
prot784	P27824	CANX	prot1212	Q14515	SPARCL1	0.611617	1.9984e-15
prot1419	Q86UN3	RTN4RL2	prot1759	Q9NPR2-2	SEM4B	0.611614	1.9984e-15
prot608	P13671	C6	prot848	P35613-2	BSG	-0.611606	1.9984e-15
prot338	P01876	IGHA1	prot1892	Q9UMX5	NENF	-0.611593	1.9984e-15
prot257	O95967	EFEMP2	prot612	P13796	LCP1	0.611591	1.9984e-15
prot940	P51884	LUM	prot1880	Q9ULF5	SLC39A10	-0.611587	1.9984e-15
prot982	P55287-2	CDH11	prot1446	Q8IWU5-2	SULF2	0.611584	1.9984e-15
prot738	I6LM06	FGFR3	prot1898	Q9UP79	ADAMTS8	0.611584	1.9984e-15
prot204	A0A1B0GVB9	ATP6AP2	prot838	P35052	GPC1	0.61158	1.9984e-15
prot771	P25311	AZGP1	prot2040	X6RKN2	NFASC	-0.611578	1.9984e-15
prot305	P01303	NPY	prot1376	Q6UXK2	ISLR2	0.611576	1.9984e-15
prot903	P47972	NPTX2	prot1973	A0A0D9SF30	NCAM1	0.611562	2.22045e-15
prot566	P11021	HSPA5	prot663	P16870-2	CBPE	0.611562	2.22045e-15
prot435	P05408-2	SCG5	prot1546	Q92752	TNR	0.611556	2.22045e-15
prot778	P26572	MGAT1	prot1817	Q9P121-4	NTM	0.611548	2.22045e-15
prot373	P02774	GC	prot602	P13591	NCAM1	-0.611544	2.22045e-15
prot1408	Q7Z7M0	MEGF8	prot1742	Q5VT82	PCDH9	0.611544	2.22045e-15
prot373	P02774	GC	prot738	I6LM06	FGFR3	-0.611544	2.22045e-15
prot1898	Q9UP79	ADAMTS8	prot2034	Q5SPY9	NPDC1	0.611542	2.22045e-15
prot190	O75368	SH3BGRL	prot242	O95445	APOM	-0.611533	2.22045e-15
prot1478	Q8N475-2	FSTL5	prot1902	Q9UQ52	CNTN6	0.611519	2.22045e-15
prot550	P10451-4	SPP1	prot1192	Q13867	BLMH	0.611517	2.22045e-15
prot1397	Q7Z3B1	NEGR1	prot1994	B4E1Z4	AL645922.1	-0.61151	2.22045e-15
prot1666	Q9BXJ3	C1QTNF4	prot1879	F5H5X9	CDH7	0.611501	2.22045e-15
prot1877	A0A0D9SEP4	NRXN1	prot1921	Q9Y2T3	GDA	0.6115	2.22045e-15
prot875	P40925	MDH1	prot1443	Q8IW52	SLITRK4	0.611499	2.22045e-15
prot262	P00338	LDHA	prot385	P03952	KLKB1	-0.611492	2.22045e-15
prot1433	Q8IUC8	GALNT13	prot1984	A0A0U1RQC5	NRXN3	0.611492	2.22045e-15
prot809	P30101	PDIA3	prot1120	Q06830	PRDX1	0.611486	2.22045e-15
prot765	P24592	IGFBP6	prot903	P47972	NPTX2	-0.611473	2.22045e-15
prot248	O95502	NPTXR	prot1327	Q5VSG8	MANEAL	0.611472	2.22045e-15
prot565	P10909-4	CLUS	prot1710	Q9H2E6	SEMA6A	0.611463	2.22045e-15
prot980	P55285-2	CADH6	prot1319	Q5JZY3-2	EPHA10	0.61145	2.22045e-15
prot471	P07357	C8A	prot559	P10645	CHGA	-0.61145	2.22045e-15
prot937	F5GZ08	APLP1	prot1681	A0A087WZS0	LYNX1	0.611442	2.22045e-15
prot628	P14618-2	PKM	prot668	P17174	GOT1	0.611442	2.22045e-15
prot758	P23515	OMG	prot1447	Q8IWV2	CNTN4	0.611434	2.22045e-15
prot1140	Q10472	GALNT1	prot1947	Q9Y6N7-4	ROBO1	0.611433	2.22045e-15
prot404	P04217	A1BG	prot1895	Q9UN70	PCDHGC3	-0.611427	2.22045e-15
prot1373	Q6UXD5-3	SEZ6L2	prot1598	Q96KN2	CNDP1	0.611418	2.22045e-15
prot103	O15197-3	EPHB6	prot800	P29622	SERPINA4	-0.611409	2.22045e-15
prot373	P02774	GC	prot1729	Q9H8J5	MANSC1	-0.611403	2.22045e-15
prot1328	A0A0A0MQY7	CACHD1	prot1825	G5E9G7	NRXN2	0.611399	2.22045e-15
prot364	P02750	LRG1	prot1607	Q96PD5	PGLYRP2	0.611396	2.22045e-15
prot290	P01031	C5	prot1627	Q99784	OLFM1	-0.61139	2.22045e-15
prot1149	Q12860	CNTN1	prot1227	Q14C87	TMEM132D	0.611381	2.22045e-15
prot295	A9UJN9	PDGFB	prot1996	B7ZKJ8	ITIH4	-0.611381	2.22045e-15
prot574	P11279	LAMP1	prot1683	Q9BZR6	RTN4R	0.611374	2.22045e-15
prot333	P01857	IGHG1	prot1397	Q7Z3B1	NEGR1	-0.611368	2.22045e-15
prot108	O15335	CHAD	prot1683	Q9BZR6	RTN4R	0.611368	2.22045e-15
prot1609	Q96PX8	SLITRK1	prot1776	Q9NS98	SEMA3G	0.611364	2.22045e-15
prot290	P01031	C5	prot1965	A0A0A0MTQ4	RGMA	-0.611362	2.22045e-15
prot450	P06331	IGHV434	prot1501	Q8NFZ4	NLGN2	-0.611357	2.22045e-15
prot1428	Q86Y38	XYLT1	prot1443	Q8IW52	SLITRK4	0.611345	2.22045e-15
prot1933	Q9Y5I4	PCDHAC2	prot2040	X6RKN2	NFASC	0.61134	2.22045e-15
prot1898	Q9UP79	ADAMTS8	prot1900	Q9UPU3	SORCS3	0.611339	2.22045e-15
prot1140	Q10472	GALNT1	prot1812	Q9P0K1-5	ADAM22	0.611336	2.22045e-15
prot290	P01031	C5	prot559	P10645	CHGA	-0.611336	2.22045e-15
prot1308	Q53RD9	FBLN7	prot1353	Q6P4E1-5	CASC4	0.61133	2.22045e-15
prot364	P02750	LRG1	prot1419	Q86UN3	RTN4RL2	-0.611329	2.22045e-15
prot724	P21802-8	FGFR2	prot1319	Q5JZY3-2	EPHA10	0.611321	2.22045e-15
prot1847	Q9UHG2	PCSK1N	prot1877	A0A0D9SEP4	NRXN1	0.611317	2.22045e-15
prot1313	Q5FWE3-3	PRRT3	prot1319	Q5JZY3-2	EPHA10	0.611309	2.22045e-15
prot365	P02751	FN1	prot741	P22692	IGFBP4	0.611309	2.22045e-15
prot404	P04217	A1BG	prot783	P27797	CALR	-0.611308	2.22045e-15
prot308	P01594	IGKV133	prot412	P04433	IGKV311	0.611307	2.22045e-15
prot285	P01009	SERPINA1	prot1459	Q8IZS8	CACNA2D3	-0.611299	2.22045e-15
prot1711	Q9H2X0	CHRD	prot1994	B4E1Z4	AL645922.1	-0.611288	2.22045e-15
prot1182	Q13634-2	CDH18	prot1397	Q7Z3B1	NEGR1	0.611281	2.22045e-15
prot23	A0A0B4J1X5	IGHV374	prot601	P13521	SCG2	-0.611278	2.22045e-15
prot1948	Q9Y6N8	CDH10	prot2025	H3BLU2	LSAMP	0.611275	2.22045e-15
prot554	P10599	TXN	prot692	P19652	ORM2	-0.611271	2.22045e-15
prot462	P07195	LDHB	prot1474	Q8N3T6	TMEM132C	0.611243	2.22045e-15
prot1399	Q7Z553	MDGA2	prot1812	Q9P0K1-5	ADAM22	0.611241	2.22045e-15
prot363	P02749	APOH	prot1895	Q9UN70	PCDHGC3	-0.611239	2.22045e-15
prot234	O95185-2	UNC5C	prot951	P52799	EFNB2	0.611236	2.22045e-15
prot1459	Q8IZS8	CACNA2D3	prot1527	Q8WXD2	SCG3	0.611231	2.22045e-15
prot355	P02679	FGG	prot1240	Q15256	PTPRR	-0.611225	2.22045e-15
prot1419	Q86UN3	RTN4RL2	prot1590	Q96ID5	IGSF21	0.611224	2.22045e-15
prot290	P01031	C5	prot512	P09104	ENO2	-0.611211	2.22045e-15
prot401	P04196	HRG	prot1947	Q9Y6N7-4	ROBO1	-0.611211	2.22045e-15
prot795	P29218	IMPA1	prot1258	Q15818	NPTX1	0.611207	2.22045e-15
prot1064	P78509	RELN	prot1354	Q6P9A2	GALNT18	0.6112	2.22045e-15
prot951	P52799	EFNB2	prot1830	Q9UBQ6	EXTL2	0.611198	2.22045e-15
prot393	P04075	ALDOA	prot1313	Q5FWE3-3	PRRT3	0.611198	2.22045e-15
prot1500	Q8NFY4-6	SEM6D	prot1729	Q9H8J5	MANSC1	0.611196	2.22045e-15
prot686	P19022	CDH2	prot1941	Q9UFM8	NPTN	0.611196	2.22045e-15
prot373	P02774	GC	prot1183	Q13641	TPBG	-0.611195	2.22045e-15
prot20	A0A0B4J1V0	IGHV315	prot332	P01834	IGKC	0.61119	2.22045e-15
prot412	P04433	IGKV311	prot602	P13591	NCAM1	-0.611185	2.22045e-15
prot485	P07998	RNASE1	prot1681	A0A087WZS0	LYNX1	0.611173	2.22045e-15
prot738	I6LM06	FGFR3	prot744	P22792	CPN2	-0.611164	2.22045e-15
prot638	P15151-3	PVR	prot1781	Q9NT99	LRRC4B	0.61116	2.22045e-15
prot130	C9JR67	SGCE	prot1501	Q8NFZ4	NLGN2	0.611158	2.22045e-15
prot761	P23560	BDNF	prot1627	Q99784	OLFM1	0.611157	2.22045e-15
prot348	P02647	APOA1	prot364	P02750	LRG1	0.611156	2.22045e-15
prot1921	Q9Y2T3	GDA	prot2034	Q5SPY9	NPDC1	0.611153	2.22045e-15
prot1458	Q8IZP7	HS6ST3	prot1941	Q9UFM8	NPTN	0.611152	2.22045e-15
prot1471	A0A0C4DGI5	TAFA2	prot1880	Q9ULF5	SLC39A10	0.611144	2.22045e-15
prot821	P31150	GDI1	prot896	I3L0N3	NSF	0.611125	2.22045e-15
prot1825	G5E9G7	NRXN2	prot1965	A0A0A0MTQ4	RGMA	0.611116	2.22045e-15
prot116	O43173	ST8SIA3	prot1149	Q12860	CNTN1	0.611113	2.22045e-15
prot149	O60279	SUSD5	prot274	P00734	F2	-0.611109	2.22045e-15
prot334	P01859	IGHG2	prot1373	Q6UXD5-3	SEZ6L2	-0.611107	2.22045e-15
prot107	O15240	VGF	prot1501	Q8NFZ4	NLGN2	0.611103	2.22045e-15
prot129	O43529	CHST10	prot1800	Q9NZ53	PODXL2	0.611101	2.22045e-15
prot1530	Q8WYK1	CNTNAP5	prot1742	Q5VT82	PCDH9	0.611093	2.22045e-15
prot295	A9UJN9	PDGFB	prot1781	Q9NT99	LRRC4B	0.61109	2.22045e-15
prot148	O60245	PCDH7	prot387	P04003	C4BPA	-0.611081	2.22045e-15
prot1419	Q86UN3	RTN4RL2	prot1673	A0A087X0T8	CADM1	0.611068	2.22045e-15
prot903	P47972	NPTX2	prot1537	Q92520	FAM3C	0.611068	2.22045e-15
prot1219	Q14697	GANAB	prot1984	A0A0U1RQC5	NRXN3	0.611061	2.22045e-15
prot639	P15169	CPN1	prot1258	Q15818	NPTX1	-0.611059	2.22045e-15
prot69	F8W785	GOLIM4	prot1609	Q96PX8	SLITRK1	0.611045	2.22045e-15
prot447	P06307	CCK	prot1822	Q9P2E7-2	PCDH10	0.611043	2.22045e-15
prot999	R4GMM9	NXPH1	prot1933	Q9Y5I4	PCDHAC2	0.611042	2.22045e-15
prot744	P22792	CPN2	prot1187	Q13740-2	ALCAM	-0.611039	2.22045e-15
prot349	P02649	APOE	prot1812	Q9P0K1-5	ADAM22	0.611036	2.22045e-15
prot963	F8W9W0	EPHA5	prot1501	Q8NFZ4	NLGN2	0.611018	2.22045e-15
prot110	H9KV31	NCAM2	prot889	E7EQM8	DCC	0.611017	2.22045e-15
prot1287	Q16769	QPCT	prot1926	A0A087X054	HYOU1	0.611017	2.22045e-15
prot1471	A0A0C4DGI5	TAFA2	prot1819	Q9P232	CNTN3	0.611014	2.22045e-15
prot68	O00451	GFRA2	prot474	P07360	C8G	-0.61101	2.22045e-15
prot506	P08697	SERPINF2	prot738	I6LM06	FGFR3	-0.611005	2.22045e-15
prot1419	Q86UN3	RTN4RL2	prot1794	Q9NY97-2	B3GN2	0.611	2.22045e-15
prot107	O15240	VGF	prot1529	Q8WY21-4	SORC1	0.611	2.22045e-15
prot45	A2NJV5	IGKV229	prot541	P0DOY3	IGLC3	0.610996	2.22045e-15
prot373	P02774	GC	prot1116	Q06033-2	ITIH3	0.610987	2.22045e-15
prot904	G3V164	GRIA4	prot1527	Q8WXD2	SCG3	0.610979	2.22045e-15
prot1434	Q8IUK5	PLXDC1	prot1488	Q8NBJ4-2	GOLM1	0.610973	2.22045e-15
prot1214	Q14520-2	HABP2	prot1527	Q8WXD2	SCG3	-0.610971	2.22045e-15
prot202	O75752	B3GALNT1	prot516	P09417	QDPR	0.610971	2.22045e-15
prot1164	Q13332-3	PTPRS	prot1240	Q15256	PTPRR	0.610958	2.22045e-15
prot242	O95445	APOM	prot980	P55285-2	CADH6	-0.610958	2.22045e-15
prot281	P00748	F12	prot284	P01008	SERPINC1	0.610957	2.22045e-15
prot462	P07195	LDHB	prot1046	E5RJR5	SKP1	0.610954	2.22045e-15
prot149	O60279	SUSD5	prot338	P01876	IGHA1	-0.610951	2.22045e-15
prot550	P10451-4	SPP1	prot1034	P62328	TMSB4X	0.610946	2.22045e-15
prot1258	Q15818	NPTX1	prot1399	Q7Z553	MDGA2	0.610946	2.22045e-15
prot581	P12109	COL6A1	prot1124	Q08174-2	PCDH1	0.610944	2.22045e-15
prot1447	Q8IWV2	CNTN4	prot1941	Q9UFM8	NPTN	0.610939	2.22045e-15
prot422	P05060	CHGB	prot581	P12109	COL6A1	0.610933	2.22045e-15
prot369	P02760	AMBP	prot512	P09104	ENO2	-0.610931	2.22045e-15
prot269	P00492	HPRT1	prot1782	Q9NTU7	CBLN4	0.610925	2.22045e-15
prot462	P07195	LDHB	prot888	P43121	MCAM	0.610912	2.22045e-15
prot1183	Q13641	TPBG	prot2037	R4GMM8	ROBO2	0.610898	2.22045e-15
prot875	P40925	MDH1	prot1819	Q9P232	CNTN3	0.610896	2.22045e-15
prot387	P04003	C4BPA	prot738	I6LM06	FGFR3	-0.610873	2.22045e-15
prot771	P25311	AZGP1	prot848	P35613-2	BSG	-0.61087	2.22045e-15
prot1058	P78324	SIRPA	prot1759	Q9NPR2-2	SEM4B	0.610867	2.22045e-15
prot1882	Q9ULI3	HEG1	prot1973	A0A0D9SF30	NCAM1	0.610859	2.22045e-15
prot354	P02675	FGB	prot1948	Q9Y6N8	CDH10	-0.610852	2.22045e-15
prot185	O75223	GGCT	prot403	E9PIM6	THY1	0.610851	2.22045e-15
prot388	P04004	VTN	prot559	P10645	CHGA	-0.61084	2.22045e-15
prot353	P02671	FGA	prot1895	Q9UN70	PCDHGC3	-0.610838	2.22045e-15
prot229	O94991	SLITRK5	prot1996	B7ZKJ8	ITIH4	-0.610835	2.22045e-15
prot601	P13521	SCG2	prot757	P23471-2	PTPRZ1	0.610833	2.22045e-15
prot103	O15197-3	EPHB6	prot1890	Q9UMF0	ICAM5	0.610831	2.22045e-15
prot474	P07360	C8G	prot1867	Q9UK55	SERPINA10	0.610831	2.22045e-15
prot793	P29120-2	PCSK1	prot1554	Q92859-3	NEO1	0.610828	2.22045e-15
prot242	O95445	APOM	prot1291	Q16849	PTPRN	-0.610826	2.22045e-15
prot694	P19827	ITIH1	prot1533	Q8WZA1	POMGNT1	-0.610824	2.22045e-15
prot287	P01019	AGT	prot1443	Q8IW52	SLITRK4	0.610821	2.22045e-15
prot501	P08581	MET	prot1294	Q24JP5	TMEM132A	0.610807	2.22045e-15
prot277	P00740-2	F9	prot684	P19021	PAM	-0.610803	2.22045e-15
prot1948	Q9Y6N8	CDH10	prot1973	A0A0D9SF30	NCAM1	0.610795	2.22045e-15
prot1408	Q7Z7M0	MEGF8	prot1933	Q9Y5I4	PCDHAC2	0.610795	2.22045e-15
prot783	P27797	CALR	prot1794	Q9NY97-2	B3GN2	0.610791	2.22045e-15
prot1399	Q7Z553	MDGA2	prot1464	Q8N126	CADM3	0.610791	2.22045e-15
prot149	O60279	SUSD5	prot1533	Q8WZA1	POMGNT1	0.61079	2.22045e-15
prot608	P13671	C6	prot1710	Q9H2E6	SEMA6A	-0.610784	2.22045e-15
prot422	P05060	CHGB	prot1893	Q9UN36-2	NDRG2	0.610782	2.22045e-15
prot280	P00747	PLG	prot1965	A0A0A0MTQ4	RGMA	-0.610779	2.22045e-15
prot85	O14594	NCAN	prot2006	E7ETH0	CFI	-0.610778	2.22045e-15
prot756	P23470-2	PTPRG	prot1595	Q96JF0	ST6GAL2	0.610778	2.22045e-15
prot523	P09603	CSF1	prot809	P30101	PDIA3	0.610773	2.22045e-15
prot738	I6LM06	FGFR3	prot1973	A0A0D9SF30	NCAM1	0.610772	2.22045e-15
prot1673	A0A087X0T8	CADM1	prot1796	Q9NYQ8	FAT2	0.610768	2.22045e-15
prot262	P00338	LDHA	prot1763	A0A0C4DFP6	CRTAC1	0.610767	2.22045e-15
prot285	P01009	SERPINA1	prot1533	Q8WZA1	POMGNT1	-0.610765	2.22045e-15
prot566	P11021	HSPA5	prot1781	Q9NT99	LRRC4B	0.610753	2.22045e-15
prot412	P04433	IGKV311	prot1187	Q13740-2	ALCAM	-0.610749	2.22045e-15
prot277	P00740-2	F9	prot1842	Q9UGM5	FETUB	0.610748	2.22045e-15
prot554	P10599	TXN	prot1192	Q13867	BLMH	0.610747	2.22045e-15
prot295	A9UJN9	PDGFB	prot848	P35613-2	BSG	0.610745	2.22045e-15
prot785	P27918	CFP	prot1729	Q9H8J5	MANSC1	-0.610734	2.22045e-15
prot638	P15151-3	PVR	prot2040	X6RKN2	NFASC	0.610733	2.22045e-15
prot985	P55291	CDH15	prot1178	Q13554-7	CAMK2B	0.610728	2.22045e-15
prot204	A0A1B0GVB9	ATP6AP2	prot1595	Q96JF0	ST6GAL2	0.610724	2.22045e-15
prot964	E9PG71	EPHA4	prot1313	Q5FWE3-3	PRRT3	0.610724	2.22045e-15
prot501	P08581	MET	prot1070	P80723	BASP1	0.610723	2.22045e-15
prot281	P00748	F12	prot1996	B7ZKJ8	ITIH4	0.610721	2.22045e-15
prot294	P01042-2	KNG1	prot1590	Q96ID5	IGSF21	-0.610716	2.22045e-15
prot1399	Q7Z553	MDGA2	prot1790	Q9NY47-2	CACNA2D2	0.610711	2.22045e-15
prot129	O43529	CHST10	prot762	P23582	NPPC	0.610694	2.22045e-15
prot729	P22061	PCMT1	prot1043	P63010-3	AP2B1	0.610684	2.22045e-15
prot378	P02790	HPX	prot1683	Q9BZR6	RTN4R	-0.610683	2.22045e-15
prot285	P01009	SERPINA1	prot401	P04196	HRG	0.610668	2.22045e-15
prot90	O14773	TPP1	prot287	P01019	AGT	0.610658	2.22045e-15
prot1763	A0A0C4DFP6	CRTAC1	prot1825	G5E9G7	NRXN2	0.610658	2.22045e-15
prot290	P01031	C5	prot398	P04156-2	PRIO	-0.610657	2.22045e-15
prot403	E9PIM6	THY1	prot1830	Q9UBQ6	EXTL2	0.610653	2.22045e-15
prot1130	Q08431	MFGE8	prot1373	Q6UXD5-3	SEZ6L2	0.610649	2.22045e-15
prot754	P23468	PTPRD	prot1825	G5E9G7	NRXN2	0.610648	2.22045e-15
prot376	P02787	TF	prot694	P19827	ITIH1	0.610648	2.22045e-15
prot460	P07093-2	SERPINE2	prot1487	Q8NBI6	XXYLT1	0.610641	2.22045e-15
prot1825	G5E9G7	NRXN2	prot2034	Q5SPY9	NPDC1	0.61063	2.22045e-15
prot1034	P62328	TMSB4X	prot1043	P63010-3	AP2B1	0.610628	2.22045e-15
prot754	P23468	PTPRD	prot918	P49257	LMAN1	0.610626	2.22045e-15
prot1308	Q53RD9	FBLN7	prot1487	Q8NBI6	XXYLT1	0.610624	2.22045e-15
prot462	P07195	LDHB	prot516	P09417	QDPR	0.610622	2.22045e-15
prot758	P23515	OMG	prot1607	Q96PD5	PGLYRP2	-0.610622	2.22045e-15
prot1164	Q13332-3	PTPRS	prot1817	Q9P121-4	NTM	0.610619	2.22045e-15
prot435	P05408-2	SCG5	prot1530	Q8WYK1	CNTNAP5	0.610616	2.22045e-15
prot539	P0DMQ5	INAFM2	prot1994	B4E1Z4	AL645922.1	-0.610608	2.22045e-15
prot204	A0A1B0GVB9	ATP6AP2	prot1434	Q8IUK5	PLXDC1	0.610597	2.22045e-15
prot471	P07357	C8A	prot889	E7EQM8	DCC	-0.610595	2.22045e-15
prot1673	A0A087X0T8	CADM1	prot2023	H0YDE5	KIAA1549L	0.610588	2.22045e-15
prot815	P30530-2	AXL	prot1742	Q5VT82	PCDH9	0.610588	2.22045e-15
prot110	H9KV31	NCAM2	prot1183	Q13641	TPBG	0.610586	2.22045e-15
prot1435	Q8IUK8	CBLN2	prot1650	K7EKV3	RTBDN	0.610572	2.22045e-15
prot401	P04196	HRG	prot733	P22304	IDS	-0.610558	2.22045e-15
prot322	P01717	IGLV325	prot450	P06331	IGHV434	0.610551	2.22045e-15
prot285	P01009	SERPINA1	prot474	P07360	C8G	0.610549	2.22045e-15
prot456	P06744	GPI	prot1120	Q06830	PRDX1	0.610548	2.22045e-15
prot294	P01042-2	KNG1	prot1677	B7ZLJ8	SEZ6L	-0.610545	2.22045e-15
prot175	E7EWD3	ADAM23	prot848	P35613-2	BSG	0.610545	2.22045e-15
prot918	P49257	LMAN1	prot1373	Q6UXD5-3	SEZ6L2	0.61053	2.22045e-15
prot951	P52799	EFNB2	prot1884	Q9ULP0-2	NDRG4	0.610514	2.22045e-15
prot1140	Q10472	GALNT1	prot1879	F5H5X9	CDH7	0.610512	2.22045e-15
prot401	P04196	HRG	prot1842	Q9UGM5	FETUB	0.610511	2.22045e-15
prot1046	E5RJR5	SKP1	prot1376	Q6UXK2	ISLR2	0.610506	2.22045e-15
prot120	O43291	SPINT2	prot1829	Q9UBP4	DKK3	0.610501	2.22045e-15
prot202	O75752	B3GALNT1	prot1902	Q9UQ52	CNTN6	0.610492	2.22045e-15
prot875	P40925	MDH1	prot1342	Q6EMK4	VASN	0.610485	2.22045e-15
prot733	P22304	IDS	prot2013	F5GY80	C8B	-0.610482	2.22045e-15
prot127	O43505	B4GAT1	prot1556	Q92896	GLG1	0.610478	2.22045e-15
prot762	P23582	NPPC	prot1428	Q86Y38	XYLT1	0.610475	2.22045e-15
prot435	P05408-2	SCG5	prot1737	Q9HBR0	SLC38A10	0.610467	2.22045e-15
prot1683	Q9BZR6	RTN4R	prot1996	B7ZKJ8	ITIH4	-0.610465	2.22045e-15
prot1200	Q14118	DAG1	prot1641	Q9BQT9	CLSTN3	0.610463	2.22045e-15
prot234	O95185-2	UNC5C	prot1070	P80723	BASP1	0.610462	2.22045e-15
prot874	P40189	IL6ST	prot1615	Q99435-4	NELL2	0.610459	2.22045e-15
prot784	P27824	CANX	prot921	P49641	MAN2A2	0.610454	2.22045e-15
prot784	P27824	CANX	prot951	P52799	EFNB2	0.610452	2.22045e-15
prot1202	Q14165	MLEC	prot1742	Q5VT82	PCDH9	0.610443	2.22045e-15
prot608	P13671	C6	prot1623	Q99674	CGREF1	-0.610438	2.22045e-15
prot937	F5GZ08	APLP1	prot1975	A0A0G2JMB2	IGHA2	-0.610431	2.44249e-15
prot185	O75223	GGCT	prot1443	Q8IW52	SLITRK4	0.610429	2.44249e-15
prot388	P04004	VTN	prot1342	Q6EMK4	VASN	-0.610423	2.44249e-15
prot1137	Q0P6D2	DIPK1C	prot1948	Q9Y6N8	CDH10	0.610418	2.44249e-15
prot748	P23142	FBLN1	prot872	P39060-2	COL18A1	0.610418	2.44249e-15
prot1224	Q14894	CRYM	prot1627	Q99784	OLFM1	0.610418	2.44249e-15
prot1781	Q9NT99	LRRC4B	prot1794	Q9NY97-2	B3GN2	0.610416	2.44249e-15
prot1212	Q14515	SPARCL1	prot1817	Q9P121-4	NTM	0.610414	2.44249e-15
prot889	E7EQM8	DCC	prot1902	Q9UQ52	CNTN6	0.610407	2.44249e-15
prot148	O60245	PCDH7	prot1898	Q9UP79	ADAMTS8	0.610406	2.44249e-15
prot1472	Q8N3J6-2	CADM2	prot2006	E7ETH0	CFI	-0.6104	2.44249e-15
prot1627	Q99784	OLFM1	prot2006	E7ETH0	CFI	-0.610398	2.44249e-15
prot875	P40925	MDH1	prot1830	Q9UBQ6	EXTL2	0.610395	2.44249e-15
prot447	P06307	CCK	prot2040	X6RKN2	NFASC	0.610393	2.44249e-15
prot802	P29966	MARCKS	prot1880	Q9ULF5	SLC39A10	0.610388	2.44249e-15
prot53	B9A064	IGLL5	prot1124	Q08174-2	PCDH1	-0.610388	2.44249e-15
prot293	P01042	KNG1	prot581	P12109	COL6A1	-0.610384	2.44249e-15
prot1012	P60983	GMFB	prot1794	Q9NY97-2	B3GN2	0.610382	2.44249e-15
prot753	P23435	CBLN1	prot1673	A0A087X0T8	CADM1	0.610379	2.44249e-15
prot148	O60245	PCDH7	prot1202	Q14165	MLEC	0.610369	2.44249e-15
prot1354	Q6P9A2	GALNT18	prot1458	Q8IZP7	HS6ST3	0.610369	2.44249e-15
prot1650	K7EKV3	RTBDN	prot1822	Q9P2E7-2	PCDH10	0.610354	2.44249e-15
prot1458	Q8IZP7	HS6ST3	prot1501	Q8NFZ4	NLGN2	0.610351	2.44249e-15
prot1003	P60174-1	TPI1	prot1555	Q92876	KLK6	0.610329	2.44249e-15
prot1287	Q16769	QPCT	prot1580	Q96FE5-2	LINGO1	0.610326	2.44249e-15
prot477	P07602	PSAP	prot1549	Q92820	GGH	0.610326	2.44249e-15
prot892	P43652	AFM	prot1509	Q8TAG5-2	VSTM2A	-0.610325	2.44249e-15
prot1294	Q24JP5	TMEM132A	prot1871	Q9UKM7	MAN1B1	0.610324	2.44249e-15
prot116	O43173	ST8SIA3	prot512	P09104	ENO2	0.610302	2.44249e-15
prot999	R4GMM9	NXPH1	prot1871	Q9UKM7	MAN1B1	0.610298	2.44249e-15
prot1530	Q8WYK1	CNTNAP5	prot1782	Q9NTU7	CBLN4	0.610297	2.44249e-15
prot68	O00451	GFRA2	prot1607	Q96PD5	PGLYRP2	-0.610289	2.44249e-15
prot354	P02675	FGB	prot412	P04433	IGKV311	0.610289	2.44249e-15
prot1464	Q8N126	CADM3	prot1882	Q9ULI3	HEG1	0.610283	2.44249e-15
prot1187	Q13740-2	ALCAM	prot1554	Q92859-3	NEO1	0.610279	2.44249e-15
prot269	P00492	HPRT1	prot601	P13521	SCG2	0.610268	2.44249e-15
prot1269	Q16288-2	NTRK3	prot1287	Q16769	QPCT	0.610265	2.44249e-15
prot1433	Q8IUC8	GALNT13	prot1478	Q8N475-2	FSTL5	0.610263	2.44249e-15
prot453	P06681	C2	prot692	P19652	ORM2	0.610247	2.44249e-15
prot355	P02679	FGG	prot1424	Q86VZ4	LRP11	-0.610242	2.44249e-15
prot248	O95502	NPTXR	prot874	P40189	IL6ST	0.610228	2.44249e-15
prot1278	Q16620-2	NTRK2	prot1291	Q16849	PTPRN	0.610223	2.44249e-15
prot388	P04004	VTN	prot831	P33908	MAN1A1	-0.610222	2.44249e-15
prot489	P08174-6	DAF	prot620	P14207	FOLR2	0.610219	2.44249e-15
prot384	P03951	F11	prot1458	Q8IZP7	HS6ST3	-0.610219	2.44249e-15
prot91	O14786	NRP1	prot979	P55283	CDH4	0.610218	2.44249e-15
prot1497	Q8NES3	LFNG	prot1538	Q92563	SPOCK2	0.610212	2.44249e-15
prot90	O14773	TPP1	prot838	P35052	GPC1	0.610195	2.44249e-15
prot1590	Q96ID5	IGSF21	prot1904	Q9UQM7	CAMK2A	0.610193	2.44249e-15
prot1424	Q86VZ4	LRP11	prot1487	Q8NBI6	XXYLT1	0.610193	2.44249e-15
prot566	P11021	HSPA5	prot1239	Q15223	NECTIN1	0.610188	2.44249e-15
prot48	A6NGN9	IGLON5	prot393	P04075	ALDOA	0.610182	2.44249e-15
prot404	P04217	A1BG	prot1043	P63010-3	AP2B1	-0.610181	2.44249e-15
prot53	B9A064	IGLL5	prot828	P32004-3	L1CAM	-0.61018	2.44249e-15
prot1537	Q92520	FAM3C	prot1812	Q9P0K1-5	ADAM22	0.61018	2.44249e-15
prot48	A6NGN9	IGLON5	prot2013	F5GY80	C8B	-0.61018	2.44249e-15
prot1812	Q9P0K1-5	ADAM22	prot2013	F5GY80	C8B	-0.610176	2.44249e-15
prot503	P08603	CFH	prot1790	Q9NY47-2	CACNA2D2	-0.610175	2.44249e-15
prot435	P05408-2	SCG5	prot875	P40925	MDH1	0.610168	2.44249e-15
prot1313	Q5FWE3-3	PRRT3	prot1933	Q9Y5I4	PCDHAC2	0.610166	2.44249e-15
prot1177	E7EVP0	PNOC	prot1860	Q9UJA9	ENPP5	0.610166	2.44249e-15
prot554	P10599	TXN	prot1776	Q9NS98	SEMA3G	0.610148	2.44249e-15
prot1807	Q9NZR2	LRP1B	prot1950	Q9Y6X5	ENPP4	0.610148	2.44249e-15
prot371	P02765	AHSG	prot1592	A0A087WSY5	CPB2	0.610145	2.44249e-15
prot1882	Q9ULI3	HEG1	prot1947	Q9Y6N7-4	ROBO1	0.610144	2.44249e-15
prot1729	Q9H8J5	MANSC1	prot2006	E7ETH0	CFI	-0.610139	2.44249e-15
prot333	P01857	IGHG1	prot628	P14618-2	PKM	-0.610138	2.44249e-15
prot757	P23471-2	PTPRZ1	prot1362	Q6UWH4-2	GASK1B	0.610138	2.44249e-15
prot1224	Q14894	CRYM	prot1554	Q92859-3	NEO1	0.610133	2.44249e-15
prot1108	Q04756	HGFAC	prot1258	Q15818	NPTX1	-0.610119	2.44249e-15
prot127	O43505	B4GAT1	prot226	O94933	SLITRK3	0.610114	2.44249e-15
prot50	A6NL88	SHISA7	prot1615	Q99435-4	NELL2	0.610097	2.44249e-15
prot821	P31150	GDI1	prot1202	Q14165	MLEC	0.610097	2.44249e-15
prot531	P09972	ALDOC	prot1246	Q15375-4	EPHA7	0.610085	2.66454e-15
prot1043	P63010-3	AP2B1	prot1501	Q8NFZ4	NLGN2	0.610074	2.66454e-15
prot1488	Q8NBJ4-2	GOLM1	prot1847	Q9UHG2	PCSK1N	0.610068	2.66454e-15
prot176	B4DKD2	ADAM11	prot1399	Q7Z553	MDGA2	0.610065	2.66454e-15
prot793	P29120-2	PCSK1	prot1890	Q9UMF0	ICAM5	0.61006	2.66454e-15
prot216	O94772	LY6H	prot224	O94919	ENDOD1	0.610052	2.66454e-15
prot503	P08603	CFH	prot1882	Q9ULI3	HEG1	-0.610048	2.66454e-15
prot964	E9PG71	EPHA4	prot1418	Q86UN2	RTN4RL1	0.610039	2.66454e-15
prot514	P09211	GSTP1	prot1151	Q12907	LMAN2	0.610039	2.66454e-15
prot1342	Q6EMK4	VASN	prot1397	Q7Z3B1	NEGR1	0.610034	2.66454e-15
prot1418	Q86UN2	RTN4RL1	prot1926	A0A087X054	HYOU1	0.610032	2.66454e-15
prot48	A6NGN9	IGLON5	prot373	P02774	GC	-0.610031	2.66454e-15
prot195	O75493	CA11	prot1919	Q9Y2I2-1	NTNG1	0.610026	2.66454e-15
prot412	P04433	IGKV311	prot1952	A0A075B6K5	IGLV39	0.610026	2.66454e-15
prot1046	E5RJR5	SKP1	prot1537	Q92520	FAM3C	0.610018	2.66454e-15
prot1312	Q5BLP8	C4orf48	prot1569	F8WDW9	ESAM	0.610018	2.66454e-15
prot838	P35052	GPC1	prot1984	A0A0U1RQC5	NRXN3	0.609997	2.66454e-15
prot234	O95185-2	UNC5C	prot1446	Q8IWU5-2	SULF2	0.609997	2.66454e-15
prot125	O43493-2	TGOLN2	prot1890	Q9UMF0	ICAM5	0.609993	2.66454e-15
prot566	P11021	HSPA5	prot761	P23560	BDNF	0.609992	2.66454e-15
prot396	A0A0A0MSC4	PDGFA	prot1446	Q8IWU5-2	SULF2	0.609987	2.66454e-15
prot523	P09603	CSF1	prot1892	Q9UMX5	NENF	0.609982	2.66454e-15
prot125	O43493-2	TGOLN2	prot933	A0A087WXM8	BCAM	0.609982	2.66454e-15
prot229	O94991	SLITRK5	prot1684	A0A0A0MR20	CNTNAP4	0.609963	2.66454e-15
prot393	P04075	ALDOA	prot684	P19021	PAM	0.609963	2.66454e-15
prot424	P05067-11	APP	prot1376	Q6UXK2	ISLR2	0.609958	2.66454e-15
prot757	P23471-2	PTPRZ1	prot921	P49641	MAN2A2	0.609956	2.66454e-15
prot964	E9PG71	EPHA4	prot1529	Q8WY21-4	SORC1	0.609954	2.66454e-15
prot1229	Q14DG7	TMEM132B	prot1620	Q99574	SERPINI1	0.609953	2.66454e-15
prot435	P05408-2	SCG5	prot1830	Q9UBQ6	EXTL2	0.609951	2.66454e-15
prot226	O94933	SLITRK3	prot1627	Q99784	OLFM1	0.609948	2.66454e-15
prot354	P02675	FGB	prot921	P49641	MAN2A2	-0.609947	2.66454e-15
prot1529	Q8WY21-4	SORC1	prot1926	A0A087X054	HYOU1	0.609946	2.66454e-15
prot1214	Q14520-2	HABP2	prot1928	Q9Y5F6	PCDHGC5	-0.609942	2.66454e-15
prot802	P29966	MARCKS	prot1900	Q9UPU3	SORCS3	0.609927	2.66454e-15
prot1351	Q6NW40	RGMB	prot1650	K7EKV3	RTBDN	0.609927	2.66454e-15
prot1529	Q8WY21-4	SORC1	prot1684	A0A0A0MR20	CNTNAP4	0.609925	2.66454e-15
prot1399	Q7Z553	MDGA2	prot1509	Q8TAG5-2	VSTM2A	0.609915	2.66454e-15
prot733	P22304	IDS	prot1546	Q92752	TNR	0.609912	2.66454e-15
prot85	O14594	NCAN	prot1354	Q6P9A2	GALNT18	0.60991	2.66454e-15
prot378	P02790	HPX	prot793	P29120-2	PCSK1	-0.609902	2.66454e-15
prot92	O14791	APOL1	prot1067	P80108	GPLD1	0.609893	2.66454e-15
prot388	P04004	VTN	prot776	P25774-2	CTSS	0.609891	2.66454e-15
prot661	P16519-2	PCSK2	prot1376	Q6UXK2	ISLR2	0.609882	2.66454e-15
prot234	O95185-2	UNC5C	prot1763	A0A0C4DFP6	CRTAC1	0.609881	2.66454e-15
prot1433	Q8IUC8	GALNT13	prot1790	Q9NY47-2	CACNA2D2	0.609878	2.66454e-15
prot148	O60245	PCDH7	prot874	P40189	IL6ST	0.609876	2.66454e-15
prot332	P01834	IGKC	prot2025	H3BLU2	LSAMP	-0.609868	2.66454e-15
prot431	P05160	F13B	prot628	P14618-2	PKM	-0.609861	2.66454e-15
prot503	P08603	CFH	prot1975	A0A0G2JMB2	IGHA2	0.609857	2.66454e-15
prot608	P13671	C6	prot1306	Q53EL9-3	SEZ6	-0.609853	2.66454e-15
prot1100	Q02809	PLOD1	prot1242	Q15262	PTPRK	0.60985	2.66454e-15
prot401	P04196	HRG	prot1884	Q9ULP0-2	NDRG4	-0.609842	2.66454e-15
prot348	P02647	APOA1	prot800	P29622	SERPINA4	0.609839	2.66454e-15
prot892	P43652	AFM	prot1313	Q5FWE3-3	PRRT3	-0.609839	2.66454e-15
prot325	P01742	IGHV169	prot462	P07195	LDHB	-0.609838	2.66454e-15
prot286	P01011	SERPINA3	prot1847	Q9UHG2	PCSK1N	-0.609834	2.66454e-15
prot1306	Q53EL9-3	SEZ6	prot1554	Q92859-3	NEO1	0.609827	2.66454e-15
prot286	P01011	SERPINA3	prot1609	Q96PX8	SLITRK1	-0.609824	2.66454e-15
prot1214	Q14520-2	HABP2	prot1500	Q8NFY4-6	SEM6D	-0.609822	2.66454e-15
prot354	P02675	FGB	prot1790	Q9NY47-2	CACNA2D2	-0.609819	2.66454e-15
prot1354	Q6P9A2	GALNT18	prot1359	Q6UVK1	CSPG4	0.609813	2.66454e-15
prot628	P14618-2	PKM	prot1822	Q9P2E7-2	PCDH10	0.60981	2.66454e-15
prot1530	Q8WYK1	CNTNAP5	prot1763	A0A0C4DFP6	CRTAC1	0.609806	2.66454e-15
prot999	R4GMM9	NXPH1	prot2034	Q5SPY9	NPDC1	0.609806	2.66454e-15
prot73	O00533	CHL1	prot1996	B7ZKJ8	ITIH4	-0.609795	2.66454e-15
prot959	P54289-2	CACNA2D1	prot1877	A0A0D9SEP4	NRXN1	0.609793	2.66454e-15
prot110	H9KV31	NCAM2	prot757	P23471-2	PTPRZ1	0.609792	2.66454e-15
prot248	O95502	NPTXR	prot384	P03951	F11	-0.609766	2.66454e-15
prot802	P29966	MARCKS	prot1265	Q15904	ATP6AP1	0.609765	2.66454e-15
prot130	C9JR67	SGCE	prot1607	Q96PD5	PGLYRP2	-0.609765	2.66454e-15
prot130	C9JR67	SGCE	prot398	P04156-2	PRIO	0.609756	2.66454e-15
prot277	P00740-2	F9	prot1306	Q53EL9-3	SEZ6	-0.609755	2.66454e-15
prot829	P32119	PRDX2	prot1996	B7ZKJ8	ITIH4	-0.609751	2.66454e-15
prot149	O60279	SUSD5	prot234	O95185-2	UNC5C	0.609744	2.66454e-15
prot692	P19652	ORM2	prot694	P19827	ITIH1	0.609741	2.66454e-15
prot447	P06307	CCK	prot793	P29120-2	PCSK1	0.60974	2.66454e-15
prot1399	Q7Z553	MDGA2	prot1580	Q96FE5-2	LINGO1	0.609723	2.66454e-15
prot1265	Q15904	ATP6AP1	prot1609	Q96PX8	SLITRK1	0.609722	2.66454e-15
prot68	O00451	GFRA2	prot2013	F5GY80	C8B	-0.609717	2.66454e-15
prot349	P02649	APOE	prot980	P55285-2	CADH6	0.60971	2.66454e-15
prot454	P06727	APOA4	prot1214	Q14520-2	HABP2	0.609702	2.66454e-15
prot1620	Q99574	SERPINI1	prot1800	Q9NZ53	PODXL2	0.609702	2.66454e-15
prot284	P01008	SERPINC1	prot1581	Q96FE7-4	PIK3IP1	-0.609694	2.66454e-15
prot601	P13521	SCG2	prot1529	Q8WY21-4	SORC1	0.609684	2.66454e-15
prot398	P04156-2	PRIO	prot1800	Q9NZ53	PODXL2	0.609669	2.66454e-15
prot396	A0A0A0MSC4	PDGFA	prot686	P19022	CDH2	0.609667	2.66454e-15
prot554	P10599	TXN	prot1868	Q9UKB5	AJAP1	0.609665	2.66454e-15
prot73	O00533	CHL1	prot1501	Q8NFZ4	NLGN2	0.609663	2.66454e-15
prot1524	Q8WVQ1-3	CANT1	prot1948	Q9Y6N8	CDH10	0.609657	2.66454e-15
prot422	P05060	CHGB	prot1443	Q8IW52	SLITRK4	0.609654	2.66454e-15
prot1327	Q5VSG8	MANEAL	prot1373	Q6UXD5-3	SEZ6L2	0.609647	2.66454e-15
prot738	I6LM06	FGFR3	prot1928	Q9Y5F6	PCDHGC5	0.609642	2.66454e-15
prot601	P13521	SCG2	prot1214	Q14520-2	HABP2	-0.609641	2.66454e-15
prot1183	Q13641	TPBG	prot1246	Q15375-4	EPHA7	0.609636	2.66454e-15
prot1043	P63010-3	AP2B1	prot1546	Q92752	TNR	0.609636	2.66454e-15
prot176	B4DKD2	ADAM11	prot1472	Q8N3J6-2	CADM2	0.609634	2.66454e-15
prot107	O15240	VGF	prot1530	Q8WYK1	CNTNAP5	0.609631	2.66454e-15
prot295	A9UJN9	PDGFB	prot1845	Q9UHC6	CNTNAP2	0.609626	2.66454e-15
prot51	A6NLU5	VSTM2B	prot754	P23468	PTPRD	0.609622	2.66454e-15
prot963	F8W9W0	EPHA5	prot1812	Q9P0K1-5	ADAM22	0.60962	2.66454e-15
prot1902	Q9UQ52	CNTN6	prot2013	F5GY80	C8B	-0.609611	2.66454e-15
prot1819	Q9P232	CNTN3	prot1898	Q9UP79	ADAMTS8	0.609607	2.66454e-15
prot1287	Q16769	QPCT	prot1408	Q7Z7M0	MEGF8	0.609596	2.66454e-15
prot1353	Q6P4E1-5	CASC4	prot1434	Q8IUK5	PLXDC1	0.609595	2.66454e-15
prot1538	Q92563	SPOCK2	prot1895	Q9UN70	PCDHGC3	0.609594	2.66454e-15
prot1868	Q9UKB5	AJAP1	prot2040	X6RKN2	NFASC	0.609582	2.66454e-15
prot1108	Q04756	HGFAC	prot1438	Q8IV08	PLD3	-0.609581	2.66454e-15
prot1464	Q8N126	CADM3	prot1847	Q9UHG2	PCSK1N	0.60958	2.66454e-15
prot1178	Q13554-7	CAMK2B	prot1546	Q92752	TNR	0.60958	2.66454e-15
prot371	P02765	AHSG	prot2040	X6RKN2	NFASC	-0.60958	2.66454e-15
prot373	P02774	GC	prot1776	Q9NS98	SEMA3G	-0.609579	2.66454e-15
prot874	P40189	IL6ST	prot1104	Q03167-2	TGFBR3	0.609579	2.66454e-15
prot1214	Q14520-2	HABP2	prot1354	Q6P9A2	GALNT18	-0.609569	2.66454e-15
prot289	P01024	C3	prot921	P49641	MAN2A2	-0.609569	2.66454e-15
prot376	P02787	TF	prot471	P07357	C8A	0.609567	2.66454e-15
prot686	P19022	CDH2	prot1308	Q53RD9	FBLN7	0.609566	2.66454e-15
prot145	A2A3C1	ADGRB2	prot951	P52799	EFNB2	0.609562	2.66454e-15
prot1377	Q6UXK5	LRRN1	prot1880	Q9ULF5	SLC39A10	0.609562	2.66454e-15
prot1229	Q14DG7	TMEM132B	prot1530	Q8WYK1	CNTNAP5	0.609554	2.66454e-15
prot202	O75752	B3GALNT1	prot628	P14618-2	PKM	0.609554	2.66454e-15
prot362	P02748	C9	prot828	P32004-3	L1CAM	-0.609544	2.66454e-15
prot1164	Q13332-3	PTPRS	prot2040	X6RKN2	NFASC	0.609542	2.66454e-15
prot1214	Q14520-2	HABP2	prot1501	Q8NFZ4	NLGN2	-0.609541	2.66454e-15
prot369	P02760	AMBP	prot784	P27824	CANX	-0.609541	2.66454e-15
prot129	O43529	CHST10	prot2037	R4GMM8	ROBO2	0.609529	2.66454e-15
prot69	F8W785	GOLIM4	prot355	P02679	FGG	-0.609529	2.66454e-15
prot1239	Q15223	NECTIN1	prot1581	Q96FE7-4	PIK3IP1	0.60952	2.66454e-15
prot1950	Q9Y6X5	ENPP4	prot2005	E7ESV6	ADGRL3	0.609518	2.66454e-15
prot248	O95502	NPTXR	prot1464	Q8N126	CADM3	0.609516	2.66454e-15
prot1871	Q9UKM7	MAN1B1	prot1900	Q9UPU3	SORCS3	0.609516	2.66454e-15
prot1495	Q8NCW5-2	NNRE	prot1813	Q9P0K9	FRRS1L	0.609516	2.66454e-15
prot403	E9PIM6	THY1	prot1800	Q9NZ53	PODXL2	0.609513	2.66454e-15
prot877	U3KQG5	CD200	prot1058	P78324	SIRPA	0.609509	2.66454e-15
prot503	P08603	CFH	prot1787	Q9NX62	IMPAD1	-0.609507	2.66454e-15
prot447	P06307	CCK	prot1287	Q16769	QPCT	0.609502	2.66454e-15
prot815	P30530-2	AXL	prot1438	Q8IV08	PLD3	0.6095	2.66454e-15
prot874	P40189	IL6ST	prot1474	Q8N3T6	TMEM132C	0.609495	2.66454e-15
prot355	P02679	FGG	prot973	P55058	PLTP	-0.609495	2.66454e-15
prot1214	Q14520-2	HABP2	prot1900	Q9UPU3	SORCS3	-0.609494	2.66454e-15
prot435	P05408-2	SCG5	prot1178	Q13554-7	CAMK2B	0.609491	2.66454e-15
prot228	O94985	CLSTN1	prot1130	Q08431	MFGE8	0.609486	2.66454e-15
prot1813	Q9P0K9	FRRS1L	prot2040	X6RKN2	NFASC	0.609486	2.66454e-15
prot403	E9PIM6	THY1	prot422	P05060	CHGB	0.609475	2.66454e-15
prot485	P07998	RNASE1	prot808	P30086	PEBP1	0.609457	2.66454e-15
prot116	O43173	ST8SIA3	prot602	P13591	NCAM1	0.609455	2.66454e-15
prot404	P04217	A1BG	prot937	F5GZ08	APLP1	-0.60945	2.66454e-15
prot53	B9A064	IGLL5	prot1970	A0A0C4DH35	IGHV335	0.609449	2.66454e-15
prot228	O94985	CLSTN1	prot1242	Q15262	PTPRK	0.609433	2.66454e-15
prot333	P01857	IGHG1	prot1443	Q8IW52	SLITRK4	-0.609421	2.66454e-15
prot608	P13671	C6	prot981	J3KRI5	CDH8	-0.609421	2.66454e-15
prot581	P12109	COL6A1	prot1424	Q86VZ4	LRP11	0.609414	2.66454e-15
prot785	P27918	CFP	prot1825	G5E9G7	NRXN2	-0.609412	2.66454e-15
prot1673	A0A087X0T8	CADM1	prot1830	Q9UBQ6	EXTL2	0.60939	2.66454e-15
prot222	O94910	ADGRL1	prot430	P05155	SERPING1	-0.609382	2.66454e-15
prot277	P00740-2	F9	prot1948	Q9Y6N8	CDH10	-0.609376	2.66454e-15
prot229	O94991	SLITRK5	prot554	P10599	TXN	0.609375	2.66454e-15
prot224	O94919	ENDOD1	prot1554	Q92859-3	NEO1	0.609372	2.66454e-15
prot447	P06307	CCK	prot1239	Q15223	NECTIN1	0.609365	2.66454e-15
prot692	P19652	ORM2	prot889	E7EQM8	DCC	-0.609362	2.66454e-15
prot877	U3KQG5	CD200	prot1683	Q9BZR6	RTN4R	0.609358	2.66454e-15
prot209	O76061	STC2	prot1212	Q14515	SPARCL1	0.609356	2.66454e-15
prot440	P05543	SERPINA7	prot1683	Q9BZR6	RTN4R	-0.609351	2.66454e-15
prot1178	Q13554-7	CAMK2B	prot1919	Q9Y2I2-1	NTNG1	0.609347	2.66454e-15
prot195	O75493	CA11	prot290	P01031	C5	-0.60934	2.66454e-15
prot186	O75326	SEMA7A	prot204	A0A1B0GVB9	ATP6AP2	0.609339	2.66454e-15
prot1258	Q15818	NPTX1	prot1464	Q8N126	CADM3	0.60933	2.66454e-15
prot963	F8W9W0	EPHA5	prot1529	Q8WY21-4	SORC1	0.609329	2.66454e-15
prot129	O43529	CHST10	prot1164	Q13332-3	PTPRS	0.609323	2.66454e-15
prot963	F8W9W0	EPHA5	prot1615	Q99435-4	NELL2	0.609319	2.66454e-15
prot506	P08697	SERPINF2	prot1058	P78324	SIRPA	-0.609319	2.66454e-15
prot109	O15354	GPR37	prot1620	Q99574	SERPINI1	0.609315	2.66454e-15
prot1800	Q9NZ53	PODXL2	prot1884	Q9ULP0-2	NDRG4	0.609312	2.66454e-15
prot125	O43493-2	TGOLN2	prot1278	Q16620-2	NTRK2	0.609311	2.66454e-15
prot293	P01042	KNG1	prot1046	E5RJR5	SKP1	-0.609302	2.66454e-15
prot1265	Q15904	ATP6AP1	prot2037	R4GMM8	ROBO2	0.609287	2.66454e-15
prot692	P19652	ORM2	prot1620	Q99574	SERPINI1	-0.60928	2.66454e-15
prot951	P52799	EFNB2	prot1627	Q99784	OLFM1	0.60928	2.66454e-15
prot602	P13591	NCAM1	prot733	P22304	IDS	0.609279	2.66454e-15
prot385	P03952	KLKB1	prot1502	Q8NFZ8	CADM4	-0.609268	2.66454e-15
prot51	A6NLU5	VSTM2B	prot69	F8W785	GOLIM4	0.609268	2.66454e-15
prot1058	P78324	SIRPA	prot1502	Q8NFZ8	CADM4	0.609259	2.66454e-15
prot1354	Q6P9A2	GALNT18	prot1877	A0A0D9SEP4	NRXN1	0.609258	2.66454e-15
prot175	E7EWD3	ADAM23	prot269	P00492	HPRT1	0.609251	2.66454e-15
prot401	P04196	HRG	prot1443	Q8IW52	SLITRK4	-0.609247	2.66454e-15
prot398	P04156-2	PRIO	prot2034	Q5SPY9	NPDC1	0.609246	2.66454e-15
prot216	O94772	LY6H	prot1313	Q5FWE3-3	PRRT3	0.609245	2.66454e-15
prot48	A6NGN9	IGLON5	prot290	P01031	C5	-0.609245	2.66454e-15
prot1108	Q04756	HGFAC	prot1817	Q9P121-4	NTM	-0.609238	2.66454e-15
prot92	O14791	APOL1	prot852	P35858	IGFALS	0.609232	2.66454e-15
prot838	P35052	GPC1	prot1149	Q12860	CNTN1	0.609227	2.66454e-15
prot204	A0A1B0GVB9	ATP6AP2	prot1721	Q9H4D0	CLSTN2	0.609217	2.66454e-15
prot1845	Q9UHC6	CNTNAP2	prot1921	Q9Y2T3	GDA	0.609209	2.66454e-15
prot403	E9PIM6	THY1	prot1546	Q92752	TNR	0.609197	2.66454e-15
prot149	O60279	SUSD5	prot778	P26572	MGAT1	0.609193	2.66454e-15
prot1386	Q6ZRP7	QSOX2	prot1796	Q9NYQ8	FAT2	0.609192	2.66454e-15
prot293	P01042	KNG1	prot1759	Q9NPR2-2	SEM4B	-0.60919	2.66454e-15
prot348	P02647	APOA1	prot684	P19021	PAM	-0.609189	2.66454e-15
prot1502	Q8NFZ8	CADM4	prot1984	A0A0U1RQC5	NRXN3	0.609181	2.66454e-15
prot856	P36222	CHI3L1	prot1975	A0A0G2JMB2	IGHA2	0.609164	2.66454e-15
prot129	O43529	CHST10	prot756	P23470-2	PTPRG	0.609162	2.66454e-15
prot387	P04003	C4BPA	prot1108	Q04756	HGFAC	0.609161	2.66454e-15
prot1471	A0A0C4DGI5	TAFA2	prot1847	Q9UHG2	PCSK1N	0.609158	2.66454e-15
prot234	O95185-2	UNC5C	prot566	P11021	HSPA5	0.609153	2.66454e-15
prot1620	Q99574	SERPINI1	prot1710	Q9H2E6	SEMA6A	0.609149	2.88658e-15
prot1399	Q7Z553	MDGA2	prot1620	Q99574	SERPINI1	0.609142	2.88658e-15
prot506	P08697	SERPINF2	prot1677	B7ZLJ8	SEZ6L	-0.60914	2.88658e-15
prot501	P08581	MET	prot1239	Q15223	NECTIN1	0.609136	2.88658e-15
prot1438	Q8IV08	PLD3	prot2030	K7ELL7	PRKCSH	0.609133	2.88658e-15
prot903	P47972	NPTX2	prot1787	Q9NX62	IMPAD1	0.609127	2.88658e-15
prot185	O75223	GGCT	prot1397	Q7Z3B1	NEGR1	0.609123	2.88658e-15
prot127	O43505	B4GAT1	prot1140	Q10472	GALNT1	0.609119	2.88658e-15
prot1183	Q13641	TPBG	prot1825	G5E9G7	NRXN2	0.609118	2.88658e-15
prot1376	Q6UXK2	ISLR2	prot1781	Q9NT99	LRRC4B	0.609118	2.88658e-15
prot1376	Q6UXK2	ISLR2	prot2037	R4GMM8	ROBO2	0.609117	2.88658e-15
prot305	P01303	NPY	prot2025	H3BLU2	LSAMP	0.609117	2.88658e-15
prot401	P04196	HRG	prot559	P10645	CHGA	-0.609114	2.88658e-15
prot1224	Q14894	CRYM	prot1474	Q8N3T6	TMEM132C	0.609107	2.88658e-15
prot388	P04004	VTN	prot1800	Q9NZ53	PODXL2	-0.609102	2.88658e-15
prot1202	Q14165	MLEC	prot1397	Q7Z3B1	NEGR1	0.609094	2.88658e-15
prot216	O94772	LY6H	prot1258	Q15818	NPTX1	0.60909	2.88658e-15
prot334	P01859	IGHG2	prot450	P06331	IGHV434	0.609067	2.88658e-15
prot1227	Q14C87	TMEM132D	prot1487	Q8NBI6	XXYLT1	0.609051	2.88658e-15
prot226	O94933	SLITRK3	prot1443	Q8IW52	SLITRK4	0.609051	2.88658e-15
prot1202	Q14165	MLEC	prot1880	Q9ULF5	SLC39A10	0.609046	2.88658e-15
prot176	B4DKD2	ADAM11	prot1845	Q9UHC6	CNTNAP2	0.60904	2.88658e-15
prot756	P23470-2	PTPRG	prot1710	Q9H2E6	SEMA6A	0.609039	2.88658e-15
prot831	P33908	MAN1A1	prot1737	Q9HBR0	SLC38A10	0.609038	2.88658e-15
prot272	P00558	PGK1	prot554	P10599	TXN	0.609034	2.88658e-15
prot1813	Q9P0K9	FRRS1L	prot1830	Q9UBQ6	EXTL2	0.609031	2.88658e-15
prot539	P0DMQ5	INAFM2	prot2038	V9GYM3	APOA2	-0.609021	2.88658e-15
prot85	O14594	NCAN	prot979	P55283	CDH4	0.609019	2.88658e-15
prot385	P03952	KLKB1	prot398	P04156-2	PRIO	-0.609016	2.88658e-15
prot185	O75223	GGCT	prot808	P30086	PEBP1	0.609014	2.88658e-15
prot1319	Q5JZY3-2	EPHA10	prot1447	Q8IWV2	CNTN4	0.609	2.88658e-15
prot410	P04406	GAPDH	prot758	P23515	OMG	0.608993	2.88658e-15
prot145	A2A3C1	ADGRB2	prot1246	Q15375-4	EPHA7	0.608992	2.88658e-15
prot1353	Q6P4E1-5	CASC4	prot1884	Q9ULP0-2	NDRG4	0.608991	2.88658e-15
prot289	P01024	C3	prot1781	Q9NT99	LRRC4B	-0.60899	2.88658e-15
prot385	P03952	KLKB1	prot1683	Q9BZR6	RTN4R	-0.608981	2.88658e-15
prot951	P52799	EFNB2	prot1104	Q03167-2	TGFBR3	0.608974	2.88658e-15
prot398	P04156-2	PRIO	prot744	P22792	CPN2	-0.60897	2.88658e-15
prot280	P00747	PLG	prot333	P01857	IGHG1	0.608967	2.88658e-15
prot1806	Q9NZP8	C1RL	prot1847	Q9UHG2	PCSK1N	-0.608967	2.88658e-15
prot694	P19827	ITIH1	prot1443	Q8IW52	SLITRK4	-0.608964	2.88658e-15
prot148	O60245	PCDH7	prot762	P23582	NPPC	0.608952	2.88658e-15
prot1744	Q9HCB6	SPON1	prot1877	A0A0D9SEP4	NRXN1	0.608949	2.88658e-15
prot771	P25311	AZGP1	prot1500	Q8NFY4-6	SEM6D	-0.608946	2.88658e-15
prot1138	Q10469	MGAT2	prot1502	Q8NFZ8	CADM4	0.608945	2.88658e-15
prot684	P19021	PAM	prot1446	Q8IWU5-2	SULF2	0.608943	2.88658e-15
prot1553	Q92854	SEMA4D	prot2040	X6RKN2	NFASC	0.608937	2.88658e-15
prot267	P00450	CP	prot692	P19652	ORM2	0.608932	2.88658e-15
prot82	O14514	ADGRB1	prot286	P01011	SERPINA3	-0.60893	2.88658e-15
prot130	C9JR67	SGCE	prot1226	Q14982-2	OPCML	0.608927	2.88658e-15
prot1137	Q0P6D2	DIPK1C	prot1501	Q8NFZ4	NLGN2	0.608926	2.88658e-15
prot404	P04217	A1BG	prot1787	Q9NX62	IMPAD1	-0.608925	2.88658e-15
prot602	P13591	NCAM1	prot1030	P61970	NUTF2	0.608922	2.88658e-15
prot398	P04156-2	PRIO	prot904	G3V164	GRIA4	0.608915	2.88658e-15
prot829	P32119	PRDX2	prot1819	Q9P232	CNTN3	0.608913	2.88658e-15
prot904	G3V164	GRIA4	prot1116	Q06033-2	ITIH3	-0.608909	2.88658e-15
prot1348	Q6MZW2	FSTL4	prot1807	Q9NZR2	LRP1B	0.608909	2.88658e-15
prot185	O75223	GGCT	prot1817	Q9P121-4	NTM	0.608906	2.88658e-15
prot628	P14618-2	PKM	prot1759	Q9NPR2-2	SEM4B	0.608905	2.88658e-15
prot1120	Q06830	PRDX1	prot2025	H3BLU2	LSAMP	0.608899	2.88658e-15
prot110	H9KV31	NCAM2	prot1397	Q7Z3B1	NEGR1	0.608897	2.88658e-15
prot608	P13671	C6	prot1641	Q9BQT9	CLSTN3	-0.608894	2.88658e-15
prot663	P16870-2	CBPE	prot2040	X6RKN2	NFASC	0.60889	2.88658e-15
prot1306	Q53EL9-3	SEZ6	prot1386	Q6ZRP7	QSOX2	0.608882	2.88658e-15
prot963	F8W9W0	EPHA5	prot2013	F5GY80	C8B	-0.608874	2.88658e-15
prot1435	Q8IUK8	CBLN2	prot1620	Q99574	SERPINI1	0.608871	2.88658e-15
prot450	P06331	IGHV434	prot1794	Q9NY97-2	B3GN2	-0.608859	3.10862e-15
prot460	P07093-2	SERPINE2	prot1058	P78324	SIRPA	0.608859	3.10862e-15
prot450	P06331	IGHV434	prot692	P19652	ORM2	0.608851	3.10862e-15
prot753	P23435	CBLN1	prot757	P23471-2	PTPRZ1	0.60885	3.10862e-15
prot120	O43291	SPINT2	prot474	P07360	C8G	-0.608842	3.10862e-15
prot277	P00740-2	F9	prot1729	Q9H8J5	MANSC1	-0.608842	3.10862e-15
prot69	F8W785	GOLIM4	prot1845	Q9UHC6	CNTNAP2	0.608834	3.10862e-15
prot242	O95445	APOM	prot1424	Q86VZ4	LRP11	-0.608831	3.10862e-15
prot186	O75326	SEMA7A	prot1505	Q8NHP8	PLBD2	0.60883	3.10862e-15
prot277	P00740-2	F9	prot692	P19652	ORM2	0.60883	3.10862e-15
prot1538	Q92563	SPOCK2	prot1721	Q9H4D0	CLSTN2	0.608825	3.10862e-15
prot1730	Q9H8L6	MMRN2	prot2025	H3BLU2	LSAMP	0.608823	3.10862e-15
prot541	P0DOY3	IGLC3	prot1269	Q16288-2	NTRK3	-0.60882	3.10862e-15
prot1524	Q8WVQ1-3	CANT1	prot1683	Q9BZR6	RTN4R	0.608815	3.10862e-15
prot20	A0A0B4J1V0	IGHV315	prot316	P01700	IGLV147	0.608813	3.10862e-15
prot385	P03952	KLKB1	prot1354	Q6P9A2	GALNT18	-0.6088	3.10862e-15
prot1164	Q13332-3	PTPRS	prot1845	Q9UHC6	CNTNAP2	0.608791	3.10862e-15
prot1130	Q08431	MFGE8	prot1438	Q8IV08	PLD3	0.60879	3.10862e-15
prot783	P27797	CALR	prot2034	Q5SPY9	NPDC1	0.608787	3.10862e-15
prot471	P07357	C8A	prot2025	H3BLU2	LSAMP	-0.608785	3.10862e-15
prot305	P01303	NPY	prot754	P23468	PTPRD	0.608782	3.10862e-15
prot333	P01857	IGHG1	prot756	P23470-2	PTPRG	-0.608779	3.10862e-15
prot313	P01619	IGKV320	prot1794	Q9NY97-2	B3GN2	-0.608776	3.10862e-15
prot684	P19021	PAM	prot1921	Q9Y2T3	GDA	0.608776	3.10862e-15
prot269	P00492	HPRT1	prot1399	Q7Z553	MDGA2	0.608772	3.10862e-15
prot608	P13671	C6	prot1178	Q13554-7	CAMK2B	-0.608751	3.10862e-15
prot940	P51884	LUM	prot1677	B7ZLJ8	SEZ6L	-0.608741	3.10862e-15
prot1178	Q13554-7	CAMK2B	prot1351	Q6NW40	RGMB	0.608733	3.10862e-15
prot1546	Q92752	TNR	prot1933	Q9Y5I4	PCDHAC2	0.608727	3.10862e-15
prot82	O14514	ADGRB1	prot506	P08697	SERPINF2	-0.608723	3.10862e-15
prot652	P16035	TIMP2	prot833	P34096	RNASE4	0.608723	3.10862e-15
prot224	O94919	ENDOD1	prot566	P11021	HSPA5	0.608722	3.10862e-15
prot369	P02760	AMBP	prot1376	Q6UXK2	ISLR2	-0.608721	3.10862e-15
prot120	O43291	SPINT2	prot783	P27797	CALR	0.60872	3.10862e-15
prot1590	Q96ID5	IGSF21	prot1742	Q5VT82	PCDH9	0.608712	3.10862e-15
prot503	P08603	CFH	prot1043	P63010-3	AP2B1	-0.608711	3.10862e-15
prot267	P00450	CP	prot1711	Q9H2X0	CHRD	-0.608706	3.10862e-15
prot8	P01615	IGKV2D28	prot747	P23083	IGHV12	0.608704	3.10862e-15
prot1524	Q8WVQ1-3	CANT1	prot1623	Q99674	CGREF1	0.608702	3.10862e-15
prot1377	Q6UXK5	LRRN1	prot2040	X6RKN2	NFASC	0.608699	3.10862e-15
prot332	P01834	IGKC	prot503	P08603	CFH	0.60868	3.10862e-15
prot354	P02675	FGB	prot1474	Q8N3T6	TMEM132C	-0.608673	3.10862e-15
prot384	P03951	F11	prot1501	Q8NFZ4	NLGN2	-0.608658	3.10862e-15
prot127	O43505	B4GAT1	prot1530	Q8WYK1	CNTNAP5	0.608655	3.10862e-15
prot1187	Q13740-2	ALCAM	prot1759	Q9NPR2-2	SEM4B	0.608643	3.10862e-15
prot398	P04156-2	PRIO	prot1884	Q9ULP0-2	NDRG4	0.608643	3.10862e-15
prot1348	Q6MZW2	FSTL4	prot1847	Q9UHG2	PCSK1N	0.608639	3.10862e-15
prot145	A2A3C1	ADGRB2	prot1947	Q9Y6N7-4	ROBO1	0.608638	3.10862e-15
prot1239	Q15223	NECTIN1	prot1868	Q9UKB5	AJAP1	0.608635	3.10862e-15
prot512	P09104	ENO2	prot1497	Q8NES3	LFNG	0.608629	3.10862e-15
prot107	O15240	VGF	prot1546	Q92752	TNR	0.608625	3.10862e-15
prot1224	Q14894	CRYM	prot1877	A0A0D9SEP4	NRXN1	0.608624	3.10862e-15
prot290	P01031	C5	prot1242	Q15262	PTPRK	-0.608624	3.10862e-15
prot1192	Q13867	BLMH	prot1763	A0A0C4DFP6	CRTAC1	0.608613	3.10862e-15
prot103	O15197-3	EPHB6	prot1226	Q14982-2	OPCML	0.608608	3.10862e-15
prot422	P05060	CHGB	prot1847	Q9UHG2	PCSK1N	0.608604	3.10862e-15
prot242	O95445	APOM	prot1825	G5E9G7	NRXN2	-0.608603	3.10862e-15
prot125	O43493-2	TGOLN2	prot248	O95502	NPTXR	0.608593	3.10862e-15
prot1434	Q8IUK5	PLXDC1	prot1902	Q9UQ52	CNTN6	0.608591	3.10862e-15
prot1140	Q10472	GALNT1	prot2030	K7ELL7	PRKCSH	0.60859	3.10862e-15
prot1046	E5RJR5	SKP1	prot1443	Q8IW52	SLITRK4	0.608587	3.10862e-15
prot96	O14917	PCDH17	prot398	P04156-2	PRIO	0.608582	3.10862e-15
prot1471	A0A0C4DGI5	TAFA2	prot1984	A0A0U1RQC5	NRXN3	0.60857	3.10862e-15
prot951	P52799	EFNB2	prot1965	A0A0A0MTQ4	RGMA	0.608564	3.10862e-15
prot495	P08493	MGP	prot680	P18206-2	VCL	0.608564	3.10862e-15
prot277	P00740-2	F9	prot639	P15169	CPN1	0.608564	3.10862e-15
prot883	P42785	PRCP	prot1128	Q08345	DDR1	0.60856	3.10862e-15
prot550	P10451-4	SPP1	prot875	P40925	MDH1	0.608556	3.10862e-15
prot313	P01619	IGKV320	prot937	F5GZ08	APLP1	-0.608551	3.10862e-15
prot462	P07195	LDHB	prot1287	Q16769	QPCT	0.608549	3.10862e-15
prot984	P55290	CDH13	prot1200	Q14118	DAG1	0.608549	3.10862e-15
prot692	P19652	ORM2	prot1104	Q03167-2	TGFBR3	-0.608545	3.10862e-15
prot369	P02760	AMBP	prot472	P07358	C8B	0.608545	3.10862e-15
prot904	G3V164	GRIA4	prot1650	K7EKV3	RTBDN	0.608532	3.10862e-15
prot1830	Q9UBQ6	EXTL2	prot1933	Q9Y5I4	PCDHAC2	0.608531	3.10862e-15
prot68	O00451	GFRA2	prot378	P02790	HPX	-0.608529	3.10862e-15
prot431	P05160	F13B	prot1353	Q6P4E1-5	CASC4	-0.608529	3.10862e-15
prot940	P51884	LUM	prot1351	Q6NW40	RGMB	-0.608529	3.10862e-15
prot1683	Q9BZR6	RTN4R	prot2013	F5GY80	C8B	-0.608528	3.10862e-15
prot831	P33908	MAN1A1	prot1287	Q16769	QPCT	0.608527	3.10862e-15
prot262	P00338	LDHA	prot828	P32004-3	L1CAM	0.608519	3.10862e-15
prot16	A0A0A0MS15	IGHV349	prot541	P0DOY3	IGLC3	0.608515	3.10862e-15
prot940	P51884	LUM	prot1928	Q9Y5F6	PCDHGC5	-0.608514	3.10862e-15
prot1559	Q92932	PTPRN2	prot1898	Q9UP79	ADAMTS8	0.608508	3.10862e-15
prot1501	Q8NFZ4	NLGN2	prot1796	Q9NYQ8	FAT2	0.608504	3.10862e-15
prot85	O14594	NCAN	prot267	P00450	CP	-0.608499	3.10862e-15
prot575	P11362-20	FGFR1	prot1118	Q06481	APLP2	0.608495	3.10862e-15
prot495	P08493	MGP	prot1993	B4DPQ0	C1R	0.608489	3.10862e-15
prot982	P55287-2	CDH11	prot1428	Q86Y38	XYLT1	0.608485	3.10862e-15
prot286	P01011	SERPINA3	prot1829	Q9UBP4	DKK3	-0.608483	3.10862e-15
prot1269	Q16288-2	NTRK3	prot1904	Q9UQM7	CAMK2A	0.608475	3.10862e-15
prot1443	Q8IW52	SLITRK4	prot1590	Q96ID5	IGSF21	0.608474	3.10862e-15
prot284	P01008	SERPINC1	prot1948	Q9Y6N8	CDH10	-0.608473	3.10862e-15
prot1550	Q92823-2	NRCAM	prot1616	Q99497	PARK7	0.608467	3.10862e-15
prot694	P19827	ITIH1	prot1418	Q86UN2	RTN4RL1	-0.608455	3.10862e-15
prot332	P01834	IGKC	prot829	P32119	PRDX2	-0.608454	3.10862e-15
prot940	P51884	LUM	prot2040	X6RKN2	NFASC	-0.608449	3.10862e-15
prot474	P07360	C8G	prot1434	Q8IUK5	PLXDC1	-0.608447	3.10862e-15
prot628	P14618-2	PKM	prot761	P23560	BDNF	0.608445	3.10862e-15
prot1200	Q14118	DAG1	prot1443	Q8IW52	SLITRK4	0.608444	3.10862e-15
prot1443	Q8IW52	SLITRK4	prot2034	Q5SPY9	NPDC1	0.608437	3.10862e-15
prot1012	P60983	GMFB	prot2040	X6RKN2	NFASC	0.608435	3.10862e-15
prot984	P55290	CDH13	prot1947	Q9Y6N7-4	ROBO1	0.608429	3.10862e-15
prot369	P02760	AMBP	prot1530	Q8WYK1	CNTNAP5	-0.608408	3.10862e-15
prot73	O00533	CHL1	prot1104	Q03167-2	TGFBR3	0.608408	3.10862e-15
prot69	F8W785	GOLIM4	prot1187	Q13740-2	ALCAM	0.608407	3.10862e-15
prot96	O14917	PCDH17	prot753	P23435	CBLN1	0.608407	3.10862e-15
prot42	A0A0J9YXX1	IGHV5101	prot1880	Q9ULF5	SLC39A10	-0.608406	3.10862e-15
prot693	Q5T985	ITIH2	prot1847	Q9UHG2	PCSK1N	-0.608403	3.10862e-15
prot98	O15031	PLXNB2	prot1354	Q6P9A2	GALNT18	0.608397	3.10862e-15
prot918	P49257	LMAN1	prot921	P49641	MAN2A2	0.608396	3.10862e-15
prot1524	Q8WVQ1-3	CANT1	prot1919	Q9Y2I2-1	NTNG1	0.608395	3.10862e-15
prot554	P10599	TXN	prot784	P27824	CANX	0.608393	3.10862e-15
prot130	C9JR67	SGCE	prot738	I6LM06	FGFR3	0.608389	3.10862e-15
prot85	O14594	NCAN	prot447	P06307	CCK	0.608389	3.10862e-15
prot195	O75493	CA11	prot574	P11279	LAMP1	0.608387	3.10862e-15
prot16	A0A0A0MS15	IGHV349	prot42	A0A0J9YXX1	IGHV5101	0.608384	3.10862e-15
prot903	P47972	NPTX2	prot1615	Q99435-4	NELL2	0.608383	3.10862e-15
prot462	P07195	LDHB	prot1108	Q04756	HGFAC	-0.608381	3.10862e-15
prot1058	P78324	SIRPA	prot1116	Q06033-2	ITIH3	-0.608377	3.10862e-15
prot860	F5H5Q2	ACVR1B	prot964	E9PG71	EPHA4	0.608375	3.10862e-15
prot274	P00734	F2	prot512	P09104	ENO2	-0.608374	3.10862e-15
prot1287	Q16769	QPCT	prot1319	Q5JZY3-2	EPHA10	0.608373	3.10862e-15
prot424	P05067-11	APP	prot575	P11362-20	FGFR1	0.608366	3.10862e-15
prot1684	A0A0A0MR20	CNTNAP4	prot1902	Q9UQ52	CNTN6	0.608355	3.10862e-15
prot385	P03952	KLKB1	prot1847	Q9UHG2	PCSK1N	-0.608346	3.10862e-15
prot431	P05160	F13B	prot1763	A0A0C4DFP6	CRTAC1	-0.608346	3.10862e-15
prot601	P13521	SCG2	prot1046	E5RJR5	SKP1	0.608341	3.10862e-15
prot1354	Q6P9A2	GALNT18	prot1362	Q6UWH4-2	GASK1B	0.608341	3.10862e-15
prot295	A9UJN9	PDGFB	prot661	P16519-2	PCSK2	0.608326	3.10862e-15
prot82	O14514	ADGRB1	prot694	P19827	ITIH1	-0.608323	3.10862e-15
prot295	A9UJN9	PDGFB	prot889	E7EQM8	DCC	0.608323	3.10862e-15
prot449	P06312	IGKV41	prot828	P32004-3	L1CAM	-0.608321	3.10862e-15
prot754	P23468	PTPRD	prot1399	Q7Z553	MDGA2	0.60832	3.10862e-15
prot109	O15354	GPR37	prot1965	A0A0A0MTQ4	RGMA	0.608313	3.10862e-15
prot785	P27918	CFP	prot1294	Q24JP5	TMEM132A	-0.608304	3.10862e-15
prot401	P04196	HRG	prot1880	Q9ULF5	SLC39A10	-0.608288	3.10862e-15
prot1240	Q15256	PTPRR	prot1590	Q96ID5	IGSF21	0.608288	3.10862e-15
prot1609	Q96PX8	SLITRK1	prot1727	Q9H741	C12orf49	0.608287	3.10862e-15
prot875	P40925	MDH1	prot1567	Q969P0-3	IGSF8	0.608287	3.10862e-15
prot601	P13521	SCG2	prot982	P55287-2	CDH11	0.608282	3.10862e-15
prot1581	Q96FE7-4	PIK3IP1	prot1787	Q9NX62	IMPAD1	0.608278	3.10862e-15
prot373	P02774	GC	prot1580	Q96FE5-2	LINGO1	-0.608273	3.10862e-15
prot462	P07195	LDHB	prot918	P49257	LMAN1	0.608264	3.10862e-15
prot754	P23468	PTPRD	prot1994	B4E1Z4	AL645922.1	-0.608256	3.10862e-15
prot1595	Q96JF0	ST6GAL2	prot1830	Q9UBQ6	EXTL2	0.60825	3.10862e-15
prot274	P00734	F2	prot874	P40189	IL6ST	-0.608244	3.10862e-15
prot673	P17677	GAP43	prot1212	Q14515	SPARCL1	0.608236	3.10862e-15
prot226	O94933	SLITRK3	prot1397	Q7Z3B1	NEGR1	0.608228	3.10862e-15
prot512	P09104	ENO2	prot1239	Q15223	NECTIN1	0.608228	3.10862e-15
prot874	P40189	IL6ST	prot984	P55290	CDH13	0.608216	3.10862e-15
prot320	P01714	IGLV319	prot333	P01857	IGHG1	0.60821	3.10862e-15
prot1003	P60174-1	TPI1	prot2005	E7ESV6	ADGRL3	0.6082	3.10862e-15
prot69	F8W785	GOLIM4	prot1947	Q9Y6N7-4	ROBO1	0.608198	3.10862e-15
prot82	O14514	ADGRB1	prot1666	Q9BXJ3	C1QTNF4	0.608196	3.10862e-15
prot422	P05060	CHGB	prot1776	Q9NS98	SEMA3G	0.608196	3.10862e-15
prot753	P23435	CBLN1	prot1914	Q9Y287	ITM2B	0.608195	3.10862e-15
prot1581	Q96FE7-4	PIK3IP1	prot1595	Q96JF0	ST6GAL2	0.608187	3.10862e-15
prot109	O15354	GPR37	prot1616	Q99497	PARK7	0.608187	3.10862e-15
prot1313	Q5FWE3-3	PRRT3	prot1627	Q99784	OLFM1	0.608183	3.10862e-15
prot127	O43505	B4GAT1	prot1546	Q92752	TNR	0.608181	3.10862e-15
prot373	P02774	GC	prot1884	Q9ULP0-2	NDRG4	-0.608175	3.10862e-15
prot334	P01859	IGHG2	prot738	I6LM06	FGFR3	-0.60817	3.10862e-15
prot1511	Q8TCZ2	CD99L2	prot1673	A0A087X0T8	CADM1	0.60817	3.10862e-15
prot1397	Q7Z3B1	NEGR1	prot2005	E7ESV6	ADGRL3	0.608166	3.10862e-15
prot293	P01042	KNG1	prot800	P29622	SERPINA4	0.608149	3.10862e-15
prot455	P06733	ENO1	prot566	P11021	HSPA5	0.60812	3.10862e-15
prot471	P07357	C8A	prot980	P55285-2	CADH6	-0.608119	3.10862e-15
prot785	P27918	CFP	prot1124	Q08174-2	PCDH1	-0.608106	3.10862e-15
prot440	P05543	SERPINA7	prot1419	Q86UN3	RTN4RL2	-0.608104	3.10862e-15
prot266	P00441	SOD1	prot845	P35555	FBN1	0.608099	3.10862e-15
prot1511	Q8TCZ2	CD99L2	prot1882	Q9ULI3	HEG1	0.608099	3.10862e-15
prot829	P32119	PRDX2	prot1817	Q9P121-4	NTM	0.608097	3.10862e-15
prot73	O00533	CHL1	prot808	P30086	PEBP1	0.608096	3.10862e-15
prot110	H9KV31	NCAM2	prot1554	Q92859-3	NEO1	0.608094	3.10862e-15
prot1229	Q14DG7	TMEM132B	prot1278	Q16620-2	NTRK2	0.608084	3.10862e-15
prot127	O43505	B4GAT1	prot1123	Q07954	LRP1	0.608083	3.10862e-15
prot1615	Q99435-4	NELL2	prot1817	Q9P121-4	NTM	0.608076	3.10862e-15
prot707	P20774	OGN	prot973	P55058	PLTP	0.608073	3.10862e-15
prot1306	Q53EL9-3	SEZ6	prot1787	Q9NX62	IMPAD1	0.608066	3.10862e-15
prot353	P02671	FGA	prot1926	A0A087X054	HYOU1	-0.608061	3.10862e-15
prot1487	Q8NBI6	XXYLT1	prot1926	A0A087X054	HYOU1	0.608055	3.10862e-15
prot1683	Q9BZR6	RTN4R	prot1928	Q9Y5F6	PCDHGC5	0.608055	3.10862e-15
prot1763	A0A0C4DFP6	CRTAC1	prot1973	A0A0D9SF30	NCAM1	0.608052	3.10862e-15
prot69	F8W785	GOLIM4	prot447	P06307	CCK	0.608052	3.10862e-15
prot476	P07585	DCN	prot1119	Q06828	FMOD	0.608052	3.10862e-15
prot474	P07360	C8G	prot1527	Q8WXD2	SCG3	-0.60805	3.10862e-15
prot1501	Q8NFZ4	NLGN2	prot1641	Q9BQT9	CLSTN3	0.608047	3.10862e-15
prot686	P19022	CDH2	prot1919	Q9Y2I2-1	NTNG1	0.608038	3.33067e-15
prot1529	Q8WY21-4	SORC1	prot1650	K7EKV3	RTBDN	0.608032	3.33067e-15
prot447	P06307	CCK	prot1984	A0A0U1RQC5	NRXN3	0.608032	3.33067e-15
prot295	A9UJN9	PDGFB	prot1269	Q16288-2	NTRK3	0.608031	3.33067e-15
prot1118	Q06481	APLP2	prot1140	Q10472	GALNT1	0.608019	3.33067e-15
prot1108	Q04756	HGFAC	prot1226	Q14982-2	OPCML	-0.60801	3.33067e-15
prot431	P05160	F13B	prot762	P23582	NPPC	-0.608006	3.33067e-15
prot202	O75752	B3GALNT1	prot673	P17677	GAP43	0.608001	3.33067e-15
prot692	P19652	ORM2	prot1353	Q6P4E1-5	CASC4	-0.608001	3.33067e-15
prot447	P06307	CCK	prot1269	Q16288-2	NTRK3	0.607999	3.33067e-15
prot1046	E5RJR5	SKP1	prot1124	Q08174-2	PCDH1	0.607998	3.33067e-15
prot51	A6NLU5	VSTM2B	prot2030	K7ELL7	PRKCSH	0.607989	3.33067e-15
prot401	P04196	HRG	prot1438	Q8IV08	PLD3	-0.607984	3.33067e-15
prot471	P07357	C8A	prot1472	Q8N3J6-2	CADM2	-0.607977	3.33067e-15
prot363	P02749	APOH	prot1842	Q9UGM5	FETUB	0.607975	3.33067e-15
prot1362	Q6UWH4-2	GASK1B	prot2025	H3BLU2	LSAMP	0.607974	3.33067e-15
prot82	O14514	ADGRB1	prot831	P33908	MAN1A1	0.607973	3.33067e-15
prot848	P35613-2	BSG	prot1800	Q9NZ53	PODXL2	0.607966	3.33067e-15
prot388	P04004	VTN	prot449	P06312	IGKV41	0.607963	3.33067e-15
prot280	P00747	PLG	prot503	P08603	CFH	0.607952	3.33067e-15
prot829	P32119	PRDX2	prot1800	Q9NZ53	PODXL2	0.607952	3.33067e-15
prot120	O43291	SPINT2	prot874	P40189	IL6ST	0.607947	3.33067e-15
prot116	O43173	ST8SIA3	prot828	P32004-3	L1CAM	0.607946	3.33067e-15
prot1435	Q8IUK8	CBLN2	prot1900	Q9UPU3	SORCS3	0.607943	3.33067e-15
prot1265	Q15904	ATP6AP1	prot1829	Q9UBP4	DKK3	0.607943	3.33067e-15
prot874	P40189	IL6ST	prot1538	Q92563	SPOCK2	0.607929	3.33067e-15
prot363	P02749	APOH	prot1058	P78324	SIRPA	-0.607922	3.33067e-15
prot984	P55290	CDH13	prot1825	G5E9G7	NRXN2	0.607921	3.33067e-15
prot175	E7EWD3	ADAM23	prot1265	Q15904	ATP6AP1	0.607915	3.33067e-15
prot581	P12109	COL6A1	prot661	P16519-2	PCSK2	0.607915	3.33067e-15
prot474	P07360	C8G	prot601	P13521	SCG2	-0.607904	3.33067e-15
prot1130	Q08431	MFGE8	prot1258	Q15818	NPTX1	0.607899	3.33067e-15
prot1787	Q9NX62	IMPAD1	prot1879	F5H5X9	CDH7	0.607893	3.33067e-15
prot506	P08697	SERPINF2	prot1459	Q8IZS8	CACNA2D3	-0.607892	3.33067e-15
prot242	O95445	APOM	prot1842	Q9UGM5	FETUB	0.60789	3.33067e-15
prot1046	E5RJR5	SKP1	prot1763	A0A0C4DFP6	CRTAC1	0.607883	3.33067e-15
prot403	E9PIM6	THY1	prot1598	Q96KN2	CNDP1	0.607875	3.33067e-15
prot809	P30101	PDIA3	prot1527	Q8WXD2	SCG3	0.607873	3.33067e-15
prot1474	Q8N3T6	TMEM132C	prot1497	Q8NES3	LFNG	0.607871	3.33067e-15
prot290	P01031	C5	prot1941	Q9UFM8	NPTN	-0.607868	3.33067e-15
prot566	P11021	HSPA5	prot981	J3KRI5	CDH8	0.607867	3.33067e-15
prot733	P22304	IDS	prot877	U3KQG5	CD200	0.607861	3.33067e-15
prot125	O43493-2	TGOLN2	prot1342	Q6EMK4	VASN	0.607859	3.33067e-15
prot129	O43529	CHST10	prot608	P13671	C6	-0.607853	3.33067e-15
prot1787	Q9NX62	IMPAD1	prot1941	Q9UFM8	NPTN	0.607851	3.33067e-15
prot903	P47972	NPTX2	prot1790	Q9NY47-2	CACNA2D2	0.60785	3.33067e-15
prot364	P02750	LRG1	prot1683	Q9BZR6	RTN4R	-0.607848	3.33067e-15
prot724	P21802-8	FGFR2	prot1287	Q16769	QPCT	0.607847	3.33067e-15
prot370	P02763	ORM1	prot1116	Q06033-2	ITIH3	0.607845	3.33067e-15
prot1030	P61970	NUTF2	prot1239	Q15223	NECTIN1	0.607842	3.33067e-15
prot756	P23470-2	PTPRG	prot1104	Q03167-2	TGFBR3	0.607838	3.33067e-15
prot1151	Q12907	LMAN2	prot1555	Q92876	KLK6	0.607834	3.33067e-15
prot1554	Q92859-3	NEO1	prot1806	Q9NZP8	C1RL	-0.607823	3.33067e-15
prot1239	Q15223	NECTIN1	prot1592	A0A087WSY5	CPB2	-0.60782	3.33067e-15
prot274	P00734	F2	prot1546	Q92752	TNR	-0.607814	3.33067e-15
prot1067	P80108	GPLD1	prot1615	Q99435-4	NELL2	-0.607812	3.33067e-15
prot566	P11021	HSPA5	prot912	P48723	HSPA13	0.607794	3.55271e-15
prot738	I6LM06	FGFR3	prot1904	Q9UQM7	CAMK2A	0.607784	3.55271e-15
prot724	P21802-8	FGFR2	prot1787	Q9NX62	IMPAD1	0.607769	3.55271e-15
prot1857	Q9UIW2	PLXNA1	prot2005	E7ESV6	ADGRL3	0.607763	3.55271e-15
prot1226	Q14982-2	OPCML	prot1892	Q9UMX5	NENF	0.607759	3.55271e-15
prot1554	Q92859-3	NEO1	prot1729	Q9H8J5	MANSC1	0.607746	3.55271e-15
prot384	P03951	F11	prot1902	Q9UQ52	CNTN6	-0.607746	3.55271e-15
prot120	O43291	SPINT2	prot1265	Q15904	ATP6AP1	0.607733	3.55271e-15
prot559	P10645	CHGA	prot1500	Q8NFY4-6	SEM6D	0.607728	3.55271e-15
prot48	A6NGN9	IGLON5	prot1822	Q9P2E7-2	PCDH10	0.607727	3.55271e-15
prot1438	Q8IV08	PLD3	prot1806	Q9NZP8	C1RL	-0.607726	3.55271e-15
prot1294	Q24JP5	TMEM132A	prot1806	Q9NZP8	C1RL	-0.607725	3.55271e-15
prot228	O94985	CLSTN1	prot295	A9UJN9	PDGFB	0.607723	3.55271e-15
prot202	O75752	B3GALNT1	prot1474	Q8N3T6	TMEM132C	0.607719	3.55271e-15
prot229	O94991	SLITRK5	prot581	P12109	COL6A1	0.607713	3.55271e-15
prot608	P13671	C6	prot1287	Q16769	QPCT	-0.607706	3.55271e-15
prot1313	Q5FWE3-3	PRRT3	prot1342	Q6EMK4	VASN	0.607704	3.55271e-15
prot1177	E7EVP0	PNOC	prot1471	A0A0C4DGI5	TAFA2	0.6077	3.55271e-15
prot305	P01303	NPY	prot503	P08603	CFH	-0.607693	3.55271e-15
prot554	P10599	TXN	prot874	P40189	IL6ST	0.607692	3.55271e-15
prot267	P00450	CP	prot1842	Q9UGM5	FETUB	0.607684	3.55271e-15
prot295	A9UJN9	PDGFB	prot1842	Q9UGM5	FETUB	-0.607683	3.55271e-15
prot1376	Q6UXK2	ISLR2	prot1898	Q9UP79	ADAMTS8	0.607682	3.55271e-15
prot176	B4DKD2	ADAM11	prot684	P19021	PAM	0.607665	3.55271e-15
prot1373	Q6UXD5-3	SEZ6L2	prot1377	Q6UXK5	LRRN1	0.607662	3.55271e-15
prot129	O43529	CHST10	prot355	P02679	FGG	-0.60766	3.55271e-15
prot354	P02675	FGB	prot1763	A0A0C4DFP6	CRTAC1	-0.60766	3.55271e-15
prot1592	A0A087WSY5	CPB2	prot1729	Q9H8J5	MANSC1	-0.607659	3.55271e-15
prot574	P11279	LAMP1	prot832	P34059	GALNS	0.607654	3.55271e-15
prot148	O60245	PCDH7	prot784	P27824	CANX	0.607654	3.55271e-15
prot684	P19021	PAM	prot1130	Q08431	MFGE8	0.607645	3.55271e-15
prot90	O14773	TPP1	prot159	O60568	PLOD3	0.60764	3.55271e-15
prot738	I6LM06	FGFR3	prot829	P32119	PRDX2	0.607632	3.55271e-15
prot602	P13591	NCAM1	prot1362	Q6UWH4-2	GASK1B	0.607631	3.55271e-15
prot673	P17677	GAP43	prot1965	A0A0A0MTQ4	RGMA	0.607626	3.55271e-15
prot195	O75493	CA11	prot1845	Q9UHC6	CNTNAP2	0.607616	3.55271e-15
prot1817	Q9P121-4	NTM	prot1892	Q9UMX5	NENF	0.607614	3.55271e-15
prot431	P05160	F13B	prot874	P40189	IL6ST	-0.607611	3.55271e-15
prot284	P01008	SERPINC1	prot363	P02749	APOH	0.60761	3.55271e-15
prot51	A6NLU5	VSTM2B	prot284	P01008	SERPINC1	-0.6076	3.55271e-15
prot1278	Q16620-2	NTRK2	prot1351	Q6NW40	RGMB	0.6076	3.55271e-15
prot384	P03951	F11	prot1246	Q15375-4	EPHA7	-0.607585	3.55271e-15
prot1187	Q13740-2	ALCAM	prot1615	Q99435-4	NELL2	0.607585	3.55271e-15
prot149	O60279	SUSD5	prot756	P23470-2	PTPRG	0.607585	3.55271e-15
prot1200	Q14118	DAG1	prot1677	B7ZLJ8	SEZ6L	0.607584	3.55271e-15
prot82	O14514	ADGRB1	prot1435	Q8IUK8	CBLN2	0.607583	3.55271e-15
prot829	P32119	PRDX2	prot2025	H3BLU2	LSAMP	0.607581	3.55271e-15
prot129	O43529	CHST10	prot1825	G5E9G7	NRXN2	0.607577	3.55271e-15
prot503	P08603	CFH	prot1434	Q8IUK5	PLXDC1	-0.607574	3.55271e-15
prot462	P07195	LDHB	prot1965	A0A0A0MTQ4	RGMA	0.60757	3.55271e-15
prot747	P23083	IGHV12	prot1269	Q16288-2	NTRK3	-0.607563	3.55271e-15
prot1487	Q8NBI6	XXYLT1	prot1781	Q9NT99	LRRC4B	0.607557	3.55271e-15
prot293	P01042	KNG1	prot1812	Q9P0K1-5	ADAM22	-0.607547	3.55271e-15
prot176	B4DKD2	ADAM11	prot1533	Q8WZA1	POMGNT1	0.607537	3.55271e-15
prot387	P04003	C4BPA	prot1246	Q15375-4	EPHA7	-0.607533	3.55271e-15
prot316	P01700	IGLV147	prot531	P09972	ALDOC	-0.607533	3.55271e-15
prot295	A9UJN9	PDGFB	prot1419	Q86UN3	RTN4RL2	0.607528	3.55271e-15
prot1616	Q99497	PARK7	prot1893	Q9UN36-2	NDRG2	0.607525	3.55271e-15
prot1529	Q8WY21-4	SORC1	prot1928	Q9Y5F6	PCDHGC5	0.607517	3.55271e-15
prot1269	Q16288-2	NTRK3	prot1418	Q86UN2	RTN4RL1	0.607514	3.55271e-15
prot85	O14594	NCAN	prot1681	A0A087WZS0	LYNX1	0.607514	3.55271e-15
prot1146	Q12805-2	FBLN3	prot1860	Q9UJA9	ENPP5	0.607513	3.55271e-15
prot278	P00742	F10	prot1948	Q9Y6N8	CDH10	-0.607509	3.55271e-15
prot398	P04156-2	PRIO	prot1240	Q15256	PTPRR	0.607506	3.55271e-15
prot1434	Q8IUK5	PLXDC1	prot1812	Q9P0K1-5	ADAM22	0.607506	3.55271e-15
prot882	E9PF59	DPP6	prot1877	A0A0D9SEP4	NRXN1	0.6075	3.55271e-15
prot378	P02790	HPX	prot940	P51884	LUM	0.607491	3.55271e-15
prot236	O95206-2	PCDH8	prot848	P35613-2	BSG	0.60749	3.55271e-15
prot1070	P80723	BASP1	prot1926	A0A087X054	HYOU1	0.607487	3.55271e-15
prot1046	E5RJR5	SKP1	prot2025	H3BLU2	LSAMP	0.607487	3.55271e-15
prot608	P13671	C6	prot1684	A0A0A0MR20	CNTNAP4	-0.607485	3.55271e-15
prot1342	Q6EMK4	VASN	prot1607	Q96PD5	PGLYRP2	-0.607479	3.55271e-15
prot1598	Q96KN2	CNDP1	prot1822	Q9P2E7-2	PCDH10	0.607477	3.55271e-15
prot92	O14791	APOL1	prot1825	G5E9G7	NRXN2	-0.607477	3.55271e-15
prot1182	Q13634-2	CDH18	prot1537	Q92520	FAM3C	0.607474	3.55271e-15
prot875	P40925	MDH1	prot1397	Q7Z3B1	NEGR1	0.607472	3.55271e-15
prot325	P01742	IGHV169	prot1446	Q8IWU5-2	SULF2	-0.607472	3.55271e-15
prot1892	Q9UMX5	NENF	prot1900	Q9UPU3	SORCS3	0.607471	3.55271e-15
prot758	P23515	OMG	prot1124	Q08174-2	PCDH1	0.607467	3.55271e-15
prot228	O94985	CLSTN1	prot1278	Q16620-2	NTRK2	0.607453	3.55271e-15
prot888	P43121	MCAM	prot1373	Q6UXD5-3	SEZ6L2	0.607448	3.55271e-15
prot248	O95502	NPTXR	prot892	P43652	AFM	-0.607445	3.55271e-15
prot1183	Q13641	TPBG	prot1898	Q9UP79	ADAMTS8	0.607444	3.55271e-15
prot204	A0A1B0GVB9	ATP6AP2	prot1914	Q9Y287	ITM2B	0.607432	3.55271e-15
prot1794	Q9NY97-2	B3GN2	prot1895	Q9UN70	PCDHGC3	0.60743	3.55271e-15
prot1212	Q14515	SPARCL1	prot1474	Q8N3T6	TMEM132C	0.607428	3.55271e-15
prot1418	Q86UN2	RTN4RL1	prot1790	Q9NY47-2	CACNA2D2	0.607428	3.55271e-15
prot1446	Q8IWU5-2	SULF2	prot1729	Q9H8J5	MANSC1	0.607418	3.55271e-15
prot1123	Q07954	LRP1	prot1807	Q9NZR2	LRP1B	0.607416	3.55271e-15
prot1498	Q8NFP4	MDGA1	prot1790	Q9NY47-2	CACNA2D2	0.607415	3.55271e-15
prot333	P01857	IGHG1	prot2030	K7ELL7	PRKCSH	-0.607408	3.55271e-15
prot1650	K7EKV3	RTBDN	prot1902	Q9UQ52	CNTN6	0.607407	3.55271e-15
prot371	P02765	AHSG	prot378	P02790	HPX	0.607405	3.55271e-15
prot1227	Q14C87	TMEM132D	prot1501	Q8NFZ4	NLGN2	0.60738	3.55271e-15
prot332	P01834	IGKC	prot1845	Q9UHC6	CNTNAP2	-0.607377	3.55271e-15
prot874	P40189	IL6ST	prot1813	Q9P0K9	FRRS1L	0.607376	3.55271e-15
prot1224	Q14894	CRYM	prot1529	Q8WY21-4	SORC1	0.607375	3.55271e-15
prot236	O95206-2	PCDH8	prot1595	Q96JF0	ST6GAL2	0.607372	3.55271e-15
prot754	P23468	PTPRD	prot1319	Q5JZY3-2	EPHA10	0.60737	3.55271e-15
prot48	A6NGN9	IGLON5	prot274	P00734	F2	-0.607364	3.55271e-15
prot1620	Q99574	SERPINI1	prot2037	R4GMM8	ROBO2	0.607363	3.55271e-15
prot1224	Q14894	CRYM	prot1580	Q96FE5-2	LINGO1	0.607361	3.55271e-15
prot904	G3V164	GRIA4	prot1530	Q8WYK1	CNTNAP5	0.60736	3.55271e-15
prot1319	Q5JZY3-2	EPHA10	prot1973	A0A0D9SF30	NCAM1	0.607358	3.55271e-15
prot984	P55290	CDH13	prot1438	Q8IV08	PLD3	0.607358	3.55271e-15
prot875	P40925	MDH1	prot1003	P60174-1	TPI1	0.607357	3.55271e-15
prot1239	Q15223	NECTIN1	prot1495	Q8NCW5-2	NNRE	0.607348	3.55271e-15
prot754	P23468	PTPRD	prot1182	Q13634-2	CDH18	0.607346	3.55271e-15
prot229	O94991	SLITRK5	prot278	P00742	F10	-0.607344	3.55271e-15
prot778	P26572	MGAT1	prot1446	Q8IWU5-2	SULF2	0.607336	3.55271e-15
prot69	F8W785	GOLIM4	prot964	E9PG71	EPHA4	0.607326	3.55271e-15
prot110	H9KV31	NCAM2	prot758	P23515	OMG	0.607325	3.55271e-15
prot398	P04156-2	PRIO	prot1845	Q9UHC6	CNTNAP2	0.607323	3.55271e-15
prot602	P13591	NCAM1	prot903	P47972	NPTX2	0.607319	3.55271e-15
prot196	A0A0A0MRU5	A0A0A0MRU5	prot1176	A0A1B0GTP7	ASAH1	0.607306	3.55271e-15
prot229	O94991	SLITRK5	prot1641	Q9BQT9	CLSTN3	0.607305	3.55271e-15
prot68	O00451	GFRA2	prot1187	Q13740-2	ALCAM	0.6073	3.55271e-15
prot617	P14138	EDN3	prot1294	Q24JP5	TMEM132A	0.607297	3.55271e-15
prot874	P40189	IL6ST	prot1524	Q8WVQ1-3	CANT1	0.607296	3.55271e-15
prot554	P10599	TXN	prot1973	A0A0D9SF30	NCAM1	0.607292	3.55271e-15
prot1278	Q16620-2	NTRK2	prot1458	Q8IZP7	HS6ST3	0.607281	3.55271e-15
prot354	P02675	FGB	prot1240	Q15256	PTPRR	-0.607281	3.55271e-15
prot378	P02790	HPX	prot673	P17677	GAP43	-0.607249	3.55271e-15
prot334	P01859	IGHG2	prot363	P02749	APOH	0.607238	3.55271e-15
prot363	P02749	APOH	prot693	Q5T985	ITIH2	0.607222	3.55271e-15
prot23	A0A0B4J1X5	IGHV374	prot937	F5GZ08	APLP1	-0.607219	3.55271e-15
prot69	F8W785	GOLIM4	prot771	P25311	AZGP1	-0.607215	3.55271e-15
prot784	P27824	CANX	prot1443	Q8IW52	SLITRK4	0.607213	3.55271e-15
prot242	O95445	APOM	prot295	A9UJN9	PDGFB	-0.607209	3.55271e-15
prot109	O15354	GPR37	prot127	O43505	B4GAT1	0.607208	3.55271e-15
prot290	P01031	C5	prot1902	Q9UQ52	CNTN6	-0.607194	3.55271e-15
prot280	P00747	PLG	prot800	P29622	SERPINA4	0.607191	3.55271e-15
prot148	O60245	PCDH7	prot471	P07357	C8A	-0.607186	3.55271e-15
prot1229	Q14DG7	TMEM132B	prot1817	Q9P121-4	NTM	0.607183	3.55271e-15
prot1434	Q8IUK5	PLXDC1	prot1817	Q9P121-4	NTM	0.607172	3.55271e-15
prot733	P22304	IDS	prot1187	Q13740-2	ALCAM	0.607168	3.55271e-15
prot541	P0DOY3	IGLC3	prot686	P19022	CDH2	-0.607165	3.55271e-15
prot1214	Q14520-2	HABP2	prot1258	Q15818	NPTX1	-0.60716	3.55271e-15
prot129	O43529	CHST10	prot1509	Q8TAG5-2	VSTM2A	0.607159	3.55271e-15
prot317	P01701	IGLV151	prot450	P06331	IGHV434	0.607155	3.55271e-15
prot1227	Q14C87	TMEM132D	prot2006	E7ETH0	CFI	-0.607153	3.55271e-15
prot216	O94772	LY6H	prot2013	F5GY80	C8B	-0.607153	3.55271e-15
prot431	P05160	F13B	prot559	P10645	CHGA	-0.607151	3.55271e-15
prot295	A9UJN9	PDGFB	prot1965	A0A0A0MTQ4	RGMA	0.60712	3.55271e-15
prot550	P10451-4	SPP1	prot1104	Q03167-2	TGFBR3	0.60712	3.55271e-15
prot228	O94985	CLSTN1	prot1904	Q9UQM7	CAMK2A	0.607112	3.55271e-15
prot274	P00734	F2	prot566	P11021	HSPA5	-0.607109	3.55271e-15
prot120	O43291	SPINT2	prot1458	Q8IZP7	HS6ST3	0.607109	3.55271e-15
prot387	P04003	C4BPA	prot516	P09417	QDPR	-0.607101	3.55271e-15
prot480	P07737	PFN1	prot1095	Q01995	TAGLN	0.607095	3.55271e-15
prot338	P01876	IGHA1	prot550	P10451-4	SPP1	-0.607095	3.55271e-15
prot639	P15169	CPN1	prot686	P19022	CDH2	-0.607095	3.55271e-15
prot771	P25311	AZGP1	prot1501	Q8NFZ4	NLGN2	-0.607093	3.55271e-15
prot130	C9JR67	SGCE	prot1550	Q92823-2	NRCAM	0.607089	3.55271e-15
prot228	O94985	CLSTN1	prot753	P23435	CBLN1	0.607089	3.55271e-15
prot450	P06331	IGHV434	prot1424	Q86VZ4	LRP11	-0.607086	3.55271e-15
prot435	P05408-2	SCG5	prot1108	Q04756	HGFAC	-0.607086	3.55271e-15
prot1140	Q10472	GALNT1	prot1497	Q8NES3	LFNG	0.607082	3.55271e-15
prot512	P09104	ENO2	prot1308	Q53RD9	FBLN7	0.607082	3.55271e-15
prot236	O95206-2	PCDH8	prot424	P05067-11	APP	0.607078	3.77476e-15
prot236	O95206-2	PCDH8	prot284	P01008	SERPINC1	-0.607075	3.77476e-15
prot999	R4GMM9	NXPH1	prot1749	Q9HCU4	CELSR2	0.60707	3.77476e-15
prot1108	Q04756	HGFAC	prot1151	Q12907	LMAN2	-0.607069	3.77476e-15
prot1376	Q6UXK2	ISLR2	prot1829	Q9UBP4	DKK3	0.607064	3.77476e-15
prot204	A0A1B0GVB9	ATP6AP2	prot398	P04156-2	PRIO	0.607058	3.77476e-15
prot1399	Q7Z553	MDGA2	prot1474	Q8N3T6	TMEM132C	0.607053	3.77476e-15
prot783	P27797	CALR	prot1641	Q9BQT9	CLSTN3	0.607052	3.77476e-15
prot1524	Q8WVQ1-3	CANT1	prot1627	Q99784	OLFM1	0.607048	3.77476e-15
prot684	P19021	PAM	prot1681	A0A087WZS0	LYNX1	0.607037	3.77476e-15
prot204	A0A1B0GVB9	ATP6AP2	prot566	P11021	HSPA5	0.607021	3.77476e-15
prot204	A0A1B0GVB9	ATP6AP2	prot1880	Q9ULF5	SLC39A10	0.607016	3.77476e-15
prot242	O95445	APOM	prot1046	E5RJR5	SKP1	-0.607013	3.77476e-15
prot1327	Q5VSG8	MANEAL	prot1847	Q9UHG2	PCSK1N	0.607009	3.77476e-15
prot242	O95445	APOM	prot1787	Q9NX62	IMPAD1	-0.607005	3.77476e-15
prot115	O43157-2	PLXNB1	prot753	P23435	CBLN1	0.607003	3.77476e-15
prot661	P16519-2	PCSK2	prot762	P23582	NPPC	0.607	3.77476e-15
prot889	E7EQM8	DCC	prot1817	Q9P121-4	NTM	0.606999	3.77476e-15
prot1214	Q14520-2	HABP2	prot1650	K7EKV3	RTBDN	-0.606971	3.77476e-15
prot242	O95445	APOM	prot364	P02750	LRG1	0.606971	3.77476e-15
prot422	P05060	CHGB	prot1118	Q06481	APLP2	0.606971	3.77476e-15
prot1306	Q53EL9-3	SEZ6	prot1354	Q6P9A2	GALNT18	0.606966	3.77476e-15
prot673	P17677	GAP43	prot1202	Q14165	MLEC	0.606963	3.77476e-15
prot435	P05408-2	SCG5	prot1118	Q06481	APLP2	0.606959	3.77476e-15
prot295	A9UJN9	PDGFB	prot1813	Q9P0K9	FRRS1L	0.606956	3.77476e-15
prot130	C9JR67	SGCE	prot608	P13671	C6	-0.606951	3.77476e-15
prot815	P30530-2	AXL	prot1607	Q96PD5	PGLYRP2	-0.60695	3.77476e-15
prot848	P35613-2	BSG	prot1794	Q9NY97-2	B3GN2	0.606943	3.77476e-15
prot988	E9PLK3	NPEPPS	prot1149	Q12860	CNTN1	0.606938	3.77476e-15
prot388	P04004	VTN	prot1187	Q13740-2	ALCAM	-0.606936	3.77476e-15
prot228	O94985	CLSTN1	prot371	P02765	AHSG	-0.606929	3.77476e-15
prot1361	Q6UW01	CBLN3	prot1947	Q9Y6N7-4	ROBO1	0.606923	3.77476e-15
prot1354	Q6P9A2	GALNT18	prot1627	Q99784	OLFM1	0.606916	3.77476e-15
prot209	O76061	STC2	prot1893	Q9UN36-2	NDRG2	0.60691	3.77476e-15
prot284	P01008	SERPINC1	prot1941	Q9UFM8	NPTN	-0.606906	3.77476e-15
prot403	E9PIM6	THY1	prot1178	Q13554-7	CAMK2B	0.606905	3.77476e-15
prot147	O60243	HS6ST1	prot1351	Q6NW40	RGMB	0.606901	3.77476e-15
prot1550	Q92823-2	NRCAM	prot1556	Q92896	GLG1	0.606896	3.77476e-15
prot129	O43529	CHST10	prot354	P02675	FGB	-0.606893	3.77476e-15
prot874	P40189	IL6ST	prot1433	Q8IUC8	GALNT13	0.606887	3.77476e-15
prot286	P01011	SERPINA3	prot362	P02748	C9	0.606877	3.77476e-15
prot1446	Q8IWU5-2	SULF2	prot1755	Q9NPD7	NRN1	0.606858	3.77476e-15
prot96	O14917	PCDH17	prot638	P15151-3	PVR	0.60685	3.9968e-15
prot48	A6NGN9	IGLON5	prot1590	Q96ID5	IGSF21	0.606847	3.9968e-15
prot204	A0A1B0GVB9	ATP6AP2	prot1487	Q8NBI6	XXYLT1	0.606843	3.9968e-15
prot800	P29622	SERPINA4	prot2038	V9GYM3	APOA2	0.606843	3.9968e-15
prot462	P07195	LDHB	prot570	P11142	HSPA8	0.606834	3.9968e-15
prot1890	Q9UMF0	ICAM5	prot1898	Q9UP79	ADAMTS8	0.606828	3.9968e-15
prot550	P10451-4	SPP1	prot1196	Q14019	COTL1	0.606823	3.9968e-15
prot1043	P63010-3	AP2B1	prot1242	Q15262	PTPRK	0.60682	3.9968e-15
prot1353	Q6P4E1-5	CASC4	prot1609	Q96PX8	SLITRK1	0.606818	3.9968e-15
prot1447	Q8IWV2	CNTN4	prot1511	Q8TCZ2	CD99L2	0.606805	3.9968e-15
prot1458	Q8IZP7	HS6ST3	prot1902	Q9UQ52	CNTN6	0.606803	3.9968e-15
prot661	P16519-2	PCSK2	prot838	P35052	GPC1	0.6068	3.9968e-15
prot262	P00338	LDHA	prot280	P00747	PLG	-0.606798	3.9968e-15
prot1702	Q9H173	SIL1	prot1836	Q9UBX7-1	KLK11	0.606793	3.9968e-15
prot1447	Q8IWV2	CNTN4	prot1822	Q9P2E7-2	PCDH10	0.606793	3.9968e-15
prot1729	Q9H8J5	MANSC1	prot1782	Q9NTU7	CBLN4	0.606783	3.9968e-15
prot291	Q5H9A7	TIMP1	prot1993	B4DPQ0	C1R	0.606782	3.9968e-15
prot553	P10586-2	PTPRF	prot1502	Q8NFZ8	CADM4	0.606782	3.9968e-15
prot554	P10599	TXN	prot1046	E5RJR5	SKP1	0.606773	3.9968e-15
prot354	P02675	FGB	prot973	P55058	PLTP	-0.606767	3.9968e-15
prot512	P09104	ENO2	prot1278	Q16620-2	NTRK2	0.606766	3.9968e-15
prot332	P01834	IGKC	prot1895	Q9UN70	PCDHGC3	-0.606762	3.9968e-15
prot1879	F5H5X9	CDH7	prot2030	K7ELL7	PRKCSH	0.606754	3.9968e-15
prot387	P04003	C4BPA	prot1996	B7ZKJ8	ITIH4	0.606752	3.9968e-15
prot686	P19022	CDH2	prot1882	Q9ULI3	HEG1	0.606748	3.9968e-15
prot1807	Q9NZR2	LRP1B	prot2040	X6RKN2	NFASC	0.606746	3.9968e-15
prot107	O15240	VGF	prot393	P04075	ALDOA	0.606741	3.9968e-15
prot353	P02671	FGA	prot2025	H3BLU2	LSAMP	-0.606736	3.9968e-15
prot1124	Q08174-2	PCDH1	prot1316	Q5JRA6-2	MIA3	0.606735	3.9968e-15
prot693	Q5T985	ITIH2	prot1509	Q8TAG5-2	VSTM2A	-0.606734	3.9968e-15
prot338	P01876	IGHA1	prot757	P23471-2	PTPRZ1	-0.606733	3.9968e-15
prot984	P55290	CDH13	prot1666	Q9BXJ3	C1QTNF4	0.606709	3.9968e-15
prot364	P02750	LRG1	prot385	P03952	KLKB1	0.606698	3.9968e-15
prot1488	Q8NBJ4-2	GOLM1	prot1650	K7EKV3	RTBDN	0.606698	3.9968e-15
prot1258	Q15818	NPTX1	prot1361	Q6UW01	CBLN3	0.606693	3.9968e-15
prot371	P02765	AHSG	prot639	P15169	CPN1	0.606692	3.9968e-15
prot1399	Q7Z553	MDGA2	prot2037	R4GMM8	ROBO2	0.606685	3.9968e-15
prot1500	Q8NFY4-6	SEM6D	prot2006	E7ETH0	CFI	-0.606683	3.9968e-15
prot310	P01599	IGKV117	prot892	P43652	AFM	0.60668	3.9968e-15
prot1214	Q14520-2	HABP2	prot1763	A0A0C4DFP6	CRTAC1	-0.606676	3.9968e-15
prot1151	Q12907	LMAN2	prot1376	Q6UXK2	ISLR2	0.606673	3.9968e-15
prot422	P05060	CHGB	prot1781	Q9NT99	LRRC4B	0.606672	3.9968e-15
prot1003	P60174-1	TPI1	prot1549	Q92820	GGH	0.606671	3.9968e-15
prot601	P13521	SCG2	prot1546	Q92752	TNR	0.60667	3.9968e-15
prot85	O14594	NCAN	prot224	O94919	ENDOD1	0.606667	3.9968e-15
prot1128	Q08345	DDR1	prot1919	Q9Y2I2-1	NTNG1	0.606666	3.9968e-15
prot422	P05060	CHGB	prot1212	Q14515	SPARCL1	0.606661	3.9968e-15
prot754	P23468	PTPRD	prot1012	P60983	GMFB	0.60666	3.9968e-15
prot1294	Q24JP5	TMEM132A	prot1681	A0A087WZS0	LYNX1	0.606657	3.9968e-15
prot280	P00747	PLG	prot376	P02787	TF	0.606651	3.9968e-15
prot951	P52799	EFNB2	prot1533	Q8WZA1	POMGNT1	0.606646	3.9968e-15
prot1118	Q06481	APLP2	prot1478	Q8N475-2	FSTL5	0.606643	3.9968e-15
prot889	E7EQM8	DCC	prot940	P51884	LUM	-0.606638	3.9968e-15
prot1287	Q16769	QPCT	prot1559	Q92932	PTPRN2	0.606629	3.9968e-15
prot107	O15240	VGF	prot355	P02679	FGG	-0.606626	3.9968e-15
prot354	P02675	FGB	prot1776	Q9NS98	SEMA3G	-0.606612	3.9968e-15
prot110	H9KV31	NCAM2	prot224	O94919	ENDOD1	0.606605	3.9968e-15
prot1433	Q8IUC8	GALNT13	prot1947	Q9Y6N7-4	ROBO1	0.606596	3.9968e-15
prot479	P07711	CTSL	prot1768	Q9NRN5	OLFML3	0.606595	3.9968e-15
prot332	P01834	IGKC	prot1373	Q6UXD5-3	SEZ6L2	-0.606587	3.9968e-15
prot224	O94919	ENDOD1	prot1443	Q8IW52	SLITRK4	0.606578	3.9968e-15
prot661	P16519-2	PCSK2	prot1278	Q16620-2	NTRK2	0.606571	3.9968e-15
prot1287	Q16769	QPCT	prot1830	Q9UBQ6	EXTL2	0.60656	3.9968e-15
prot120	O43291	SPINT2	prot1729	Q9H8J5	MANSC1	0.606559	3.9968e-15
prot248	O95502	NPTXR	prot1806	Q9NZP8	C1RL	-0.606555	3.9968e-15
prot267	P00450	CP	prot1108	Q04756	HGFAC	0.606544	3.9968e-15
prot204	A0A1B0GVB9	ATP6AP2	prot1554	Q92859-3	NEO1	0.606542	3.9968e-15
prot540	P0DMV9	HSPA1A	prot1045	P63104	YWHAZ	0.606542	3.9968e-15
prot625	P14543	NID1	prot1198	Q14112	NID2	0.606532	3.9968e-15
prot125	O43493-2	TGOLN2	prot262	P00338	LDHA	0.606525	3.9968e-15
prot1149	Q12860	CNTN1	prot1729	Q9H8J5	MANSC1	0.606519	3.9968e-15
prot1151	Q12907	LMAN2	prot1495	Q8NCW5-2	NNRE	0.606518	3.9968e-15
prot1721	Q9H4D0	CLSTN2	prot1812	Q9P0K1-5	ADAM22	0.606518	3.9968e-15
prot979	P55283	CDH4	prot1984	A0A0U1RQC5	NRXN3	0.606517	3.9968e-15
prot120	O43291	SPINT2	prot892	P43652	AFM	-0.606515	3.9968e-15
prot228	O94985	CLSTN1	prot1435	Q8IUK8	CBLN2	0.606515	3.9968e-15
prot1590	Q96ID5	IGSF21	prot1812	Q9P0K1-5	ADAM22	0.606509	3.9968e-15
prot96	O14917	PCDH17	prot1666	Q9BXJ3	C1QTNF4	0.606508	3.9968e-15
prot871	A0A087X0K0	COL15A1	prot1835	Q9UBX5	FBLN5	0.606508	3.9968e-15
prot1265	Q15904	ATP6AP1	prot1822	Q9P2E7-2	PCDH10	0.606508	3.9968e-15
prot474	P07360	C8G	prot1438	Q8IV08	PLD3	-0.606506	3.9968e-15
prot1202	Q14165	MLEC	prot1620	Q99574	SERPINI1	0.606499	3.9968e-15
prot1524	Q8WVQ1-3	CANT1	prot1749	Q9HCU4	CELSR2	0.606491	3.9968e-15
prot26	A0A0B4J1Y9	IGHV372	prot313	P01619	IGKV320	0.606483	3.9968e-15
prot673	P17677	GAP43	prot2040	X6RKN2	NFASC	0.606483	3.9968e-15
prot1787	Q9NX62	IMPAD1	prot1892	Q9UMX5	NENF	0.606482	3.9968e-15
prot290	P01031	C5	prot1684	A0A0A0MR20	CNTNAP4	-0.606476	3.9968e-15
prot1500	Q8NFY4-6	SEM6D	prot1880	Q9ULF5	SLC39A10	0.606476	3.9968e-15
prot202	O75752	B3GALNT1	prot1892	Q9UMX5	NENF	0.606475	3.9968e-15
prot1319	Q5JZY3-2	EPHA10	prot1884	Q9ULP0-2	NDRG4	0.606471	3.9968e-15
prot1224	Q14894	CRYM	prot1947	Q9Y6N7-4	ROBO1	0.606468	3.9968e-15
prot668	P17174	GOT1	prot1373	Q6UXD5-3	SEZ6L2	0.606464	3.9968e-15
prot69	F8W785	GOLIM4	prot1487	Q8NBI6	XXYLT1	0.606463	3.9968e-15
prot474	P07360	C8G	prot1948	Q9Y6N8	CDH10	-0.606457	3.9968e-15
prot771	P25311	AZGP1	prot1458	Q8IZP7	HS6ST3	-0.606455	3.9968e-15
prot761	P23560	BDNF	prot1749	Q9HCU4	CELSR2	0.606453	3.9968e-15
prot332	P01834	IGKC	prot1790	Q9NY47-2	CACNA2D2	-0.606443	3.9968e-15
prot73	O00533	CHL1	prot1921	Q9Y2T3	GDA	0.606437	3.9968e-15
prot1677	B7ZLJ8	SEZ6L	prot2005	E7ESV6	ADGRL3	0.60643	3.9968e-15
prot608	P13671	C6	prot1609	Q96PX8	SLITRK1	-0.606421	3.9968e-15
prot412	P04433	IGKV311	prot2040	X6RKN2	NFASC	-0.60642	3.9968e-15
prot355	P02679	FGG	prot412	P04433	IGKV311	0.606418	3.9968e-15
prot355	P02679	FGG	prot1787	Q9NX62	IMPAD1	-0.606414	3.9968e-15
prot440	P05543	SERPINA7	prot1890	Q9UMF0	ICAM5	-0.606407	3.9968e-15
prot120	O43291	SPINT2	prot959	P54289-2	CACNA2D1	0.606404	3.9968e-15
prot462	P07195	LDHB	prot1822	Q9P2E7-2	PCDH10	0.606401	3.9968e-15
prot1677	B7ZLJ8	SEZ6L	prot1730	Q9H8L6	MMRN2	0.606398	3.9968e-15
prot1495	Q8NCW5-2	NNRE	prot2034	Q5SPY9	NPDC1	0.606397	3.9968e-15
prot127	O43505	B4GAT1	prot692	P19652	ORM2	-0.606386	3.9968e-15
prot82	O14514	ADGRB1	prot1813	Q9P0K9	FRRS1L	0.606381	3.9968e-15
prot1229	Q14DG7	TMEM132B	prot1787	Q9NX62	IMPAD1	0.606379	3.9968e-15
prot999	R4GMM9	NXPH1	prot1278	Q16620-2	NTRK2	0.606376	3.9968e-15
prot1787	Q9NX62	IMPAD1	prot1871	Q9UKM7	MAN1B1	0.606374	3.9968e-15
prot1187	Q13740-2	ALCAM	prot1893	Q9UN36-2	NDRG2	0.606372	3.9968e-15
prot176	B4DKD2	ADAM11	prot1123	Q07954	LRP1	0.606369	3.9968e-15
prot1132	Q08629	SPOCK1	prot1306	Q53EL9-3	SEZ6	0.606364	3.9968e-15
prot285	P01009	SERPINA1	prot1890	Q9UMF0	ICAM5	-0.606361	3.9968e-15
prot286	P01011	SERPINA3	prot536	J3QS39	UBB	-0.606357	3.9968e-15
prot93	O14793	MSTN	prot1064	P78509	RELN	0.606345	3.9968e-15
prot274	P00734	F2	prot581	P12109	COL6A1	-0.606335	3.9968e-15
prot115	O43157-2	PLXNB1	prot1064	P78509	RELN	0.606322	3.9968e-15
prot1313	Q5FWE3-3	PRRT3	prot2013	F5GY80	C8B	-0.60632	3.9968e-15
prot277	P00740-2	F9	prot1819	Q9P232	CNTN3	-0.606311	3.9968e-15
prot724	P21802-8	FGFR2	prot979	P55283	CDH4	0.606297	3.9968e-15
prot608	P13671	C6	prot1882	Q9ULI3	HEG1	-0.606293	3.9968e-15
prot959	P54289-2	CACNA2D1	prot1354	Q6P9A2	GALNT18	0.60629	3.9968e-15
prot951	P52799	EFNB2	prot1419	Q86UN3	RTN4RL2	0.606288	3.9968e-15
prot890	P43234	CTSO	prot1914	Q9Y287	ITM2B	0.606284	3.9968e-15
prot1487	Q8NBI6	XXYLT1	prot1559	Q92932	PTPRN2	0.606284	3.9968e-15
prot829	P32119	PRDX2	prot1673	A0A087X0T8	CADM1	0.606282	3.9968e-15
prot471	P07357	C8A	prot1527	Q8WXD2	SCG3	-0.606275	3.9968e-15
prot1776	Q9NS98	SEMA3G	prot1829	Q9UBP4	DKK3	0.606266	3.9968e-15
prot482	P07900	HSP90AA1	prot1033	P62258	YWHAE	0.606266	3.9968e-15
prot1058	P78324	SIRPA	prot1328	A0A0A0MQY7	CACHD1	0.606259	3.9968e-15
prot96	O14917	PCDH17	prot1308	Q53RD9	FBLN7	0.606257	3.9968e-15
prot401	P04196	HRG	prot758	P23515	OMG	-0.606256	3.9968e-15
prot756	P23470-2	PTPRG	prot1435	Q8IUK8	CBLN2	0.606253	3.9968e-15
prot1890	Q9UMF0	ICAM5	prot1933	Q9Y5I4	PCDHAC2	0.606252	3.9968e-15
prot1306	Q53EL9-3	SEZ6	prot1546	Q92752	TNR	0.606242	3.9968e-15
prot848	P35613-2	BSG	prot1030	P61970	NUTF2	0.606233	3.9968e-15
prot401	P04196	HRG	prot1434	Q8IUK5	PLXDC1	-0.606231	3.9968e-15
prot348	P02647	APOA1	prot403	E9PIM6	THY1	-0.606231	3.9968e-15
prot877	U3KQG5	CD200	prot1438	Q8IV08	PLD3	0.60623	3.9968e-15
prot1046	E5RJR5	SKP1	prot1458	Q8IZP7	HS6ST3	0.606229	3.9968e-15
prot1399	Q7Z553	MDGA2	prot1527	Q8WXD2	SCG3	0.606212	4.21885e-15
prot435	P05408-2	SCG5	prot474	P07360	C8G	-0.606206	4.21885e-15
prot412	P04433	IGKV311	prot686	P19022	CDH2	-0.606206	4.21885e-15
prot575	P11362-20	FGFR1	prot1124	Q08174-2	PCDH1	0.606206	4.21885e-15
prot1212	Q14515	SPARCL1	prot1650	K7EKV3	RTBDN	0.606204	4.21885e-15
prot1650	K7EKV3	RTBDN	prot1973	A0A0D9SF30	NCAM1	0.606203	4.21885e-15
prot963	F8W9W0	EPHA5	prot1502	Q8NFZ8	CADM4	0.606195	4.21885e-15
prot50	A6NL88	SHISA7	prot684	P19021	PAM	0.606192	4.21885e-15
prot349	P02649	APOE	prot1294	Q24JP5	TMEM132A	0.606188	4.21885e-15
prot612	P13796	LCP1	prot748	P23142	FBLN1	0.606182	4.21885e-15
prot354	P02675	FGB	prot1530	Q8WYK1	CNTNAP5	-0.606176	4.21885e-15
prot744	P22792	CPN2	prot1677	B7ZLJ8	SEZ6L	-0.606176	4.21885e-15
prot479	P07711	CTSL	prot1348	Q6MZW2	FSTL4	0.606171	4.21885e-15
prot1242	Q15262	PTPRK	prot1627	Q99784	OLFM1	0.606162	4.21885e-15
prot903	P47972	NPTX2	prot1673	A0A087X0T8	CADM1	0.606149	4.21885e-15
prot574	P11279	LAMP1	prot779	P26992	CNTFR	0.606148	4.21885e-15
prot1278	Q16620-2	NTRK2	prot1342	Q6EMK4	VASN	0.606142	4.21885e-15
prot831	P33908	MAN1A1	prot1435	Q8IUK8	CBLN2	0.606141	4.21885e-15
prot694	P19827	ITIH1	prot1067	P80108	GPLD1	0.606134	4.21885e-15
prot1424	Q86VZ4	LRP11	prot1435	Q8IUK8	CBLN2	0.606132	4.21885e-15
prot1533	Q8WZA1	POMGNT1	prot1782	Q9NTU7	CBLN4	0.606123	4.21885e-15
prot903	P47972	NPTX2	prot1474	Q8N3T6	TMEM132C	0.606123	4.21885e-15
prot744	P22792	CPN2	prot1763	A0A0C4DFP6	CRTAC1	-0.606121	4.21885e-15
prot550	P10451-4	SPP1	prot1755	Q9NPD7	NRN1	0.606117	4.21885e-15
prot575	P11362-20	FGFR1	prot1242	Q15262	PTPRK	0.606115	4.21885e-15
prot462	P07195	LDHB	prot503	P08603	CFH	-0.606113	4.21885e-15
prot229	O94991	SLITRK5	prot1428	Q86Y38	XYLT1	0.606107	4.21885e-15
prot892	P43652	AFM	prot1794	Q9NY97-2	B3GN2	-0.6061	4.21885e-15
prot438	P05452	CLEC3B	prot1212	Q14515	SPARCL1	0.606095	4.21885e-15
prot783	P27797	CALR	prot1240	Q15256	PTPRR	0.606083	4.21885e-15
prot757	P23471-2	PTPRZ1	prot1132	Q08629	SPOCK1	0.60608	4.21885e-15
prot903	P47972	NPTX2	prot1377	Q6UXK5	LRRN1	0.606077	4.21885e-15
prot1666	Q9BXJ3	C1QTNF4	prot1825	G5E9G7	NRXN2	0.606067	4.21885e-15
prot1275	Q16568	CARTPT	prot1313	Q5FWE3-3	PRRT3	0.606064	4.21885e-15
prot313	P01619	IGKV320	prot1554	Q92859-3	NEO1	-0.606059	4.21885e-15
prot110	H9KV31	NCAM2	prot1164	Q13332-3	PTPRS	0.606055	4.21885e-15
prot638	P15151-3	PVR	prot756	P23470-2	PTPRG	0.606052	4.21885e-15
prot951	P52799	EFNB2	prot1212	Q14515	SPARCL1	0.606052	4.21885e-15
prot771	P25311	AZGP1	prot1212	Q14515	SPARCL1	-0.606045	4.21885e-15
prot937	F5GZ08	APLP1	prot1996	B7ZKJ8	ITIH4	-0.60604	4.21885e-15
prot353	P02671	FGA	prot1790	Q9NY47-2	CACNA2D2	-0.606027	4.21885e-15
prot1104	Q03167-2	TGFBR3	prot1524	Q8WVQ1-3	CANT1	0.606009	4.44089e-15
prot145	A2A3C1	ADGRB2	prot378	P02790	HPX	-0.606005	4.44089e-15
prot628	P14618-2	PKM	prot1973	A0A0D9SF30	NCAM1	0.606003	4.44089e-15
prot236	O95206-2	PCDH8	prot1487	Q8NBI6	XXYLT1	0.605997	4.44089e-15
prot937	F5GZ08	APLP1	prot1895	Q9UN70	PCDHGC3	0.605997	4.44089e-15
prot305	P01303	NPY	prot1428	Q86Y38	XYLT1	0.605993	4.44089e-15
prot673	P17677	GAP43	prot1447	Q8IWV2	CNTN4	0.605989	4.44089e-15
prot127	O43505	B4GAT1	prot371	P02765	AHSG	-0.605983	4.44089e-15
prot951	P52799	EFNB2	prot1495	Q8NCW5-2	NNRE	0.605979	4.44089e-15
prot129	O43529	CHST10	prot280	P00747	PLG	-0.605976	4.44089e-15
prot48	A6NGN9	IGLON5	prot1813	Q9P0K9	FRRS1L	0.605967	4.44089e-15
prot754	P23468	PTPRD	prot1581	Q96FE7-4	PIK3IP1	0.60596	4.44089e-15
prot1729	Q9H8J5	MANSC1	prot1812	Q9P0K1-5	ADAM22	0.605958	4.44089e-15
prot1446	Q8IWU5-2	SULF2	prot1459	Q8IZS8	CACNA2D3	0.605956	4.44089e-15
prot1928	Q9Y5F6	PCDHGC5	prot2013	F5GY80	C8B	-0.605951	4.44089e-15
prot440	P05543	SERPINA7	prot1424	Q86VZ4	LRP11	-0.605947	4.44089e-15
prot663	P16870-2	CBPE	prot1120	Q06830	PRDX1	0.605941	4.44089e-15
prot393	P04075	ALDOA	prot1229	Q14DG7	TMEM132B	0.605941	4.44089e-15
prot267	P00450	CP	prot1829	Q9UBP4	DKK3	-0.605926	4.44089e-15
prot116	O43173	ST8SIA3	prot2025	H3BLU2	LSAMP	0.605925	4.44089e-15
prot333	P01857	IGHG1	prot1607	Q96PD5	PGLYRP2	0.605923	4.44089e-15
prot449	P06312	IGKV41	prot553	P10586-2	PTPRF	-0.605915	4.44089e-15
prot290	P01031	C5	prot1581	Q96FE7-4	PIK3IP1	-0.605911	4.44089e-15
prot581	P12109	COL6A1	prot815	P30530-2	AXL	0.605909	4.44089e-15
prot1012	P60983	GMFB	prot1058	P78324	SIRPA	0.605909	4.44089e-15
prot107	O15240	VGF	prot784	P27824	CANX	0.605906	4.44089e-15
prot1258	Q15818	NPTX1	prot1524	Q8WVQ1-3	CANT1	0.605902	4.44089e-15
prot686	P19022	CDH2	prot1598	Q96KN2	CNDP1	0.605902	4.44089e-15
prot422	P05060	CHGB	prot1928	Q9Y5F6	PCDHGC5	0.605896	4.44089e-15
prot1424	Q86VZ4	LRP11	prot1590	Q96ID5	IGSF21	0.605888	4.44089e-15
prot353	P02671	FGA	prot435	P05408-2	SCG5	-0.605884	4.44089e-15
prot348	P02647	APOA1	prot1239	Q15223	NECTIN1	-0.605877	4.44089e-15
prot148	O60245	PCDH7	prot1590	Q96ID5	IGSF21	0.605876	4.44089e-15
prot462	P07195	LDHB	prot1973	A0A0D9SF30	NCAM1	0.60587	4.44089e-15
prot1287	Q16769	QPCT	prot1342	Q6EMK4	VASN	0.605868	4.44089e-15
prot1229	Q14DG7	TMEM132B	prot2034	Q5SPY9	NPDC1	0.605864	4.44089e-15
prot149	O60279	SUSD5	prot373	P02774	GC	-0.605863	4.44089e-15
prot684	P19021	PAM	prot1727	Q9H741	C12orf49	0.605859	4.44089e-15
prot455	P06733	ENO1	prot531	P09972	ALDOC	0.605857	4.44089e-15
prot1123	Q07954	LRP1	prot1554	Q92859-3	NEO1	0.60585	4.44089e-15
prot984	P55290	CDH13	prot1580	Q96FE5-2	LINGO1	0.605849	4.44089e-15
prot1234	Q15113	PCOLCE	prot1993	B4DPQ0	C1R	0.605847	4.44089e-15
prot749	P23142-4	FBLN1	prot883	P42785	PRCP	0.605843	4.44089e-15
prot109	O15354	GPR37	prot608	P13671	C6	-0.605842	4.44089e-15
prot316	P01700	IGLV147	prot783	P27797	CALR	-0.605842	4.44089e-15
prot404	P04217	A1BG	prot1474	Q8N3T6	TMEM132C	-0.60584	4.44089e-15
prot129	O43529	CHST10	prot1533	Q8WZA1	POMGNT1	0.605838	4.44089e-15
prot512	P09104	ENO2	prot724	P21802-8	FGFR2	0.605834	4.44089e-15
prot355	P02679	FGG	prot1970	A0A0C4DH35	IGHV335	0.605834	4.44089e-15
prot553	P10586-2	PTPRF	prot1595	Q96JF0	ST6GAL2	0.605833	4.44089e-15
prot1666	Q9BXJ3	C1QTNF4	prot1790	Q9NY47-2	CACNA2D2	0.60583	4.44089e-15
prot385	P03952	KLKB1	prot575	P11362-20	FGFR1	-0.605829	4.44089e-15
prot96	O14917	PCDH17	prot1164	Q13332-3	PTPRS	0.605828	4.44089e-15
prot412	P04433	IGKV311	prot808	P30086	PEBP1	-0.605827	4.44089e-15
prot979	P55283	CDH4	prot1435	Q8IUK8	CBLN2	0.605827	4.44089e-15
prot1124	Q08174-2	PCDH1	prot1502	Q8NFZ8	CADM4	0.605826	4.44089e-15
prot848	P35613-2	BSG	prot1893	Q9UN36-2	NDRG2	0.60582	4.44089e-15
prot107	O15240	VGF	prot388	P04004	VTN	-0.605809	4.44089e-15
prot384	P03951	F11	prot1258	Q15818	NPTX1	-0.605809	4.44089e-15
prot566	P11021	HSPA5	prot1782	Q9NTU7	CBLN4	0.605806	4.44089e-15
prot963	F8W9W0	EPHA5	prot1904	Q9UQM7	CAMK2A	0.605803	4.44089e-15
prot1294	Q24JP5	TMEM132A	prot1904	Q9UQM7	CAMK2A	0.605803	4.44089e-15
prot918	P49257	LMAN1	prot1533	Q8WZA1	POMGNT1	0.605779	4.44089e-15
prot829	P32119	PRDX2	prot921	P49641	MAN2A2	0.605778	4.44089e-15
prot332	P01834	IGKC	prot1446	Q8IWU5-2	SULF2	-0.605776	4.44089e-15
prot1359	Q6UVK1	CSPG4	prot1529	Q8WY21-4	SORC1	0.605776	4.44089e-15
prot904	G3V164	GRIA4	prot1313	Q5FWE3-3	PRRT3	0.605766	4.44089e-15
prot1149	Q12860	CNTN1	prot1376	Q6UXK2	ISLR2	0.605764	4.44089e-15
prot440	P05543	SERPINA7	prot639	P15169	CPN1	0.605761	4.44089e-15
prot663	P16870-2	CBPE	prot1438	Q8IV08	PLD3	0.605753	4.44089e-15
prot1212	Q14515	SPARCL1	prot1500	Q8NFY4-6	SEM6D	0.605753	4.44089e-15
prot398	P04156-2	PRIO	prot1183	Q13641	TPBG	0.605746	4.44089e-15
prot96	O14917	PCDH17	prot388	P04004	VTN	-0.605744	4.44089e-15
prot274	P00734	F2	prot362	P02748	C9	0.605742	4.44089e-15
prot683	P18669	PGAM1	prot1722	Q9H4F8	SMOC1	0.605741	4.44089e-15
prot277	P00740-2	F9	prot285	P01009	SERPINA1	0.605737	4.44089e-15
prot1424	Q86VZ4	LRP11	prot1919	Q9Y2I2-1	NTNG1	0.60573	4.44089e-15
prot1287	Q16769	QPCT	prot1434	Q8IUK5	PLXDC1	0.605729	4.44089e-15
prot440	P05543	SERPINA7	prot800	P29622	SERPINA4	0.605722	4.44089e-15
prot1219	Q14697	GANAB	prot1684	A0A0A0MR20	CNTNAP4	0.60572	4.44089e-15
prot1269	Q16288-2	NTRK3	prot1941	Q9UFM8	NPTN	0.605718	4.44089e-15
prot353	P02671	FGA	prot1776	Q9NS98	SEMA3G	-0.605701	4.44089e-15
prot8	P01615	IGKV2D28	prot1443	Q8IW52	SLITRK4	-0.605698	4.44089e-15
prot387	P04003	C4BPA	prot1474	Q8N3T6	TMEM132C	-0.605687	4.44089e-15
prot829	P32119	PRDX2	prot1359	Q6UVK1	CSPG4	0.605678	4.44089e-15
prot224	O94919	ENDOD1	prot2013	F5GY80	C8B	-0.605674	4.44089e-15
prot410	P04406	GAPDH	prot663	P16870-2	CBPE	0.605671	4.44089e-15
prot272	P00558	PGK1	prot523	P09603	CSF1	0.605668	4.44089e-15
prot280	P00747	PLG	prot1459	Q8IZS8	CACNA2D3	-0.605661	4.44089e-15
prot1182	Q13634-2	CDH18	prot1458	Q8IZP7	HS6ST3	0.605658	4.44089e-15
prot363	P02749	APOH	prot1124	Q08174-2	PCDH1	-0.605647	4.44089e-15
prot310	P01599	IGKV117	prot373	P02774	GC	0.605645	4.44089e-15
prot744	P22792	CPN2	prot1459	Q8IZS8	CACNA2D3	-0.605643	4.44089e-15
prot889	E7EQM8	DCC	prot1595	Q96JF0	ST6GAL2	0.60564	4.44089e-15
prot684	P19021	PAM	prot1435	Q8IUK8	CBLN2	0.605638	4.44089e-15
prot1459	Q8IZS8	CACNA2D3	prot1530	Q8WYK1	CNTNAP5	0.605629	4.44089e-15
prot625	P14543	NID1	prot735	A0A087X1J7	GPX3	0.605624	4.44089e-15
prot305	P01303	NPY	prot369	P02760	AMBP	-0.605623	4.44089e-15
prot1348	Q6MZW2	FSTL4	prot1527	Q8WXD2	SCG3	0.605617	4.44089e-15
prot1124	Q08174-2	PCDH1	prot1941	Q9UFM8	NPTN	0.605614	4.44089e-15
prot348	P02647	APOA1	prot2040	X6RKN2	NFASC	-0.605613	4.44089e-15
prot234	O95185-2	UNC5C	prot1149	Q12860	CNTN1	0.605609	4.44089e-15
prot2005	E7ESV6	ADGRL3	prot2013	F5GY80	C8B	-0.605596	4.44089e-15
prot403	E9PIM6	THY1	prot501	P08581	MET	0.605591	4.44089e-15
prot1183	Q13641	TPBG	prot1615	Q99435-4	NELL2	0.605589	4.44089e-15
prot639	P15169	CPN1	prot1592	A0A087WSY5	CPB2	0.605585	4.44089e-15
prot23	A0A0B4J1X5	IGHV374	prot293	P01042	KNG1	0.605584	4.44089e-15
prot848	P35613-2	BSG	prot1965	A0A0A0MTQ4	RGMA	0.605582	4.44089e-15
prot242	O95445	APOM	prot1327	Q5VSG8	MANEAL	-0.605575	4.44089e-15
prot561	P10721-2	KIT	prot753	P23435	CBLN1	0.605573	4.44089e-15
prot120	O43291	SPINT2	prot724	P21802-8	FGFR2	0.605557	4.44089e-15
prot1308	Q53RD9	FBLN7	prot1904	Q9UQM7	CAMK2A	0.605554	4.44089e-15
prot447	P06307	CCK	prot980	P55285-2	CADH6	0.605545	4.44089e-15
prot1996	B7ZKJ8	ITIH4	prot2005	E7ESV6	ADGRL3	-0.605545	4.44089e-15
prot559	P10645	CHGA	prot1627	Q99784	OLFM1	0.605537	4.44089e-15
prot981	J3KRI5	CDH8	prot2006	E7ETH0	CFI	-0.605537	4.44089e-15
prot1590	Q96ID5	IGSF21	prot1819	Q9P232	CNTN3	0.605536	4.44089e-15
prot250	O95633-2	FSTL3	prot435	P05408-2	SCG5	-0.605534	4.44089e-15
prot431	P05160	F13B	prot1058	P78324	SIRPA	-0.605534	4.44089e-15
prot277	P00740-2	F9	prot758	P23515	OMG	-0.605532	4.44089e-15
prot852	P35858	IGFALS	prot2013	F5GY80	C8B	0.605528	4.44089e-15
prot92	O14791	APOL1	prot1592	A0A087WSY5	CPB2	0.605522	4.44089e-15
prot388	P04004	VTN	prot1070	P80723	BASP1	-0.60552	4.44089e-15
prot1226	Q14982-2	OPCML	prot1438	Q8IV08	PLD3	0.605518	4.44089e-15
prot1359	Q6UVK1	CSPG4	prot1742	Q5VT82	PCDH9	0.605516	4.44089e-15
prot1443	Q8IW52	SLITRK4	prot1914	Q9Y287	ITM2B	0.605514	4.44089e-15
prot598	P13473-2	LAMP2	prot975	P55083	MFAP4	0.605502	4.44089e-15
prot735	A0A087X1J7	GPX3	prot1190	E7EUF1	ENPP2	0.6055	4.44089e-15
prot1200	Q14118	DAG1	prot1313	Q5FWE3-3	PRRT3	0.605498	4.44089e-15
prot388	P04004	VTN	prot628	P14618-2	PKM	-0.605489	4.44089e-15
prot1474	Q8N3T6	TMEM132C	prot1996	B7ZKJ8	ITIH4	-0.605486	4.44089e-15
prot1495	Q8NCW5-2	NNRE	prot1533	Q8WZA1	POMGNT1	0.605478	4.44089e-15
prot333	P01857	IGHG1	prot1294	Q24JP5	TMEM132A	-0.605472	4.44089e-15
prot1177	E7EVP0	PNOC	prot1727	Q9H741	C12orf49	0.605472	4.44089e-15
prot1435	Q8IUK8	CBLN2	prot1509	Q8TAG5-2	VSTM2A	0.60547	4.44089e-15
prot294	P01042-2	KNG1	prot350	K7ERI9	APOC1	0.605469	4.44089e-15
prot1291	Q16849	PTPRN	prot1902	Q9UQ52	CNTN6	0.605461	4.44089e-15
prot332	P01834	IGKC	prot1580	Q96FE5-2	LINGO1	-0.605456	4.44089e-15
prot1877	A0A0D9SEP4	NRXN1	prot1947	Q9Y6N7-4	ROBO1	0.605454	4.44089e-15
prot1348	Q6MZW2	FSTL4	prot1498	Q8NFP4	MDGA1	0.605434	4.66294e-15
prot1212	Q14515	SPARCL1	prot1287	Q16769	QPCT	0.605431	4.66294e-15
prot110	H9KV31	NCAM2	prot921	P49641	MAN2A2	0.605429	4.66294e-15
prot19	A0A0B4J1U7	IGHV61	prot412	P04433	IGKV311	0.605423	4.66294e-15
prot202	O75752	B3GALNT1	prot1641	Q9BQT9	CLSTN3	0.605411	4.66294e-15
prot363	P02749	APOH	prot1926	A0A087X054	HYOU1	-0.60541	4.66294e-15
prot638	P15151-3	PVR	prot1265	Q15904	ATP6AP1	0.605401	4.66294e-15
prot1043	P63010-3	AP2B1	prot1224	Q14894	CRYM	0.605393	4.66294e-15
prot404	P04217	A1BG	prot435	P05408-2	SCG5	-0.605391	4.66294e-15
prot828	P32004-3	L1CAM	prot1567	Q969P0-3	IGSF8	0.605389	4.66294e-15
prot964	E9PG71	EPHA4	prot1730	Q9H8L6	MMRN2	0.605386	4.66294e-15
prot1046	E5RJR5	SKP1	prot2040	X6RKN2	NFASC	0.605385	4.66294e-15
prot1530	Q8WYK1	CNTNAP5	prot2037	R4GMM8	ROBO2	0.605383	4.66294e-15
prot355	P02679	FGG	prot1239	Q15223	NECTIN1	-0.605379	4.66294e-15
prot1890	Q9UMF0	ICAM5	prot2006	E7ETH0	CFI	-0.605359	4.66294e-15
prot757	P23471-2	PTPRZ1	prot1650	K7EKV3	RTBDN	0.605354	4.66294e-15
prot758	P23515	OMG	prot1433	Q8IUC8	GALNT13	0.605351	4.66294e-15
prot963	F8W9W0	EPHA5	prot1214	Q14520-2	HABP2	-0.605349	4.66294e-15
prot951	P52799	EFNB2	prot1566	Q969H8	MYDGF	0.605343	4.66294e-15
prot848	P35613-2	BSG	prot1108	Q04756	HGFAC	-0.605343	4.66294e-15
prot1120	Q06830	PRDX1	prot1187	Q13740-2	ALCAM	0.605342	4.66294e-15
prot278	P00742	F10	prot1845	Q9UHC6	CNTNAP2	-0.605336	4.66294e-15
prot1258	Q15818	NPTX1	prot1813	Q9P0K9	FRRS1L	0.605333	4.66294e-15
prot1377	Q6UXK5	LRRN1	prot1782	Q9NTU7	CBLN4	0.605326	4.66294e-15
prot353	P02671	FGA	prot575	P11362-20	FGFR1	-0.605323	4.66294e-15
prot435	P05408-2	SCG5	prot512	P09104	ENO2	0.605323	4.66294e-15
prot1529	Q8WY21-4	SORC1	prot1787	Q9NX62	IMPAD1	0.605323	4.66294e-15
prot228	O94985	CLSTN1	prot888	P43121	MCAM	0.605323	4.66294e-15
prot459	P06865	HEXA	prot663	P16870-2	CBPE	0.605319	4.66294e-15
prot761	P23560	BDNF	prot1825	G5E9G7	NRXN2	0.605316	4.66294e-15
prot313	P01619	IGKV320	prot1443	Q8IW52	SLITRK4	-0.605313	4.66294e-15
prot280	P00747	PLG	prot512	P09104	ENO2	-0.605306	4.66294e-15
prot234	O95185-2	UNC5C	prot1567	Q969P0-3	IGSF8	0.605305	4.66294e-15
prot318	P01703	IGLV140	prot449	P06312	IGKV41	0.605292	4.66294e-15
prot435	P05408-2	SCG5	prot449	P06312	IGKV41	-0.60529	4.66294e-15
prot912	P48723	HSPA13	prot1176	A0A1B0GTP7	ASAH1	0.60529	4.66294e-15
prot130	C9JR67	SGCE	prot424	P05067-11	APP	0.60528	4.66294e-15
prot758	P23515	OMG	prot1294	Q24JP5	TMEM132A	0.605274	4.66294e-15
prot471	P07357	C8A	prot783	P27797	CALR	-0.605268	4.66294e-15
prot334	P01859	IGHG2	prot1984	A0A0U1RQC5	NRXN3	-0.60526	4.88498e-15
prot313	P01619	IGKV320	prot355	P02679	FGG	0.605257	4.88498e-15
prot378	P02790	HPX	prot1822	Q9P2E7-2	PCDH10	-0.605253	4.88498e-15
prot175	E7EWD3	ADAM23	prot673	P17677	GAP43	0.605248	4.88498e-15
prot1258	Q15818	NPTX1	prot1806	Q9NZP8	C1RL	-0.605236	4.88498e-15
prot228	O94985	CLSTN1	prot724	P21802-8	FGFR2	0.605228	4.88498e-15
prot1546	Q92752	TNR	prot1800	Q9NZ53	PODXL2	0.605219	4.88498e-15
prot96	O14917	PCDH17	prot1618	Q99523	SORT1	0.605213	4.88498e-15
prot904	G3V164	GRIA4	prot985	P55291	CDH15	0.605212	4.88498e-15
prot96	O14917	PCDH17	prot692	P19652	ORM2	-0.605209	4.88498e-15
prot450	P06331	IGHV434	prot1537	Q92520	FAM3C	-0.605208	4.88498e-15
prot761	P23560	BDNF	prot1884	Q9ULP0-2	NDRG4	0.605204	4.88498e-15
prot354	P02675	FGB	prot422	P05060	CHGB	-0.605202	4.88498e-15
prot754	P23468	PTPRD	prot1616	Q99497	PARK7	0.605201	4.88498e-15
prot828	P32004-3	L1CAM	prot1877	A0A0D9SEP4	NRXN1	0.605199	4.88498e-15
prot628	P14618-2	PKM	prot784	P27824	CANX	0.605196	4.88498e-15
prot1474	Q8N3T6	TMEM132C	prot1529	Q8WY21-4	SORC1	0.605191	4.88498e-15
prot277	P00740-2	F9	prot1546	Q92752	TNR	-0.605178	4.88498e-15
prot553	P10586-2	PTPRF	prot692	P19652	ORM2	-0.605167	4.88498e-15
prot48	A6NGN9	IGLON5	prot1609	Q96PX8	SLITRK1	0.60516	4.88498e-15
prot489	P08174-6	DAF	prot1569	F8WDW9	ESAM	0.605157	4.88498e-15
prot354	P02675	FGB	prot738	I6LM06	FGFR3	-0.605156	4.88498e-15
prot82	O14514	ADGRB1	prot1178	Q13554-7	CAMK2B	0.605154	4.88498e-15
prot1825	G5E9G7	NRXN2	prot1941	Q9UFM8	NPTN	0.605153	4.88498e-15
prot85	O14594	NCAN	prot348	P02647	APOA1	-0.605145	4.88498e-15
prot973	P55058	PLTP	prot1101	Q02818	NUCB1	0.605139	4.88498e-15
prot26	A0A0B4J1Y9	IGHV372	prot450	P06331	IGHV434	0.605106	4.88498e-15
prot69	F8W785	GOLIM4	prot1965	A0A0A0MTQ4	RGMA	0.605099	4.88498e-15
prot109	O15354	GPR37	prot424	P05067-11	APP	0.605095	4.88498e-15
prot338	P01876	IGHA1	prot980	P55285-2	CADH6	-0.605095	4.88498e-15
prot581	P12109	COL6A1	prot1800	Q9NZ53	PODXL2	0.605087	4.88498e-15
prot661	P16519-2	PCSK2	prot1319	Q5JZY3-2	EPHA10	0.605085	4.88498e-15
prot23	A0A0B4J1X5	IGHV374	prot1742	Q5VT82	PCDH9	-0.605085	4.88498e-15
prot959	P54289-2	CACNA2D1	prot1046	E5RJR5	SKP1	0.605079	4.88498e-15
prot1226	Q14982-2	OPCML	prot1730	Q9H8L6	MMRN2	0.605075	4.88498e-15
prot202	O75752	B3GALNT1	prot612	P13796	LCP1	-0.605072	4.88498e-15
prot127	O43505	B4GAT1	prot1822	Q9P2E7-2	PCDH10	0.605065	4.88498e-15
prot479	P07711	CTSL	prot1585	Q96GW7	BCAN	0.605058	4.88498e-15
prot1043	P63010-3	AP2B1	prot2037	R4GMM8	ROBO2	0.605055	4.88498e-15
prot1108	Q04756	HGFAC	prot1487	Q8NBI6	XXYLT1	-0.605054	4.88498e-15
prot98	O15031	PLXNB2	prot1306	Q53EL9-3	SEZ6	0.605053	4.88498e-15
prot1580	Q96FE5-2	LINGO1	prot1807	Q9NZR2	LRP1B	0.605046	4.88498e-15
prot738	I6LM06	FGFR3	prot1830	Q9UBQ6	EXTL2	0.605043	4.88498e-15
prot440	P05543	SERPINA7	prot1829	Q9UBP4	DKK3	-0.605043	4.88498e-15
prot378	P02790	HPX	prot2034	Q5SPY9	NPDC1	-0.605038	4.88498e-15
prot1239	Q15223	NECTIN1	prot1681	A0A087WZS0	LYNX1	0.605037	4.88498e-15
prot848	P35613-2	BSG	prot1474	Q8N3T6	TMEM132C	0.605032	4.88498e-15
prot257	O95967	EFEMP2	prot762	P23582	NPPC	-0.605029	4.88498e-15
prot554	P10599	TXN	prot1641	Q9BQT9	CLSTN3	0.605028	4.88498e-15
prot127	O43505	B4GAT1	prot888	P43121	MCAM	0.605023	4.88498e-15
prot96	O14917	PCDH17	prot449	P06312	IGKV41	-0.605019	4.88498e-15
prot293	P01042	KNG1	prot1500	Q8NFY4-6	SEM6D	-0.605016	4.88498e-15
prot285	P01009	SERPINA1	prot1177	E7EVP0	PNOC	-0.605002	4.88498e-15
prot1847	Q9UHG2	PCSK1N	prot1973	A0A0D9SF30	NCAM1	0.605001	4.88498e-15
prot224	O94919	ENDOD1	prot371	P02765	AHSG	-0.604999	4.88498e-15
prot479	P07711	CTSL	prot2005	E7ESV6	ADGRL3	0.604997	4.88498e-15
prot1043	P63010-3	AP2B1	prot1825	G5E9G7	NRXN2	0.604996	4.88498e-15
prot287	P01019	AGT	prot1926	A0A087X054	HYOU1	0.604995	4.88498e-15
prot1428	Q86Y38	XYLT1	prot1524	Q8WVQ1-3	CANT1	0.604983	4.88498e-15
prot148	O60245	PCDH7	prot940	P51884	LUM	-0.604976	4.88498e-15
prot523	P09603	CSF1	prot978	P55268	LAMB2	0.60497	4.88498e-15
prot398	P04156-2	PRIO	prot980	P55285-2	CADH6	0.604969	4.88498e-15
prot1268	Q16270	IGFBP7	prot1632	Q99969	RARRES2	0.604967	4.88498e-15
prot422	P05060	CHGB	prot424	P05067-11	APP	0.604966	4.88498e-15
prot1140	Q10472	GALNT1	prot1397	Q7Z3B1	NEGR1	0.60496	4.88498e-15
prot951	P52799	EFNB2	prot1928	Q9Y5F6	PCDHGC5	0.604954	4.88498e-15
prot1183	Q13641	TPBG	prot1342	Q6EMK4	VASN	0.604949	4.88498e-15
prot602	P13591	NCAM1	prot809	P30101	PDIA3	0.604943	4.88498e-15
prot130	C9JR67	SGCE	prot762	P23582	NPPC	0.604934	4.88498e-15
prot1212	Q14515	SPARCL1	prot1609	Q96PX8	SLITRK1	0.604929	4.88498e-15
prot1501	Q8NFZ4	NLGN2	prot1623	Q99674	CGREF1	0.604928	4.88498e-15
prot185	O75223	GGCT	prot1880	Q9ULF5	SLC39A10	0.604926	4.88498e-15
prot1435	Q8IUK8	CBLN2	prot1787	Q9NX62	IMPAD1	0.604925	4.88498e-15
prot290	P01031	C5	prot462	P07195	LDHB	-0.60492	4.88498e-15
prot1202	Q14165	MLEC	prot1509	Q8TAG5-2	VSTM2A	0.604913	4.88498e-15
prot295	A9UJN9	PDGFB	prot2006	E7ETH0	CFI	-0.60491	4.88498e-15
prot512	P09104	ENO2	prot1819	Q9P232	CNTN3	0.6049	4.88498e-15
prot404	P04217	A1BG	prot2025	H3BLU2	LSAMP	-0.6049	4.88498e-15
prot1227	Q14C87	TMEM132D	prot1580	Q96FE5-2	LINGO1	0.604899	4.88498e-15
prot489	P08174-6	DAF	prot845	P35555	FBN1	0.604899	4.88498e-15
prot1673	A0A087X0T8	CADM1	prot2006	E7ETH0	CFI	-0.604897	4.88498e-15
prot397	P04114	APOB	prot693	Q5T985	ITIH2	0.604896	4.88498e-15
prot1607	Q96PD5	PGLYRP2	prot1842	Q9UGM5	FETUB	0.604892	4.88498e-15
prot757	P23471-2	PTPRZ1	prot1070	P80723	BASP1	0.604886	4.88498e-15
prot440	P05543	SERPINA7	prot608	P13671	C6	0.604882	4.88498e-15
prot354	P02675	FGB	prot963	F8W9W0	EPHA5	-0.604877	4.88498e-15
prot284	P01008	SERPINC1	prot1327	Q5VSG8	MANEAL	-0.604876	4.88498e-15
prot422	P05060	CHGB	prot1742	Q5VT82	PCDH9	0.604868	4.88498e-15
prot98	O15031	PLXNB2	prot874	P40189	IL6ST	0.604868	4.88498e-15
prot272	P00558	PGK1	prot292	P01034	CST3	0.604858	4.88498e-15
prot760	P23528	CFL1	prot1032	P61981	YWHAG	0.604858	4.88498e-15
prot280	P00747	PLG	prot1246	Q15375-4	EPHA7	-0.604855	4.88498e-15
prot1895	Q9UN70	PCDHGC3	prot1948	Q9Y6N8	CDH10	0.604854	4.88498e-15
prot1104	Q03167-2	TGFBR3	prot2006	E7ETH0	CFI	-0.604848	4.88498e-15
prot438	P05452	CLEC3B	prot462	P07195	LDHB	0.604841	4.88498e-15
prot512	P09104	ENO2	prot1458	Q8IZP7	HS6ST3	0.604841	4.88498e-15
prot387	P04003	C4BPA	prot1948	Q9Y6N8	CDH10	-0.604818	4.88498e-15
prot349	P02649	APOE	prot1226	Q14982-2	OPCML	0.604811	4.88498e-15
prot1435	Q8IUK8	CBLN2	prot1742	Q5VT82	PCDH9	0.604809	4.88498e-15
prot940	P51884	LUM	prot1782	Q9NTU7	CBLN4	-0.604809	4.88498e-15
prot531	P09972	ALDOC	prot1882	Q9ULI3	HEG1	0.604794	4.88498e-15
prot531	P09972	ALDOC	prot608	P13671	C6	-0.604786	4.88498e-15
prot815	P30530-2	AXL	prot828	P32004-3	L1CAM	0.604779	4.88498e-15
prot1524	Q8WVQ1-3	CANT1	prot1763	A0A0C4DFP6	CRTAC1	0.604759	4.88498e-15
prot401	P04196	HRG	prot1313	Q5FWE3-3	PRRT3	-0.604758	4.88498e-15
prot96	O14917	PCDH17	prot1202	Q14165	MLEC	0.604758	4.88498e-15
prot69	F8W785	GOLIM4	prot1376	Q6UXK2	ISLR2	0.604749	4.88498e-15
prot226	O94933	SLITRK3	prot1433	Q8IUC8	GALNT13	0.604746	4.88498e-15
prot1501	Q8NFZ4	NLGN2	prot2025	H3BLU2	LSAMP	0.604744	4.88498e-15
prot1446	Q8IWU5-2	SULF2	prot1781	Q9NT99	LRRC4B	0.604742	4.88498e-15
prot8	P01615	IGKV2D28	prot355	P02679	FGG	0.604739	5.10703e-15
prot744	P22792	CPN2	prot1287	Q16769	QPCT	-0.604735	5.10703e-15
prot12	A0A087WSY6	IGKV3D15	prot355	P02679	FGG	0.604732	5.10703e-15
prot1319	Q5JZY3-2	EPHA10	prot1794	Q9NY97-2	B3GN2	0.604732	5.10703e-15
prot285	P01009	SERPINA1	prot1919	Q9Y2I2-1	NTNG1	-0.604731	5.10703e-15
prot286	P01011	SERPINA3	prot350	K7ERI9	APOC1	0.604725	5.10703e-15
prot234	O95185-2	UNC5C	prot1373	Q6UXD5-3	SEZ6L2	0.604721	5.10703e-15
prot228	O94985	CLSTN1	prot1871	Q9UKM7	MAN1B1	0.60472	5.10703e-15
prot838	P35052	GPC1	prot1361	Q6UW01	CBLN3	0.604715	5.10703e-15
prot756	P23470-2	PTPRG	prot1446	Q8IWU5-2	SULF2	0.60471	5.10703e-15
prot1240	Q15256	PTPRR	prot1471	A0A0C4DGI5	TAFA2	0.6047	5.10703e-15
prot149	O60279	SUSD5	prot1488	Q8NBJ4-2	GOLM1	0.604698	5.10703e-15
prot1683	Q9BZR6	RTN4R	prot1711	Q9H2X0	CHRD	0.604694	5.10703e-15
prot393	P04075	ALDOA	prot963	F8W9W0	EPHA5	0.604692	5.10703e-15
prot98	O15031	PLXNB2	prot1242	Q15262	PTPRK	0.604686	5.10703e-15
prot472	P07358	C8B	prot2006	E7ETH0	CFI	0.604684	5.10703e-15
prot398	P04156-2	PRIO	prot1609	Q96PX8	SLITRK1	0.604675	5.10703e-15
prot295	A9UJN9	PDGFB	prot2037	R4GMM8	ROBO2	0.604671	5.10703e-15
prot1609	Q96PX8	SLITRK1	prot1711	Q9H2X0	CHRD	0.604671	5.10703e-15
prot1224	Q14894	CRYM	prot1291	Q16849	PTPRN	0.604668	5.10703e-15
prot1041	P62993	GRB2	prot1581	Q96FE7-4	PIK3IP1	0.604652	5.10703e-15
prot501	P08581	MET	prot602	P13591	NCAM1	0.60465	5.10703e-15
prot195	O75493	CA11	prot2005	E7ESV6	ADGRL3	0.604619	5.10703e-15
prot1183	Q13641	TPBG	prot1556	Q92896	GLG1	0.604619	5.10703e-15
prot1200	Q14118	DAG1	prot1730	Q9H8L6	MMRN2	0.60461	5.10703e-15
prot354	P02675	FGB	prot1524	Q8WVQ1-3	CANT1	-0.604606	5.10703e-15
prot1278	Q16620-2	NTRK2	prot1418	Q86UN2	RTN4RL1	0.604593	5.10703e-15
prot1867	Q9UK55	SERPINA10	prot1963	A0A096LPE2	SAA2-SAA4	0.604585	5.10703e-15
prot305	P01303	NPY	prot447	P06307	CCK	0.604582	5.10703e-15
prot422	P05060	CHGB	prot554	P10599	TXN	0.604582	5.10703e-15
prot82	O14514	ADGRB1	prot1471	A0A0C4DGI5	TAFA2	0.60458	5.10703e-15
prot398	P04156-2	PRIO	prot550	P10451-4	SPP1	0.604567	5.32907e-15
prot1376	Q6UXK2	ISLR2	prot1554	Q92859-3	NEO1	0.604563	5.32907e-15
prot693	Q5T985	ITIH2	prot1781	Q9NT99	LRRC4B	-0.60456	5.32907e-15
prot149	O60279	SUSD5	prot1202	Q14165	MLEC	0.60456	5.32907e-15
prot116	O43173	ST8SIA3	prot274	P00734	F2	-0.60456	5.32907e-15
prot424	P05067-11	APP	prot1595	Q96JF0	ST6GAL2	0.60455	5.32907e-15
prot92	O14791	APOL1	prot686	P19022	CDH2	-0.60455	5.32907e-15
prot355	P02679	FGG	prot1524	Q8WVQ1-3	CANT1	-0.604546	5.32907e-15
prot48	A6NGN9	IGLON5	prot1749	Q9HCU4	CELSR2	0.604541	5.32907e-15
prot1474	Q8N3T6	TMEM132C	prot1710	Q9H2E6	SEMA6A	0.604538	5.32907e-15
prot565	P10909-4	CLUS	prot1104	Q03167-2	TGFBR3	0.604537	5.32907e-15
prot1845	Q9UHC6	CNTNAP2	prot1884	Q9ULP0-2	NDRG4	0.60453	5.32907e-15
prot489	P08174-6	DAF	prot771	P25311	AZGP1	0.604522	5.32907e-15
prot1354	Q6P9A2	GALNT18	prot1895	Q9UN70	PCDHGC3	0.604518	5.32907e-15
prot111	O15400-2	STX7	prot269	P00492	HPRT1	0.604517	5.32907e-15
prot175	E7EWD3	ADAM23	prot757	P23471-2	PTPRZ1	0.604512	5.32907e-15
prot369	P02760	AMBP	prot1710	Q9H2E6	SEMA6A	-0.60451	5.32907e-15
prot550	P10451-4	SPP1	prot1269	Q16288-2	NTRK3	0.604506	5.32907e-15
prot904	G3V164	GRIA4	prot1794	Q9NY97-2	B3GN2	0.604506	5.32907e-15
prot1511	Q8TCZ2	CD99L2	prot1902	Q9UQ52	CNTN6	0.604502	5.32907e-15
prot918	P49257	LMAN1	prot1879	F5H5X9	CDH7	0.604497	5.32907e-15
prot501	P08581	MET	prot1782	Q9NTU7	CBLN4	0.604497	5.32907e-15
prot1226	Q14982-2	OPCML	prot1598	Q96KN2	CNDP1	0.604489	5.32907e-15
prot744	P22792	CPN2	prot1177	E7EVP0	PNOC	-0.604488	5.32907e-15
prot471	P07357	C8A	prot1474	Q8N3T6	TMEM132C	-0.604488	5.32907e-15
prot274	P00734	F2	prot1615	Q99435-4	NELL2	-0.604486	5.32907e-15
prot455	P06733	ENO1	prot1149	Q12860	CNTN1	0.604485	5.32907e-15
prot874	P40189	IL6ST	prot1140	Q10472	GALNT1	0.60448	5.32907e-15
prot274	P00734	F2	prot1351	Q6NW40	RGMB	-0.604476	5.32907e-15
prot338	P01876	IGHA1	prot1527	Q8WXD2	SCG3	-0.604471	5.32907e-15
prot48	A6NGN9	IGLON5	prot1104	Q03167-2	TGFBR3	0.60447	5.32907e-15
prot281	P00748	F12	prot474	P07360	C8G	0.604467	5.32907e-15
prot793	P29120-2	PCSK1	prot831	P33908	MAN1A1	0.604461	5.32907e-15
prot575	P11362-20	FGFR1	prot1446	Q8IWU5-2	SULF2	0.604452	5.32907e-15
prot1458	Q8IZP7	HS6ST3	prot1830	Q9UBQ6	EXTL2	0.604449	5.32907e-15
prot401	P04196	HRG	prot1877	A0A0D9SEP4	NRXN1	-0.604441	5.32907e-15
prot471	P07357	C8A	prot829	P32119	PRDX2	-0.60444	5.32907e-15
prot229	O94991	SLITRK5	prot1164	Q13332-3	PTPRS	0.60444	5.32907e-15
prot1342	Q6EMK4	VASN	prot1472	Q8N3J6-2	CADM2	0.604437	5.32907e-15
prot1265	Q15904	ATP6AP1	prot1933	Q9Y5I4	PCDHAC2	0.604435	5.32907e-15
prot229	O94991	SLITRK5	prot388	P04004	VTN	-0.604427	5.32907e-15
prot149	O60279	SUSD5	prot793	P29120-2	PCSK1	0.60442	5.32907e-15
prot733	P22304	IDS	prot1819	Q9P232	CNTN3	0.604404	5.32907e-15
prot228	O94985	CLSTN1	prot1418	Q86UN2	RTN4RL1	0.604401	5.32907e-15
prot115	O43157-2	PLXNB1	prot1684	A0A0A0MR20	CNTNAP4	0.604397	5.32907e-15
prot302	P01213	PDYN	prot2030	K7ELL7	PRKCSH	0.60439	5.32907e-15
prot412	P04433	IGKV311	prot757	P23471-2	PTPRZ1	-0.604388	5.32907e-15
prot369	P02760	AMBP	prot1104	Q03167-2	TGFBR3	-0.604383	5.32907e-15
prot293	P01042	KNG1	prot848	P35613-2	BSG	-0.604373	5.32907e-15
prot274	P00734	F2	prot2034	Q5SPY9	NPDC1	-0.60437	5.32907e-15
prot449	P06312	IGKV41	prot1428	Q86Y38	XYLT1	-0.604368	5.32907e-15
prot338	P01876	IGHA1	prot809	P30101	PDIA3	-0.604367	5.32907e-15
prot68	O00451	GFRA2	prot1399	Q7Z553	MDGA2	0.604367	5.32907e-15
prot973	P55058	PLTP	prot1645	Q9BRK3-2	MXRA8	0.604358	5.32907e-15
prot815	P30530-2	AXL	prot1149	Q12860	CNTN1	0.604354	5.32907e-15
prot1202	Q14165	MLEC	prot1287	Q16769	QPCT	0.60435	5.32907e-15
prot1182	Q13634-2	CDH18	prot1847	Q9UHG2	PCSK1N	0.604343	5.32907e-15
prot116	O43173	ST8SIA3	prot1845	Q9UHC6	CNTNAP2	0.604338	5.32907e-15
prot981	J3KRI5	CDH8	prot1474	Q8N3T6	TMEM132C	0.604313	5.32907e-15
prot368	Q5VY30	RBP4	prot1737	Q9HBR0	SLC38A10	-0.60431	5.32907e-15
prot762	P23582	NPPC	prot783	P27797	CALR	0.60431	5.32907e-15
prot197	O75509	TNFRSF21	prot2013	F5GY80	C8B	-0.604303	5.32907e-15
prot1306	Q53EL9-3	SEZ6	prot2040	X6RKN2	NFASC	0.604302	5.32907e-15
prot639	P15169	CPN1	prot1434	Q8IUK5	PLXDC1	-0.604299	5.32907e-15
prot278	P00742	F10	prot892	P43652	AFM	0.604297	5.32907e-15
prot338	P01876	IGHA1	prot1882	Q9ULI3	HEG1	-0.604296	5.32907e-15
prot378	P02790	HPX	prot1224	Q14894	CRYM	-0.604295	5.32907e-15
prot758	P23515	OMG	prot1269	Q16288-2	NTRK3	0.604293	5.32907e-15
prot565	P10909-4	CLUS	prot1149	Q12860	CNTN1	0.604283	5.32907e-15
prot186	O75326	SEMA7A	prot1359	Q6UVK1	CSPG4	0.604283	5.32907e-15
prot378	P02790	HPX	prot1641	Q9BQT9	CLSTN3	-0.604276	5.32907e-15
prot68	O00451	GFRA2	prot795	P29218	IMPA1	0.604276	5.32907e-15
prot506	P08697	SERPINF2	prot779	P26992	CNTFR	-0.60427	5.32907e-15
prot289	P01024	C3	prot1239	Q15223	NECTIN1	-0.604267	5.32907e-15
prot1118	Q06481	APLP2	prot1128	Q08345	DDR1	0.604264	5.32907e-15
prot501	P08581	MET	prot1509	Q8TAG5-2	VSTM2A	0.604249	5.32907e-15
prot784	P27824	CANX	prot1435	Q8IUK8	CBLN2	0.604246	5.32907e-15
prot1904	Q9UQM7	CAMK2A	prot2025	H3BLU2	LSAMP	0.604244	5.32907e-15
prot385	P03952	KLKB1	prot1880	Q9ULF5	SLC39A10	-0.604237	5.32907e-15
prot733	P22304	IDS	prot738	I6LM06	FGFR3	0.604234	5.32907e-15
prot332	P01834	IGKC	prot1948	Q9Y6N8	CDH10	-0.604231	5.32907e-15
prot471	P07357	C8A	prot1790	Q9NY47-2	CACNA2D2	-0.60423	5.32907e-15
prot289	P01024	C3	prot1926	A0A087X054	HYOU1	-0.604225	5.32907e-15
prot236	O95206-2	PCDH8	prot1471	A0A0C4DGI5	TAFA2	0.604222	5.32907e-15
prot369	P02760	AMBP	prot744	P22792	CPN2	0.604222	5.32907e-15
prot449	P06312	IGKV41	prot981	J3KRI5	CDH8	-0.604218	5.32907e-15
prot809	P30101	PDIA3	prot1353	Q6P4E1-5	CASC4	0.604214	5.32907e-15
prot1043	P63010-3	AP2B1	prot1996	B7ZKJ8	ITIH4	-0.604212	5.32907e-15
prot684	P19021	PAM	prot1973	A0A0D9SF30	NCAM1	0.604211	5.32907e-15
prot1373	Q6UXD5-3	SEZ6L2	prot1502	Q8NFZ8	CADM4	0.604197	5.32907e-15
prot369	P02760	AMBP	prot1592	A0A087WSY5	CPB2	0.604191	5.32907e-15
prot1530	Q8WYK1	CNTNAP5	prot1819	Q9P232	CNTN3	0.604191	5.32907e-15
prot276	P00739	HPR	prot1829	Q9UBP4	DKK3	-0.604189	5.32907e-15
prot608	P13671	C6	prot1242	Q15262	PTPRK	-0.604189	5.32907e-15
prot550	P10451-4	SPP1	prot874	P40189	IL6ST	0.604189	5.32907e-15
prot224	O94919	ENDOD1	prot1308	Q53RD9	FBLN7	0.604182	5.32907e-15
prot964	E9PG71	EPHA4	prot1884	Q9ULP0-2	NDRG4	0.60418	5.32907e-15
prot663	P16870-2	CBPE	prot1128	Q08345	DDR1	0.604169	5.32907e-15
prot821	P31150	GDI1	prot1900	Q9UPU3	SORCS3	0.604167	5.32907e-15
prot1291	Q16849	PTPRN	prot1377	Q6UXK5	LRRN1	0.604166	5.32907e-15
prot450	P06331	IGHV434	prot531	P09972	ALDOC	-0.604147	5.32907e-15
prot348	P02647	APOA1	prot1729	Q9H8J5	MANSC1	-0.604146	5.32907e-15
prot1533	Q8WZA1	POMGNT1	prot2006	E7ETH0	CFI	-0.604143	5.32907e-15
prot116	O43173	ST8SIA3	prot176	B4DKD2	ADAM11	0.604143	5.32907e-15
prot362	P02748	C9	prot1947	Q9Y6N7-4	ROBO1	-0.604142	5.32907e-15
prot575	P11362-20	FGFR1	prot1550	Q92823-2	NRCAM	0.604142	5.32907e-15
prot1034	P62328	TMSB4X	prot1070	P80723	BASP1	0.604138	5.32907e-15
prot1819	Q9P232	CNTN3	prot1933	Q9Y5I4	PCDHAC2	0.604134	5.32907e-15
prot148	O60245	PCDH7	prot1580	Q96FE5-2	LINGO1	0.604133	5.32907e-15
prot531	P09972	ALDOC	prot988	E9PLK3	NPEPPS	0.60413	5.32907e-15
prot875	P40925	MDH1	prot1890	Q9UMF0	ICAM5	0.604129	5.32907e-15
prot145	A2A3C1	ADGRB2	prot639	P15169	CPN1	-0.604126	5.32907e-15
prot190	O75368	SH3BGRL	prot821	P31150	GDI1	0.604117	5.32907e-15
prot1219	Q14697	GANAB	prot1428	Q86Y38	XYLT1	0.604112	5.32907e-15
prot362	P02748	C9	prot1418	Q86UN2	RTN4RL1	-0.604104	5.32907e-15
prot1497	Q8NES3	LFNG	prot2030	K7ELL7	PRKCSH	0.604103	5.32907e-15
prot145	A2A3C1	ADGRB2	prot371	P02765	AHSG	-0.604099	5.32907e-15
prot1118	Q06481	APLP2	prot1538	Q92563	SPOCK2	0.604099	5.32907e-15
prot23	A0A0B4J1X5	IGHV374	prot1313	Q5FWE3-3	PRRT3	-0.604098	5.32907e-15
prot316	P01700	IGLV147	prot393	P04075	ALDOA	-0.604094	5.32907e-15
prot186	O75326	SEMA7A	prot1265	Q15904	ATP6AP1	0.604091	5.55112e-15
prot295	A9UJN9	PDGFB	prot963	F8W9W0	EPHA5	0.604091	5.55112e-15
prot460	P07093-2	SERPINE2	prot999	R4GMM9	NXPH1	0.60409	5.55112e-15
prot355	P02679	FGG	prot963	F8W9W0	EPHA5	-0.604086	5.55112e-15
prot325	P01742	IGHV169	prot686	P19022	CDH2	-0.604084	5.55112e-15
prot85	O14594	NCAN	prot129	O43529	CHST10	0.604064	5.55112e-15
prot195	O75493	CA11	prot1607	Q96PD5	PGLYRP2	-0.604063	5.55112e-15
prot1683	Q9BZR6	RTN4R	prot1819	Q9P232	CNTN3	0.604061	5.55112e-15
prot628	P14618-2	PKM	prot1529	Q8WY21-4	SORC1	0.604057	5.55112e-15
prot1306	Q53EL9-3	SEZ6	prot1361	Q6UW01	CBLN3	0.604052	5.55112e-15
prot1164	Q13332-3	PTPRS	prot1287	Q16769	QPCT	0.604045	5.55112e-15
prot785	P27918	CFP	prot1058	P78324	SIRPA	-0.604042	5.55112e-15
prot1200	Q14118	DAG1	prot1227	Q14C87	TMEM132D	0.604041	5.55112e-15
prot1620	Q99574	SERPINI1	prot1994	B4E1Z4	AL645922.1	-0.604032	5.55112e-15
prot940	P51884	LUM	prot1373	Q6UXD5-3	SEZ6L2	-0.604027	5.55112e-15
prot984	P55290	CDH13	prot1214	Q14520-2	HABP2	-0.604027	5.55112e-15
prot284	P01008	SERPINC1	prot1819	Q9P232	CNTN3	-0.604025	5.55112e-15
prot422	P05060	CHGB	prot1650	K7EKV3	RTBDN	0.604022	5.55112e-15
prot353	P02671	FGA	prot506	P08697	SERPINF2	0.604017	5.55112e-15
prot1546	Q92752	TNR	prot1595	Q96JF0	ST6GAL2	0.604013	5.55112e-15
prot800	P29622	SERPINA4	prot1351	Q6NW40	RGMB	-0.604007	5.55112e-15
prot657	P16152	CBR1	prot808	P30086	PEBP1	0.604004	5.55112e-15
prot725	P21810	BGN	prot1101	Q02818	NUCB1	0.604004	5.55112e-15
prot1607	Q96PD5	PGLYRP2	prot1759	Q9NPR2-2	SEM4B	-0.603992	5.55112e-15
prot404	P04217	A1BG	prot1902	Q9UQ52	CNTN6	-0.603988	5.55112e-15
prot1319	Q5JZY3-2	EPHA10	prot2013	F5GY80	C8B	-0.603981	5.55112e-15
prot295	A9UJN9	PDGFB	prot1825	G5E9G7	NRXN2	0.60398	5.55112e-15
prot334	P01859	IGHG2	prot471	P07357	C8A	0.603978	5.55112e-15
prot262	P00338	LDHA	prot1278	Q16620-2	NTRK2	0.603978	5.55112e-15
prot1124	Q08174-2	PCDH1	prot1242	Q15262	PTPRK	0.603977	5.55112e-15
prot1595	Q96JF0	ST6GAL2	prot1800	Q9NZ53	PODXL2	0.603974	5.55112e-15
prot608	P13671	C6	prot903	P47972	NPTX2	-0.603968	5.55112e-15
prot1227	Q14C87	TMEM132D	prot1399	Q7Z553	MDGA2	0.603965	5.55112e-15
prot228	O94985	CLSTN1	prot761	P23560	BDNF	0.603945	5.55112e-15
prot85	O14594	NCAN	prot1641	Q9BQT9	CLSTN3	0.603944	5.55112e-15
prot325	P01742	IGHV169	prot1313	Q5FWE3-3	PRRT3	-0.603943	5.55112e-15
prot333	P01857	IGHG1	prot1537	Q92520	FAM3C	-0.603941	5.55112e-15
prot1424	Q86VZ4	LRP11	prot1615	Q99435-4	NELL2	0.60394	5.77316e-15
prot550	P10451-4	SPP1	prot1607	Q96PD5	PGLYRP2	-0.603938	5.77316e-15
prot116	O43173	ST8SIA3	prot1742	Q5VT82	PCDH9	0.603933	5.77316e-15
prot1459	Q8IZS8	CACNA2D3	prot1965	A0A0A0MTQ4	RGMA	0.603931	5.77316e-15
prot148	O60245	PCDH7	prot501	P08581	MET	0.603927	5.77316e-15
prot120	O43291	SPINT2	prot566	P11021	HSPA5	0.603925	5.77316e-15
prot1487	Q8NBI6	XXYLT1	prot2006	E7ETH0	CFI	-0.603917	5.77316e-15
prot988	E9PLK3	NPEPPS	prot1373	Q6UXD5-3	SEZ6L2	0.603913	5.77316e-15
prot378	P02790	HPX	prot1351	Q6NW40	RGMB	-0.603912	5.77316e-15
prot762	P23582	NPPC	prot1975	A0A0G2JMB2	IGHA2	-0.60391	5.77316e-15
prot12	A0A087WSY6	IGKV3D15	prot1742	Q5VT82	PCDH9	-0.603903	5.77316e-15
prot694	P19827	ITIH1	prot1847	Q9UHG2	PCSK1N	-0.603902	5.77316e-15
prot388	P04004	VTN	prot1120	Q06830	PRDX1	-0.603902	5.77316e-15
prot756	P23470-2	PTPRG	prot1353	Q6P4E1-5	CASC4	0.603902	5.77316e-15
prot474	P07360	C8G	prot1790	Q9NY47-2	CACNA2D2	-0.603883	5.77316e-15
prot23	A0A0B4J1X5	IGHV374	prot686	P19022	CDH2	-0.603873	5.77316e-15
prot638	P15151-3	PVR	prot1984	A0A0U1RQC5	NRXN3	0.60387	5.77316e-15
prot1178	Q13554-7	CAMK2B	prot1227	Q14C87	TMEM132D	0.603869	5.77316e-15
prot404	P04217	A1BG	prot1487	Q8NBI6	XXYLT1	-0.603868	5.77316e-15
prot424	P05067-11	APP	prot762	P23582	NPPC	0.603863	5.77316e-15
prot784	P27824	CANX	prot1353	Q6P4E1-5	CASC4	0.603857	5.77316e-15
prot761	P23560	BDNF	prot1742	Q5VT82	PCDH9	0.603849	5.77316e-15
prot1108	Q04756	HGFAC	prot1609	Q96PX8	SLITRK1	-0.603842	5.77316e-15
prot550	P10451-4	SPP1	prot1533	Q8WZA1	POMGNT1	0.603838	5.77316e-15
prot617	P14138	EDN3	prot684	P19021	PAM	0.603835	5.77316e-15
prot73	O00533	CHL1	prot332	P01834	IGKC	-0.60383	5.77316e-15
prot785	P27918	CFP	prot1438	Q8IV08	PLD3	-0.60381	5.77316e-15
prot125	O43493-2	TGOLN2	prot756	P23470-2	PTPRG	0.603807	5.77316e-15
prot756	P23470-2	PTPRG	prot1806	Q9NZP8	C1RL	-0.603799	5.77316e-15
prot959	P54289-2	CACNA2D1	prot1902	Q9UQ52	CNTN6	0.603796	5.77316e-15
prot1817	Q9P121-4	NTM	prot1822	Q9P2E7-2	PCDH10	0.603793	5.77316e-15
prot403	E9PIM6	THY1	prot1882	Q9ULI3	HEG1	0.603791	5.77316e-15
prot349	P02649	APOE	prot686	P19022	CDH2	0.603785	5.77316e-15
prot228	O94985	CLSTN1	prot1362	Q6UWH4-2	GASK1B	0.603775	5.77316e-15
prot248	O95502	NPTXR	prot1800	Q9NZ53	PODXL2	0.603769	5.77316e-15
prot686	P19022	CDH2	prot1842	Q9UGM5	FETUB	-0.603763	5.77316e-15
prot1351	Q6NW40	RGMB	prot1806	Q9NZP8	C1RL	-0.603761	5.77316e-15
prot838	P35052	GPC1	prot883	P42785	PRCP	0.60376	5.77316e-15
prot228	O94985	CLSTN1	prot875	P40925	MDH1	0.603758	5.77316e-15
prot373	P02774	GC	prot733	P22304	IDS	-0.603756	5.77316e-15
prot334	P01859	IGHG2	prot1994	B4E1Z4	AL645922.1	0.603749	5.77316e-15
prot53	B9A064	IGLL5	prot290	P01031	C5	0.603743	5.77316e-15
prot362	P02748	C9	prot1424	Q86VZ4	LRP11	-0.603741	5.77316e-15
prot1084	P98172	EFNB1	prot1472	Q8N3J6-2	CADM2	0.603728	5.77316e-15
prot512	P09104	ENO2	prot1472	Q8N3J6-2	CADM2	0.603726	5.77316e-15
prot724	P21802-8	FGFR2	prot1265	Q15904	ATP6AP1	0.603724	5.77316e-15
prot127	O43505	B4GAT1	prot1202	Q14165	MLEC	0.603723	5.77316e-15
prot373	P02774	GC	prot1683	Q9BZR6	RTN4R	-0.60372	5.77316e-15
prot1501	Q8NFZ4	NLGN2	prot1529	Q8WY21-4	SORC1	0.603715	5.77316e-15
prot1043	P63010-3	AP2B1	prot1615	Q99435-4	NELL2	0.60371	5.77316e-15
prot364	P02750	LRG1	prot1884	Q9ULP0-2	NDRG4	-0.603706	5.77316e-15
prot1527	Q8WXD2	SCG3	prot1598	Q96KN2	CNDP1	0.603695	5.77316e-15
prot783	P27797	CALR	prot1570	Q96AQ6-2	PBXIP1	0.603691	5.77316e-15
prot785	P27918	CFP	prot828	P32004-3	L1CAM	-0.603689	5.77316e-15
prot1598	Q96KN2	CNDP1	prot1607	Q96PD5	PGLYRP2	-0.603688	5.77316e-15
prot795	P29218	IMPA1	prot1373	Q6UXD5-3	SEZ6L2	0.603683	5.77316e-15
prot694	P19827	ITIH1	prot921	P49641	MAN2A2	-0.603682	5.77316e-15
prot85	O14594	NCAN	prot353	P02671	FGA	-0.603678	5.77316e-15
prot82	O14514	ADGRB1	prot226	O94933	SLITRK3	0.603675	5.77316e-15
prot831	P33908	MAN1A1	prot1030	P61970	NUTF2	0.603672	5.77316e-15
prot204	A0A1B0GVB9	ATP6AP2	prot1064	P78509	RELN	0.60367	5.77316e-15
prot262	P00338	LDHA	prot744	P22792	CPN2	-0.60367	5.77316e-15
prot2006	E7ETH0	CFI	prot2038	V9GYM3	APOA2	0.603669	5.77316e-15
prot1533	Q8WZA1	POMGNT1	prot1884	Q9ULP0-2	NDRG4	0.603669	5.77316e-15
prot1164	Q13332-3	PTPRS	prot1890	Q9UMF0	ICAM5	0.603666	5.77316e-15
prot196	A0A0A0MRU5	A0A0A0MRU5	prot478	P07686	HEXB	0.603665	5.77316e-15
prot69	F8W785	GOLIM4	prot757	P23471-2	PTPRZ1	0.603665	5.77316e-15
prot422	P05060	CHGB	prot1730	Q9H8L6	MMRN2	0.603652	5.77316e-15
prot783	P27797	CALR	prot1308	Q53RD9	FBLN7	0.603641	5.77316e-15
prot1530	Q8WYK1	CNTNAP5	prot1926	A0A087X054	HYOU1	0.603637	5.77316e-15
prot1182	Q13634-2	CDH18	prot1428	Q86Y38	XYLT1	0.603628	5.77316e-15
prot959	P54289-2	CACNA2D1	prot1327	Q5VSG8	MANEAL	0.603626	5.77316e-15
prot1546	Q92752	TNR	prot1817	Q9P121-4	NTM	0.603624	5.77316e-15
prot334	P01859	IGHG2	prot1124	Q08174-2	PCDH1	-0.603623	5.77316e-15
prot197	O75509	TNFRSF21	prot999	R4GMM9	NXPH1	0.603619	5.77316e-15
prot1397	Q7Z3B1	NEGR1	prot1616	Q99497	PARK7	0.603614	5.77316e-15
prot1495	Q8NCW5-2	NNRE	prot1677	B7ZLJ8	SEZ6L	0.603611	5.77316e-15
prot281	P00748	F12	prot2040	X6RKN2	NFASC	-0.60361	5.77316e-15
prot460	P07093-2	SERPINE2	prot1781	Q9NT99	LRRC4B	0.60361	5.77316e-15
prot120	O43291	SPINT2	prot190	O75368	SH3BGRL	0.603607	5.77316e-15
prot1348	Q6MZW2	FSTL4	prot1749	Q9HCU4	CELSR2	0.603607	5.77316e-15
prot506	P08697	SERPINF2	prot1487	Q8NBI6	XXYLT1	-0.603606	5.77316e-15
prot754	P23468	PTPRD	prot1108	Q04756	HGFAC	-0.603604	5.77316e-15
prot783	P27797	CALR	prot1884	Q9ULP0-2	NDRG4	0.603602	5.77316e-15
prot51	A6NLU5	VSTM2B	prot1900	Q9UPU3	SORCS3	0.603602	5.77316e-15
prot566	P11021	HSPA5	prot988	E9PLK3	NPEPPS	0.603602	5.77316e-15
prot276	P00739	HPR	prot639	P15169	CPN1	0.6036	5.77316e-15
prot1829	Q9UBP4	DKK3	prot1933	Q9Y5I4	PCDHAC2	0.603596	5.77316e-15
prot1328	A0A0A0MQY7	CACHD1	prot1845	Q9UHC6	CNTNAP2	0.603595	5.77316e-15
prot1418	Q86UN2	RTN4RL1	prot1782	Q9NTU7	CBLN4	0.603591	5.77316e-15
prot120	O43291	SPINT2	prot1609	Q96PX8	SLITRK1	0.60359	5.77316e-15
prot1554	Q92859-3	NEO1	prot1919	Q9Y2I2-1	NTNG1	0.603585	5.77316e-15
prot512	P09104	ENO2	prot1553	Q92854	SEMA4D	0.603582	5.77316e-15
prot440	P05543	SERPINA7	prot1847	Q9UHG2	PCSK1N	-0.603581	5.77316e-15
prot937	F5GZ08	APLP1	prot1933	Q9Y5I4	PCDHAC2	0.603578	5.77316e-15
prot1794	Q9NY97-2	B3GN2	prot1868	Q9UKB5	AJAP1	0.603567	5.77316e-15
prot108	O15335	CHAD	prot1825	G5E9G7	NRXN2	0.603565	5.77316e-15
prot1246	Q15375-4	EPHA7	prot1434	Q8IUK5	PLXDC1	0.603563	5.77316e-15
prot628	P14618-2	PKM	prot802	P29966	MARCKS	0.603554	5.77316e-15
prot384	P03951	F11	prot1435	Q8IUK8	CBLN2	-0.603547	5.77316e-15
prot1278	Q16620-2	NTRK2	prot1447	Q8IWV2	CNTN4	0.603541	5.77316e-15
prot373	P02774	GC	prot1227	Q14C87	TMEM132D	-0.603541	5.77316e-15
prot294	P01042-2	KNG1	prot1424	Q86VZ4	LRP11	-0.603533	5.77316e-15
prot531	P09972	ALDOC	prot904	G3V164	GRIA4	0.603522	5.77316e-15
prot888	P43121	MCAM	prot1118	Q06481	APLP2	0.603518	5.77316e-15
prot404	P04217	A1BG	prot1438	Q8IV08	PLD3	-0.603516	5.77316e-15
prot503	P08603	CFH	prot963	F8W9W0	EPHA5	-0.603515	5.77316e-15
prot103	O15197-3	EPHB6	prot403	E9PIM6	THY1	0.603511	5.77316e-15
prot422	P05060	CHGB	prot1070	P80723	BASP1	0.603511	5.77316e-15
prot422	P05060	CHGB	prot1387	Q6ZSJ9	SHISA6	0.603508	5.77316e-15
prot229	O94991	SLITRK5	prot1399	Q7Z553	MDGA2	0.603504	5.77316e-15
prot447	P06307	CCK	prot673	P17677	GAP43	0.603502	5.77316e-15
prot329	P01782	IGHV39	prot449	P06312	IGKV41	0.603501	5.77316e-15
prot224	O94919	ENDOD1	prot1149	Q12860	CNTN1	0.603501	5.77316e-15
prot1291	Q16849	PTPRN	prot1567	Q969P0-3	IGSF8	0.603498	5.77316e-15
prot274	P00734	F2	prot1227	Q14C87	TMEM132D	-0.603488	5.9952e-15
prot284	P01008	SERPINC1	prot1226	Q14982-2	OPCML	-0.603487	5.9952e-15
prot1729	Q9H8J5	MANSC1	prot1868	Q9UKB5	AJAP1	0.603487	5.9952e-15
prot1183	Q13641	TPBG	prot1435	Q8IUK8	CBLN2	0.603486	5.9952e-15
prot1729	Q9H8J5	MANSC1	prot1904	Q9UQM7	CAMK2A	0.603479	5.9952e-15
prot369	P02760	AMBP	prot1178	Q13554-7	CAMK2B	-0.603478	5.9952e-15
prot1418	Q86UN2	RTN4RL1	prot1530	Q8WYK1	CNTNAP5	0.603478	5.9952e-15
prot68	O00451	GFRA2	prot1884	Q9ULP0-2	NDRG4	0.603467	5.9952e-15
prot333	P01857	IGHG1	prot1763	A0A0C4DFP6	CRTAC1	-0.603458	5.9952e-15
prot738	I6LM06	FGFR3	prot1620	Q99574	SERPINI1	0.603457	5.9952e-15
prot608	P13671	C6	prot1399	Q7Z553	MDGA2	-0.603447	5.9952e-15
prot1590	Q96ID5	IGSF21	prot1641	Q9BQT9	CLSTN3	0.603439	5.9952e-15
prot422	P05060	CHGB	prot1227	Q14C87	TMEM132D	0.603437	5.9952e-15
prot762	P23582	NPPC	prot921	P49641	MAN2A2	0.603434	5.9952e-15
prot553	P10586-2	PTPRF	prot756	P23470-2	PTPRG	0.603427	5.9952e-15
prot285	P01009	SERPINA1	prot758	P23515	OMG	-0.603426	5.9952e-15
prot608	P13671	C6	prot724	P21802-8	FGFR2	-0.603423	5.9952e-15
prot96	O14917	PCDH17	prot287	P01019	AGT	0.60342	5.9952e-15
prot1214	Q14520-2	HABP2	prot1914	Q9Y287	ITM2B	-0.603407	5.9952e-15
prot385	P03952	KLKB1	prot1291	Q16849	PTPRN	-0.603407	5.9952e-15
prot1164	Q13332-3	PTPRS	prot1424	Q86VZ4	LRP11	0.603402	5.9952e-15
prot96	O14917	PCDH17	prot236	O95206-2	PCDH8	0.603398	5.9952e-15
prot404	P04217	A1BG	prot1947	Q9Y6N7-4	ROBO1	-0.603389	5.9952e-15
prot784	P27824	CANX	prot1926	A0A087X054	HYOU1	0.603387	5.9952e-15
prot1269	Q16288-2	NTRK3	prot1495	Q8NCW5-2	NNRE	0.603362	5.9952e-15
prot2006	E7ETH0	CFI	prot2023	H0YDE5	KIAA1549L	-0.603358	5.9952e-15
prot608	P13671	C6	prot964	E9PG71	EPHA4	-0.603357	5.9952e-15
prot784	P27824	CANX	prot1200	Q14118	DAG1	0.603347	6.21725e-15
prot290	P01031	C5	prot1224	Q14894	CRYM	-0.603342	6.21725e-15
prot1046	E5RJR5	SKP1	prot1509	Q8TAG5-2	VSTM2A	0.603341	6.21725e-15
prot280	P00747	PLG	prot1070	P80723	BASP1	-0.60334	6.21725e-15
prot373	P02774	GC	prot1348	Q6MZW2	FSTL4	-0.60334	6.21725e-15
prot393	P04075	ALDOA	prot412	P04433	IGKV311	-0.603332	6.21725e-15
prot334	P01859	IGHG2	prot2030	K7ELL7	PRKCSH	-0.60333	6.21725e-15
prot378	P02790	HPX	prot1524	Q8WVQ1-3	CANT1	-0.603323	6.21725e-15
prot398	P04156-2	PRIO	prot981	J3KRI5	CDH8	0.60332	6.21725e-15
prot754	P23468	PTPRD	prot1892	Q9UMX5	NENF	0.603314	6.21725e-15
prot1200	Q14118	DAG1	prot1673	A0A087X0T8	CADM1	0.603298	6.21725e-15
prot1759	Q9NPR2-2	SEM4B	prot2025	H3BLU2	LSAMP	0.603285	6.21725e-15
prot1348	Q6MZW2	FSTL4	prot1553	Q92854	SEMA4D	0.603282	6.21725e-15
prot204	A0A1B0GVB9	ATP6AP2	prot1800	Q9NZ53	PODXL2	0.60327	6.21725e-15
prot921	P49641	MAN2A2	prot1177	E7EVP0	PNOC	0.603261	6.21725e-15
prot1883	Q9ULL4	PLXNB3	prot2005	E7ESV6	ADGRL3	0.60326	6.21725e-15
prot82	O14514	ADGRB1	prot1502	Q8NFZ8	CADM4	0.603256	6.21725e-15
prot224	O94919	ENDOD1	prot1419	Q86UN3	RTN4RL2	0.603255	6.21725e-15
prot120	O43291	SPINT2	prot2040	X6RKN2	NFASC	0.603253	6.21725e-15
prot550	P10451-4	SPP1	prot1787	Q9NX62	IMPAD1	0.603252	6.21725e-15
prot369	P02760	AMBP	prot838	P35052	GPC1	-0.603248	6.21725e-15
prot176	B4DKD2	ADAM11	prot403	E9PIM6	THY1	0.603238	6.21725e-15
prot474	P07360	C8G	prot852	P35858	IGFALS	0.603225	6.21725e-15
prot661	P16519-2	PCSK2	prot1598	Q96KN2	CNDP1	0.603225	6.21725e-15
prot148	O60245	PCDH7	prot1530	Q8WYK1	CNTNAP5	0.60322	6.21725e-15
prot802	P29966	MARCKS	prot1527	Q8WXD2	SCG3	0.603219	6.21725e-15
prot110	H9KV31	NCAM2	prot228	O94985	CLSTN1	0.603216	6.21725e-15
prot1607	Q96PD5	PGLYRP2	prot1933	Q9Y5I4	PCDHAC2	-0.603211	6.21725e-15
prot1149	Q12860	CNTN1	prot1566	Q969H8	MYDGF	0.603211	6.21725e-15
prot1291	Q16849	PTPRN	prot1996	B7ZKJ8	ITIH4	-0.603209	6.21725e-15
prot1847	Q9UHG2	PCSK1N	prot2038	V9GYM3	APOA2	-0.603208	6.21725e-15
prot125	O43493-2	TGOLN2	prot424	P05067-11	APP	0.6032	6.21725e-15
prot1581	Q96FE7-4	PIK3IP1	prot2013	F5GY80	C8B	-0.603195	6.21725e-15
prot185	O75223	GGCT	prot1890	Q9UMF0	ICAM5	0.603188	6.21725e-15
prot1447	Q8IWV2	CNTN4	prot1495	Q8NCW5-2	NNRE	0.603177	6.21725e-15
prot294	P01042-2	KNG1	prot1607	Q96PD5	PGLYRP2	0.603177	6.21725e-15
prot195	O75493	CA11	prot1408	Q7Z7M0	MEGF8	0.603169	6.21725e-15
prot874	P40189	IL6ST	prot1580	Q96FE5-2	LINGO1	0.603168	6.21725e-15
prot333	P01857	IGHG1	prot335	P01860	IGHG3	0.603162	6.21725e-15
prot110	H9KV31	NCAM2	prot1742	Q5VT82	PCDH9	0.60316	6.21725e-15
prot762	P23582	NPPC	prot2040	X6RKN2	NFASC	0.603159	6.21725e-15
prot127	O43505	B4GAT1	prot1070	P80723	BASP1	0.603146	6.21725e-15
prot404	P04217	A1BG	prot431	P05160	F13B	0.603139	6.21725e-15
prot1214	Q14520-2	HABP2	prot1533	Q8WZA1	POMGNT1	-0.603136	6.21725e-15
prot1443	Q8IW52	SLITRK4	prot1641	Q9BQT9	CLSTN3	0.603121	6.21725e-15
prot829	P32119	PRDX2	prot1790	Q9NY47-2	CACNA2D2	0.603113	6.21725e-15
prot85	O14594	NCAN	prot1240	Q15256	PTPRR	0.603107	6.21725e-15
prot821	P31150	GDI1	prot1616	Q99497	PARK7	0.603081	6.21725e-15
prot1226	Q14982-2	OPCML	prot1354	Q6P9A2	GALNT18	0.603072	6.21725e-15
prot204	A0A1B0GVB9	ATP6AP2	prot601	P13521	SCG2	0.603066	6.21725e-15
prot1443	Q8IW52	SLITRK4	prot1806	Q9NZP8	C1RL	-0.603066	6.21725e-15
prot724	P21802-8	FGFR2	prot1620	Q99574	SERPINI1	0.603065	6.21725e-15
prot1435	Q8IUK8	CBLN2	prot1984	A0A0U1RQC5	NRXN3	0.603064	6.21725e-15
prot1474	Q8N3T6	TMEM132C	prot1666	Q9BXJ3	C1QTNF4	0.603063	6.21725e-15
prot447	P06307	CCK	prot1443	Q8IW52	SLITRK4	0.603054	6.21725e-15
prot1500	Q8NFY4-6	SEM6D	prot1616	Q99497	PARK7	0.603052	6.21725e-15
prot1224	Q14894	CRYM	prot1615	Q99435-4	NELL2	0.603052	6.21725e-15
prot1377	Q6UXK5	LRRN1	prot1609	Q96PX8	SLITRK1	0.603042	6.21725e-15
prot293	P01042	KNG1	prot2023	H0YDE5	KIAA1549L	-0.603039	6.21725e-15
prot110	H9KV31	NCAM2	prot601	P13521	SCG2	0.603039	6.21725e-15
prot1128	Q08345	DDR1	prot1505	Q8NHP8	PLBD2	0.603037	6.21725e-15
prot333	P01857	IGHG1	prot403	E9PIM6	THY1	-0.603034	6.21725e-15
prot387	P04003	C4BPA	prot1424	Q86VZ4	LRP11	-0.603031	6.21725e-15
prot821	P31150	GDI1	prot1200	Q14118	DAG1	0.603026	6.21725e-15
prot1291	Q16849	PTPRN	prot1755	Q9NPD7	NRN1	0.603025	6.21725e-15
prot120	O43291	SPINT2	prot1776	Q9NS98	SEMA3G	0.603021	6.21725e-15
prot684	P19021	PAM	prot904	G3V164	GRIA4	0.603019	6.21725e-15
prot293	P01042	KNG1	prot1817	Q9P121-4	NTM	-0.603014	6.21725e-15
prot999	R4GMM9	NXPH1	prot1400	Q7Z5A7-2	TAFA5	0.603014	6.21725e-15
prot202	O75752	B3GALNT1	prot431	P05160	F13B	-0.603013	6.21725e-15
prot127	O43505	B4GAT1	prot1749	Q9HCU4	CELSR2	0.603008	6.21725e-15
prot1187	Q13740-2	ALCAM	prot1530	Q8WYK1	CNTNAP5	0.602999	6.21725e-15
prot293	P01042	KNG1	prot1416	Q86TY3-2	CN037	-0.602992	6.21725e-15
prot462	P07195	LDHB	prot684	P19021	PAM	0.602991	6.21725e-15
prot290	P01031	C5	prot581	P12109	COL6A1	-0.602985	6.21725e-15
prot186	O75326	SEMA7A	prot1447	Q8IWV2	CNTN4	0.602983	6.21725e-15
prot503	P08603	CFH	prot1294	Q24JP5	TMEM132A	-0.602975	6.21725e-15
prot1118	Q06481	APLP2	prot1550	Q92823-2	NRCAM	0.602974	6.21725e-15
prot892	P43652	AFM	prot981	J3KRI5	CDH8	-0.602972	6.21725e-15
prot8	P01615	IGKV2D28	prot1952	A0A075B6K5	IGLV39	0.602971	6.21725e-15
prot424	P05067-11	APP	prot988	E9PLK3	NPEPPS	0.60297	6.21725e-15
prot1538	Q92563	SPOCK2	prot1581	Q96FE7-4	PIK3IP1	0.602969	6.21725e-15
prot615	E9PNW4	AL049629.2	prot800	P29622	SERPINA4	-0.602965	6.21725e-15
prot236	O95206-2	PCDH8	prot503	P08603	CFH	-0.60296	6.21725e-15
prot92	O14791	APOL1	prot1502	Q8NFZ8	CADM4	-0.602946	6.21725e-15
prot471	P07357	C8A	prot1287	Q16769	QPCT	-0.602941	6.21725e-15
prot1435	Q8IUK8	CBLN2	prot1948	Q9Y6N8	CDH10	0.60294	6.21725e-15
prot575	P11362-20	FGFR1	prot1408	Q7Z7M0	MEGF8	0.602939	6.21725e-15
prot981	J3KRI5	CDH8	prot1202	Q14165	MLEC	0.602933	6.43929e-15
prot1529	Q8WY21-4	SORC1	prot1763	A0A0C4DFP6	CRTAC1	0.602926	6.43929e-15
prot1070	P80723	BASP1	prot1308	Q53RD9	FBLN7	0.602925	6.43929e-15
prot355	P02679	FGG	prot1646	Q9BRK5	SDF4	-0.602923	6.43929e-15
prot985	P55291	CDH15	prot1895	Q9UN70	PCDHGC3	0.602902	6.43929e-15
prot68	O00451	GFRA2	prot277	P00740-2	F9	-0.602895	6.43929e-15
prot512	P09104	ENO2	prot762	P23582	NPPC	0.602893	6.43929e-15
prot903	P47972	NPTX2	prot2037	R4GMM8	ROBO2	0.602889	6.43929e-15
prot1351	Q6NW40	RGMB	prot2023	H0YDE5	KIAA1549L	0.602878	6.43929e-15
prot459	P06865	HEXA	prot1242	Q15262	PTPRK	0.60287	6.43929e-15
prot145	A2A3C1	ADGRB2	prot242	O95445	APOM	-0.602866	6.43929e-15
prot1684	A0A0A0MR20	CNTNAP4	prot1879	F5H5X9	CDH7	0.602864	6.43929e-15
prot1529	Q8WY21-4	SORC1	prot1537	Q92520	FAM3C	0.602861	6.43929e-15
prot1673	A0A087X0T8	CADM1	prot1996	B7ZKJ8	ITIH4	-0.602857	6.43929e-15
prot1353	Q6P4E1-5	CASC4	prot1729	Q9H8J5	MANSC1	0.602856	6.43929e-15
prot248	O95502	NPTXR	prot1902	Q9UQ52	CNTN6	0.602849	6.43929e-15
prot462	P07195	LDHB	prot1240	Q15256	PTPRR	0.602839	6.43929e-15
prot109	O15354	GPR37	prot684	P19021	PAM	0.602837	6.43929e-15
prot422	P05060	CHGB	prot628	P14618-2	PKM	0.602835	6.43929e-15
prot228	O94985	CLSTN1	prot1240	Q15256	PTPRR	0.602832	6.43929e-15
prot1973	A0A0D9SF30	NCAM1	prot1984	A0A0U1RQC5	NRXN3	0.602832	6.43929e-15
prot848	P35613-2	BSG	prot1319	Q5JZY3-2	EPHA10	0.602829	6.43929e-15
prot802	P29966	MARCKS	prot1882	Q9ULI3	HEG1	0.602829	6.43929e-15
prot1278	Q16620-2	NTRK2	prot1807	Q9NZR2	LRP1B	0.602828	6.43929e-15
prot1501	Q8NFZ4	NLGN2	prot1890	Q9UMF0	ICAM5	0.602826	6.43929e-15
prot1376	Q6UXK2	ISLR2	prot1776	Q9NS98	SEMA3G	0.602824	6.43929e-15
prot295	A9UJN9	PDGFB	prot1376	Q6UXK2	ISLR2	0.60282	6.43929e-15
prot302	P01213	PDYN	prot1353	Q6P4E1-5	CASC4	0.602817	6.43929e-15
prot673	P17677	GAP43	prot1058	P78324	SIRPA	0.602812	6.43929e-15
prot23	A0A0B4J1X5	IGHV374	prot404	P04217	A1BG	0.602798	6.66134e-15
prot512	P09104	ENO2	prot985	P55291	CDH15	0.602792	6.66134e-15
prot384	P03951	F11	prot1219	Q14697	GANAB	-0.602788	6.66134e-15
prot471	P07357	C8A	prot758	P23515	OMG	-0.602781	6.66134e-15
prot1108	Q04756	HGFAC	prot1224	Q14894	CRYM	-0.602779	6.66134e-15
prot1567	Q969P0-3	IGSF8	prot1763	A0A0C4DFP6	CRTAC1	0.602773	6.66134e-15
prot216	O94772	LY6H	prot1353	Q6P4E1-5	CASC4	0.602769	6.66134e-15
prot277	P00740-2	F9	prot1408	Q7Z7M0	MEGF8	-0.602766	6.66134e-15
prot474	P07360	C8G	prot1650	K7EKV3	RTBDN	-0.602763	6.66134e-15
prot1354	Q6P9A2	GALNT18	prot1585	Q96GW7	BCAN	0.602762	6.66134e-15
prot628	P14618-2	PKM	prot2013	F5GY80	C8B	-0.60275	6.66134e-15
prot109	O15354	GPR37	prot292	P01034	CST3	0.602743	6.66134e-15
prot370	P02763	ORM1	prot1554	Q92859-3	NEO1	-0.602742	6.66134e-15
prot1641	Q9BQT9	CLSTN3	prot1933	Q9Y5I4	PCDHAC2	0.602741	6.66134e-15
prot686	P19022	CDH2	prot1933	Q9Y5I4	PCDHAC2	0.602738	6.66134e-15
prot242	O95445	APOM	prot1847	Q9UHG2	PCSK1N	-0.602734	6.66134e-15
prot1164	Q13332-3	PTPRS	prot1609	Q96PX8	SLITRK1	0.602729	6.66134e-15
prot783	P27797	CALR	prot1616	Q99497	PARK7	0.602729	6.66134e-15
prot236	O95206-2	PCDH8	prot1214	Q14520-2	HABP2	-0.602727	6.66134e-15
prot874	P40189	IL6ST	prot1328	A0A0A0MQY7	CACHD1	0.60272	6.66134e-15
prot1550	Q92823-2	NRCAM	prot1759	Q9NPR2-2	SEM4B	0.602715	6.66134e-15
prot999	R4GMM9	NXPH1	prot1348	Q6MZW2	FSTL4	0.602713	6.66134e-15
prot453	P06681	C2	prot1742	Q5VT82	PCDH9	-0.602709	6.66134e-15
prot554	P10599	TXN	prot1533	Q8WZA1	POMGNT1	0.602705	6.66134e-15
prot479	P07711	CTSL	prot512	P09104	ENO2	0.602693	6.66134e-15
prot951	P52799	EFNB2	prot1529	Q8WY21-4	SORC1	0.602691	6.66134e-15
prot149	O60279	SUSD5	prot1501	Q8NFZ4	NLGN2	0.602676	6.66134e-15
prot566	P11021	HSPA5	prot1151	Q12907	LMAN2	0.602673	6.66134e-15
prot129	O43529	CHST10	prot1607	Q96PD5	PGLYRP2	-0.602667	6.66134e-15
prot1585	Q96GW7	BCAN	prot1857	Q9UIW2	PLXNA1	0.602662	6.66134e-15
prot1434	Q8IUK5	PLXDC1	prot1822	Q9P2E7-2	PCDH10	0.602654	6.66134e-15
prot242	O95445	APOM	prot1673	A0A087X0T8	CADM1	-0.602651	6.66134e-15
prot1123	Q07954	LRP1	prot1879	F5H5X9	CDH7	0.602651	6.66134e-15
prot912	P48723	HSPA13	prot1100	Q02809	PLOD1	0.60265	6.66134e-15
prot771	P25311	AZGP1	prot1782	Q9NTU7	CBLN4	-0.602642	6.66134e-15
prot1446	Q8IWU5-2	SULF2	prot1487	Q8NBI6	XXYLT1	0.602641	6.66134e-15
prot96	O14917	PCDH17	prot410	P04406	GAPDH	0.60264	6.66134e-15
prot313	P01619	IGKV320	prot686	P19022	CDH2	-0.602639	6.66134e-15
prot115	O43157-2	PLXNB1	prot1149	Q12860	CNTN1	0.602639	6.66134e-15
prot354	P02675	FGB	prot1598	Q96KN2	CNDP1	-0.602637	6.66134e-15
prot951	P52799	EFNB2	prot1666	Q9BXJ3	C1QTNF4	0.602634	6.66134e-15
prot1116	Q06033-2	ITIH3	prot1438	Q8IV08	PLD3	-0.602631	6.66134e-15
prot566	P11021	HSPA5	prot918	P49257	LMAN1	0.602629	6.66134e-15
prot683	P18669	PGAM1	prot1151	Q12907	LMAN2	0.602627	6.66134e-15
prot197	O75509	TNFRSF21	prot1458	Q8IZP7	HS6ST3	0.602625	6.66134e-15
prot738	I6LM06	FGFR3	prot1996	B7ZKJ8	ITIH4	-0.602624	6.66134e-15
prot73	O00533	CHL1	prot771	P25311	AZGP1	-0.602613	6.66134e-15
prot964	E9PG71	EPHA4	prot1265	Q15904	ATP6AP1	0.602603	6.66134e-15
prot889	E7EQM8	DCC	prot1994	B4E1Z4	AL645922.1	-0.602601	6.66134e-15
prot1488	Q8NBJ4-2	GOLM1	prot1641	Q9BQT9	CLSTN3	0.602599	6.66134e-15
prot462	P07195	LDHB	prot1032	P61981	YWHAG	0.602598	6.66134e-15
prot1064	P78509	RELN	prot1306	Q53EL9-3	SEZ6	0.602594	6.66134e-15
prot462	P07195	LDHB	prot1898	Q9UP79	ADAMTS8	0.602593	6.66134e-15
prot393	P04075	ALDOA	prot988	E9PLK3	NPEPPS	0.602592	6.66134e-15
prot1269	Q16288-2	NTRK3	prot1428	Q86Y38	XYLT1	0.602587	6.66134e-15
prot385	P03952	KLKB1	prot1537	Q92520	FAM3C	-0.602581	6.66134e-15
prot2023	H0YDE5	KIAA1549L	prot2037	R4GMM8	ROBO2	0.602576	6.66134e-15
prot471	P07357	C8A	prot831	P33908	MAN1A1	-0.602575	6.66134e-15
prot744	P22792	CPN2	prot1683	Q9BZR6	RTN4R	-0.602574	6.66134e-15
prot412	P04433	IGKV311	prot1120	Q06830	PRDX1	-0.602574	6.66134e-15
prot48	A6NGN9	IGLON5	prot1530	Q8WYK1	CNTNAP5	0.602564	6.66134e-15
prot628	P14618-2	PKM	prot889	E7EQM8	DCC	0.602552	6.66134e-15
prot401	P04196	HRG	prot435	P05408-2	SCG5	-0.602552	6.66134e-15
prot553	P10586-2	PTPRF	prot1212	Q14515	SPARCL1	0.602549	6.66134e-15
prot281	P00748	F12	prot1446	Q8IWU5-2	SULF2	-0.602546	6.66134e-15
prot1434	Q8IUK5	PLXDC1	prot1459	Q8IZS8	CACNA2D3	0.602542	6.66134e-15
prot608	P13671	C6	prot852	P35858	IGFALS	0.602541	6.66134e-15
prot501	P08581	MET	prot686	P19022	CDH2	0.602534	6.66134e-15
prot1120	Q06830	PRDX1	prot1362	Q6UWH4-2	GASK1B	0.602526	6.66134e-15
prot875	P40925	MDH1	prot1265	Q15904	ATP6AP1	0.60252	6.66134e-15
prot349	P02649	APOE	prot1497	Q8NES3	LFNG	0.602516	6.66134e-15
prot398	P04156-2	PRIO	prot821	P31150	GDI1	0.602512	6.66134e-15
prot1182	Q13634-2	CDH18	prot1666	Q9BXJ3	C1QTNF4	0.602511	6.66134e-15
prot289	P01024	C3	prot1424	Q86VZ4	LRP11	-0.602509	6.66134e-15
prot85	O14594	NCAN	prot1495	Q8NCW5-2	NNRE	0.602504	6.66134e-15
prot68	O00451	GFRA2	prot293	P01042	KNG1	-0.602501	6.66134e-15
prot951	P52799	EFNB2	prot1790	Q9NY47-2	CACNA2D2	0.602492	6.66134e-15
prot109	O15354	GPR37	prot516	P09417	QDPR	0.602487	6.66134e-15
prot224	O94919	ENDOD1	prot1928	Q9Y5F6	PCDHGC5	0.602486	6.66134e-15
prot848	P35613-2	BSG	prot1666	Q9BXJ3	C1QTNF4	0.602484	6.66134e-15
prot848	P35613-2	BSG	prot1845	Q9UHC6	CNTNAP2	0.602478	6.66134e-15
prot305	P01303	NPY	prot828	P32004-3	L1CAM	0.602472	6.66134e-15
prot185	O75223	GGCT	prot1681	A0A087WZS0	LYNX1	0.602469	6.66134e-15
prot531	P09972	ALDOC	prot601	P13521	SCG2	0.602459	6.66134e-15
prot1428	Q86Y38	XYLT1	prot1812	Q9P0K1-5	ADAM22	0.602458	6.66134e-15
prot940	P51884	LUM	prot1240	Q15256	PTPRR	-0.602454	6.66134e-15
prot294	P01042-2	KNG1	prot1239	Q15223	NECTIN1	-0.602451	6.66134e-15
prot103	O15197-3	EPHB6	prot1229	Q14DG7	TMEM132B	0.602451	6.66134e-15
prot412	P04433	IGKV311	prot1124	Q08174-2	PCDH1	-0.60245	6.66134e-15
prot756	P23470-2	PTPRG	prot800	P29622	SERPINA4	-0.602437	6.66134e-15
prot1043	P63010-3	AP2B1	prot1435	Q8IUK8	CBLN2	0.60243	6.66134e-15
prot1287	Q16769	QPCT	prot1681	A0A087WZS0	LYNX1	0.602428	6.66134e-15
prot401	P04196	HRG	prot1742	Q5VT82	PCDH9	-0.602427	6.66134e-15
prot471	P07357	C8A	prot903	P47972	NPTX2	-0.602426	6.66134e-15
prot628	P14618-2	PKM	prot809	P30101	PDIA3	0.602424	6.66134e-15
prot385	P03952	KLKB1	prot462	P07195	LDHB	-0.602423	6.66134e-15
prot553	P10586-2	PTPRF	prot738	I6LM06	FGFR3	0.602421	6.66134e-15
prot378	P02790	HPX	prot1164	Q13332-3	PTPRS	-0.602405	6.88338e-15
prot783	P27797	CALR	prot1830	Q9UBQ6	EXTL2	0.602398	6.88338e-15
prot401	P04196	HRG	prot1354	Q6P9A2	GALNT18	-0.602392	6.88338e-15
prot222	O94910	ADGRL1	prot1177	E7EVP0	PNOC	0.602391	6.88338e-15
prot515	P09382	LGALS1	prot1095	Q01995	TAGLN	0.602386	6.88338e-15
prot875	P40925	MDH1	prot1353	Q6P4E1-5	CASC4	0.602385	6.88338e-15
prot125	O43493-2	TGOLN2	prot982	P55287-2	CDH11	0.602384	6.88338e-15
prot574	P11279	LAMP1	prot1438	Q8IV08	PLD3	0.602378	6.88338e-15
prot665	P16949	STMN1	prot1537	Q92520	FAM3C	0.602377	6.88338e-15
prot410	P04406	GAPDH	prot1950	Q9Y6X5	ENPP4	0.602377	6.88338e-15
prot449	P06312	IGKV41	prot1952	A0A075B6K5	IGLV39	0.602376	6.88338e-15
prot239	H0YI30	GDF11	prot1825	G5E9G7	NRXN2	0.602372	6.88338e-15
prot1178	Q13554-7	CAMK2B	prot1242	Q15262	PTPRK	0.602365	6.88338e-15
prot293	P01042	KNG1	prot350	K7ERI9	APOC1	0.602353	6.88338e-15
prot1149	Q12860	CNTN1	prot1533	Q8WZA1	POMGNT1	0.60234	6.88338e-15
prot1104	Q03167-2	TGFBR3	prot1269	Q16288-2	NTRK3	0.602339	6.88338e-15
prot531	P09972	ALDOC	prot1845	Q9UHC6	CNTNAP2	0.602335	6.88338e-15
prot809	P30101	PDIA3	prot1616	Q99497	PARK7	0.602329	6.88338e-15
prot197	O75509	TNFRSF21	prot1880	Q9ULF5	SLC39A10	0.602324	6.88338e-15
prot293	P01042	KNG1	prot1868	Q9UKB5	AJAP1	-0.602321	6.88338e-15
prot348	P02647	APOA1	prot1373	Q6UXD5-3	SEZ6L2	-0.602319	6.88338e-15
prot639	P15169	CPN1	prot1416	Q86TY3-2	CN037	-0.602319	6.88338e-15
prot384	P03951	F11	prot1609	Q96PX8	SLITRK1	-0.602313	6.88338e-15
prot904	G3V164	GRIA4	prot1278	Q16620-2	NTRK2	0.602313	6.88338e-15
prot1313	Q5FWE3-3	PRRT3	prot2037	R4GMM8	ROBO2	0.602293	7.10543e-15
prot512	P09104	ENO2	prot1554	Q92859-3	NEO1	0.602293	7.10543e-15
prot1502	Q8NFZ8	CADM4	prot2038	V9GYM3	APOA2	-0.602287	7.10543e-15
prot430	P05155	SERPING1	prot1645	Q9BRK3-2	MXRA8	0.60227	7.10543e-15
prot1373	Q6UXD5-3	SEZ6L2	prot1859	Q9UJ99	CDH22	0.60227	7.10543e-15
prot1108	Q04756	HGFAC	prot1376	Q6UXK2	ISLR2	-0.602268	7.10543e-15
prot438	P05452	CLEC3B	prot1187	Q13740-2	ALCAM	0.602264	7.10543e-15
prot503	P08603	CFH	prot2025	H3BLU2	LSAMP	-0.602255	7.10543e-15
prot195	O75493	CA11	prot369	P02760	AMBP	-0.602253	7.10543e-15
prot1554	Q92859-3	NEO1	prot1842	Q9UGM5	FETUB	-0.602251	7.10543e-15
prot1554	Q92859-3	NEO1	prot1592	A0A087WSY5	CPB2	-0.60225	7.10543e-15
prot73	O00533	CHL1	prot1616	Q99497	PARK7	0.602248	7.10543e-15
prot785	P27918	CFP	prot2040	X6RKN2	NFASC	-0.602248	7.10543e-15
prot453	P06681	C2	prot1446	Q8IWU5-2	SULF2	-0.602237	7.10543e-15
prot692	P19652	ORM2	prot1882	Q9ULI3	HEG1	-0.602232	7.10543e-15
prot550	P10451-4	SPP1	prot1782	Q9NTU7	CBLN4	0.602227	7.10543e-15
prot1182	Q13634-2	CDH18	prot1782	Q9NTU7	CBLN4	0.602225	7.10543e-15
prot1871	Q9UKM7	MAN1B1	prot2040	X6RKN2	NFASC	0.602223	7.10543e-15
prot216	O94772	LY6H	prot1749	Q9HCU4	CELSR2	0.602222	7.10543e-15
prot1108	Q04756	HGFAC	prot1269	Q16288-2	NTRK3	-0.602218	7.10543e-15
prot757	P23471-2	PTPRZ1	prot1408	Q7Z7M0	MEGF8	0.602217	7.10543e-15
prot289	P01024	C3	prot1742	Q5VT82	PCDH9	-0.602215	7.10543e-15
prot684	P19021	PAM	prot1116	Q06033-2	ITIH3	-0.602206	7.10543e-15
prot371	P02765	AHSG	prot1269	Q16288-2	NTRK3	-0.602205	7.10543e-15
prot293	P01042	KNG1	prot2034	Q5SPY9	NPDC1	-0.602201	7.10543e-15
prot1581	Q96FE7-4	PIK3IP1	prot1948	Q9Y6N8	CDH10	0.602195	7.10543e-15
prot145	A2A3C1	ADGRB2	prot1511	Q8TCZ2	CD99L2	0.602187	7.10543e-15
prot92	O14791	APOL1	prot228	O94985	CLSTN1	-0.602184	7.10543e-15
prot290	P01031	C5	prot1580	Q96FE5-2	LINGO1	-0.602182	7.10543e-15
prot175	E7EWD3	ADAM23	prot531	P09972	ALDOC	0.602169	7.10543e-15
prot877	U3KQG5	CD200	prot1742	Q5VT82	PCDH9	0.602169	7.10543e-15
prot1581	Q96FE7-4	PIK3IP1	prot2040	X6RKN2	NFASC	0.602167	7.10543e-15
prot1132	Q08629	SPOCK1	prot1149	Q12860	CNTN1	0.602162	7.10543e-15
prot462	P07195	LDHB	prot2013	F5GY80	C8B	-0.602157	7.10543e-15
prot761	P23560	BDNF	prot1933	Q9Y5I4	PCDHAC2	0.602156	7.10543e-15
prot291	Q5H9A7	TIMP1	prot557	P10643	C7	0.602155	7.10543e-15
prot921	P49641	MAN2A2	prot1418	Q86UN2	RTN4RL1	0.602146	7.10543e-15
prot1012	P60983	GMFB	prot1559	Q92932	PTPRN2	0.602144	7.10543e-15
prot1182	Q13634-2	CDH18	prot1641	Q9BQT9	CLSTN3	0.602133	7.10543e-15
prot559	P10645	CHGA	prot1530	Q8WYK1	CNTNAP5	0.602133	7.10543e-15
prot506	P08697	SERPINF2	prot1499	Q8NFT8	DNER	-0.602123	7.10543e-15
prot262	P00338	LDHA	prot1813	Q9P0K9	FRRS1L	0.602113	7.10543e-15
prot1353	Q6P4E1-5	CASC4	prot2037	R4GMM8	ROBO2	0.602112	7.10543e-15
prot1291	Q16849	PTPRN	prot1830	Q9UBQ6	EXTL2	0.602108	7.10543e-15
prot554	P10599	TXN	prot1677	B7ZLJ8	SEZ6L	0.602107	7.10543e-15
prot684	P19021	PAM	prot1246	Q15375-4	EPHA7	0.602106	7.10543e-15
prot107	O15240	VGF	prot1994	B4E1Z4	AL645922.1	-0.602106	7.10543e-15
prot91	O14786	NRP1	prot1882	Q9ULI3	HEG1	0.6021	7.10543e-15
prot116	O43173	ST8SIA3	prot462	P07195	LDHB	0.602092	7.10543e-15
prot523	P09603	CSF1	prot1124	Q08174-2	PCDH1	0.60209	7.10543e-15
prot338	P01876	IGHA1	prot1149	Q12860	CNTN1	-0.602088	7.10543e-15
prot1177	E7EVP0	PNOC	prot1373	Q6UXD5-3	SEZ6L2	0.602088	7.10543e-15
prot8	P01615	IGKV2D28	prot11	A0A075B6S5	IGKV127	0.602086	7.10543e-15
prot404	P04217	A1BG	prot1226	Q14982-2	OPCML	-0.602084	7.10543e-15
prot724	P21802-8	FGFR2	prot1034	P62328	TMSB4X	0.602077	7.10543e-15
prot293	P01042	KNG1	prot1227	Q14C87	TMEM132D	-0.602075	7.10543e-15
prot1533	Q8WZA1	POMGNT1	prot2023	H0YDE5	KIAA1549L	0.602074	7.10543e-15
prot290	P01031	C5	prot454	P06727	APOA4	0.602063	7.10543e-15
prot398	P04156-2	PRIO	prot1926	A0A087X054	HYOU1	0.602061	7.10543e-15
prot280	P00747	PLG	prot1240	Q15256	PTPRR	-0.60206	7.10543e-15
prot355	P02679	FGG	prot1893	Q9UN36-2	NDRG2	-0.602059	7.10543e-15
prot73	O00533	CHL1	prot262	P00338	LDHA	0.602058	7.10543e-15
prot516	P09417	QDPR	prot1618	Q99523	SORT1	0.602056	7.10543e-15
prot1446	Q8IWU5-2	SULF2	prot1530	Q8WYK1	CNTNAP5	0.602046	7.10543e-15
prot120	O43291	SPINT2	prot828	P32004-3	L1CAM	0.602039	7.10543e-15
prot892	P43652	AFM	prot1790	Q9NY47-2	CACNA2D2	-0.602038	7.10543e-15
prot1501	Q8NFZ4	NLGN2	prot1994	B4E1Z4	AL645922.1	-0.602027	7.10543e-15
prot512	P09104	ENO2	prot1464	Q8N126	CADM3	0.602024	7.10543e-15
prot904	G3V164	GRIA4	prot1428	Q86Y38	XYLT1	0.602021	7.10543e-15
prot757	P23471-2	PTPRZ1	prot918	P49257	LMAN1	0.602009	7.10543e-15
prot429	P05154	SERPINA5	prot1615	Q99435-4	NELL2	-0.602007	7.10543e-15
prot1200	Q14118	DAG1	prot1984	A0A0U1RQC5	NRXN3	0.602006	7.10543e-15
prot68	O00451	GFRA2	prot398	P04156-2	PRIO	0.602001	7.10543e-15
prot831	P33908	MAN1A1	prot904	G3V164	GRIA4	0.601999	7.10543e-15
prot371	P02765	AHSG	prot754	P23468	PTPRD	-0.601999	7.10543e-15
prot204	A0A1B0GVB9	ATP6AP2	prot2025	H3BLU2	LSAMP	0.601998	7.10543e-15
prot353	P02671	FGA	prot1226	Q14982-2	OPCML	-0.601997	7.10543e-15
prot108	O15335	CHAD	prot1902	Q9UQ52	CNTN6	0.601996	7.10543e-15
prot195	O75493	CA11	prot829	P32119	PRDX2	0.601994	7.10543e-15
prot229	O94991	SLITRK5	prot1497	Q8NES3	LFNG	0.601989	7.10543e-15
prot1472	Q8N3J6-2	CADM2	prot1501	Q8NFZ4	NLGN2	0.601986	7.10543e-15
prot1529	Q8WY21-4	SORC1	prot1759	Q9NPR2-2	SEM4B	0.60198	7.10543e-15
prot999	R4GMM9	NXPH1	prot2005	E7ESV6	ADGRL3	0.60198	7.10543e-15
prot1178	Q13554-7	CAMK2B	prot1424	Q86VZ4	LRP11	0.60198	7.10543e-15
prot661	P16519-2	PCSK2	prot1497	Q8NES3	LFNG	0.601974	7.10543e-15
prot125	O43493-2	TGOLN2	prot1435	Q8IUK8	CBLN2	0.60197	7.10543e-15
prot85	O14594	NCAN	prot1580	Q96FE5-2	LINGO1	0.601954	7.10543e-15
prot348	P02647	APOA1	prot1418	Q86UN2	RTN4RL1	-0.601953	7.10543e-15
prot401	P04196	HRG	prot984	P55290	CDH13	-0.601953	7.10543e-15
prot440	P05543	SERPINA7	prot1592	A0A087WSY5	CPB2	0.601952	7.10543e-15
prot334	P01859	IGHG2	prot1418	Q86UN2	RTN4RL1	-0.601952	7.10543e-15
prot531	P09972	ALDOC	prot784	P27824	CANX	0.601949	7.10543e-15
prot1043	P63010-3	AP2B1	prot1933	Q9Y5I4	PCDHAC2	0.601948	7.10543e-15
prot815	P30530-2	AXL	prot2006	E7ETH0	CFI	-0.601948	7.10543e-15
prot940	P51884	LUM	prot1447	Q8IWV2	CNTN4	-0.601944	7.10543e-15
prot472	P07358	C8B	prot1880	Q9ULF5	SLC39A10	-0.601943	7.10543e-15
prot1581	Q96FE7-4	PIK3IP1	prot1623	Q99674	CGREF1	0.60194	7.10543e-15
prot1058	P78324	SIRPA	prot1867	Q9UK55	SERPINA10	-0.601939	7.10543e-15
prot130	C9JR67	SGCE	prot422	P05060	CHGB	0.601939	7.10543e-15
prot531	P09972	ALDOC	prot809	P30101	PDIA3	0.601934	7.10543e-15
prot964	E9PG71	EPHA4	prot1947	Q9Y6N7-4	ROBO1	0.601933	7.10543e-15
prot724	P21802-8	FGFR2	prot984	P55290	CDH13	0.601933	7.10543e-15
prot602	P13591	NCAM1	prot1941	Q9UFM8	NPTN	0.601931	7.32747e-15
prot639	P15169	CPN1	prot1842	Q9UGM5	FETUB	0.601921	7.32747e-15
prot209	O76061	STC2	prot602	P13591	NCAM1	0.60192	7.32747e-15
prot234	O95185-2	UNC5C	prot1376	Q6UXK2	ISLR2	0.60192	7.32747e-15
prot1590	Q96ID5	IGSF21	prot1607	Q96PD5	PGLYRP2	-0.601912	7.32747e-15
prot145	A2A3C1	ADGRB2	prot744	P22792	CPN2	-0.601901	7.32747e-15
prot216	O94772	LY6H	prot398	P04156-2	PRIO	0.601901	7.32747e-15
prot1132	Q08629	SPOCK1	prot1914	Q9Y287	ITM2B	0.601898	7.32747e-15
prot495	P08493	MGP	prot777	P26038	MSN	0.601893	7.32747e-15
prot686	P19022	CDH2	prot1438	Q8IV08	PLD3	0.601893	7.32747e-15
prot1108	Q04756	HGFAC	prot1509	Q8TAG5-2	VSTM2A	-0.601889	7.32747e-15
prot1399	Q7Z553	MDGA2	prot1559	Q92932	PTPRN2	0.601889	7.32747e-15
prot877	U3KQG5	CD200	prot1825	G5E9G7	NRXN2	0.601884	7.32747e-15
prot129	O43529	CHST10	prot1043	P63010-3	AP2B1	0.60188	7.32747e-15
prot1666	Q9BXJ3	C1QTNF4	prot1776	Q9NS98	SEMA3G	0.60188	7.32747e-15
prot353	P02671	FGA	prot1291	Q16849	PTPRN	-0.601879	7.32747e-15
prot120	O43291	SPINT2	prot393	P04075	ALDOA	0.601877	7.32747e-15
prot385	P03952	KLKB1	prot1919	Q9Y2I2-1	NTNG1	-0.601877	7.32747e-15
prot110	H9KV31	NCAM2	prot1529	Q8WY21-4	SORC1	0.601869	7.32747e-15
prot1550	Q92823-2	NRCAM	prot1755	Q9NPD7	NRN1	0.601868	7.32747e-15
prot693	Q5T985	ITIH2	prot2006	E7ETH0	CFI	0.601866	7.32747e-15
prot1501	Q8NFZ4	NLGN2	prot1817	Q9P121-4	NTM	0.601866	7.32747e-15
prot450	P06331	IGHV434	prot1882	Q9ULI3	HEG1	-0.601866	7.32747e-15
prot348	P02647	APOA1	prot921	P49641	MAN2A2	-0.601863	7.32747e-15
prot1202	Q14165	MLEC	prot1227	Q14C87	TMEM132D	0.601862	7.32747e-15
prot429	P05154	SERPINA5	prot506	P08697	SERPINF2	0.601861	7.32747e-15
prot1108	Q04756	HGFAC	prot2005	E7ESV6	ADGRL3	-0.601858	7.32747e-15
prot1214	Q14520-2	HABP2	prot1812	Q9P0K1-5	ADAM22	-0.601857	7.32747e-15
prot53	B9A064	IGLL5	prot937	F5GZ08	APLP1	-0.601851	7.32747e-15
prot762	P23582	NPPC	prot1790	Q9NY47-2	CACNA2D2	0.601848	7.32747e-15
prot829	P32119	PRDX2	prot1487	Q8NBI6	XXYLT1	0.601845	7.32747e-15
prot403	E9PIM6	THY1	prot566	P11021	HSPA5	0.60184	7.32747e-15
prot368	Q5VY30	RBP4	prot424	P05067-11	APP	-0.601839	7.32747e-15
prot332	P01834	IGKC	prot1710	Q9H2E6	SEMA6A	-0.601833	7.32747e-15
prot758	P23515	OMG	prot1108	Q04756	HGFAC	-0.601831	7.32747e-15
prot202	O75752	B3GALNT1	prot784	P27824	CANX	0.601826	7.32747e-15
prot1399	Q7Z553	MDGA2	prot1529	Q8WY21-4	SORC1	0.601817	7.32747e-15
prot354	P02675	FGB	prot628	P14618-2	PKM	-0.601812	7.54952e-15
prot785	P27918	CFP	prot1164	Q13332-3	PTPRS	-0.601806	7.54952e-15
prot1487	Q8NBI6	XXYLT1	prot1666	Q9BXJ3	C1QTNF4	0.601805	7.54952e-15
prot148	O60245	PCDH7	prot1182	Q13634-2	CDH18	0.601804	7.54952e-15
prot69	F8W785	GOLIM4	prot274	P00734	F2	-0.6018	7.54952e-15
prot1012	P60983	GMFB	prot1376	Q6UXK2	ISLR2	0.601797	7.54952e-15
prot333	P01857	IGHG1	prot754	P23468	PTPRD	-0.601795	7.54952e-15
prot1123	Q07954	LRP1	prot1498	Q8NFP4	MDGA1	0.601778	7.54952e-15
prot1214	Q14520-2	HABP2	prot1817	Q9P121-4	NTM	-0.601769	7.54952e-15
prot68	O00451	GFRA2	prot401	P04196	HRG	-0.601768	7.54952e-15
prot550	P10451-4	SPP1	prot1373	Q6UXD5-3	SEZ6L2	0.60176	7.54952e-15
prot269	P00492	HPRT1	prot1046	E5RJR5	SKP1	0.601757	7.54952e-15
prot68	O00451	GFRA2	prot294	P01042-2	KNG1	-0.601756	7.54952e-15
prot287	P01019	AGT	prot1438	Q8IV08	PLD3	0.601743	7.54952e-15
prot692	P19652	ORM2	prot1800	Q9NZ53	PODXL2	-0.601738	7.54952e-15
prot1149	Q12860	CNTN1	prot1618	Q99523	SORT1	0.601737	7.54952e-15
prot892	P43652	AFM	prot1623	Q99674	CGREF1	-0.601736	7.54952e-15
prot310	P01599	IGKV117	prot385	P03952	KLKB1	0.601734	7.54952e-15
prot1164	Q13332-3	PTPRS	prot1947	Q9Y6N7-4	ROBO1	0.60173	7.54952e-15
prot174	O75071	EFCAB14	prot1554	Q92859-3	NEO1	0.601727	7.54952e-15
prot129	O43529	CHST10	prot1464	Q8N126	CADM3	0.601724	7.54952e-15
prot1472	Q8N3J6-2	CADM2	prot1730	Q9H8L6	MMRN2	0.601713	7.54952e-15
prot212	O94760	DDAH1	prot1984	A0A0U1RQC5	NRXN3	0.601703	7.54952e-15
prot1459	Q8IZS8	CACNA2D3	prot1900	Q9UPU3	SORCS3	0.601691	7.54952e-15
prot999	R4GMM9	NXPH1	prot1418	Q86UN2	RTN4RL1	0.601682	7.54952e-15
prot68	O00451	GFRA2	prot280	P00747	PLG	-0.601681	7.54952e-15
prot1177	E7EVP0	PNOC	prot1287	Q16769	QPCT	0.601681	7.54952e-15
prot229	O94991	SLITRK5	prot1790	Q9NY47-2	CACNA2D2	0.60168	7.54952e-15
prot354	P02675	FGB	prot1737	Q9HBR0	SLC38A10	-0.601677	7.54952e-15
prot175	E7EWD3	ADAM23	prot1443	Q8IW52	SLITRK4	0.601673	7.54952e-15
prot404	P04217	A1BG	prot1291	Q16849	PTPRN	-0.601667	7.54952e-15
prot73	O00533	CHL1	prot349	P02649	APOE	0.601666	7.54952e-15
prot190	O75368	SH3BGRL	prot1043	P63010-3	AP2B1	0.601665	7.54952e-15
prot608	P13671	C6	prot1590	Q96ID5	IGSF21	-0.601661	7.54952e-15
prot228	O94985	CLSTN1	prot1495	Q8NCW5-2	NNRE	0.601659	7.54952e-15
prot108	O15335	CHAD	prot1265	Q15904	ATP6AP1	0.601659	7.54952e-15
prot289	P01024	C3	prot959	P54289-2	CACNA2D1	-0.601655	7.54952e-15
prot762	P23582	NPPC	prot918	P49257	LMAN1	0.601654	7.54952e-15
prot226	O94933	SLITRK3	prot1064	P78509	RELN	0.601652	7.54952e-15
prot332	P01834	IGKC	prot384	P03951	F11	0.601643	7.54952e-15
prot371	P02765	AHSG	prot1046	E5RJR5	SKP1	-0.601642	7.54952e-15
prot400	P04180	LCAT	prot985	P55291	CDH15	0.601641	7.54952e-15
prot332	P01834	IGKC	prot738	I6LM06	FGFR3	-0.601632	7.54952e-15
prot1530	Q8WYK1	CNTNAP5	prot1890	Q9UMF0	ICAM5	0.601623	7.54952e-15
prot1214	Q14520-2	HABP2	prot1884	Q9ULP0-2	NDRG4	-0.601622	7.54952e-15
prot757	P23471-2	PTPRZ1	prot1012	P60983	GMFB	0.601617	7.54952e-15
prot368	Q5VY30	RBP4	prot692	P19652	ORM2	0.601615	7.54952e-15
prot274	P00734	F2	prot1229	Q14DG7	TMEM132B	-0.601615	7.54952e-15
prot349	P02649	APOE	prot738	I6LM06	FGFR3	0.601613	7.54952e-15
prot1759	Q9NPR2-2	SEM4B	prot1845	Q9UHC6	CNTNAP2	0.601611	7.54952e-15
prot1730	Q9H8L6	MMRN2	prot1817	Q9P121-4	NTM	0.601608	7.54952e-15
prot1348	Q6MZW2	FSTL4	prot1994	B4E1Z4	AL645922.1	-0.601602	7.54952e-15
prot733	P22304	IDS	prot1677	B7ZLJ8	SEZ6L	0.601595	7.54952e-15
prot1200	Q14118	DAG1	prot1819	Q9P232	CNTN3	0.601589	7.54952e-15
prot729	P22061	PCMT1	prot757	P23471-2	PTPRZ1	0.601578	7.54952e-15
prot1149	Q12860	CNTN1	prot1224	Q14894	CRYM	0.601576	7.54952e-15
prot1353	Q6P4E1-5	CASC4	prot2006	E7ETH0	CFI	-0.601566	7.54952e-15
prot1408	Q7Z7M0	MEGF8	prot1487	Q8NBI6	XXYLT1	0.601566	7.54952e-15
prot384	P03951	F11	prot1867	Q9UK55	SERPINA10	0.601565	7.54952e-15
prot738	I6LM06	FGFR3	prot1104	Q03167-2	TGFBR3	0.601558	7.54952e-15
prot756	P23470-2	PTPRG	prot1495	Q8NCW5-2	NNRE	0.601558	7.54952e-15
prot501	P08581	MET	prot831	P33908	MAN1A1	0.601557	7.54952e-15
prot561	P10721-2	KIT	prot1673	A0A087X0T8	CADM1	0.601555	7.54952e-15
prot1376	Q6UXK2	ISLR2	prot1947	Q9Y6N7-4	ROBO1	0.601552	7.54952e-15
prot280	P00747	PLG	prot661	P16519-2	PCSK2	-0.601546	7.54952e-15
prot912	P48723	HSPA13	prot1034	P62328	TMSB4X	0.601543	7.54952e-15
prot1812	Q9P0K1-5	ADAM22	prot1994	B4E1Z4	AL645922.1	-0.60154	7.54952e-15
prot1487	Q8NBI6	XXYLT1	prot1847	Q9UHG2	PCSK1N	0.601533	7.54952e-15
prot1509	Q8TAG5-2	VSTM2A	prot1727	Q9H741	C12orf49	0.601529	7.54952e-15
prot1265	Q15904	ATP6AP1	prot1362	Q6UWH4-2	GASK1B	0.601528	7.54952e-15
prot333	P01857	IGHG1	prot393	P04075	ALDOA	-0.601526	7.54952e-15
prot334	P01859	IGHG2	prot756	P23470-2	PTPRG	-0.601519	7.54952e-15
prot744	P22792	CPN2	prot779	P26992	CNTFR	-0.601515	7.54952e-15
prot96	O14917	PCDH17	prot1064	P78509	RELN	0.601513	7.54952e-15
prot76	D6RHI9	RNASET2	prot856	P36222	CHI3L1	0.601508	7.54952e-15
prot125	O43493-2	TGOLN2	prot2006	E7ETH0	CFI	-0.601501	7.54952e-15
prot661	P16519-2	PCSK2	prot2006	E7ETH0	CFI	-0.6015	7.54952e-15
prot495	P08493	MGP	prot1081	P98160	HSPG2	0.601495	7.54952e-15
prot918	P49257	LMAN1	prot2025	H3BLU2	LSAMP	0.601488	7.54952e-15
prot692	P19652	ORM2	prot1527	Q8WXD2	SCG3	-0.601481	7.54952e-15
prot281	P00748	F12	prot1554	Q92859-3	NEO1	-0.601473	7.54952e-15
prot474	P07360	C8G	prot733	P22304	IDS	-0.601466	7.77156e-15
prot1684	A0A0A0MR20	CNTNAP4	prot1759	Q9NPR2-2	SEM4B	0.601461	7.77156e-15
prot668	P17174	GOT1	prot1830	Q9UBQ6	EXTL2	0.601459	7.77156e-15
prot277	P00740-2	F9	prot1749	Q9HCU4	CELSR2	-0.601456	7.77156e-15
prot647	P15586	GNS	prot1836	Q9UBX7-1	KLK11	0.601455	7.77156e-15
prot1319	Q5JZY3-2	EPHA10	prot1351	Q6NW40	RGMB	0.601455	7.77156e-15
prot388	P04004	VTN	prot450	P06331	IGHV434	0.601454	7.77156e-15
prot1058	P78324	SIRPA	prot1377	Q6UXK5	LRRN1	0.601451	7.77156e-15
prot514	P09211	GSTP1	prot1039	P62937	PPIA	0.60145	7.77156e-15
prot334	P01859	IGHG2	prot999	R4GMM9	NXPH1	-0.601448	7.77156e-15
prot559	P10645	CHGA	prot1012	P60983	GMFB	0.601448	7.77156e-15
prot981	J3KRI5	CDH8	prot1435	Q8IUK8	CBLN2	0.601438	7.77156e-15
prot951	P52799	EFNB2	prot1567	Q969P0-3	IGSF8	0.601438	7.77156e-15
prot274	P00734	F2	prot1123	Q07954	LRP1	-0.601436	7.77156e-15
prot440	P05543	SERPINA7	prot1711	Q9H2X0	CHRD	-0.601433	7.77156e-15
prot229	O94991	SLITRK5	prot1046	E5RJR5	SKP1	0.601418	7.77156e-15
prot771	P25311	AZGP1	prot1550	Q92823-2	NRCAM	-0.601412	7.77156e-15
prot1488	Q8NBJ4-2	GOLM1	prot2040	X6RKN2	NFASC	0.601399	7.77156e-15
prot398	P04156-2	PRIO	prot1616	Q99497	PARK7	0.601395	7.77156e-15
prot821	P31150	GDI1	prot2030	K7ELL7	PRKCSH	0.601391	7.77156e-15
prot757	P23471-2	PTPRZ1	prot2037	R4GMM8	ROBO2	0.601374	7.77156e-15
prot474	P07360	C8G	prot1376	Q6UXK2	ISLR2	-0.601372	7.77156e-15
prot1306	Q53EL9-3	SEZ6	prot1684	A0A0A0MR20	CNTNAP4	0.601371	7.77156e-15
prot373	P02774	GC	prot1104	Q03167-2	TGFBR3	-0.601367	7.77156e-15
prot575	P11362-20	FGFR1	prot1926	A0A087X054	HYOU1	0.601362	7.77156e-15
prot1130	Q08431	MFGE8	prot1830	Q9UBQ6	EXTL2	0.601361	7.77156e-15
prot176	B4DKD2	ADAM11	prot1187	Q13740-2	ALCAM	0.601357	7.99361e-15
prot68	O00451	GFRA2	prot754	P23468	PTPRD	0.601351	7.99361e-15
prot1776	Q9NS98	SEMA3G	prot1996	B7ZKJ8	ITIH4	-0.601322	7.99361e-15
prot980	P55285-2	CADH6	prot1501	Q8NFZ4	NLGN2	0.60132	7.99361e-15
prot295	A9UJN9	PDGFB	prot471	P07357	C8A	-0.601319	7.99361e-15
prot363	P02749	APOH	prot889	E7EQM8	DCC	-0.601309	7.99361e-15
prot963	F8W9W0	EPHA5	prot1790	Q9NY47-2	CACNA2D2	0.601308	7.99361e-15
prot638	P15151-3	PVR	prot1845	Q9UHC6	CNTNAP2	0.601295	7.99361e-15
prot1258	Q15818	NPTX1	prot1666	Q9BXJ3	C1QTNF4	0.601289	7.99361e-15
prot186	O75326	SEMA7A	prot1802	Q9NZ94-3	NLGN3	0.601284	7.99361e-15
prot888	P43121	MCAM	prot1124	Q08174-2	PCDH1	0.601283	7.99361e-15
prot1224	Q14894	CRYM	prot1900	Q9UPU3	SORCS3	0.601281	7.99361e-15
prot892	P43652	AFM	prot1948	Q9Y6N8	CDH10	-0.601276	7.99361e-15
prot355	P02679	FGG	prot1183	Q13641	TPBG	-0.601273	7.99361e-15
prot349	P02649	APOE	prot1187	Q13740-2	ALCAM	0.601273	7.99361e-15
prot460	P07093-2	SERPINE2	prot1447	Q8IWV2	CNTN4	0.60127	7.99361e-15
prot393	P04075	ALDOA	prot1046	E5RJR5	SKP1	0.601268	7.99361e-15
prot1533	Q8WZA1	POMGNT1	prot1895	Q9UN70	PCDHGC3	0.601263	7.99361e-15
prot277	P00740-2	F9	prot1684	A0A0A0MR20	CNTNAP4	-0.60126	7.99361e-15
prot334	P01859	IGHG2	prot1742	Q5VT82	PCDH9	-0.601259	7.99361e-15
prot1046	E5RJR5	SKP1	prot1607	Q96PD5	PGLYRP2	-0.601258	7.99361e-15
prot476	P07585	DCN	prot1618	Q99523	SORT1	0.601258	7.99361e-15
prot334	P01859	IGHG2	prot1781	Q9NT99	LRRC4B	-0.601257	7.99361e-15
prot449	P06312	IGKV41	prot771	P25311	AZGP1	0.601257	7.99361e-15
prot1229	Q14DG7	TMEM132B	prot1559	Q92932	PTPRN2	0.601252	7.99361e-15
prot1800	Q9NZ53	PODXL2	prot1879	F5H5X9	CDH7	0.60125	7.99361e-15
prot92	O14791	APOL1	prot904	G3V164	GRIA4	-0.601249	7.99361e-15
prot553	P10586-2	PTPRF	prot1994	B4E1Z4	AL645922.1	-0.601237	7.99361e-15
prot738	I6LM06	FGFR3	prot1567	Q969P0-3	IGSF8	0.601233	7.99361e-15
prot753	P23435	CBLN1	prot1265	Q15904	ATP6AP1	0.601229	7.99361e-15
prot401	P04196	HRG	prot1817	Q9P121-4	NTM	-0.601218	7.99361e-15
prot1447	Q8IWV2	CNTN4	prot1592	A0A087WSY5	CPB2	-0.60121	7.99361e-15
prot185	O75223	GGCT	prot980	P55285-2	CADH6	0.601206	7.99361e-15
prot242	O95445	APOM	prot262	P00338	LDHA	-0.601205	7.99361e-15
prot747	P23083	IGHV12	prot889	E7EQM8	DCC	-0.601199	7.99361e-15
prot808	P30086	PEBP1	prot1495	Q8NCW5-2	NNRE	0.601193	7.99361e-15
prot1269	Q16288-2	NTRK3	prot1524	Q8WVQ1-3	CANT1	0.601189	7.99361e-15
prot393	P04075	ALDOA	prot892	P43652	AFM	-0.601186	7.99361e-15
prot224	O94919	ENDOD1	prot756	P23470-2	PTPRG	0.601184	7.99361e-15
prot831	P33908	MAN1A1	prot1898	Q9UP79	ADAMTS8	0.601182	7.99361e-15
prot354	P02675	FGB	prot892	P43652	AFM	0.601167	7.99361e-15
prot196	A0A0A0MRU5	A0A0A0MRU5	prot1100	Q02809	PLOD1	0.601166	7.99361e-15
prot531	P09972	ALDOC	prot1879	F5H5X9	CDH7	0.601162	7.99361e-15
prot1683	Q9BZR6	RTN4R	prot1829	Q9UBP4	DKK3	0.601152	7.99361e-15
prot1342	Q6EMK4	VASN	prot1447	Q8IWV2	CNTN4	0.601148	7.99361e-15
prot236	O95206-2	PCDH8	prot1246	Q15375-4	EPHA7	0.601147	7.99361e-15
prot550	P10451-4	SPP1	prot1474	Q8N3T6	TMEM132C	0.601134	7.99361e-15
prot385	P03952	KLKB1	prot1327	Q5VSG8	MANEAL	-0.601134	7.99361e-15
prot73	O00533	CHL1	prot1030	P61970	NUTF2	0.601131	7.99361e-15
prot400	P04180	LCAT	prot1433	Q8IUC8	GALNT13	0.601131	7.99361e-15
prot575	P11362-20	FGFR1	prot1537	Q92520	FAM3C	0.601126	7.99361e-15
prot923	G3XAP6	COMP	prot1742	Q5VT82	PCDH9	-0.601118	7.99361e-15
prot1294	Q24JP5	TMEM132A	prot1529	Q8WY21-4	SORC1	0.601112	7.99361e-15
prot761	P23560	BDNF	prot1354	Q6P9A2	GALNT18	0.60111	7.99361e-15
prot325	P01742	IGHV169	prot1620	Q99574	SERPINI1	-0.601107	7.99361e-15
prot874	P40189	IL6ST	prot1590	Q96ID5	IGSF21	0.601092	7.99361e-15
prot362	P02748	C9	prot1501	Q8NFZ4	NLGN2	-0.601083	7.99361e-15
prot1178	Q13554-7	CAMK2B	prot1890	Q9UMF0	ICAM5	0.60108	7.99361e-15
prot1124	Q08174-2	PCDH1	prot1975	A0A0G2JMB2	IGHA2	-0.601071	7.99361e-15
prot362	P02748	C9	prot1812	Q9P0K1-5	ADAM22	-0.601069	7.99361e-15
prot673	P17677	GAP43	prot1474	Q8N3T6	TMEM132C	0.601062	7.99361e-15
prot2025	H3BLU2	LSAMP	prot2037	R4GMM8	ROBO2	0.601055	7.99361e-15
prot204	A0A1B0GVB9	ATP6AP2	prot1474	Q8N3T6	TMEM132C	0.601054	7.99361e-15
prot503	P08603	CFH	prot1650	K7EKV3	RTBDN	-0.601051	7.99361e-15
prot1627	Q99784	OLFM1	prot1800	Q9NZ53	PODXL2	0.601049	7.99361e-15
prot512	P09104	ENO2	prot1666	Q9BXJ3	C1QTNF4	0.601043	7.99361e-15
prot186	O75326	SEMA7A	prot1618	Q99523	SORT1	0.601025	8.21565e-15
prot1495	Q8NCW5-2	NNRE	prot1609	Q96PX8	SLITRK1	0.60102	8.21565e-15
prot1294	Q24JP5	TMEM132A	prot1306	Q53EL9-3	SEZ6	0.601018	8.21565e-15
prot999	R4GMM9	NXPH1	prot1794	Q9NY97-2	B3GN2	0.601012	8.21565e-15
prot293	P01042	KNG1	prot1919	Q9Y2I2-1	NTNG1	-0.601006	8.21565e-15
prot1149	Q12860	CNTN1	prot1759	Q9NPR2-2	SEM4B	0.601005	8.21565e-15
prot262	P00338	LDHA	prot1984	A0A0U1RQC5	NRXN3	0.600987	8.21565e-15
prot1308	Q53RD9	FBLN7	prot1650	K7EKV3	RTBDN	0.600983	8.21565e-15
prot371	P02765	AHSG	prot1819	Q9P232	CNTN3	-0.600983	8.21565e-15
prot355	P02679	FGG	prot661	P16519-2	PCSK2	-0.600982	8.21565e-15
prot26	A0A0B4J1Y9	IGHV372	prot45	A2NJV5	IGKV229	0.60098	8.21565e-15
prot1224	Q14894	CRYM	prot1800	Q9NZ53	PODXL2	0.60098	8.21565e-15
prot454	P06727	APOA4	prot694	P19827	ITIH1	0.600979	8.21565e-15
prot369	P02760	AMBP	prot628	P14618-2	PKM	-0.600978	8.21565e-15
prot120	O43291	SPINT2	prot471	P07357	C8A	-0.600971	8.21565e-15
prot236	O95206-2	PCDH8	prot242	O95445	APOM	-0.60097	8.21565e-15
prot479	P07711	CTSL	prot1598	Q96KN2	CNDP1	0.600969	8.21565e-15
prot53	B9A064	IGLL5	prot1058	P78324	SIRPA	-0.600964	8.21565e-15
prot1353	Q6P4E1-5	CASC4	prot1755	Q9NPD7	NRN1	0.600956	8.21565e-15
prot73	O00533	CHL1	prot404	P04217	A1BG	-0.600953	8.21565e-15
prot809	P30101	PDIA3	prot1354	Q6P9A2	GALNT18	0.600951	8.21565e-15
prot435	P05408-2	SCG5	prot1898	Q9UP79	ADAMTS8	0.600951	8.21565e-15
prot236	O95206-2	PCDH8	prot1829	Q9UBP4	DKK3	0.60094	8.21565e-15
prot554	P10599	TXN	prot2023	H0YDE5	KIAA1549L	0.600939	8.21565e-15
prot531	P09972	ALDOC	prot1030	P61970	NUTF2	0.600934	8.21565e-15
prot146	O60242	ADGRB3	prot1348	Q6MZW2	FSTL4	0.600925	8.43769e-15
prot1598	Q96KN2	CNDP1	prot1620	Q99574	SERPINI1	0.600924	8.43769e-15
prot1677	B7ZLJ8	SEZ6L	prot1994	B4E1Z4	AL645922.1	-0.600904	8.43769e-15
prot964	E9PG71	EPHA4	prot1847	Q9UHG2	PCSK1N	0.600904	8.43769e-15
prot784	P27824	CANX	prot1265	Q15904	ATP6AP1	0.600898	8.43769e-15
prot110	H9KV31	NCAM2	prot1787	Q9NX62	IMPAD1	0.600897	8.43769e-15
prot127	O43505	B4GAT1	prot1813	Q9P0K9	FRRS1L	0.600894	8.43769e-15
prot964	E9PG71	EPHA4	prot1556	Q92896	GLG1	0.600889	8.43769e-15
prot918	P49257	LMAN1	prot1446	Q8IWU5-2	SULF2	0.600886	8.43769e-15
prot338	P01876	IGHA1	prot1710	Q9H2E6	SEMA6A	-0.600878	8.43769e-15
prot793	P29120-2	PCSK1	prot1882	Q9ULI3	HEG1	0.600875	8.43769e-15
prot1710	Q9H2E6	SEMA6A	prot1807	Q9NZR2	LRP1B	0.600874	8.43769e-15
prot431	P05160	F13B	prot471	P07357	C8A	0.600872	8.43769e-15
prot693	Q5T985	ITIH2	prot1683	Q9BZR6	RTN4R	-0.600863	8.43769e-15
prot23	A0A0B4J1X5	IGHV374	prot369	P02760	AMBP	0.600861	8.43769e-15
prot1287	Q16769	QPCT	prot1880	Q9ULF5	SLC39A10	0.60086	8.43769e-15
prot127	O43505	B4GAT1	prot362	P02748	C9	-0.600854	8.43769e-15
prot291	Q5H9A7	TIMP1	prot765	P24592	IGFBP6	0.600849	8.43769e-15
prot1446	Q8IWU5-2	SULF2	prot1730	Q9H8L6	MMRN2	0.600846	8.43769e-15
prot229	O94991	SLITRK5	prot269	P00492	HPRT1	0.600839	8.43769e-15
prot1527	Q8WXD2	SCG3	prot1941	Q9UFM8	NPTN	0.600838	8.43769e-15
prot48	A6NGN9	IGLON5	prot673	P17677	GAP43	0.600828	8.43769e-15
prot733	P22304	IDS	prot1928	Q9Y5F6	PCDHGC5	0.600821	8.43769e-15
prot828	P32004-3	L1CAM	prot1592	A0A087WSY5	CPB2	-0.600806	8.43769e-15
prot1067	P80108	GPLD1	prot1609	Q96PX8	SLITRK1	-0.60079	8.43769e-15
prot333	P01857	IGHG1	prot937	F5GZ08	APLP1	-0.600774	8.43769e-15
prot370	P02763	ORM1	prot385	P03952	KLKB1	0.600773	8.43769e-15
prot821	P31150	GDI1	prot1567	Q969P0-3	IGSF8	0.600772	8.43769e-15
prot744	P22792	CPN2	prot1550	Q92823-2	NRCAM	-0.600763	8.43769e-15
prot149	O60279	SUSD5	prot1182	Q13634-2	CDH18	0.600757	8.43769e-15
prot354	P02675	FGB	prot431	P05160	F13B	0.600751	8.43769e-15
prot1443	Q8IW52	SLITRK4	prot1615	Q99435-4	NELL2	0.600748	8.43769e-15
prot422	P05060	CHGB	prot1240	Q15256	PTPRR	0.600747	8.43769e-15
prot1581	Q96FE7-4	PIK3IP1	prot1650	K7EKV3	RTBDN	0.600746	8.43769e-15
prot369	P02760	AMBP	prot1965	A0A0A0MTQ4	RGMA	-0.600741	8.43769e-15
prot783	P27797	CALR	prot1812	Q9P0K1-5	ADAM22	0.600737	8.43769e-15
prot472	P07358	C8B	prot1265	Q15904	ATP6AP1	-0.600736	8.43769e-15
prot1804	B4E3Q4	ADA2	prot1835	Q9UBX5	FBLN5	0.600734	8.43769e-15
prot317	P01701	IGLV151	prot332	P01834	IGKC	0.600734	8.43769e-15
prot116	O43173	ST8SIA3	prot1550	Q92823-2	NRCAM	0.600724	8.43769e-15
prot831	P33908	MAN1A1	prot1755	Q9NPD7	NRN1	0.600718	8.43769e-15
prot1376	Q6UXK2	ISLR2	prot1904	Q9UQM7	CAMK2A	0.600711	8.43769e-15
prot462	P07195	LDHB	prot692	P19652	ORM2	-0.600707	8.43769e-15
prot1742	Q5VT82	PCDH9	prot1871	Q9UKM7	MAN1B1	0.600706	8.43769e-15
prot96	O14917	PCDH17	prot2013	F5GY80	C8B	-0.600702	8.43769e-15
prot290	P01031	C5	prot1164	Q13332-3	PTPRS	-0.6007	8.43769e-15
prot236	O95206-2	PCDH8	prot474	P07360	C8G	-0.600696	8.43769e-15
prot531	P09972	ALDOC	prot1227	Q14C87	TMEM132D	0.600683	8.43769e-15
prot285	P01009	SERPINA1	prot286	P01011	SERPINA3	0.600683	8.43769e-15
prot145	A2A3C1	ADGRB2	prot795	P29218	IMPA1	0.600679	8.43769e-15
prot351	A0A024R0T9	APOC2	prot471	P07357	C8A	0.600671	8.43769e-15
prot1239	Q15223	NECTIN1	prot1428	Q86Y38	XYLT1	0.600669	8.43769e-15
prot8	P01615	IGKV2D28	prot1970	A0A0C4DH35	IGHV335	0.600668	8.43769e-15
prot289	P01024	C3	prot1947	Q9Y6N7-4	ROBO1	-0.600662	8.43769e-15
prot294	P01042-2	KNG1	prot1825	G5E9G7	NRXN2	-0.60065	8.43769e-15
prot477	P07602	PSAP	prot1312	Q5BLP8	C4orf48	0.600647	8.43769e-15
prot325	P01742	IGHV169	prot554	P10599	TXN	-0.600647	8.43769e-15
prot1867	Q9UK55	SERPINA10	prot2005	E7ESV6	ADGRL3	-0.600631	8.43769e-15
prot73	O00533	CHL1	prot829	P32119	PRDX2	0.600617	8.65974e-15
prot110	H9KV31	NCAM2	prot1830	Q9UBQ6	EXTL2	0.600611	8.65974e-15
prot1032	P61981	YWHAG	prot1043	P63010-3	AP2B1	0.600611	8.65974e-15
prot287	P01019	AGT	prot883	P42785	PRCP	0.600607	8.65974e-15
prot234	O95185-2	UNC5C	prot1464	Q8N126	CADM3	0.600602	8.65974e-15
prot125	O43493-2	TGOLN2	prot724	P21802-8	FGFR2	0.600599	8.65974e-15
prot1240	Q15256	PTPRR	prot1446	Q8IWU5-2	SULF2	0.600598	8.65974e-15
prot368	Q5VY30	RBP4	prot1104	Q03167-2	TGFBR3	-0.600597	8.65974e-15
prot1730	Q9H8L6	MMRN2	prot2034	Q5SPY9	NPDC1	0.600593	8.65974e-15
prot216	O94772	LY6H	prot661	P16519-2	PCSK2	0.600588	8.65974e-15
prot363	P02749	APOH	prot1984	A0A0U1RQC5	NRXN3	-0.600586	8.65974e-15
prot92	O14791	APOL1	prot1829	Q9UBP4	DKK3	-0.600583	8.65974e-15
prot1595	Q96JF0	ST6GAL2	prot1729	Q9H8J5	MANSC1	0.600581	8.65974e-15
prot293	P01042	KNG1	prot1790	Q9NY47-2	CACNA2D2	-0.600579	8.65974e-15
prot228	O94985	CLSTN1	prot332	P01834	IGKC	-0.600576	8.65974e-15
prot889	E7EQM8	DCC	prot1178	Q13554-7	CAMK2B	0.60057	8.65974e-15
prot1226	Q14982-2	OPCML	prot1919	Q9Y2I2-1	NTNG1	0.600544	8.65974e-15
prot424	P05067-11	APP	prot449	P06312	IGKV41	-0.600544	8.65974e-15
prot1419	Q86UN3	RTN4RL2	prot1666	Q9BXJ3	C1QTNF4	0.600543	8.65974e-15
prot683	P18669	PGAM1	prot808	P30086	PEBP1	0.600539	8.65974e-15
prot371	P02765	AHSG	prot1226	Q14982-2	OPCML	-0.600535	8.65974e-15
prot216	O94772	LY6H	prot1447	Q8IWV2	CNTN4	0.600535	8.65974e-15
prot1269	Q16288-2	NTRK3	prot1898	Q9UP79	ADAMTS8	0.600533	8.65974e-15
prot269	P00492	HPRT1	prot1947	Q9Y6N7-4	ROBO1	0.600528	8.65974e-15
prot1763	A0A0C4DFP6	CRTAC1	prot1996	B7ZKJ8	ITIH4	-0.600511	8.88178e-15
prot1229	Q14DG7	TMEM132B	prot1607	Q96PD5	PGLYRP2	-0.600502	8.88178e-15
prot615	E9PNW4	AL049629.2	prot1727	Q9H741	C12orf49	0.600497	8.88178e-15
prot129	O43529	CHST10	prot1501	Q8NFZ4	NLGN2	0.600495	8.88178e-15
prot757	P23471-2	PTPRZ1	prot1413	Q86SR1	GALNT10	0.600494	8.88178e-15
prot744	P22792	CPN2	prot1813	Q9P0K9	FRRS1L	-0.600488	8.88178e-15
prot940	P51884	LUM	prot1947	Q9Y6N7-4	ROBO1	-0.600484	8.88178e-15
prot1137	Q0P6D2	DIPK1C	prot1438	Q8IV08	PLD3	0.600483	8.88178e-15
prot512	P09104	ENO2	prot1871	Q9UKM7	MAN1B1	0.600482	8.88178e-15
prot403	E9PIM6	THY1	prot1666	Q9BXJ3	C1QTNF4	0.600479	8.88178e-15
prot1408	Q7Z7M0	MEGF8	prot2031	M0QZL2	MEGF8	0.600474	8.88178e-15
prot293	P01042	KNG1	prot1524	Q8WVQ1-3	CANT1	-0.600471	8.88178e-15
prot848	P35613-2	BSG	prot1882	Q9ULI3	HEG1	0.600471	8.88178e-15
prot294	P01042-2	KNG1	prot684	P19021	PAM	-0.600469	8.88178e-15
prot553	P10586-2	PTPRF	prot802	P29966	MARCKS	0.600465	8.88178e-15
prot159	O60568	PLOD3	prot1190	E7EUF1	ENPP2	0.600463	8.88178e-15
prot387	P04003	C4BPA	prot1580	Q96FE5-2	LINGO1	-0.600459	8.88178e-15
prot541	P0DOY3	IGLC3	prot1533	Q8WZA1	POMGNT1	-0.600459	8.88178e-15
prot1435	Q8IUK8	CBLN2	prot1623	Q99674	CGREF1	0.600455	8.88178e-15
prot378	P02790	HPX	prot1759	Q9NPR2-2	SEM4B	-0.600454	8.88178e-15
prot1787	Q9NX62	IMPAD1	prot1965	A0A0A0MTQ4	RGMA	0.60045	8.88178e-15
prot317	P01701	IGLV151	prot449	P06312	IGKV41	0.600444	8.88178e-15
prot1353	Q6P4E1-5	CASC4	prot1829	Q9UBP4	DKK3	0.600438	8.88178e-15
prot1817	Q9P121-4	NTM	prot1882	Q9ULI3	HEG1	0.600436	8.88178e-15
prot68	O00451	GFRA2	prot1377	Q6UXK5	LRRN1	0.600436	8.88178e-15
prot378	P02790	HPX	prot747	P23083	IGHV12	0.600432	8.88178e-15
prot829	P32119	PRDX2	prot1424	Q86VZ4	LRP11	0.600421	8.88178e-15
prot758	P23515	OMG	prot1806	Q9NZP8	C1RL	-0.600416	8.88178e-15
prot1308	Q53RD9	FBLN7	prot1595	Q96JF0	ST6GAL2	0.600414	8.88178e-15
prot1711	Q9H2X0	CHRD	prot1933	Q9Y5I4	PCDHAC2	0.600407	8.88178e-15
prot1641	Q9BQT9	CLSTN3	prot1721	Q9H4D0	CLSTN2	0.600407	8.88178e-15
prot362	P02748	C9	prot758	P23515	OMG	-0.600392	8.88178e-15
prot540	P0DMV9	HSPA1A	prot777	P26038	MSN	0.600391	8.88178e-15
prot1419	Q86UN3	RTN4RL2	prot1884	Q9ULP0-2	NDRG4	0.600386	8.88178e-15
prot575	P11362-20	FGFR1	prot1641	Q9BQT9	CLSTN3	0.600383	8.88178e-15
prot354	P02675	FGB	prot2013	F5GY80	C8B	0.60038	8.88178e-15
prot921	P49641	MAN2A2	prot1278	Q16620-2	NTRK2	0.600376	8.88178e-15
prot1399	Q7Z553	MDGA2	prot1500	Q8NFY4-6	SEM6D	0.600375	8.88178e-15
prot514	P09211	GSTP1	prot1149	Q12860	CNTN1	0.600369	8.88178e-15
prot431	P05160	F13B	prot951	P52799	EFNB2	-0.600345	8.88178e-15
prot370	P02763	ORM1	prot404	P04217	A1BG	0.600344	8.88178e-15
prot212	O94760	DDAH1	prot1877	A0A0D9SEP4	NRXN1	0.600344	8.88178e-15
prot984	P55290	CDH13	prot1530	Q8WYK1	CNTNAP5	0.600334	8.88178e-15
prot387	P04003	C4BPA	prot1419	Q86UN3	RTN4RL2	-0.600332	8.88178e-15
prot1474	Q8N3T6	TMEM132C	prot1759	Q9NPR2-2	SEM4B	0.600325	8.88178e-15
prot1525	A0A087WWF1	SELENOM	prot1673	A0A087X0T8	CADM1	0.600318	8.88178e-15
prot1319	Q5JZY3-2	EPHA10	prot2023	H0YDE5	KIAA1549L	0.600318	8.88178e-15
prot784	P27824	CANX	prot1500	Q8NFY4-6	SEM6D	0.600315	8.88178e-15
prot964	E9PG71	EPHA4	prot1857	Q9UIW2	PLXNA1	0.600307	8.88178e-15
prot1590	Q96ID5	IGSF21	prot1847	Q9UHG2	PCSK1N	0.600305	8.88178e-15
prot224	O94919	ENDOD1	prot1673	A0A087X0T8	CADM1	0.600302	8.88178e-15
prot51	A6NLU5	VSTM2B	prot980	P55285-2	CADH6	0.6003	8.88178e-15
prot50	A6NL88	SHISA7	prot1609	Q96PX8	SLITRK1	0.600291	8.88178e-15
prot290	P01031	C5	prot1327	Q5VSG8	MANEAL	-0.60028	8.88178e-15
prot749	P23142-4	FBLN1	prot1219	Q14697	GANAB	0.600278	8.88178e-15
prot401	P04196	HRG	prot602	P13591	NCAM1	-0.600278	8.88178e-15
prot295	A9UJN9	PDGFB	prot462	P07195	LDHB	0.600273	8.88178e-15
prot8	P01615	IGKV2D28	prot762	P23582	NPPC	-0.600272	8.88178e-15
prot98	O15031	PLXNB2	prot1348	Q6MZW2	FSTL4	0.60027	8.88178e-15
prot274	P00734	F2	prot758	P23515	OMG	-0.600267	8.88178e-15
prot686	P19022	CDH2	prot1590	Q96ID5	IGSF21	0.600263	8.88178e-15
prot353	P02671	FGA	prot1592	A0A087WSY5	CPB2	0.600263	8.88178e-15
prot795	P29218	IMPA1	prot1227	Q14C87	TMEM132D	0.600261	8.88178e-15
prot109	O15354	GPR37	prot1058	P78324	SIRPA	0.600257	8.88178e-15
prot422	P05060	CHGB	prot512	P09104	ENO2	0.600254	8.88178e-15
prot693	Q5T985	ITIH2	prot1842	Q9UGM5	FETUB	0.600247	8.88178e-15
prot980	P55285-2	CADH6	prot1464	Q8N126	CADM3	0.600236	8.88178e-15
prot98	O15031	PLXNB2	prot904	G3V164	GRIA4	0.600235	8.88178e-15
prot92	O14791	APOL1	prot2040	X6RKN2	NFASC	-0.600233	8.88178e-15
prot1265	Q15904	ATP6AP1	prot1893	Q9UN36-2	NDRG2	0.600232	9.10383e-15
prot771	P25311	AZGP1	prot1034	P62328	TMSB4X	-0.600232	9.10383e-15
prot354	P02675	FGB	prot1819	Q9P232	CNTN3	-0.600226	9.10383e-15
prot362	P02748	C9	prot1116	Q06033-2	ITIH3	0.600224	9.10383e-15
prot1064	P78509	RELN	prot1895	Q9UN70	PCDHGC3	0.60022	9.10383e-15
prot449	P06312	IGKV41	prot1948	Q9Y6N8	CDH10	-0.600217	9.10383e-15
prot602	P13591	NCAM1	prot1348	Q6MZW2	FSTL4	0.600212	9.10383e-15
prot1227	Q14C87	TMEM132D	prot1229	Q14DG7	TMEM132B	0.600208	9.10383e-15
prot26	A0A0B4J1Y9	IGHV372	prot354	P02675	FGB	0.600205	9.10383e-15
prot692	P19652	ORM2	prot829	P32119	PRDX2	-0.600201	9.10383e-15
prot120	O43291	SPINT2	prot848	P35613-2	BSG	0.600193	9.10383e-15
prot294	P01042-2	KNG1	prot1058	P78324	SIRPA	-0.600191	9.10383e-15
prot1424	Q86VZ4	LRP11	prot1817	Q9P121-4	NTM	0.60019	9.10383e-15
prot262	P00338	LDHA	prot333	P01857	IGHG1	-0.600187	9.10383e-15
prot216	O94772	LY6H	prot228	O94985	CLSTN1	0.600187	9.10383e-15
prot808	P30086	PEBP1	prot1550	Q92823-2	NRCAM	0.600178	9.10383e-15
prot1763	A0A0C4DFP6	CRTAC1	prot1921	Q9Y2T3	GDA	0.600177	9.10383e-15
prot96	O14917	PCDH17	prot981	J3KRI5	CDH8	0.600174	9.10383e-15
prot554	P10599	TXN	prot1595	Q96JF0	ST6GAL2	0.600172	9.10383e-15
prot601	P13521	SCG2	prot940	P51884	LUM	-0.60017	9.10383e-15
prot148	O60245	PCDH7	prot1546	Q92752	TNR	0.60017	9.10383e-15
prot1829	Q9UBP4	DKK3	prot2037	R4GMM8	ROBO2	0.600168	9.10383e-15
prot363	P02749	APOH	prot1825	G5E9G7	NRXN2	-0.600166	9.10383e-15
prot964	E9PG71	EPHA4	prot1996	B7ZKJ8	ITIH4	-0.600163	9.10383e-15
prot1898	Q9UP79	ADAMTS8	prot1965	A0A0A0MTQ4	RGMA	0.600156	9.10383e-15
prot148	O60245	PCDH7	prot1377	Q6UXK5	LRRN1	0.600151	9.10383e-15
prot984	P55290	CDH13	prot1994	B4E1Z4	AL645922.1	-0.600144	9.10383e-15
prot370	P02763	ORM1	prot1607	Q96PD5	PGLYRP2	0.600137	9.32587e-15
prot1187	Q13740-2	ALCAM	prot1240	Q15256	PTPRR	0.600137	9.32587e-15
prot963	F8W9W0	EPHA5	prot1354	Q6P9A2	GALNT18	0.600136	9.32587e-15
prot109	O15354	GPR37	prot1665	Q9BX67	JAM3	0.600134	9.32587e-15
prot310	P01599	IGKV117	prot348	P02647	APOA1	0.600133	9.32587e-15
prot471	P07357	C8A	prot1265	Q15904	ATP6AP1	-0.600123	9.32587e-15
prot280	P00747	PLG	prot531	P09972	ALDOC	-0.600102	9.32587e-15
prot516	P09417	QDPR	prot1598	Q96KN2	CNDP1	0.600102	9.32587e-15
prot904	G3V164	GRIA4	prot1749	Q9HCU4	CELSR2	0.600101	9.32587e-15
prot175	E7EWD3	ADAM23	prot937	F5GZ08	APLP1	0.600094	9.32587e-15
prot602	P13591	NCAM1	prot1868	Q9UKB5	AJAP1	0.600094	9.32587e-15
prot197	O75509	TNFRSF21	prot1211	Q14508	WFDC2	0.600093	9.32587e-15
prot272	P00558	PGK1	prot1095	Q01995	TAGLN	0.600081	9.32587e-15
prot353	P02671	FGA	prot1118	Q06481	APLP2	-0.600079	9.32587e-15
prot663	P16870-2	CBPE	prot1879	F5H5X9	CDH7	0.600075	9.32587e-15
prot981	J3KRI5	CDH8	prot982	P55287-2	CDH11	0.600074	9.32587e-15
prot293	P01042	KNG1	prot1123	Q07954	LRP1	-0.600073	9.32587e-15
prot197	O75509	TNFRSF21	prot1813	Q9P0K9	FRRS1L	0.600073	9.32587e-15
prot757	P23471-2	PTPRZ1	prot1807	Q9NZR2	LRP1B	0.600048	9.32587e-15
prot1530	Q8WYK1	CNTNAP5	prot1900	Q9UPU3	SORCS3	0.600044	9.32587e-15
prot384	P03951	F11	prot401	P04196	HRG	0.600043	9.32587e-15
prot48	A6NGN9	IGLON5	prot550	P10451-4	SPP1	0.600042	9.32587e-15
prot228	O94985	CLSTN1	prot506	P08697	SERPINF2	-0.60004	9.32587e-15
prot1794	Q9NY97-2	B3GN2	prot2037	R4GMM8	ROBO2	0.600036	9.32587e-15
prot796	P29279-2	CTGF	prot1232	Q15063	POSTN	0.600034	9.32587e-15
prot148	O60245	PCDH7	prot550	P10451-4	SPP1	0.600033	9.32587e-15
prot228	O94985	CLSTN1	prot1592	A0A087WSY5	CPB2	-0.600032	9.32587e-15
prot1219	Q14697	GANAB	prot1242	Q15262	PTPRK	0.600029	9.32587e-15
prot1224	Q14894	CRYM	prot1459	Q8IZS8	CACNA2D3	0.600026	9.32587e-15
prot553	P10586-2	PTPRF	prot1902	Q9UQ52	CNTN6	0.600026	9.32587e-15
prot479	P07711	CTSL	prot1635	Q99985	SEMA3C	0.600026	9.32587e-15
prot515	P09382	LGALS1	prot716	P21333-2	FLNA	0.600004	9.32587e-15
prot96	O14917	PCDH17	prot269	P00492	HPRT1	0.599988	9.32587e-15
prot8	P01615	IGKV2D28	prot42	A0A0J9YXX1	IGHV5101	0.599983	9.32587e-15
prot474	P07360	C8G	prot1842	Q9UGM5	FETUB	0.599977	9.32587e-15
prot69	F8W785	GOLIM4	prot228	O94985	CLSTN1	0.599969	9.32587e-15
prot284	P01008	SERPINC1	prot828	P32004-3	L1CAM	-0.599967	9.32587e-15
prot1239	Q15223	NECTIN1	prot1580	Q96FE5-2	LINGO1	0.599962	9.32587e-15
prot1030	P61970	NUTF2	prot1677	B7ZLJ8	SEZ6L	0.599957	9.32587e-15
prot550	P10451-4	SPP1	prot1376	Q6UXK2	ISLR2	0.599954	9.32587e-15
prot1359	Q6UVK1	CSPG4	prot1710	Q9H2E6	SEMA6A	0.599951	9.32587e-15
prot531	P09972	ALDOC	prot1892	Q9UMX5	NENF	0.599949	9.32587e-15
prot91	O14786	NRP1	prot554	P10599	TXN	0.599944	9.32587e-15
prot387	P04003	C4BPA	prot531	P09972	ALDOC	-0.599943	9.32587e-15
prot149	O60279	SUSD5	prot1511	Q8TCZ2	CD99L2	0.599941	9.32587e-15
prot110	H9KV31	NCAM2	prot1729	Q9H8J5	MANSC1	0.599931	9.32587e-15
prot1327	Q5VSG8	MANEAL	prot1890	Q9UMF0	ICAM5	0.599927	9.32587e-15
prot1132	Q08629	SPOCK1	prot1498	Q8NFP4	MDGA1	0.599918	9.32587e-15
prot354	P02675	FGB	prot2023	H0YDE5	KIAA1549L	-0.5999	9.32587e-15
prot1174	Q13508	ART3	prot1877	A0A0D9SEP4	NRXN1	0.599898	9.32587e-15
prot145	A2A3C1	ADGRB2	prot800	P29622	SERPINA4	-0.599897	9.32587e-15
prot1623	Q99674	CGREF1	prot1933	Q9Y5I4	PCDHAC2	0.599894	9.32587e-15
prot984	P55290	CDH13	prot1627	Q99784	OLFM1	0.599891	9.32587e-15
prot69	F8W785	GOLIM4	prot398	P04156-2	PRIO	0.599887	9.32587e-15
prot68	O00451	GFRA2	prot1435	Q8IUK8	CBLN2	0.599873	9.32587e-15
prot85	O14594	NCAN	prot940	P51884	LUM	-0.599867	9.32587e-15
prot1200	Q14118	DAG1	prot2040	X6RKN2	NFASC	0.599865	9.32587e-15
prot1046	E5RJR5	SKP1	prot1609	Q96PX8	SLITRK1	0.599864	9.32587e-15
prot248	O95502	NPTXR	prot422	P05060	CHGB	0.59986	9.32587e-15
prot1474	Q8N3T6	TMEM132C	prot1556	Q92896	GLG1	0.599851	9.54792e-15
prot692	P19652	ORM2	prot963	F8W9W0	EPHA5	-0.599847	9.54792e-15
prot404	P04217	A1BG	prot980	P55285-2	CADH6	-0.599834	9.54792e-15
prot387	P04003	C4BPA	prot1790	Q9NY47-2	CACNA2D2	-0.599834	9.54792e-15
prot1120	Q06830	PRDX1	prot1178	Q13554-7	CAMK2B	0.599834	9.54792e-15
prot1569	F8WDW9	ESAM	prot1615	Q99435-4	NELL2	0.599832	9.54792e-15
prot8	P01615	IGKV2D28	prot1353	Q6P4E1-5	CASC4	-0.59983	9.54792e-15
prot1219	Q14697	GANAB	prot1812	Q9P0K1-5	ADAM22	0.599825	9.54792e-15
prot364	P02750	LRG1	prot1963	A0A096LPE2	SAA2-SAA4	0.599822	9.54792e-15
prot761	P23560	BDNF	prot2037	R4GMM8	ROBO2	0.59982	9.54792e-15
prot1434	Q8IUK5	PLXDC1	prot1776	Q9NS98	SEMA3G	0.599818	9.54792e-15
prot290	P01031	C5	prot1527	Q8WXD2	SCG3	-0.599803	9.54792e-15
prot286	P01011	SERPINA3	prot1683	Q9BZR6	RTN4R	-0.599801	9.54792e-15
prot888	P43121	MCAM	prot1361	Q6UW01	CBLN3	0.599797	9.54792e-15
prot1183	Q13641	TPBG	prot1884	Q9ULP0-2	NDRG4	0.599794	9.54792e-15
prot1140	Q10472	GALNT1	prot1554	Q92859-3	NEO1	0.599794	9.54792e-15
prot684	P19021	PAM	prot1418	Q86UN2	RTN4RL1	0.599784	9.54792e-15
prot334	P01859	IGHG2	prot1970	A0A0C4DH35	IGHV335	0.599784	9.54792e-15
prot608	P13671	C6	prot1319	Q5JZY3-2	EPHA10	-0.599783	9.54792e-15
prot608	P13671	C6	prot1559	Q92932	PTPRN2	-0.599783	9.54792e-15
prot68	O00451	GFRA2	prot1973	A0A0D9SF30	NCAM1	0.599782	9.54792e-15
prot85	O14594	NCAN	prot1308	Q53RD9	FBLN7	0.599775	9.54792e-15
prot553	P10586-2	PTPRF	prot940	P51884	LUM	-0.599773	9.54792e-15
prot450	P06331	IGHV434	prot1443	Q8IW52	SLITRK4	-0.599769	9.54792e-15
prot638	P15151-3	PVR	prot1373	Q6UXD5-3	SEZ6L2	0.599754	9.76996e-15
prot985	P55291	CDH15	prot1947	Q9Y6N7-4	ROBO1	0.599751	9.76996e-15
prot761	P23560	BDNF	prot1973	A0A0D9SF30	NCAM1	0.59975	9.76996e-15
prot1546	Q92752	TNR	prot1819	Q9P232	CNTN3	0.599746	9.76996e-15
prot355	P02679	FGG	prot1219	Q14697	GANAB	-0.599746	9.76996e-15
prot281	P00748	F12	prot1550	Q92823-2	NRCAM	-0.599745	9.76996e-15
prot1377	Q6UXK5	LRRN1	prot1984	A0A0U1RQC5	NRXN3	0.599744	9.76996e-15
prot107	O15240	VGF	prot1898	Q9UP79	ADAMTS8	0.599737	9.76996e-15
prot73	O00533	CHL1	prot1192	Q13867	BLMH	0.599735	9.76996e-15
prot1812	Q9P0K1-5	ADAM22	prot2006	E7ETH0	CFI	-0.599729	9.76996e-15
prot1620	Q99574	SERPINI1	prot1902	Q9UQ52	CNTN6	0.599722	9.76996e-15
prot1615	Q99435-4	NELL2	prot1683	Q9BZR6	RTN4R	0.599717	9.76996e-15
prot988	E9PLK3	NPEPPS	prot1187	Q13740-2	ALCAM	0.599708	9.76996e-15
prot874	P40189	IL6ST	prot1884	Q9ULP0-2	NDRG4	0.599707	9.76996e-15
prot1928	Q9Y5F6	PCDHGC5	prot2037	R4GMM8	ROBO2	0.5997	9.76996e-15
prot661	P16519-2	PCSK2	prot2037	R4GMM8	ROBO2	0.599695	9.76996e-15
prot1265	Q15904	ATP6AP1	prot1730	Q9H8L6	MMRN2	0.599692	9.76996e-15
prot1650	K7EKV3	RTBDN	prot1895	Q9UN70	PCDHGC3	0.599685	9.76996e-15
prot746	P22897	MRC1	prot1912	Q9Y279-2	VSIG4	0.599684	9.76996e-15
prot197	O75509	TNFRSF21	prot879	P41271	NBL1	0.599679	9.76996e-15
prot229	O94991	SLITRK5	prot1464	Q8N126	CADM3	0.599679	9.76996e-15
prot1386	Q6ZRP7	QSOX2	prot1787	Q9NX62	IMPAD1	0.59967	9.76996e-15
prot51	A6NLU5	VSTM2B	prot1287	Q16769	QPCT	0.599669	9.76996e-15
prot120	O43291	SPINT2	prot780	P27169	PON1	-0.599647	9.76996e-15
prot523	P09603	CSF1	prot1781	Q9NT99	LRRC4B	0.599638	9.76996e-15
prot23	A0A0B4J1X5	IGHV374	prot1501	Q8NFZ4	NLGN2	-0.599635	9.76996e-15
prot110	H9KV31	NCAM2	prot1867	Q9UK55	SERPINA10	-0.599633	9.76996e-15
prot53	B9A064	IGLL5	prot921	P49641	MAN2A2	-0.599631	9.76996e-15
prot1058	P78324	SIRPA	prot1164	Q13332-3	PTPRS	0.599623	9.76996e-15
prot333	P01857	IGHG1	prot1817	Q9P121-4	NTM	-0.599623	9.76996e-15
prot398	P04156-2	PRIO	prot892	P43652	AFM	-0.599616	9.76996e-15
prot248	O95502	NPTXR	prot362	P02748	C9	-0.599609	9.76996e-15
prot424	P05067-11	APP	prot1104	Q03167-2	TGFBR3	0.5996	9.76996e-15
prot435	P05408-2	SCG5	prot1975	A0A0G2JMB2	IGHA2	-0.599592	9.76996e-15
prot1214	Q14520-2	HABP2	prot1673	A0A087X0T8	CADM1	-0.59959	9.76996e-15
prot120	O43291	SPINT2	prot1012	P60983	GMFB	0.599588	9.76996e-15
prot462	P07195	LDHB	prot1399	Q7Z553	MDGA2	0.599579	9.76996e-15
prot1200	Q14118	DAG1	prot1666	Q9BXJ3	C1QTNF4	0.599577	9.76996e-15
prot440	P05543	SERPINA7	prot2006	E7ETH0	CFI	0.599575	9.76996e-15
prot107	O15240	VGF	prot757	P23471-2	PTPRZ1	0.599574	9.76996e-15
prot1212	Q14515	SPARCL1	prot2034	Q5SPY9	NPDC1	0.599563	9.76996e-15
prot553	P10586-2	PTPRF	prot2013	F5GY80	C8B	-0.599558	9.76996e-15
prot1377	Q6UXK5	LRRN1	prot1677	B7ZLJ8	SEZ6L	0.599556	9.76996e-15
prot353	P02671	FGA	prot1580	Q96FE5-2	LINGO1	-0.599556	9.76996e-15
prot724	P21802-8	FGFR2	prot951	P52799	EFNB2	0.599555	9.76996e-15
prot1509	Q8TAG5-2	VSTM2A	prot1868	Q9UKB5	AJAP1	0.599554	9.76996e-15
prot1046	E5RJR5	SKP1	prot1941	Q9UFM8	NPTN	0.599548	9.76996e-15
prot1354	Q6P9A2	GALNT18	prot1776	Q9NS98	SEMA3G	0.599547	9.76996e-15
prot447	P06307	CCK	prot999	R4GMM9	NXPH1	0.599545	9.76996e-15
prot1246	Q15375-4	EPHA7	prot1464	Q8N126	CADM3	0.599514	9.76996e-15
prot503	P08603	CFH	prot1819	Q9P232	CNTN3	-0.599514	9.76996e-15
prot20	A0A0B4J1V0	IGHV315	prot450	P06331	IGHV434	0.59951	9.76996e-15
prot23	A0A0B4J1X5	IGHV374	prot1882	Q9ULI3	HEG1	-0.599503	9.76996e-15
prot127	O43505	B4GAT1	prot1116	Q06033-2	ITIH3	-0.599502	9.76996e-15
prot109	O15354	GPR37	prot305	P01303	NPY	0.599502	9.76996e-15
prot1239	Q15223	NECTIN1	prot1759	Q9NPR2-2	SEM4B	0.599498	9.99201e-15
prot281	P00748	F12	prot554	P10599	TXN	-0.599496	9.99201e-15
prot1377	Q6UXK5	LRRN1	prot1434	Q8IUK5	PLXDC1	0.599495	9.99201e-15
prot316	P01700	IGLV147	prot874	P40189	IL6ST	-0.599494	9.99201e-15
prot1265	Q15904	ATP6AP1	prot1567	Q969P0-3	IGSF8	0.599493	9.99201e-15
prot378	P02790	HPX	prot761	P23560	BDNF	-0.599489	9.99201e-15
prot639	P15169	CPN1	prot1239	Q15223	NECTIN1	-0.599488	9.99201e-15
prot1278	Q16620-2	NTRK2	prot1776	Q9NS98	SEMA3G	0.599484	9.99201e-15
prot353	P02671	FGA	prot963	F8W9W0	EPHA5	-0.599482	9.99201e-15
prot1527	Q8WXD2	SCG3	prot1590	Q96ID5	IGSF21	0.599467	9.99201e-15
prot335	P01860	IGHG3	prot541	P0DOY3	IGLC3	0.599465	9.99201e-15
prot575	P11362-20	FGFR1	prot738	I6LM06	FGFR3	0.599464	9.99201e-15
prot761	P23560	BDNF	prot1926	A0A087X054	HYOU1	0.599461	9.99201e-15
prot267	P00450	CP	prot1177	E7EVP0	PNOC	-0.59946	9.99201e-15
prot1351	Q6NW40	RGMB	prot1776	Q9NS98	SEMA3G	0.599456	9.99201e-15
prot352	P02656	APOC3	prot536	J3QS39	UBB	-0.599454	9.99201e-15
prot412	P04433	IGKV311	prot1443	Q8IW52	SLITRK4	-0.599452	9.99201e-15
prot332	P01834	IGKC	prot1829	Q9UBP4	DKK3	-0.599452	9.99201e-15
prot1408	Q7Z7M0	MEGF8	prot1673	A0A087X0T8	CADM1	0.599444	9.99201e-15
prot874	P40189	IL6ST	prot963	F8W9W0	EPHA5	0.599442	9.99201e-15
prot353	P02671	FGA	prot980	P55285-2	CADH6	-0.59944	9.99201e-15
prot316	P01700	IGLV147	prot1354	Q6P9A2	GALNT18	-0.599438	9.99201e-15
prot1070	P80723	BASP1	prot1192	Q13867	BLMH	0.599431	9.99201e-15
prot1123	Q07954	LRP1	prot1825	G5E9G7	NRXN2	0.599429	9.99201e-15
prot999	R4GMM9	NXPH1	prot1178	Q13554-7	CAMK2B	0.599428	9.99201e-15
prot724	P21802-8	FGFR2	prot1362	Q6UWH4-2	GASK1B	0.599424	9.99201e-15
prot1807	Q9NZR2	LRP1B	prot1857	Q9UIW2	PLXNA1	0.599419	9.99201e-15
prot1192	Q13867	BLMH	prot2025	H3BLU2	LSAMP	0.599415	9.99201e-15
prot175	E7EWD3	ADAM23	prot1464	Q8N126	CADM3	0.599407	1.02141e-14
prot1435	Q8IUK8	CBLN2	prot1926	A0A087X054	HYOU1	0.599406	1.02141e-14
prot890	P43234	CTSO	prot1781	Q9NT99	LRRC4B	0.5994	1.02141e-14
prot665	P16949	STMN1	prot673	P17677	GAP43	0.599393	1.02141e-14
prot316	P01700	IGLV147	prot318	P01703	IGLV140	0.599389	1.02141e-14
prot197	O75509	TNFRSF21	prot1058	P78324	SIRPA	0.59938	1.02141e-14
prot462	P07195	LDHB	prot1511	Q8TCZ2	CD99L2	0.599377	1.02141e-14
prot401	P04196	HRG	prot738	I6LM06	FGFR3	-0.599376	1.02141e-14
prot808	P30086	PEBP1	prot1070	P80723	BASP1	0.599368	1.02141e-14
prot53	B9A064	IGLL5	prot307	P01591	JCHAIN	0.599364	1.02141e-14
prot665	P16949	STMN1	prot1446	Q8IWU5-2	SULF2	0.59936	1.02141e-14
prot1046	E5RJR5	SKP1	prot1819	Q9P232	CNTN3	0.599359	1.02141e-14
prot829	P32119	PRDX2	prot937	F5GZ08	APLP1	0.599357	1.02141e-14
prot338	P01876	IGHA1	prot982	P55287-2	CDH11	-0.599355	1.02141e-14
prot1128	Q08345	DDR1	prot1683	Q9BZR6	RTN4R	0.599352	1.02141e-14
prot757	P23471-2	PTPRZ1	prot1128	Q08345	DDR1	0.59935	1.02141e-14
prot684	P19021	PAM	prot1277	Q16610	ECM1	0.599349	1.02141e-14
prot1046	E5RJR5	SKP1	prot1472	Q8N3J6-2	CADM2	0.599348	1.02141e-14
prot284	P01008	SERPINC1	prot1880	Q9ULF5	SLC39A10	-0.599336	1.02141e-14
prot733	P22304	IDS	prot1433	Q8IUC8	GALNT13	0.599335	1.02141e-14
prot1030	P61970	NUTF2	prot1287	Q16769	QPCT	0.599332	1.02141e-14
prot85	O14594	NCAN	prot1164	Q13332-3	PTPRS	0.599317	1.02141e-14
prot350	K7ERI9	APOC1	prot1829	Q9UBP4	DKK3	-0.599316	1.02141e-14
prot981	J3KRI5	CDH8	prot1615	Q99435-4	NELL2	0.599312	1.02141e-14
prot91	O14786	NRP1	prot673	P17677	GAP43	0.599307	1.02141e-14
prot294	P01042-2	KNG1	prot1941	Q9UFM8	NPTN	-0.599306	1.02141e-14
prot1419	Q86UN3	RTN4RL2	prot1487	Q8NBI6	XXYLT1	0.599305	1.02141e-14
prot462	P07195	LDHB	prot474	P07360	C8G	-0.599304	1.02141e-14
prot195	O75493	CA11	prot828	P32004-3	L1CAM	0.599299	1.02141e-14
prot1879	F5H5X9	CDH7	prot1948	Q9Y6N8	CDH10	0.599298	1.02141e-14
prot1108	Q04756	HGFAC	prot1941	Q9UFM8	NPTN	-0.599294	1.02141e-14
prot1742	Q5VT82	PCDH9	prot1975	A0A0G2JMB2	IGHA2	-0.599292	1.02141e-14
prot554	P10599	TXN	prot761	P23560	BDNF	0.599291	1.02141e-14
prot316	P01700	IGLV147	prot875	P40925	MDH1	-0.59929	1.02141e-14
prot575	P11362-20	FGFR1	prot808	P30086	PEBP1	0.599288	1.02141e-14
prot73	O00533	CHL1	prot284	P01008	SERPINC1	-0.599287	1.02141e-14
prot228	O94985	CLSTN1	prot1229	Q14DG7	TMEM132B	0.599282	1.02141e-14
prot506	P08697	SERPINF2	prot1177	E7EVP0	PNOC	-0.59928	1.02141e-14
prot384	P03951	F11	prot1416	Q86TY3-2	CN037	-0.599276	1.02141e-14
prot228	O94985	CLSTN1	prot362	P02748	C9	-0.599269	1.02141e-14
prot385	P03952	KLKB1	prot937	F5GZ08	APLP1	-0.599266	1.02141e-14
prot474	P07360	C8G	prot1104	Q03167-2	TGFBR3	-0.599263	1.02141e-14
prot1046	E5RJR5	SKP1	prot1212	Q14515	SPARCL1	0.599263	1.02141e-14
prot1428	Q86Y38	XYLT1	prot1781	Q9NT99	LRRC4B	0.599262	1.02141e-14
prot892	P43652	AFM	prot1749	Q9HCU4	CELSR2	-0.599259	1.02141e-14
prot48	A6NGN9	IGLON5	prot293	P01042	KNG1	-0.599256	1.02141e-14
prot316	P01700	IGLV147	prot848	P35613-2	BSG	-0.599254	1.02141e-14
prot964	E9PG71	EPHA4	prot1178	Q13554-7	CAMK2B	0.599243	1.02141e-14
prot1123	Q07954	LRP1	prot1796	Q9NYQ8	FAT2	0.599241	1.02141e-14
prot1012	P60983	GMFB	prot1742	Q5VT82	PCDH9	0.59923	1.02141e-14
prot980	P55285-2	CADH6	prot1616	Q99497	PARK7	0.599229	1.02141e-14
prot783	P27797	CALR	prot1742	Q5VT82	PCDH9	0.599228	1.02141e-14
prot783	P27797	CALR	prot918	P49257	LMAN1	0.599228	1.02141e-14
prot129	O43529	CHST10	prot369	P02760	AMBP	-0.599227	1.02141e-14
prot355	P02679	FGG	prot1763	A0A0C4DFP6	CRTAC1	-0.599223	1.02141e-14
prot608	P13671	C6	prot1487	Q8NBI6	XXYLT1	-0.599212	1.02141e-14
prot216	O94772	LY6H	prot471	P07357	C8A	-0.599211	1.02141e-14
prot1212	Q14515	SPARCL1	prot1890	Q9UMF0	ICAM5	0.599207	1.02141e-14
prot1108	Q04756	HGFAC	prot1351	Q6NW40	RGMB	-0.599204	1.02141e-14
prot116	O43173	ST8SIA3	prot892	P43652	AFM	-0.5992	1.02141e-14
prot918	P49257	LMAN1	prot1316	Q5JRA6-2	MIA3	0.599193	1.02141e-14
prot495	P08493	MGP	prot1049	P68133	ACTA1	0.599173	1.02141e-14
prot384	P03951	F11	prot1567	Q969P0-3	IGSF8	-0.599167	1.02141e-14
prot1428	Q86Y38	XYLT1	prot1933	Q9Y5I4	PCDHAC2	0.599158	1.04361e-14
prot738	I6LM06	FGFR3	prot1214	Q14520-2	HABP2	-0.599154	1.04361e-14
prot353	P02671	FGA	prot581	P12109	COL6A1	-0.599149	1.04361e-14
prot476	P07585	DCN	prot1702	Q9H173	SIL1	0.599145	1.04361e-14
prot512	P09104	ENO2	prot608	P13671	C6	-0.599141	1.04361e-14
prot1500	Q8NFY4-6	SEM6D	prot1533	Q8WZA1	POMGNT1	0.599135	1.04361e-14
prot145	A2A3C1	ADGRB2	prot783	P27797	CALR	0.599133	1.04361e-14
prot338	P01876	IGHA1	prot1666	Q9BXJ3	C1QTNF4	-0.599131	1.04361e-14
prot236	O95206-2	PCDH8	prot1446	Q8IWU5-2	SULF2	0.59913	1.04361e-14
prot149	O60279	SUSD5	prot1529	Q8WY21-4	SORC1	0.599127	1.04361e-14
prot875	P40925	MDH1	prot1595	Q96JF0	ST6GAL2	0.599126	1.04361e-14
prot110	H9KV31	NCAM2	prot1947	Q9Y6N7-4	ROBO1	0.599122	1.04361e-14
prot1416	Q86TY3-2	CN037	prot1880	Q9ULF5	SLC39A10	0.599121	1.04361e-14
prot1567	Q969P0-3	IGSF8	prot1893	Q9UN36-2	NDRG2	0.59911	1.04361e-14
prot373	P02774	GC	prot554	P10599	TXN	-0.599104	1.04361e-14
prot1124	Q08174-2	PCDH1	prot1970	A0A0C4DH35	IGHV335	-0.5991	1.04361e-14
prot1214	Q14520-2	HABP2	prot1800	Q9NZ53	PODXL2	-0.599093	1.04361e-14
prot290	P01031	C5	prot1212	Q14515	SPARCL1	-0.59909	1.04361e-14
prot92	O14791	APOL1	prot127	O43505	B4GAT1	-0.599081	1.04361e-14
prot96	O14917	PCDH17	prot110	H9KV31	NCAM2	0.59908	1.04361e-14
prot378	P02790	HPX	prot393	P04075	ALDOA	-0.599078	1.04361e-14
prot289	P01024	C3	prot1902	Q9UQ52	CNTN6	-0.599074	1.06581e-14
prot479	P07711	CTSL	prot1497	Q8NES3	LFNG	0.599059	1.06581e-14
prot875	P40925	MDH1	prot1500	Q8NFY4-6	SEM6D	0.599052	1.06581e-14
prot328	P01780	IGHV37	prot1952	A0A075B6K5	IGLV39	0.599047	1.06581e-14
prot1164	Q13332-3	PTPRS	prot1627	Q99784	OLFM1	0.599044	1.06581e-14
prot262	P00338	LDHA	prot848	P35613-2	BSG	0.59904	1.06581e-14
prot778	P26572	MGAT1	prot1104	Q03167-2	TGFBR3	0.599031	1.06581e-14
prot1348	Q6MZW2	FSTL4	prot1537	Q92520	FAM3C	0.59903	1.06581e-14
prot109	O15354	GPR37	prot295	A9UJN9	PDGFB	0.599028	1.06581e-14
prot663	P16870-2	CBPE	prot1991	A0A1W2PQ11	CNTN2	0.599026	1.06581e-14
prot202	O75752	B3GALNT1	prot1749	Q9HCU4	CELSR2	0.599019	1.06581e-14
prot1327	Q5VSG8	MANEAL	prot1763	A0A0C4DFP6	CRTAC1	0.599012	1.06581e-14
prot385	P03952	KLKB1	prot831	P33908	MAN1A1	-0.599011	1.06581e-14
prot277	P00740-2	F9	prot1226	Q14982-2	OPCML	-0.599005	1.06581e-14
prot107	O15240	VGF	prot1627	Q99784	OLFM1	0.599002	1.06581e-14
prot424	P05067-11	APP	prot453	P06681	C2	-0.599001	1.06581e-14
prot440	P05543	SERPINA7	prot999	R4GMM9	NXPH1	-0.599	1.06581e-14
prot904	G3V164	GRIA4	prot1973	A0A0D9SF30	NCAM1	0.598996	1.06581e-14
prot951	P52799	EFNB2	prot1554	Q92859-3	NEO1	0.598994	1.06581e-14
prot453	P06681	C2	prot1265	Q15904	ATP6AP1	-0.598989	1.06581e-14
prot274	P00734	F2	prot1817	Q9P121-4	NTM	-0.598989	1.06581e-14
prot197	O75509	TNFRSF21	prot228	O94985	CLSTN1	0.598984	1.06581e-14
prot1447	Q8IWV2	CNTN4	prot1502	Q8NFZ8	CADM4	0.598982	1.06581e-14
prot371	P02765	AHSG	prot1229	Q14DG7	TMEM132B	-0.598981	1.06581e-14
prot281	P00748	F12	prot1443	Q8IW52	SLITRK4	-0.598974	1.06581e-14
prot216	O94772	LY6H	prot1650	K7EKV3	RTBDN	0.598973	1.06581e-14
prot1328	A0A0A0MQY7	CACHD1	prot1505	Q8NHP8	PLBD2	0.598965	1.06581e-14
prot1424	Q86VZ4	LRP11	prot1471	A0A0C4DGI5	TAFA2	0.598959	1.06581e-14
prot554	P10599	TXN	prot1893	Q9UN36-2	NDRG2	0.598946	1.06581e-14
prot1058	P78324	SIRPA	prot1495	Q8NCW5-2	NNRE	0.598946	1.06581e-14
prot981	J3KRI5	CDH8	prot1377	Q6UXK5	LRRN1	0.598946	1.06581e-14
prot1529	Q8WY21-4	SORC1	prot1807	Q9NZR2	LRP1B	0.598941	1.06581e-14
prot757	P23471-2	PTPRZ1	prot785	P27918	CFP	-0.598939	1.06581e-14
prot73	O00533	CHL1	prot1488	Q8NBJ4-2	GOLM1	0.598937	1.06581e-14
prot424	P05067-11	APP	prot2006	E7ETH0	CFI	-0.598933	1.06581e-14
prot675	P17900	GM2A	prot975	P55083	MFAP4	0.598927	1.06581e-14
prot553	P10586-2	PTPRF	prot1813	Q9P0K9	FRRS1L	0.598926	1.06581e-14
prot680	P18206-2	VCL	prot1945	Q9Y696	CLIC4	0.598915	1.06581e-14
prot874	P40189	IL6ST	prot1498	Q8NFP4	MDGA1	0.598912	1.06581e-14
prot523	P09603	CSF1	prot861	P36955	SERPINF1	0.598906	1.06581e-14
prot281	P00748	F12	prot566	P11021	HSPA5	-0.598903	1.06581e-14
prot1595	Q96JF0	ST6GAL2	prot1926	A0A087X054	HYOU1	0.598902	1.06581e-14
prot771	P25311	AZGP1	prot1187	Q13740-2	ALCAM	-0.598901	1.06581e-14
prot1137	Q0P6D2	DIPK1C	prot1926	A0A087X054	HYOU1	0.598892	1.06581e-14
prot1227	Q14C87	TMEM132D	prot1884	Q9ULP0-2	NDRG4	0.598886	1.06581e-14
prot1446	Q8IWU5-2	SULF2	prot1598	Q96KN2	CNDP1	0.598882	1.06581e-14
prot673	P17677	GAP43	prot1342	Q6EMK4	VASN	0.598877	1.06581e-14
prot1446	Q8IWU5-2	SULF2	prot1892	Q9UMX5	NENF	0.598873	1.06581e-14
prot979	P55283	CDH4	prot1892	Q9UMX5	NENF	0.598873	1.06581e-14
prot85	O14594	NCAN	prot1130	Q08431	MFGE8	0.598873	1.06581e-14
prot404	P04217	A1BG	prot1424	Q86VZ4	LRP11	-0.598871	1.06581e-14
prot148	O60245	PCDH7	prot185	O75223	GGCT	0.598871	1.06581e-14
prot313	P01619	IGKV320	prot828	P32004-3	L1CAM	-0.598866	1.06581e-14
prot23	A0A0B4J1X5	IGHV374	prot107	O15240	VGF	-0.598866	1.06581e-14
prot802	P29966	MARCKS	prot1226	Q14982-2	OPCML	0.598863	1.06581e-14
prot387	P04003	C4BPA	prot404	P04217	A1BG	0.598859	1.06581e-14
prot771	P25311	AZGP1	prot1892	Q9UMX5	NENF	-0.598855	1.06581e-14
prot68	O00451	GFRA2	prot940	P51884	LUM	-0.598846	1.06581e-14
prot575	P11362-20	FGFR1	prot1527	Q8WXD2	SCG3	0.598833	1.06581e-14
prot290	P01031	C5	prot1464	Q8N126	CADM3	-0.598827	1.08802e-14
prot1108	Q04756	HGFAC	prot1537	Q92520	FAM3C	-0.598824	1.08802e-14
prot733	P22304	IDS	prot1214	Q14520-2	HABP2	-0.598814	1.08802e-14
prot393	P04075	ALDOA	prot778	P26572	MGAT1	0.598811	1.08802e-14
prot828	P32004-3	L1CAM	prot1511	Q8TCZ2	CD99L2	0.59881	1.08802e-14
prot96	O14917	PCDH17	prot278	P00742	F10	-0.598807	1.08802e-14
prot1635	Q99985	SEMA3C	prot1950	Q9Y6X5	ENPP4	0.598804	1.08802e-14
prot404	P04217	A1BG	prot1530	Q8WYK1	CNTNAP5	-0.598803	1.08802e-14
prot1845	Q9UHC6	CNTNAP2	prot1857	Q9UIW2	PLXNA1	0.598797	1.08802e-14
prot1681	A0A087WZS0	LYNX1	prot2034	Q5SPY9	NPDC1	0.598794	1.08802e-14
prot401	P04196	HRG	prot780	P27169	PON1	0.598784	1.08802e-14
prot762	P23582	NPPC	prot1879	F5H5X9	CDH7	0.598781	1.08802e-14
prot724	P21802-8	FGFR2	prot1120	Q06830	PRDX1	0.598775	1.08802e-14
prot1319	Q5JZY3-2	EPHA10	prot1882	Q9ULI3	HEG1	0.598773	1.08802e-14
prot1149	Q12860	CNTN1	prot1825	G5E9G7	NRXN2	0.598773	1.08802e-14
prot197	O75509	TNFRSF21	prot1239	Q15223	NECTIN1	0.598766	1.08802e-14
prot1313	Q5FWE3-3	PRRT3	prot1399	Q7Z553	MDGA2	0.598765	1.08802e-14
prot1408	Q7Z7M0	MEGF8	prot1948	Q9Y6N8	CDH10	0.598764	1.08802e-14
prot120	O43291	SPINT2	prot1893	Q9UN36-2	NDRG2	0.598763	1.08802e-14
prot554	P10599	TXN	prot1178	Q13554-7	CAMK2B	0.598759	1.08802e-14
prot48	A6NGN9	IGLON5	prot1509	Q8TAG5-2	VSTM2A	0.598758	1.08802e-14
prot1376	Q6UXK2	ISLR2	prot1868	Q9UKB5	AJAP1	0.598758	1.08802e-14
prot8	P01615	IGKV2D28	prot602	P13591	NCAM1	-0.598757	1.08802e-14
prot559	P10645	CHGA	prot1755	Q9NPD7	NRN1	0.598756	1.08802e-14
prot1124	Q08174-2	PCDH1	prot1495	Q8NCW5-2	NNRE	0.598754	1.08802e-14
prot1137	Q0P6D2	DIPK1C	prot1825	G5E9G7	NRXN2	0.598752	1.08802e-14
prot601	P13521	SCG2	prot1149	Q12860	CNTN1	0.59875	1.11022e-14
prot959	P54289-2	CACNA2D1	prot1546	Q92752	TNR	0.598749	1.11022e-14
prot692	P19652	ORM2	prot1474	Q8N3T6	TMEM132C	-0.598744	1.11022e-14
prot456	P06744	GPI	prot829	P32119	PRDX2	0.598735	1.11022e-14
prot1559	Q92932	PTPRN2	prot1892	Q9UMX5	NENF	0.598727	1.11022e-14
prot471	P07357	C8A	prot1501	Q8NFZ4	NLGN2	-0.598727	1.11022e-14
prot984	P55290	CDH13	prot1641	Q9BQT9	CLSTN3	0.598726	1.11022e-14
prot890	P43234	CTSO	prot1328	A0A0A0MQY7	CACHD1	0.598726	1.11022e-14
prot503	P08603	CFH	prot921	P49641	MAN2A2	-0.598725	1.11022e-14
prot400	P04180	LCAT	prot1064	P78509	RELN	0.598724	1.11022e-14
prot1474	Q8N3T6	TMEM132C	prot1616	Q99497	PARK7	0.59872	1.11022e-14
prot371	P02765	AHSG	prot1424	Q86VZ4	LRP11	-0.598703	1.11022e-14
prot1919	Q9Y2I2-1	NTNG1	prot1928	Q9Y5F6	PCDHGC5	0.598702	1.11022e-14
prot45	A2NJV5	IGKV229	prot1970	A0A0C4DH35	IGHV335	0.598695	1.11022e-14
prot216	O94772	LY6H	prot1928	Q9Y5F6	PCDHGC5	0.598694	1.11022e-14
prot1399	Q7Z553	MDGA2	prot1627	Q99784	OLFM1	0.598691	1.11022e-14
prot829	P32119	PRDX2	prot1214	Q14520-2	HABP2	-0.598691	1.11022e-14
prot363	P02749	APOH	prot371	P02765	AHSG	0.598685	1.11022e-14
prot1623	Q99674	CGREF1	prot2037	R4GMM8	ROBO2	0.598681	1.11022e-14
prot285	P01009	SERPINA1	prot1781	Q9NT99	LRRC4B	-0.598666	1.11022e-14
prot1787	Q9NX62	IMPAD1	prot1895	Q9UN70	PCDHGC3	0.598664	1.11022e-14
prot267	P00450	CP	prot1554	Q92859-3	NEO1	-0.598663	1.11022e-14
prot116	O43173	ST8SIA3	prot424	P05067-11	APP	0.598662	1.11022e-14
prot310	P01599	IGKV117	prot1829	Q9UBP4	DKK3	-0.598659	1.11022e-14
prot1240	Q15256	PTPRR	prot1464	Q8N126	CADM3	0.598658	1.11022e-14
prot338	P01876	IGHA1	prot1500	Q8NFY4-6	SEM6D	-0.598653	1.11022e-14
prot1884	Q9ULP0-2	NDRG4	prot2034	Q5SPY9	NPDC1	0.598649	1.11022e-14
prot116	O43173	ST8SIA3	prot733	P22304	IDS	0.598633	1.11022e-14
prot1386	Q6ZRP7	QSOX2	prot1487	Q8NBI6	XXYLT1	0.598624	1.11022e-14
prot1214	Q14520-2	HABP2	prot1313	Q5FWE3-3	PRRT3	-0.598611	1.11022e-14
prot1941	Q9UFM8	NPTN	prot2013	F5GY80	C8B	-0.598602	1.11022e-14
prot761	P23560	BDNF	prot1308	Q53RD9	FBLN7	0.598595	1.11022e-14
prot277	P00740-2	F9	prot1928	Q9Y5F6	PCDHGC5	-0.598592	1.11022e-14
prot354	P02675	FGB	prot1787	Q9NX62	IMPAD1	-0.598589	1.11022e-14
prot756	P23470-2	PTPRG	prot1813	Q9P0K9	FRRS1L	0.598582	1.11022e-14
prot1182	Q13634-2	CDH18	prot1472	Q8N3J6-2	CADM2	0.598576	1.11022e-14
prot808	P30086	PEBP1	prot1342	Q6EMK4	VASN	0.598571	1.11022e-14
prot216	O94772	LY6H	prot1043	P63010-3	AP2B1	0.598567	1.11022e-14
prot757	P23471-2	PTPRZ1	prot999	R4GMM9	NXPH1	0.598566	1.11022e-14
prot378	P02790	HPX	prot1497	Q8NES3	LFNG	-0.598555	1.11022e-14
prot848	P35613-2	BSG	prot1812	Q9P0K1-5	ADAM22	0.598543	1.11022e-14
prot385	P03952	KLKB1	prot1212	Q14515	SPARCL1	-0.598538	1.11022e-14
prot890	P43234	CTSO	prot1500	Q8NFY4-6	SEM6D	0.598535	1.11022e-14
prot1447	Q8IWV2	CNTN4	prot1973	A0A0D9SF30	NCAM1	0.598532	1.11022e-14
prot202	O75752	B3GALNT1	prot1472	Q8N3J6-2	CADM2	0.59853	1.11022e-14
prot733	P22304	IDS	prot1043	P63010-3	AP2B1	0.598529	1.11022e-14
prot476	P07585	DCN	prot883	P42785	PRCP	0.598527	1.11022e-14
prot486	A0A087WTA8	COL1A2	prot1437	Q8IUX7	AEBP1	0.598525	1.11022e-14
prot291	Q5H9A7	TIMP1	prot1397	Q7Z3B1	NEGR1	-0.598523	1.11022e-14
prot848	P35613-2	BSG	prot1104	Q03167-2	TGFBR3	0.598519	1.11022e-14
prot96	O14917	PCDH17	prot601	P13521	SCG2	0.598513	1.13243e-14
prot424	P05067-11	APP	prot783	P27797	CALR	0.598513	1.13243e-14
prot278	P00742	F10	prot387	P04003	C4BPA	0.598492	1.13243e-14
prot295	A9UJN9	PDGFB	prot999	R4GMM9	NXPH1	0.59849	1.13243e-14
prot795	P29218	IMPA1	prot1550	Q92823-2	NRCAM	0.598482	1.13243e-14
prot197	O75509	TNFRSF21	prot1130	Q08431	MFGE8	0.598481	1.13243e-14
prot148	O60245	PCDH7	prot1200	Q14118	DAG1	0.598481	1.13243e-14
prot216	O94772	LY6H	prot1590	Q96ID5	IGSF21	0.598473	1.13243e-14
prot1595	Q96JF0	ST6GAL2	prot2034	Q5SPY9	NPDC1	0.598467	1.13243e-14
prot393	P04075	ALDOA	prot784	P27824	CANX	0.598464	1.13243e-14
prot1443	Q8IW52	SLITRK4	prot1464	Q8N126	CADM3	0.59846	1.13243e-14
prot937	F5GZ08	APLP1	prot988	E9PLK3	NPEPPS	0.598453	1.13243e-14
prot531	P09972	ALDOC	prot1559	Q92932	PTPRN2	0.59845	1.13243e-14
prot107	O15240	VGF	prot904	G3V164	GRIA4	0.598446	1.13243e-14
prot1239	Q15223	NECTIN1	prot1546	Q92752	TNR	0.598442	1.13243e-14
prot638	P15151-3	PVR	prot1537	Q92520	FAM3C	0.598434	1.15463e-14
prot107	O15240	VGF	prot197	O75509	TNFRSF21	0.598434	1.15463e-14
prot1847	Q9UHG2	PCSK1N	prot1895	Q9UN70	PCDHGC3	0.598427	1.15463e-14
prot1509	Q8TAG5-2	VSTM2A	prot2038	V9GYM3	APOA2	-0.598419	1.15463e-14
prot285	P01009	SERPINA1	prot362	P02748	C9	0.598417	1.15463e-14
prot686	P19022	CDH2	prot1898	Q9UP79	ADAMTS8	0.598415	1.15463e-14
prot1590	Q96ID5	IGSF21	prot1845	Q9UHC6	CNTNAP2	0.598414	1.15463e-14
prot111	O15400-2	STX7	prot1763	A0A0C4DFP6	CRTAC1	0.598409	1.15463e-14
prot1435	Q8IUK8	CBLN2	prot1666	Q9BXJ3	C1QTNF4	0.598408	1.15463e-14
prot242	O95445	APOM	prot289	P01024	C3	0.598405	1.15463e-14
prot73	O00533	CHL1	prot733	P22304	IDS	0.598404	1.15463e-14
prot892	P43652	AFM	prot1673	A0A087X0T8	CADM1	-0.5984	1.15463e-14
prot1615	Q99435-4	NELL2	prot2030	K7ELL7	PRKCSH	0.598391	1.15463e-14
prot1533	Q8WZA1	POMGNT1	prot1730	Q9H8L6	MMRN2	0.598389	1.15463e-14
prot111	O15400-2	STX7	prot602	P13591	NCAM1	0.598383	1.15463e-14
prot107	O15240	VGF	prot398	P04156-2	PRIO	0.598382	1.15463e-14
prot269	P00492	HPRT1	prot1474	Q8N3T6	TMEM132C	0.598375	1.15463e-14
prot612	P13796	LCP1	prot1124	Q08174-2	PCDH1	-0.598374	1.15463e-14
prot531	P09972	ALDOC	prot1794	Q9NY97-2	B3GN2	0.598367	1.15463e-14
prot889	E7EQM8	DCC	prot1868	Q9UKB5	AJAP1	0.598366	1.15463e-14
prot1641	Q9BQT9	CLSTN3	prot1755	Q9NPD7	NRN1	0.598366	1.15463e-14
prot754	P23468	PTPRD	prot1710	Q9H2E6	SEMA6A	0.598362	1.15463e-14
prot581	P12109	COL6A1	prot1807	Q9NZR2	LRP1B	0.59836	1.15463e-14
prot278	P00742	F10	prot354	P02675	FGB	0.598357	1.15463e-14
prot48	A6NGN9	IGLON5	prot1287	Q16769	QPCT	0.598356	1.15463e-14
prot274	P00734	F2	prot988	E9PLK3	NPEPPS	-0.598353	1.15463e-14
prot82	O14514	ADGRB1	prot754	P23468	PTPRD	0.598351	1.15463e-14
prot1064	P78509	RELN	prot1948	Q9Y6N8	CDH10	0.598348	1.15463e-14
prot625	P14543	NID1	prot1101	Q02818	NUCB1	0.598343	1.15463e-14
prot228	O94985	CLSTN1	prot404	P04217	A1BG	-0.598328	1.15463e-14
prot130	C9JR67	SGCE	prot951	P52799	EFNB2	0.598327	1.15463e-14
prot802	P29966	MARCKS	prot1616	Q99497	PARK7	0.598323	1.15463e-14
prot1478	Q8N475-2	FSTL5	prot1683	Q9BZR6	RTN4R	0.598323	1.15463e-14
prot793	P29120-2	PCSK1	prot1948	Q9Y6N8	CDH10	0.59832	1.15463e-14
prot460	P07093-2	SERPINE2	prot1362	Q6UWH4-2	GASK1B	0.59832	1.15463e-14
prot471	P07357	C8A	prot1183	Q13641	TPBG	-0.598316	1.15463e-14
prot1200	Q14118	DAG1	prot1965	A0A0A0MTQ4	RGMA	0.598296	1.15463e-14
prot368	Q5VY30	RBP4	prot845	P35555	FBN1	0.59829	1.15463e-14
prot802	P29966	MARCKS	prot1313	Q5FWE3-3	PRRT3	0.598288	1.15463e-14
prot277	P00740-2	F9	prot1933	Q9Y5I4	PCDHAC2	-0.598283	1.15463e-14
prot628	P14618-2	PKM	prot1933	Q9Y5I4	PCDHAC2	0.598281	1.15463e-14
prot1226	Q14982-2	OPCML	prot1556	Q92896	GLG1	0.598281	1.15463e-14
prot1497	Q8NES3	LFNG	prot1525	A0A087WWF1	SELENOM	0.598279	1.15463e-14
prot1681	A0A087WZS0	LYNX1	prot2030	K7ELL7	PRKCSH	0.598277	1.15463e-14
prot431	P05160	F13B	prot1178	Q13554-7	CAMK2B	-0.598276	1.15463e-14
prot267	P00450	CP	prot756	P23470-2	PTPRG	-0.598275	1.15463e-14
prot127	O43505	B4GAT1	prot1433	Q8IUC8	GALNT13	0.598264	1.15463e-14
prot620	P14207	FOLR2	prot856	P36222	CHI3L1	0.598261	1.15463e-14
prot979	P55283	CDH4	prot1434	Q8IUK5	PLXDC1	0.598252	1.15463e-14
prot197	O75509	TNFRSF21	prot506	P08697	SERPINF2	-0.598245	1.15463e-14
prot692	P19652	ORM2	prot1973	A0A0D9SF30	NCAM1	-0.598239	1.15463e-14
prot980	P55285-2	CADH6	prot1399	Q7Z553	MDGA2	0.598238	1.15463e-14
prot1183	Q13641	TPBG	prot1428	Q86Y38	XYLT1	0.598237	1.15463e-14
prot175	E7EWD3	ADAM23	prot1500	Q8NFY4-6	SEM6D	0.598231	1.15463e-14
prot355	P02679	FGG	prot1618	Q99523	SORT1	-0.598223	1.15463e-14
prot1101	Q02818	NUCB1	prot1488	Q8NBJ4-2	GOLM1	0.598209	1.17684e-14
prot684	P19021	PAM	prot785	P27918	CFP	-0.598209	1.17684e-14
prot462	P07195	LDHB	prot540	P0DMV9	HSPA1A	0.598192	1.17684e-14
prot92	O14791	APOL1	prot1729	Q9H8J5	MANSC1	-0.598182	1.17684e-14
prot148	O60245	PCDH7	prot1919	Q9Y2I2-1	NTNG1	0.598179	1.17684e-14
prot1240	Q15256	PTPRR	prot1280	Q16627	CCL14	-0.598177	1.17684e-14
prot96	O14917	PCDH17	prot1224	Q14894	CRYM	0.598176	1.17684e-14
prot96	O14917	PCDH17	prot471	P07357	C8A	-0.598175	1.17684e-14
prot1627	Q99784	OLFM1	prot2025	H3BLU2	LSAMP	0.598174	1.17684e-14
prot784	P27824	CANX	prot1178	Q13554-7	CAMK2B	0.598172	1.17684e-14
prot202	O75752	B3GALNT1	prot1419	Q86UN3	RTN4RL2	0.598165	1.17684e-14
prot364	P02750	LRG1	prot2006	E7ETH0	CFI	0.598162	1.17684e-14
prot1434	Q8IUK5	PLXDC1	prot1941	Q9UFM8	NPTN	0.598162	1.17684e-14
prot229	O94991	SLITRK5	prot951	P52799	EFNB2	0.598156	1.17684e-14
prot68	O00451	GFRA2	prot267	P00450	CP	-0.598155	1.17684e-14
prot209	O76061	STC2	prot2030	K7ELL7	PRKCSH	0.598154	1.17684e-14
prot503	P08603	CFH	prot1269	Q16288-2	NTRK3	-0.598154	1.17684e-14
prot1316	Q5JRA6-2	MIA3	prot1353	Q6P4E1-5	CASC4	0.598152	1.17684e-14
prot401	P04196	HRG	prot1615	Q99435-4	NELL2	-0.598148	1.17684e-14
prot1130	Q08431	MFGE8	prot1242	Q15262	PTPRK	0.598145	1.17684e-14
prot668	P17174	GOT1	prot1592	A0A087WSY5	CPB2	-0.598142	1.17684e-14
prot771	P25311	AZGP1	prot1880	Q9ULF5	SLC39A10	-0.598142	1.17684e-14
prot1219	Q14697	GANAB	prot1666	Q9BXJ3	C1QTNF4	0.59814	1.17684e-14
prot454	P06727	APOA4	prot639	P15169	CPN1	0.598129	1.19904e-14
prot349	P02649	APOE	prot424	P05067-11	APP	0.598129	1.19904e-14
prot107	O15240	VGF	prot1280	Q16627	CCL14	-0.598127	1.19904e-14
prot278	P00742	F10	prot1124	Q08174-2	PCDH1	-0.598121	1.19904e-14
prot877	U3KQG5	CD200	prot1580	Q96FE5-2	LINGO1	0.598119	1.19904e-14
prot963	F8W9W0	EPHA5	prot1487	Q8NBI6	XXYLT1	0.598117	1.19904e-14
prot1178	Q13554-7	CAMK2B	prot1359	Q6UVK1	CSPG4	0.598109	1.19904e-14
prot334	P01859	IGHG2	prot1397	Q7Z3B1	NEGR1	-0.598107	1.19904e-14
prot403	E9PIM6	THY1	prot692	P19652	ORM2	-0.598106	1.19904e-14
prot1459	Q8IZS8	CACNA2D3	prot1607	Q96PD5	PGLYRP2	-0.598104	1.19904e-14
prot384	P03951	F11	prot1890	Q9UMF0	ICAM5	-0.598089	1.19904e-14
prot485	P07998	RNASE1	prot964	E9PG71	EPHA4	0.598088	1.19904e-14
prot785	P27918	CFP	prot1258	Q15818	NPTX1	-0.598084	1.19904e-14
prot474	P07360	C8G	prot1902	Q9UQ52	CNTN6	-0.598068	1.19904e-14
prot447	P06307	CCK	prot1471	A0A0C4DGI5	TAFA2	0.598068	1.19904e-14
prot1419	Q86UN3	RTN4RL2	prot1817	Q9P121-4	NTM	0.598067	1.19904e-14
prot1227	Q14C87	TMEM132D	prot1933	Q9Y5I4	PCDHAC2	0.598067	1.19904e-14
prot1229	Q14DG7	TMEM132B	prot1830	Q9UBQ6	EXTL2	0.598053	1.19904e-14
prot334	P01859	IGHG2	prot474	P07360	C8G	0.59805	1.19904e-14
prot1737	Q9HBR0	SLC38A10	prot1882	Q9ULI3	HEG1	0.598047	1.19904e-14
prot1139	Q10471	GALNT2	prot1187	Q13740-2	ALCAM	0.598045	1.19904e-14
prot284	P01008	SERPINC1	prot1487	Q8NBI6	XXYLT1	-0.598043	1.19904e-14
prot148	O60245	PCDH7	prot1459	Q8IZS8	CACNA2D3	0.598041	1.19904e-14
prot1590	Q96ID5	IGSF21	prot1729	Q9H8J5	MANSC1	0.598032	1.19904e-14
prot602	P13591	NCAM1	prot1825	G5E9G7	NRXN2	0.598025	1.19904e-14
prot248	O95502	NPTXR	prot398	P04156-2	PRIO	0.598024	1.19904e-14
prot1996	B7ZKJ8	ITIH4	prot2025	H3BLU2	LSAMP	-0.598024	1.19904e-14
prot1294	Q24JP5	TMEM132A	prot1592	A0A087WSY5	CPB2	-0.598023	1.19904e-14
prot48	A6NGN9	IGLON5	prot1319	Q5JZY3-2	EPHA10	0.598022	1.19904e-14
prot159	O60568	PLOD3	prot1101	Q02818	NUCB1	0.59802	1.19904e-14
prot1353	Q6P4E1-5	CASC4	prot1890	Q9UMF0	ICAM5	0.598018	1.19904e-14
prot1529	Q8WY21-4	SORC1	prot1822	Q9P2E7-2	PCDH10	0.598015	1.19904e-14
prot267	P00450	CP	prot1847	Q9UHG2	PCSK1N	-0.598009	1.19904e-14
prot1474	Q8N3T6	TMEM132C	prot1683	Q9BZR6	RTN4R	0.598006	1.19904e-14
prot1278	Q16620-2	NTRK2	prot1424	Q86VZ4	LRP11	0.598006	1.19904e-14
prot92	O14791	APOL1	prot110	H9KV31	NCAM2	-0.597987	1.19904e-14
prot274	P00734	F2	prot1666	Q9BXJ3	C1QTNF4	-0.597984	1.19904e-14
prot1294	Q24JP5	TMEM132A	prot1868	Q9UKB5	AJAP1	0.597975	1.19904e-14
prot1567	Q969P0-3	IGSF8	prot1616	Q99497	PARK7	0.597967	1.19904e-14
prot387	P04003	C4BPA	prot784	P27824	CANX	-0.597966	1.19904e-14
prot903	P47972	NPTX2	prot1882	Q9ULI3	HEG1	0.59796	1.19904e-14
prot693	Q5T985	ITIH2	prot1895	Q9UN70	PCDHGC3	-0.597959	1.19904e-14
prot874	P40189	IL6ST	prot1229	Q14DG7	TMEM132B	0.597953	1.19904e-14
prot149	O60279	SUSD5	prot1487	Q8NBI6	XXYLT1	0.597949	1.19904e-14
prot401	P04196	HRG	prot999	R4GMM9	NXPH1	-0.597946	1.19904e-14
prot116	O43173	ST8SIA3	prot1351	Q6NW40	RGMB	0.597942	1.19904e-14
prot903	P47972	NPTX2	prot1902	Q9UQ52	CNTN6	0.597941	1.19904e-14
prot334	P01859	IGHG2	prot1895	Q9UN70	PCDHGC3	-0.597931	1.19904e-14
prot368	Q5VY30	RBP4	prot1892	Q9UMX5	NENF	-0.59793	1.19904e-14
prot333	P01857	IGHG1	prot554	P10599	TXN	-0.597923	1.19904e-14
prot1973	A0A0D9SF30	NCAM1	prot2006	E7ETH0	CFI	-0.597912	1.22125e-14
prot1118	Q06481	APLP2	prot1294	Q24JP5	TMEM132A	0.597906	1.22125e-14
prot756	P23470-2	PTPRG	prot1598	Q96KN2	CNDP1	0.597903	1.22125e-14
prot453	P06681	C2	prot892	P43652	AFM	0.597902	1.22125e-14
prot877	U3KQG5	CD200	prot1845	Q9UHC6	CNTNAP2	0.597899	1.22125e-14
prot559	P10645	CHGA	prot1277	Q16610	ECM1	0.597884	1.22125e-14
prot242	O95445	APOM	prot2034	Q5SPY9	NPDC1	-0.597883	1.22125e-14
prot693	Q5T985	ITIH2	prot1947	Q9Y6N7-4	ROBO1	-0.597877	1.22125e-14
prot1224	Q14894	CRYM	prot1487	Q8NBI6	XXYLT1	0.597869	1.22125e-14
prot889	E7EQM8	DCC	prot1884	Q9ULP0-2	NDRG4	0.597866	1.22125e-14
prot388	P04004	VTN	prot1192	Q13867	BLMH	-0.597851	1.22125e-14
prot384	P03951	F11	prot1829	Q9UBP4	DKK3	-0.597849	1.22125e-14
prot129	O43529	CHST10	prot673	P17677	GAP43	0.597839	1.24345e-14
prot724	P21802-8	FGFR2	prot831	P33908	MAN1A1	0.597834	1.24345e-14
prot756	P23470-2	PTPRG	prot1749	Q9HCU4	CELSR2	0.597824	1.24345e-14
prot412	P04433	IGKV311	prot1200	Q14118	DAG1	-0.597822	1.24345e-14
prot176	B4DKD2	ADAM11	prot1627	Q99784	OLFM1	0.597819	1.24345e-14
prot1348	Q6MZW2	FSTL4	prot2025	H3BLU2	LSAMP	0.597819	1.24345e-14
prot1291	Q16849	PTPRN	prot1598	Q96KN2	CNDP1	0.597817	1.24345e-14
prot1749	Q9HCU4	CELSR2	prot1787	Q9NX62	IMPAD1	0.597816	1.24345e-14
prot226	O94933	SLITRK3	prot874	P40189	IL6ST	0.597813	1.24345e-14
prot351	A0A024R0T9	APOC2	prot1996	B7ZKJ8	ITIH4	0.597812	1.24345e-14
prot1868	Q9UKB5	AJAP1	prot2025	H3BLU2	LSAMP	0.597812	1.24345e-14
prot242	O95445	APOM	prot1362	Q6UWH4-2	GASK1B	-0.597808	1.24345e-14
prot363	P02749	APOH	prot892	P43652	AFM	0.597808	1.24345e-14
prot388	P04004	VTN	prot1500	Q8NFY4-6	SEM6D	-0.597808	1.24345e-14
prot1118	Q06481	APLP2	prot1308	Q53RD9	FBLN7	0.597806	1.24345e-14
prot349	P02649	APOE	prot431	P05160	F13B	-0.597802	1.24345e-14
prot145	A2A3C1	ADGRB2	prot1212	Q14515	SPARCL1	0.597796	1.24345e-14
prot376	P02787	TF	prot693	Q5T985	ITIH2	0.597789	1.24345e-14
prot387	P04003	C4BPA	prot1641	Q9BQT9	CLSTN3	-0.597784	1.24345e-14
prot355	P02679	FGG	prot1845	Q9UHC6	CNTNAP2	-0.597776	1.24345e-14
prot471	P07357	C8A	prot1623	Q99674	CGREF1	-0.597769	1.24345e-14
prot285	P01009	SERPINA1	prot1845	Q9UHC6	CNTNAP2	-0.59776	1.24345e-14
prot1416	Q86TY3-2	CN037	prot1554	Q92859-3	NEO1	0.597759	1.24345e-14
prot744	P22792	CPN2	prot1890	Q9UMF0	ICAM5	-0.597755	1.24345e-14
prot1177	E7EVP0	PNOC	prot1587	Q96HD1	CRELD1	0.597749	1.24345e-14
prot889	E7EQM8	DCC	prot1399	Q7Z553	MDGA2	0.597736	1.24345e-14
prot334	P01859	IGHG2	prot1258	Q15818	NPTX1	-0.597729	1.24345e-14
prot305	P01303	NPY	prot1868	Q9UKB5	AJAP1	0.597727	1.24345e-14
prot771	P25311	AZGP1	prot975	P55083	MFAP4	0.597726	1.24345e-14
prot116	O43173	ST8SIA3	prot1043	P63010-3	AP2B1	0.597722	1.24345e-14
prot1187	Q13740-2	ALCAM	prot1919	Q9Y2I2-1	NTNG1	0.59772	1.24345e-14
prot424	P05067-11	APP	prot550	P10451-4	SPP1	0.597719	1.24345e-14
prot228	O94985	CLSTN1	prot1580	Q96FE5-2	LINGO1	0.597716	1.24345e-14
prot892	P43652	AFM	prot1265	Q15904	ATP6AP1	-0.597712	1.24345e-14
prot516	P09417	QDPR	prot1187	Q13740-2	ALCAM	0.597711	1.24345e-14
prot96	O14917	PCDH17	prot149	O60279	SUSD5	0.597705	1.24345e-14
prot1650	K7EKV3	RTBDN	prot1898	Q9UP79	ADAMTS8	0.597702	1.24345e-14
prot125	O43493-2	TGOLN2	prot1524	Q8WVQ1-3	CANT1	0.597702	1.24345e-14
prot68	O00451	GFRA2	prot1308	Q53RD9	FBLN7	0.597698	1.24345e-14
prot1101	Q02818	NUCB1	prot1176	A0A1B0GTP7	ASAH1	0.597698	1.24345e-14
prot784	P27824	CANX	prot1763	A0A0C4DFP6	CRTAC1	0.597694	1.24345e-14
prot694	P19827	ITIH1	prot2030	K7ELL7	PRKCSH	-0.597685	1.24345e-14
prot435	P05408-2	SCG5	prot1895	Q9UN70	PCDHGC3	0.597685	1.24345e-14
prot176	B4DKD2	ADAM11	prot964	E9PG71	EPHA4	0.597685	1.24345e-14
prot999	R4GMM9	NXPH1	prot1776	Q9NS98	SEMA3G	0.597681	1.24345e-14
prot1308	Q53RD9	FBLN7	prot1673	A0A087X0T8	CADM1	0.597681	1.24345e-14
prot1500	Q8NFY4-6	SEM6D	prot1997	C9J2H1	ITIH5	0.597675	1.24345e-14
prot692	P19652	ORM2	prot738	I6LM06	FGFR3	-0.597673	1.24345e-14
prot388	P04004	VTN	prot393	P04075	ALDOA	-0.597667	1.24345e-14
prot1104	Q03167-2	TGFBR3	prot1882	Q9ULI3	HEG1	0.597656	1.24345e-14
prot575	P11362-20	FGFR1	prot1269	Q16288-2	NTRK3	0.597639	1.24345e-14
prot628	P14618-2	PKM	prot1904	Q9UQM7	CAMK2A	0.597638	1.26565e-14
prot384	P03951	F11	prot566	P11021	HSPA5	-0.597636	1.26565e-14
prot280	P00747	PLG	prot1790	Q9NY47-2	CACNA2D2	-0.597626	1.26565e-14
prot85	O14594	NCAN	prot1178	Q13554-7	CAMK2B	0.597626	1.26565e-14
prot48	A6NGN9	IGLON5	prot1376	Q6UXK2	ISLR2	0.597622	1.26565e-14
prot617	P14138	EDN3	prot1124	Q08174-2	PCDH1	0.597616	1.26565e-14
prot370	P02763	ORM1	prot694	P19827	ITIH1	0.597608	1.26565e-14
prot1219	Q14697	GANAB	prot1500	Q8NFY4-6	SEM6D	0.597606	1.26565e-14
prot979	P55283	CDH4	prot1151	Q12907	LMAN2	0.597606	1.26565e-14
prot1438	Q8IV08	PLD3	prot1880	Q9ULF5	SLC39A10	0.597604	1.26565e-14
prot589	P12277	CKB	prot760	P23528	CFL1	0.5976	1.26565e-14
prot1246	Q15375-4	EPHA7	prot1984	A0A0U1RQC5	NRXN3	0.597599	1.26565e-14
prot369	P02760	AMBP	prot1070	P80723	BASP1	-0.597591	1.26565e-14
prot431	P05160	F13B	prot1947	Q9Y6N7-4	ROBO1	-0.597589	1.26565e-14
prot757	P23471-2	PTPRZ1	prot1487	Q8NBI6	XXYLT1	0.597586	1.26565e-14
prot293	P01042	KNG1	prot661	P16519-2	PCSK2	-0.597584	1.26565e-14
prot531	P09972	ALDOC	prot1224	Q14894	CRYM	0.597582	1.26565e-14
prot1729	Q9H8J5	MANSC1	prot1941	Q9UFM8	NPTN	0.59758	1.26565e-14
prot1246	Q15375-4	EPHA7	prot1729	Q9H8J5	MANSC1	0.597576	1.26565e-14
prot248	O95502	NPTXR	prot371	P02765	AHSG	-0.597576	1.26565e-14
prot129	O43529	CHST10	prot2006	E7ETH0	CFI	-0.597572	1.26565e-14
prot1471	A0A0C4DGI5	TAFA2	prot1782	Q9NTU7	CBLN4	0.59757	1.26565e-14
prot1377	Q6UXK5	LRRN1	prot1928	Q9Y5F6	PCDHGC5	0.597566	1.28786e-14
prot506	P08697	SERPINF2	prot1509	Q8TAG5-2	VSTM2A	-0.597565	1.28786e-14
prot354	P02675	FGB	prot1058	P78324	SIRPA	-0.597563	1.28786e-14
prot1229	Q14DG7	TMEM132B	prot1533	Q8WZA1	POMGNT1	0.597558	1.28786e-14
prot1278	Q16620-2	NTRK2	prot1813	Q9P0K9	FRRS1L	0.597555	1.28786e-14
prot984	P55290	CDH13	prot1277	Q16610	ECM1	0.597545	1.28786e-14
prot1529	Q8WY21-4	SORC1	prot1776	Q9NS98	SEMA3G	0.597545	1.28786e-14
prot608	P13671	C6	prot1202	Q14165	MLEC	-0.597528	1.28786e-14
prot404	P04217	A1BG	prot1880	Q9ULF5	SLC39A10	-0.597521	1.28786e-14
prot149	O60279	SUSD5	prot1847	Q9UHG2	PCSK1N	0.597519	1.28786e-14
prot903	P47972	NPTX2	prot2030	K7ELL7	PRKCSH	0.597518	1.28786e-14
prot1459	Q8IZS8	CACNA2D3	prot1495	Q8NCW5-2	NNRE	0.597507	1.28786e-14
prot753	P23435	CBLN1	prot758	P23515	OMG	0.597504	1.28786e-14
prot515	P09382	LGALS1	prot777	P26038	MSN	0.5975	1.28786e-14
prot384	P03951	F11	prot733	P22304	IDS	-0.597489	1.28786e-14
prot385	P03952	KLKB1	prot758	P23515	OMG	-0.597481	1.28786e-14
prot979	P55283	CDH4	prot1419	Q86UN3	RTN4RL2	0.597471	1.28786e-14
prot921	P49641	MAN2A2	prot1871	Q9UKM7	MAN1B1	0.597467	1.28786e-14
prot1842	Q9UGM5	FETUB	prot1847	Q9UHG2	PCSK1N	-0.597465	1.28786e-14
prot82	O14514	ADGRB1	prot348	P02647	APOA1	-0.597458	1.28786e-14
prot281	P00748	F12	prot1845	Q9UHC6	CNTNAP2	-0.597453	1.28786e-14
prot373	P02774	GC	prot453	P06681	C2	0.597452	1.28786e-14
prot1567	Q969P0-3	IGSF8	prot1755	Q9NPD7	NRN1	0.597451	1.28786e-14
prot333	P01857	IGHG1	prot404	P04217	A1BG	0.597442	1.28786e-14
prot1615	Q99435-4	NELL2	prot2005	E7ESV6	ADGRL3	0.597438	1.28786e-14
prot1240	Q15256	PTPRR	prot1581	Q96FE7-4	PIK3IP1	0.597436	1.28786e-14
prot185	O75223	GGCT	prot981	J3KRI5	CDH8	0.597435	1.28786e-14
prot1046	E5RJR5	SKP1	prot1996	B7ZKJ8	ITIH4	-0.597433	1.28786e-14
prot1058	P78324	SIRPA	prot2038	V9GYM3	APOA2	-0.597427	1.28786e-14
prot125	O43493-2	TGOLN2	prot1399	Q7Z553	MDGA2	0.597424	1.28786e-14
prot378	P02790	HPX	prot398	P04156-2	PRIO	-0.597418	1.28786e-14
prot628	P14618-2	PKM	prot1868	Q9UKB5	AJAP1	0.597415	1.28786e-14
prot1101	Q02818	NUCB1	prot1634	Q99983	OMD	0.597408	1.28786e-14
prot125	O43493-2	TGOLN2	prot1749	Q9HCU4	CELSR2	0.597402	1.28786e-14
prot449	P06312	IGKV41	prot566	P11021	HSPA5	-0.5974	1.28786e-14
prot1140	Q10472	GALNT1	prot1742	Q5VT82	PCDH9	0.597397	1.28786e-14
prot738	I6LM06	FGFR3	prot1790	Q9NY47-2	CACNA2D2	0.597394	1.28786e-14
prot575	P11362-20	FGFR1	prot1348	Q6MZW2	FSTL4	0.597394	1.28786e-14
prot216	O94772	LY6H	prot2037	R4GMM8	ROBO2	0.597387	1.28786e-14
prot1487	Q8NBI6	XXYLT1	prot1782	Q9NTU7	CBLN4	0.597387	1.28786e-14
prot51	A6NLU5	VSTM2B	prot1921	Q9Y2T3	GDA	0.597381	1.28786e-14
prot800	P29622	SERPINA4	prot1941	Q9UFM8	NPTN	-0.59738	1.28786e-14
prot451	P06396	GSN	prot584	P12111	COL6A3	0.597379	1.28786e-14
prot735	A0A087X1J7	GPX3	prot749	P23142-4	FBLN1	0.597367	1.28786e-14
prot1140	Q10472	GALNT1	prot1447	Q8IWV2	CNTN4	0.597363	1.31006e-14
prot1434	Q8IUK5	PLXDC1	prot1546	Q92752	TNR	0.597361	1.31006e-14
prot683	P18669	PGAM1	prot821	P31150	GDI1	0.597358	1.31006e-14
prot1825	G5E9G7	NRXN2	prot1830	Q9UBQ6	EXTL2	0.597352	1.31006e-14
prot224	O94919	ENDOD1	prot694	P19827	ITIH1	-0.597348	1.31006e-14
prot1386	Q6ZRP7	QSOX2	prot1817	Q9P121-4	NTM	0.597346	1.31006e-14
prot250	O95633-2	FSTL3	prot1129	Q08380	LGALS3BP	0.597326	1.31006e-14
prot351	A0A024R0T9	APOC2	prot1963	A0A096LPE2	SAA2-SAA4	0.597319	1.31006e-14
prot550	P10451-4	SPP1	prot1443	Q8IW52	SLITRK4	0.597314	1.31006e-14
prot224	O94919	ENDOD1	prot1108	Q04756	HGFAC	-0.597311	1.31006e-14
prot963	F8W9W0	EPHA5	prot1546	Q92752	TNR	0.597309	1.31006e-14
prot228	O94985	CLSTN1	prot364	P02750	LRG1	-0.597307	1.31006e-14
prot1214	Q14520-2	HABP2	prot1592	A0A087WSY5	CPB2	0.597306	1.31006e-14
prot738	I6LM06	FGFR3	prot761	P23560	BDNF	0.5973	1.31006e-14
prot523	P09603	CSF1	prot1265	Q15904	ATP6AP1	0.597291	1.33227e-14
prot1149	Q12860	CNTN1	prot1871	Q9UKM7	MAN1B1	0.59728	1.33227e-14
prot269	P00492	HPRT1	prot1354	Q6P9A2	GALNT18	0.597277	1.33227e-14
prot185	O75223	GGCT	prot1616	Q99497	PARK7	0.597267	1.33227e-14
prot1064	P78509	RELN	prot1242	Q15262	PTPRK	0.597262	1.33227e-14
prot462	P07195	LDHB	prot1224	Q14894	CRYM	0.597258	1.33227e-14
prot462	P07195	LDHB	prot1509	Q8TAG5-2	VSTM2A	0.597257	1.33227e-14
prot371	P02765	AHSG	prot2034	Q5SPY9	NPDC1	-0.597255	1.33227e-14
prot362	P02748	C9	prot1397	Q7Z3B1	NEGR1	-0.597249	1.33227e-14
prot747	P23083	IGHV12	prot2040	X6RKN2	NFASC	-0.597248	1.33227e-14
prot387	P04003	C4BPA	prot581	P12109	COL6A1	-0.597237	1.33227e-14
prot1730	Q9H8L6	MMRN2	prot1830	Q9UBQ6	EXTL2	0.597236	1.33227e-14
prot673	P17677	GAP43	prot1666	Q9BXJ3	C1QTNF4	0.597232	1.33227e-14
prot398	P04156-2	PRIO	prot1399	Q7Z553	MDGA2	0.59723	1.33227e-14
prot999	R4GMM9	NXPH1	prot1202	Q14165	MLEC	0.597228	1.33227e-14
prot1418	Q86UN2	RTN4RL1	prot1458	Q8IZP7	HS6ST3	0.597221	1.33227e-14
prot82	O14514	ADGRB1	prot1116	Q06033-2	ITIH3	-0.59722	1.33227e-14
prot222	O94910	ADGRL1	prot1174	Q13508	ART3	0.597216	1.33227e-14
prot531	P09972	ALDOC	prot1319	Q5JZY3-2	EPHA10	0.597216	1.33227e-14
prot125	O43493-2	TGOLN2	prot1590	Q96ID5	IGSF21	0.597214	1.33227e-14
prot800	P29622	SERPINA4	prot892	P43652	AFM	0.597214	1.33227e-14
prot875	P40925	MDH1	prot1229	Q14DG7	TMEM132B	0.597212	1.33227e-14
prot384	P03951	F11	prot1965	A0A0A0MTQ4	RGMA	-0.597202	1.33227e-14
prot800	P29622	SERPINA4	prot1550	Q92823-2	NRCAM	-0.5972	1.33227e-14
prot829	P32119	PRDX2	prot1239	Q15223	NECTIN1	0.597195	1.33227e-14
prot1242	Q15262	PTPRK	prot1926	A0A087X054	HYOU1	0.597184	1.33227e-14
prot435	P05408-2	SCG5	prot1590	Q96ID5	IGSF21	0.597178	1.33227e-14
prot435	P05408-2	SCG5	prot1278	Q16620-2	NTRK2	0.597168	1.33227e-14
prot295	A9UJN9	PDGFB	prot979	P55283	CDH4	0.597167	1.33227e-14
prot19	A0A0B4J1U7	IGHV61	prot45	A2NJV5	IGKV229	0.597162	1.33227e-14
prot684	P19021	PAM	prot1806	Q9NZP8	C1RL	-0.597158	1.33227e-14
prot23	A0A0B4J1X5	IGHV374	prot368	Q5VY30	RBP4	0.597157	1.33227e-14
prot684	P19021	PAM	prot1306	Q53EL9-3	SEZ6	0.597153	1.33227e-14
prot984	P55290	CDH13	prot1500	Q8NFY4-6	SEM6D	0.597148	1.33227e-14
prot120	O43291	SPINT2	prot1464	Q8N126	CADM3	0.597144	1.33227e-14
prot216	O94772	LY6H	prot1965	A0A0A0MTQ4	RGMA	0.597142	1.33227e-14
prot48	A6NGN9	IGLON5	prot1435	Q8IUK8	CBLN2	0.597141	1.33227e-14
prot267	P00450	CP	prot1373	Q6UXD5-3	SEZ6L2	-0.597139	1.33227e-14
prot1509	Q8TAG5-2	VSTM2A	prot1830	Q9UBQ6	EXTL2	0.597135	1.33227e-14
prot1280	Q16627	CCL14	prot1559	Q92932	PTPRN2	-0.597133	1.33227e-14
prot145	A2A3C1	ADGRB2	prot501	P08581	MET	0.597127	1.33227e-14
prot388	P04004	VTN	prot1737	Q9HBR0	SLC38A10	-0.597125	1.33227e-14
prot1354	Q6P9A2	GALNT18	prot1996	B7ZKJ8	ITIH4	-0.597124	1.33227e-14
prot197	O75509	TNFRSF21	prot1294	Q24JP5	TMEM132A	0.597122	1.33227e-14
prot333	P01857	IGHG1	prot1458	Q8IZP7	HS6ST3	-0.597121	1.33227e-14
prot733	P22304	IDS	prot1996	B7ZKJ8	ITIH4	-0.597118	1.33227e-14
prot110	H9KV31	NCAM2	prot1108	Q04756	HGFAC	-0.597116	1.33227e-14
prot387	P04003	C4BPA	prot693	Q5T985	ITIH2	0.597111	1.33227e-14
prot295	A9UJN9	PDGFB	prot1973	A0A0D9SF30	NCAM1	0.59711	1.33227e-14
prot1123	Q07954	LRP1	prot1178	Q13554-7	CAMK2B	0.597109	1.33227e-14
prot224	O94919	ENDOD1	prot1319	Q5JZY3-2	EPHA10	0.597107	1.33227e-14
prot190	O75368	SH3BGRL	prot1607	Q96PD5	PGLYRP2	-0.597103	1.33227e-14
prot1446	Q8IWU5-2	SULF2	prot1554	Q92859-3	NEO1	0.597102	1.33227e-14
prot333	P01857	IGHG1	prot2025	H3BLU2	LSAMP	-0.597098	1.35447e-14
prot129	O43529	CHST10	prot1487	Q8NBI6	XXYLT1	0.597096	1.35447e-14
prot1904	Q9UQM7	CAMK2A	prot1965	A0A0A0MTQ4	RGMA	0.597094	1.35447e-14
prot1474	Q8N3T6	TMEM132C	prot1994	B4E1Z4	AL645922.1	-0.597087	1.35447e-14
prot1361	Q6UW01	CBLN3	prot1498	Q8NFP4	MDGA1	0.597085	1.35447e-14
prot1265	Q15904	ATP6AP1	prot1590	Q96ID5	IGSF21	0.59708	1.35447e-14
prot291	Q5H9A7	TIMP1	prot503	P08603	CFH	0.597073	1.35447e-14
prot176	B4DKD2	ADAM11	prot1502	Q8NFZ8	CADM4	0.597071	1.35447e-14
prot1183	Q13641	TPBG	prot1973	A0A0D9SF30	NCAM1	0.59707	1.35447e-14
prot554	P10599	TXN	prot2034	Q5SPY9	NPDC1	0.597067	1.35447e-14
prot462	P07195	LDHB	prot1164	Q13332-3	PTPRS	0.597056	1.35447e-14
prot1546	Q92752	TNR	prot1607	Q96PD5	PGLYRP2	-0.59705	1.35447e-14
prot284	P01008	SERPINC1	prot829	P32119	PRDX2	-0.597038	1.35447e-14
prot1239	Q15223	NECTIN1	prot1501	Q8NFZ4	NLGN2	0.597037	1.37668e-14
prot608	P13671	C6	prot1530	Q8WYK1	CNTNAP5	-0.597034	1.37668e-14
prot1595	Q96JF0	ST6GAL2	prot1882	Q9ULI3	HEG1	0.597033	1.37668e-14
prot462	P07195	LDHB	prot889	E7EQM8	DCC	0.597029	1.37668e-14
prot1776	Q9NS98	SEMA3G	prot1902	Q9UQ52	CNTN6	0.597028	1.37668e-14
prot378	P02790	HPX	prot1459	Q8IZS8	CACNA2D3	-0.597024	1.37668e-14
prot281	P00748	F12	prot404	P04217	A1BG	0.597009	1.37668e-14
prot51	A6NLU5	VSTM2B	prot1877	A0A0D9SEP4	NRXN1	0.597001	1.37668e-14
prot325	P01742	IGHV169	prot1353	Q6P4E1-5	CASC4	-0.596996	1.37668e-14
prot1580	Q96FE5-2	LINGO1	prot2005	E7ESV6	ADGRL3	0.596995	1.37668e-14
prot951	P52799	EFNB2	prot1118	Q06481	APLP2	0.596989	1.37668e-14
prot1742	Q5VT82	PCDH9	prot1994	B4E1Z4	AL645922.1	-0.596988	1.37668e-14
prot107	O15240	VGF	prot1377	Q6UXK5	LRRN1	0.596983	1.37668e-14
prot1275	Q16568	CARTPT	prot1554	Q92859-3	NEO1	0.596974	1.37668e-14
prot761	P23560	BDNF	prot1590	Q96ID5	IGSF21	0.596969	1.37668e-14
prot98	O15031	PLXNB2	prot757	P23471-2	PTPRZ1	0.596966	1.37668e-14
prot1308	Q53RD9	FBLN7	prot1559	Q92932	PTPRN2	0.596965	1.37668e-14
prot1130	Q08431	MFGE8	prot1609	Q96PX8	SLITRK1	0.596961	1.37668e-14
prot638	P15151-3	PVR	prot1043	P63010-3	AP2B1	0.59695	1.37668e-14
prot107	O15240	VGF	prot1902	Q9UQ52	CNTN6	0.596948	1.37668e-14
prot285	P01009	SERPINA1	prot2005	E7ESV6	ADGRL3	-0.596941	1.37668e-14
prot694	P19827	ITIH1	prot1419	Q86UN3	RTN4RL2	-0.596932	1.37668e-14
prot1829	Q9UBP4	DKK3	prot1926	A0A087X054	HYOU1	0.596932	1.37668e-14
prot48	A6NGN9	IGLON5	prot1556	Q92896	GLG1	0.596919	1.37668e-14
prot7	A0A075B6K4	IGLV310	prot8	P01615	IGKV2D28	0.596913	1.37668e-14
prot362	P02748	C9	prot1058	P78324	SIRPA	-0.596909	1.37668e-14
prot175	E7EWD3	ADAM23	prot559	P10645	CHGA	0.596909	1.37668e-14
prot368	Q5VY30	RBP4	prot554	P10599	TXN	-0.596906	1.37668e-14
prot1446	Q8IWU5-2	SULF2	prot1495	Q8NCW5-2	NNRE	0.596906	1.37668e-14
prot267	P00450	CP	prot1239	Q15223	NECTIN1	-0.596904	1.37668e-14
prot317	P01701	IGLV151	prot334	P01859	IGHG2	0.596891	1.37668e-14
prot149	O60279	SUSD5	prot1620	Q99574	SERPINI1	0.596886	1.37668e-14
prot780	P27169	PON1	prot852	P35858	IGFALS	0.596879	1.37668e-14
prot1556	Q92896	GLG1	prot1904	Q9UQM7	CAMK2A	0.596868	1.37668e-14
prot1226	Q14982-2	OPCML	prot1580	Q96FE5-2	LINGO1	0.596867	1.37668e-14
prot1813	Q9P0K9	FRRS1L	prot1898	Q9UP79	ADAMTS8	0.596867	1.37668e-14
prot501	P08581	MET	prot1124	Q08174-2	PCDH1	0.596862	1.37668e-14
prot904	G3V164	GRIA4	prot1884	Q9ULP0-2	NDRG4	0.596861	1.37668e-14
prot355	P02679	FGG	prot959	P54289-2	CACNA2D1	-0.596858	1.37668e-14
prot554	P10599	TXN	prot1666	Q9BXJ3	C1QTNF4	0.596854	1.37668e-14
prot197	O75509	TNFRSF21	prot280	P00747	PLG	-0.596848	1.37668e-14
prot424	P05067-11	APP	prot1362	Q6UWH4-2	GASK1B	0.596846	1.39888e-14
prot1373	Q6UXD5-3	SEZ6L2	prot1580	Q96FE5-2	LINGO1	0.596844	1.39888e-14
prot1308	Q53RD9	FBLN7	prot1830	Q9UBQ6	EXTL2	0.596838	1.39888e-14
prot316	P01700	IGLV147	prot1373	Q6UXD5-3	SEZ6L2	-0.596834	1.39888e-14
prot287	P01019	AGT	prot1370	Q6UX72	B3GNT9	0.59683	1.39888e-14
prot355	P02679	FGG	prot856	P36222	CHI3L1	0.596827	1.39888e-14
prot185	O75223	GGCT	prot550	P10451-4	SPP1	0.596819	1.39888e-14
prot1354	Q6P9A2	GALNT18	prot1928	Q9Y5F6	PCDHGC5	0.596814	1.39888e-14
prot559	P10645	CHGA	prot771	P25311	AZGP1	-0.596802	1.39888e-14
prot771	P25311	AZGP1	prot1104	Q03167-2	TGFBR3	-0.5968	1.39888e-14
prot999	R4GMM9	NXPH1	prot1546	Q92752	TNR	0.596797	1.39888e-14
prot148	O60245	PCDH7	prot733	P22304	IDS	0.596797	1.39888e-14
prot202	O75752	B3GALNT1	prot531	P09972	ALDOC	0.59679	1.39888e-14
prot479	P07711	CTSL	prot566	P11021	HSPA5	0.596787	1.39888e-14
prot474	P07360	C8G	prot829	P32119	PRDX2	-0.596782	1.42109e-14
prot353	P02671	FGA	prot780	P27169	PON1	0.596782	1.42109e-14
prot435	P05408-2	SCG5	prot1904	Q9UQM7	CAMK2A	0.596781	1.42109e-14
prot116	O43173	ST8SIA3	prot1877	A0A0D9SEP4	NRXN1	0.596781	1.42109e-14
prot471	P07357	C8A	prot1973	A0A0D9SF30	NCAM1	-0.596779	1.42109e-14
prot684	P19021	PAM	prot1948	Q9Y6N8	CDH10	0.596778	1.42109e-14
prot209	O76061	STC2	prot1187	Q13740-2	ALCAM	0.596777	1.42109e-14
prot601	P13521	SCG2	prot1280	Q16627	CCL14	-0.596773	1.42109e-14
prot1763	A0A0C4DFP6	CRTAC1	prot1948	Q9Y6N8	CDH10	0.596772	1.42109e-14
prot1212	Q14515	SPARCL1	prot1800	Q9NZ53	PODXL2	0.596771	1.42109e-14
prot1759	Q9NPR2-2	SEM4B	prot1926	A0A087X054	HYOU1	0.59677	1.42109e-14
prot1683	Q9BZR6	RTN4R	prot1776	Q9NS98	SEMA3G	0.596768	1.42109e-14
prot228	O94985	CLSTN1	prot348	P02647	APOA1	-0.596757	1.42109e-14
prot362	P02748	C9	prot1524	Q8WVQ1-3	CANT1	-0.596738	1.42109e-14
prot554	P10599	TXN	prot1435	Q8IUK8	CBLN2	0.596737	1.42109e-14
prot684	P19021	PAM	prot1812	Q9P0K1-5	ADAM22	0.596733	1.42109e-14
prot354	P02675	FGB	prot453	P06681	C2	0.596725	1.42109e-14
prot292	P01034	CST3	prot1446	Q8IWU5-2	SULF2	0.596718	1.42109e-14
prot1048	P63313	TMSB10	prot1151	Q12907	LMAN2	0.596718	1.42109e-14
prot204	A0A1B0GVB9	ATP6AP2	prot1776	Q9NS98	SEMA3G	0.596711	1.42109e-14
prot149	O60279	SUSD5	prot875	P40925	MDH1	0.596706	1.42109e-14
prot1212	Q14515	SPARCL1	prot1342	Q6EMK4	VASN	0.596704	1.42109e-14
prot733	P22304	IDS	prot1900	Q9UPU3	SORCS3	0.596701	1.42109e-14
prot334	P01859	IGHG2	prot1419	Q86UN3	RTN4RL2	-0.596687	1.42109e-14
prot352	P02656	APOC3	prot1829	Q9UBP4	DKK3	-0.596681	1.42109e-14
prot332	P01834	IGKC	prot1666	Q9BXJ3	C1QTNF4	-0.596681	1.42109e-14
prot378	P02790	HPX	prot684	P19021	PAM	-0.596672	1.42109e-14
prot733	P22304	IDS	prot1800	Q9NZ53	PODXL2	0.596669	1.42109e-14
prot684	P19021	PAM	prot1776	Q9NS98	SEMA3G	0.596657	1.42109e-14
prot204	A0A1B0GVB9	ATP6AP2	prot1749	Q9HCU4	CELSR2	0.596645	1.42109e-14
prot404	P04217	A1BG	prot1825	G5E9G7	NRXN2	-0.59663	1.42109e-14
prot1458	Q8IZP7	HS6ST3	prot1580	Q96FE5-2	LINGO1	0.596628	1.42109e-14
prot393	P04075	ALDOA	prot1729	Q9H8J5	MANSC1	0.596627	1.42109e-14
prot601	P13521	SCG2	prot1501	Q8NFZ4	NLGN2	0.596625	1.42109e-14
prot384	P03951	F11	prot506	P08697	SERPINF2	0.596624	1.42109e-14
prot248	O95502	NPTXR	prot1108	Q04756	HGFAC	-0.596623	1.42109e-14
prot127	O43505	B4GAT1	prot1730	Q9H8L6	MMRN2	0.596609	1.42109e-14
prot471	P07357	C8A	prot1590	Q96ID5	IGSF21	-0.596605	1.42109e-14
prot69	F8W785	GOLIM4	prot1742	Q5VT82	PCDH9	0.596598	1.44329e-14
prot830	P33151	CDH5	prot2005	E7ESV6	ADGRL3	-0.596598	1.44329e-14
prot393	P04075	ALDOA	prot1459	Q8IZS8	CACNA2D3	0.596595	1.44329e-14
prot333	P01857	IGHG1	prot904	G3V164	GRIA4	-0.596593	1.44329e-14
prot373	P02774	GC	prot979	P55283	CDH4	-0.596588	1.44329e-14
prot724	P21802-8	FGFR2	prot1947	Q9Y6N7-4	ROBO1	0.596585	1.44329e-14
prot23	A0A0B4J1X5	IGHV374	prot320	P01714	IGLV319	0.596583	1.44329e-14
prot512	P09104	ENO2	prot888	P43121	MCAM	0.596582	1.44329e-14
prot387	P04003	C4BPA	prot474	P07360	C8G	0.596581	1.44329e-14
prot889	E7EQM8	DCC	prot1280	Q16627	CCL14	-0.59658	1.44329e-14
prot1118	Q06481	APLP2	prot1666	Q9BXJ3	C1QTNF4	0.596578	1.44329e-14
prot1418	Q86UN2	RTN4RL1	prot1806	Q9NZP8	C1RL	-0.596576	1.44329e-14
prot1043	P63010-3	AP2B1	prot1892	Q9UMX5	NENF	0.596571	1.44329e-14
prot229	O94991	SLITRK5	prot761	P23560	BDNF	0.596565	1.44329e-14
prot940	P51884	LUM	prot1890	Q9UMF0	ICAM5	-0.596563	1.44329e-14
prot293	P01042	KNG1	prot1488	Q8NBJ4-2	GOLM1	-0.596561	1.44329e-14
prot129	O43529	CHST10	prot305	P01303	NPY	0.59656	1.44329e-14
prot127	O43505	B4GAT1	prot333	P01857	IGHG1	-0.596559	1.44329e-14
prot829	P32119	PRDX2	prot875	P40925	MDH1	0.596558	1.44329e-14
prot1151	Q12907	LMAN2	prot1813	Q9P0K9	FRRS1L	0.596557	1.44329e-14
prot1313	Q5FWE3-3	PRRT3	prot1590	Q96ID5	IGSF21	0.596553	1.44329e-14
prot109	O15354	GPR37	prot1893	Q9UN36-2	NDRG2	0.596539	1.44329e-14
prot295	A9UJN9	PDGFB	prot1428	Q86Y38	XYLT1	0.596538	1.46549e-14
prot1104	Q03167-2	TGFBR3	prot1342	Q6EMK4	VASN	0.596533	1.46549e-14
prot48	A6NGN9	IGLON5	prot289	P01024	C3	-0.596528	1.46549e-14
prot186	O75326	SEMA7A	prot378	P02790	HPX	-0.596525	1.46549e-14
prot287	P01019	AGT	prot1064	P78509	RELN	0.596525	1.46549e-14
prot234	O95185-2	UNC5C	prot959	P54289-2	CACNA2D1	0.596521	1.46549e-14
prot1424	Q86VZ4	LRP11	prot1459	Q8IZS8	CACNA2D3	0.596508	1.46549e-14
prot1012	P60983	GMFB	prot1868	Q9UKB5	AJAP1	0.596503	1.46549e-14
prot838	P35052	GPC1	prot1807	Q9NZR2	LRP1B	0.596502	1.46549e-14
prot809	P30101	PDIA3	prot1397	Q7Z3B1	NEGR1	0.596494	1.46549e-14
prot462	P07195	LDHB	prot1871	Q9UKM7	MAN1B1	0.59648	1.46549e-14
prot1183	Q13641	TPBG	prot1308	Q53RD9	FBLN7	0.596474	1.46549e-14
prot575	P11362-20	FGFR1	prot1239	Q15223	NECTIN1	0.59646	1.46549e-14
prot281	P00748	F12	prot2030	K7ELL7	PRKCSH	-0.596459	1.46549e-14
prot236	O95206-2	PCDH8	prot1825	G5E9G7	NRXN2	0.596458	1.46549e-14
prot281	P00748	F12	prot628	P14618-2	PKM	-0.596458	1.46549e-14
prot694	P19827	ITIH1	prot1845	Q9UHC6	CNTNAP2	-0.596457	1.46549e-14
prot638	P15151-3	PVR	prot1348	Q6MZW2	FSTL4	0.596444	1.46549e-14
prot110	H9KV31	NCAM2	prot963	F8W9W0	EPHA5	0.596443	1.46549e-14
prot1227	Q14C87	TMEM132D	prot1627	Q99784	OLFM1	0.596435	1.46549e-14
prot274	P00734	F2	prot1046	E5RJR5	SKP1	-0.596415	1.46549e-14
prot287	P01019	AGT	prot1620	Q99574	SERPINI1	0.596414	1.46549e-14
prot918	P49257	LMAN1	prot1895	Q9UN70	PCDHGC3	0.596407	1.46549e-14
prot724	P21802-8	FGFR2	prot1984	A0A0U1RQC5	NRXN3	0.596405	1.46549e-14
prot1408	Q7Z7M0	MEGF8	prot1424	Q86VZ4	LRP11	0.596403	1.46549e-14
prot103	O15197-3	EPHB6	prot1458	Q8IZP7	HS6ST3	0.59639	1.46549e-14
prot248	O95502	NPTXR	prot440	P05543	SERPINA7	-0.596388	1.46549e-14
prot398	P04156-2	PRIO	prot1459	Q8IZS8	CACNA2D3	0.596383	1.46549e-14
prot553	P10586-2	PTPRF	prot879	P41271	NBL1	0.596382	1.46549e-14
prot8	P01615	IGKV2D28	prot39	A0A0C4DH72	IGKV16	0.596378	1.46549e-14
prot1227	Q14C87	TMEM132D	prot1812	Q9P0K1-5	ADAM22	0.596378	1.46549e-14
prot874	P40189	IL6ST	prot1641	Q9BQT9	CLSTN3	0.596366	1.46549e-14
prot96	O14917	PCDH17	prot877	U3KQG5	CD200	0.596359	1.46549e-14
prot440	P05543	SERPINA7	prot1607	Q96PD5	PGLYRP2	0.596344	1.4877e-14
prot1947	Q9Y6N7-4	ROBO1	prot2023	H0YDE5	KIAA1549L	0.596338	1.4877e-14
prot453	P06681	C2	prot1607	Q96PD5	PGLYRP2	0.596338	1.4877e-14
prot1895	Q9UN70	PCDHGC3	prot1973	A0A0D9SF30	NCAM1	0.596338	1.4877e-14
prot668	P17174	GOT1	prot2034	Q5SPY9	NPDC1	0.596337	1.4877e-14
prot1149	Q12860	CNTN1	prot1530	Q8WYK1	CNTNAP5	0.596332	1.4877e-14
prot204	A0A1B0GVB9	ATP6AP2	prot848	P35613-2	BSG	0.596327	1.4877e-14
prot981	J3KRI5	CDH8	prot1776	Q9NS98	SEMA3G	0.596321	1.4877e-14
prot988	E9PLK3	NPEPPS	prot1120	Q06830	PRDX1	0.59632	1.4877e-14
prot1183	Q13641	TPBG	prot1278	Q16620-2	NTRK2	0.596315	1.4877e-14
prot1616	Q99497	PARK7	prot1882	Q9ULI3	HEG1	0.596311	1.4877e-14
prot601	P13521	SCG2	prot1308	Q53RD9	FBLN7	0.596308	1.4877e-14
prot1116	Q06033-2	ITIH3	prot1781	Q9NT99	LRRC4B	-0.596308	1.4877e-14
prot1043	P63010-3	AP2B1	prot1871	Q9UKM7	MAN1B1	0.596307	1.4877e-14
prot23	A0A0B4J1X5	IGHV374	prot1994	B4E1Z4	AL645922.1	0.596307	1.4877e-14
prot1530	Q8WYK1	CNTNAP5	prot1673	A0A087X0T8	CADM1	0.596306	1.4877e-14
prot692	P19652	ORM2	prot1928	Q9Y5F6	PCDHGC5	-0.596296	1.5099e-14
prot1348	Q6MZW2	FSTL4	prot1487	Q8NBI6	XXYLT1	0.596285	1.5099e-14
prot783	P27797	CALR	prot1598	Q96KN2	CNDP1	0.596269	1.5099e-14
prot222	O94910	ADGRL1	prot856	P36222	CHI3L1	0.596268	1.5099e-14
prot628	P14618-2	PKM	prot1882	Q9ULI3	HEG1	0.596266	1.5099e-14
prot85	O14594	NCAN	prot285	P01009	SERPINA1	-0.59626	1.5099e-14
prot1428	Q86Y38	XYLT1	prot2025	H3BLU2	LSAMP	0.59626	1.5099e-14
prot278	P00742	F10	prot828	P32004-3	L1CAM	-0.596259	1.5099e-14
prot12	A0A087WSY6	IGKV3D15	prot39	A0A0C4DH72	IGKV16	0.596258	1.5099e-14
prot120	O43291	SPINT2	prot1108	Q04756	HGFAC	-0.596255	1.5099e-14
prot999	R4GMM9	NXPH1	prot1926	A0A087X054	HYOU1	0.596253	1.5099e-14
prot1742	Q5VT82	PCDH9	prot1965	A0A0A0MTQ4	RGMA	0.596243	1.5099e-14
prot333	P01857	IGHG1	prot2013	F5GY80	C8B	0.596221	1.5099e-14
prot474	P07360	C8G	prot1673	A0A087X0T8	CADM1	-0.596218	1.5099e-14
prot815	P30530-2	AXL	prot2040	X6RKN2	NFASC	0.596215	1.5099e-14
prot120	O43291	SPINT2	prot1149	Q12860	CNTN1	0.596214	1.5099e-14
prot684	P19021	PAM	prot1214	Q14520-2	HABP2	-0.596214	1.5099e-14
prot130	C9JR67	SGCE	prot1598	Q96KN2	CNDP1	0.59621	1.5099e-14
prot1509	Q8TAG5-2	VSTM2A	prot1994	B4E1Z4	AL645922.1	-0.59621	1.5099e-14
prot601	P13521	SCG2	prot784	P27824	CANX	0.596206	1.5099e-14
prot110	H9KV31	NCAM2	prot1825	G5E9G7	NRXN2	0.596203	1.5099e-14
prot1209	Q14393-2	GAS6	prot1488	Q8NBJ4-2	GOLM1	0.596202	1.5099e-14
prot1400	Q7Z5A7-2	TAFA5	prot1813	Q9P0K9	FRRS1L	0.596199	1.5099e-14
prot724	P21802-8	FGFR2	prot1108	Q04756	HGFAC	-0.596198	1.5099e-14
prot110	H9KV31	NCAM2	prot1227	Q14C87	TMEM132D	0.596197	1.5099e-14
prot1566	Q969H8	MYDGF	prot2025	H3BLU2	LSAMP	0.596196	1.5099e-14
prot1419	Q86UN3	RTN4RL2	prot1800	Q9NZ53	PODXL2	0.596196	1.5099e-14
prot115	O43157-2	PLXNB1	prot1132	Q08629	SPOCK1	0.596195	1.5099e-14
prot449	P06312	IGKV41	prot1537	Q92520	FAM3C	-0.596195	1.5099e-14
prot125	O43493-2	TGOLN2	prot216	O94772	LY6H	0.596191	1.5099e-14
prot1058	P78324	SIRPA	prot1327	Q5VSG8	MANEAL	0.596186	1.5099e-14
prot1104	Q03167-2	TGFBR3	prot1817	Q9P121-4	NTM	0.596185	1.5099e-14
prot875	P40925	MDH1	prot1776	Q9NS98	SEMA3G	0.596185	1.5099e-14
prot1673	A0A087X0T8	CADM1	prot1973	A0A0D9SF30	NCAM1	0.596183	1.5099e-14
prot617	P14138	EDN3	prot1487	Q8NBI6	XXYLT1	0.596172	1.5099e-14
prot1104	Q03167-2	TGFBR3	prot1313	Q5FWE3-3	PRRT3	0.596169	1.5099e-14
prot771	P25311	AZGP1	prot1043	P63010-3	AP2B1	-0.596167	1.5099e-14
prot385	P03952	KLKB1	prot1104	Q03167-2	TGFBR3	-0.596164	1.5099e-14
prot1214	Q14520-2	HABP2	prot1973	A0A0D9SF30	NCAM1	-0.596163	1.5099e-14
prot1813	Q9P0K9	FRRS1L	prot1847	Q9UHG2	PCSK1N	0.596159	1.5099e-14
prot295	A9UJN9	PDGFB	prot1258	Q15818	NPTX1	0.596155	1.5099e-14
prot190	O75368	SH3BGRL	prot1200	Q14118	DAG1	0.596153	1.5099e-14
prot793	P29120-2	PCSK1	prot1511	Q8TCZ2	CD99L2	0.59615	1.5099e-14
prot109	O15354	GPR37	prot756	P23470-2	PTPRG	0.596149	1.5099e-14
prot566	P11021	HSPA5	prot1428	Q86Y38	XYLT1	0.596148	1.5099e-14
prot202	O75752	B3GALNT1	prot1948	Q9Y6N8	CDH10	0.596146	1.5099e-14
prot831	P33908	MAN1A1	prot892	P43652	AFM	-0.596145	1.5099e-14
prot1258	Q15818	NPTX1	prot1502	Q8NFZ8	CADM4	0.596143	1.5099e-14
prot450	P06331	IGHV434	prot1458	Q8IZP7	HS6ST3	-0.596139	1.5099e-14
prot195	O75493	CA11	prot1224	Q14894	CRYM	0.596138	1.5099e-14
prot1537	Q92520	FAM3C	prot1933	Q9Y5I4	PCDHAC2	0.596121	1.53211e-14
prot175	E7EWD3	ADAM23	prot1819	Q9P232	CNTN3	0.596121	1.53211e-14
prot354	P02675	FGB	prot783	P27797	CALR	-0.596119	1.53211e-14
prot85	O14594	NCAN	prot1926	A0A087X054	HYOU1	0.596114	1.53211e-14
prot554	P10599	TXN	prot829	P32119	PRDX2	0.596113	1.53211e-14
prot889	E7EQM8	DCC	prot1408	Q7Z7M0	MEGF8	0.596104	1.53211e-14
prot1400	Q7Z5A7-2	TAFA5	prot1984	A0A0U1RQC5	NRXN3	0.596103	1.53211e-14
prot1538	Q92563	SPOCK2	prot1796	Q9NYQ8	FAT2	0.596103	1.53211e-14
prot242	O95445	APOM	prot454	P06727	APOA4	0.596096	1.53211e-14
prot450	P06331	IGHV434	prot754	P23468	PTPRD	-0.596088	1.53211e-14
prot149	O60279	SUSD5	prot2037	R4GMM8	ROBO2	0.596085	1.53211e-14
prot197	O75509	TNFRSF21	prot216	O94772	LY6H	0.596083	1.53211e-14
prot376	P02787	TF	prot1877	A0A0D9SEP4	NRXN1	-0.596079	1.53211e-14
prot69	F8W785	GOLIM4	prot403	E9PIM6	THY1	0.596078	1.53211e-14
prot1123	Q07954	LRP1	prot1926	A0A087X054	HYOU1	0.596066	1.55431e-14
prot566	P11021	HSPA5	prot889	E7EQM8	DCC	0.596057	1.55431e-14
prot692	P19652	ORM2	prot1890	Q9UMF0	ICAM5	-0.596051	1.55431e-14
prot71	O00468-6	AGRN	prot290	P01031	C5	-0.596049	1.55431e-14
prot875	P40925	MDH1	prot1447	Q8IWV2	CNTN4	0.596046	1.55431e-14
prot373	P02774	GC	prot1376	Q6UXK2	ISLR2	-0.596044	1.55431e-14
prot73	O00533	CHL1	prot333	P01857	IGHG1	-0.596037	1.55431e-14
prot512	P09104	ENO2	prot1353	Q6P4E1-5	CASC4	0.596033	1.55431e-14
prot236	O95206-2	PCDH8	prot1994	B4E1Z4	AL645922.1	-0.596029	1.55431e-14
prot1737	Q9HBR0	SLC38A10	prot1900	Q9UPU3	SORCS3	0.596029	1.55431e-14
prot422	P05060	CHGB	prot1511	Q8TCZ2	CD99L2	0.596026	1.55431e-14
prot447	P06307	CCK	prot1533	Q8WZA1	POMGNT1	0.59602	1.55431e-14
prot762	P23582	NPPC	prot1763	A0A0C4DFP6	CRTAC1	0.596018	1.55431e-14
prot480	P07737	PFN1	prot1007	P60709	ACTB	0.596014	1.55431e-14
prot783	P27797	CALR	prot1495	Q8NCW5-2	NNRE	0.596006	1.55431e-14
prot284	P01008	SERPINC1	prot1438	Q8IV08	PLD3	-0.596	1.55431e-14
prot449	P06312	IGKV41	prot1607	Q96PD5	PGLYRP2	0.595997	1.55431e-14
prot472	P07358	C8B	prot831	P33908	MAN1A1	-0.595997	1.55431e-14
prot176	B4DKD2	ADAM11	prot1418	Q86UN2	RTN4RL1	0.595996	1.55431e-14
prot125	O43493-2	TGOLN2	prot450	P06331	IGHV434	-0.595993	1.55431e-14
prot693	Q5T985	ITIH2	prot1419	Q86UN3	RTN4RL2	-0.595993	1.55431e-14
prot1597	Q96KG7	MEGF10	prot1877	A0A0D9SEP4	NRXN1	0.59599	1.55431e-14
prot229	O94991	SLITRK5	prot404	P04217	A1BG	-0.595988	1.55431e-14
prot278	P00742	F10	prot904	G3V164	GRIA4	-0.595985	1.55431e-14
prot1376	Q6UXK2	ISLR2	prot1830	Q9UBQ6	EXTL2	0.595979	1.55431e-14
prot478	P07686	HEXB	prot733	P22304	IDS	0.595977	1.55431e-14
prot354	P02675	FGB	prot512	P09104	ENO2	-0.595977	1.55431e-14
prot202	O75752	B3GALNT1	prot1975	A0A0G2JMB2	IGHA2	-0.595976	1.55431e-14
prot355	P02679	FGG	prot1737	Q9HBR0	SLC38A10	-0.595972	1.55431e-14
prot176	B4DKD2	ADAM11	prot248	O95502	NPTXR	0.595969	1.55431e-14
prot107	O15240	VGF	prot449	P06312	IGKV41	-0.595967	1.55431e-14
prot338	P01876	IGHA1	prot1313	Q5FWE3-3	PRRT3	-0.595967	1.55431e-14
prot1408	Q7Z7M0	MEGF8	prot1550	Q92823-2	NRCAM	0.595964	1.55431e-14
prot1348	Q6MZW2	FSTL4	prot2013	F5GY80	C8B	-0.595962	1.55431e-14
prot1287	Q16769	QPCT	prot1354	Q6P9A2	GALNT18	0.595959	1.55431e-14
prot460	P07093-2	SERPINE2	prot1258	Q15818	NPTX1	0.595949	1.55431e-14
prot602	P13591	NCAM1	prot1790	Q9NY47-2	CACNA2D2	0.595938	1.55431e-14
prot127	O43505	B4GAT1	prot639	P15169	CPN1	-0.595935	1.55431e-14
prot401	P04196	HRG	prot1763	A0A0C4DFP6	CRTAC1	-0.595932	1.55431e-14
prot284	P01008	SERPINC1	prot1229	Q14DG7	TMEM132B	-0.595929	1.55431e-14
prot761	P23560	BDNF	prot1666	Q9BXJ3	C1QTNF4	0.595921	1.55431e-14
prot16	A0A0A0MS15	IGHV349	prot310	P01599	IGKV117	0.595913	1.55431e-14
prot1108	Q04756	HGFAC	prot1354	Q6P9A2	GALNT18	-0.595908	1.55431e-14
prot398	P04156-2	PRIO	prot1871	Q9UKM7	MAN1B1	0.595907	1.55431e-14
prot226	O94933	SLITRK3	prot1845	Q9UHC6	CNTNAP2	0.595905	1.55431e-14
prot1592	A0A087WSY5	CPB2	prot1673	A0A087X0T8	CADM1	-0.595903	1.55431e-14
prot1242	Q15262	PTPRK	prot1554	Q92859-3	NEO1	0.595893	1.57652e-14
prot1070	P80723	BASP1	prot1495	Q8NCW5-2	NNRE	0.59589	1.57652e-14
prot1064	P78509	RELN	prot1132	Q08629	SPOCK1	0.59589	1.57652e-14
prot1214	Q14520-2	HABP2	prot1416	Q86TY3-2	CN037	-0.595889	1.57652e-14
prot369	P02760	AMBP	prot1182	Q13634-2	CDH18	-0.595887	1.57652e-14
prot353	P02671	FGA	prot661	P16519-2	PCSK2	-0.595887	1.57652e-14
prot531	P09972	ALDOC	prot1530	Q8WYK1	CNTNAP5	0.595885	1.57652e-14
prot1895	Q9UN70	PCDHGC3	prot1984	A0A0U1RQC5	NRXN3	0.595883	1.57652e-14
prot393	P04075	ALDOA	prot1921	Q9Y2T3	GDA	0.595879	1.57652e-14
prot554	P10599	TXN	prot1399	Q7Z553	MDGA2	0.595871	1.57652e-14
prot272	P00558	PGK1	prot1043	P63010-3	AP2B1	0.595869	1.57652e-14
prot1428	Q86Y38	XYLT1	prot1763	A0A0C4DFP6	CRTAC1	0.595861	1.57652e-14
prot1187	Q13740-2	ALCAM	prot1487	Q8NBI6	XXYLT1	0.595857	1.57652e-14
prot242	O95445	APOM	prot1948	Q9Y6N8	CDH10	-0.595856	1.57652e-14
prot1376	Q6UXK2	ISLR2	prot1884	Q9ULP0-2	NDRG4	0.595856	1.57652e-14
prot1149	Q12860	CNTN1	prot1683	Q9BZR6	RTN4R	0.595846	1.57652e-14
prot951	P52799	EFNB2	prot1941	Q9UFM8	NPTN	0.59584	1.59872e-14
prot1419	Q86UN3	RTN4RL2	prot1868	Q9UKB5	AJAP1	0.595834	1.59872e-14
prot295	A9UJN9	PDGFB	prot1829	Q9UBP4	DKK3	0.595826	1.59872e-14
prot287	P01019	AGT	prot1790	Q9NY47-2	CACNA2D2	0.59582	1.59872e-14
prot349	P02649	APOE	prot1472	Q8N3J6-2	CADM2	0.595819	1.59872e-14
prot771	P25311	AZGP1	prot1120	Q06830	PRDX1	-0.595818	1.59872e-14
prot378	P02790	HPX	prot1192	Q13867	BLMH	-0.595816	1.59872e-14
prot1224	Q14894	CRYM	prot1533	Q8WZA1	POMGNT1	0.59581	1.59872e-14
prot531	P09972	ALDOC	prot1533	Q8WZA1	POMGNT1	0.595806	1.59872e-14
prot364	P02750	LRG1	prot1424	Q86VZ4	LRP11	-0.595806	1.59872e-14
prot424	P05067-11	APP	prot1202	Q14165	MLEC	0.595804	1.59872e-14
prot692	P19652	ORM2	prot1348	Q6MZW2	FSTL4	-0.595801	1.59872e-14
prot1458	Q8IZP7	HS6ST3	prot1921	Q9Y2T3	GDA	0.595798	1.59872e-14
prot1200	Q14118	DAG1	prot1524	Q8WVQ1-3	CANT1	0.595798	1.59872e-14
prot216	O94772	LY6H	prot1443	Q8IW52	SLITRK4	0.595791	1.59872e-14
prot269	P00492	HPRT1	prot1529	Q8WY21-4	SORC1	0.595782	1.59872e-14
prot1742	Q5VT82	PCDH9	prot1895	Q9UN70	PCDHGC3	0.595778	1.59872e-14
prot385	P03952	KLKB1	prot733	P22304	IDS	-0.595778	1.59872e-14
prot1030	P61970	NUTF2	prot1472	Q8N3J6-2	CADM2	0.595768	1.59872e-14
prot73	O00533	CHL1	prot302	P01213	PDYN	0.595767	1.59872e-14
prot403	E9PIM6	THY1	prot503	P08603	CFH	-0.595755	1.59872e-14
prot501	P08581	MET	prot828	P32004-3	L1CAM	0.595755	1.59872e-14
prot795	P29218	IMPA1	prot1749	Q9HCU4	CELSR2	0.595749	1.59872e-14
prot793	P29120-2	PCSK1	prot1900	Q9UPU3	SORCS3	0.595746	1.59872e-14
prot109	O15354	GPR37	prot1533	Q8WZA1	POMGNT1	0.595743	1.59872e-14
prot42	A0A0J9YXX1	IGHV5101	prot1488	Q8NBJ4-2	GOLM1	-0.595742	1.59872e-14
prot285	P01009	SERPINA1	prot959	P54289-2	CACNA2D1	-0.595736	1.59872e-14
prot422	P05060	CHGB	prot1590	Q96ID5	IGSF21	0.595725	1.59872e-14
prot829	P32119	PRDX2	prot1776	Q9NS98	SEMA3G	0.595722	1.59872e-14
prot450	P06331	IGHV434	prot771	P25311	AZGP1	0.595721	1.59872e-14
prot398	P04156-2	PRIO	prot460	P07093-2	SERPINE2	0.59572	1.59872e-14
prot267	P00450	CP	prot1434	Q8IUK5	PLXDC1	-0.595713	1.59872e-14
prot355	P02679	FGG	prot1294	Q24JP5	TMEM132A	-0.595712	1.59872e-14
prot940	P51884	LUM	prot1623	Q99674	CGREF1	-0.595711	1.59872e-14
prot424	P05067-11	APP	prot1108	Q04756	HGFAC	-0.595708	1.59872e-14
prot373	P02774	GC	prot1219	Q14697	GANAB	-0.595696	1.59872e-14
prot848	P35613-2	BSG	prot1214	Q14520-2	HABP2	-0.595695	1.59872e-14
prot1895	Q9UN70	PCDHGC3	prot1928	Q9Y5F6	PCDHGC5	0.595695	1.59872e-14
prot302	P01213	PDYN	prot1124	Q08174-2	PCDH1	0.595686	1.59872e-14
prot2006	E7ETH0	CFI	prot2034	Q5SPY9	NPDC1	-0.595678	1.59872e-14
prot363	P02749	APOH	prot937	F5GZ08	APLP1	-0.595676	1.62093e-14
prot758	P23515	OMG	prot1550	Q92823-2	NRCAM	0.595668	1.62093e-14
prot559	P10645	CHGA	prot1348	Q6MZW2	FSTL4	0.595662	1.62093e-14
prot1275	Q16568	CARTPT	prot1353	Q6P4E1-5	CASC4	0.595661	1.62093e-14
prot1857	Q9UIW2	PLXNA1	prot1904	Q9UQM7	CAMK2A	0.595656	1.62093e-14
prot639	P15169	CPN1	prot2040	X6RKN2	NFASC	-0.595641	1.62093e-14
prot1219	Q14697	GANAB	prot1847	Q9UHG2	PCSK1N	0.595636	1.62093e-14
prot294	P01042-2	KNG1	prot2040	X6RKN2	NFASC	-0.595635	1.62093e-14
prot149	O60279	SUSD5	prot1287	Q16769	QPCT	0.595632	1.62093e-14
prot1559	Q92932	PTPRN2	prot1590	Q96ID5	IGSF21	0.59563	1.62093e-14
prot202	O75752	B3GALNT1	prot692	P19652	ORM2	-0.595624	1.64313e-14
prot460	P07093-2	SERPINE2	prot1373	Q6UXD5-3	SEZ6L2	0.595614	1.64313e-14
prot628	P14618-2	PKM	prot778	P26572	MGAT1	0.595609	1.64313e-14
prot422	P05060	CHGB	prot1892	Q9UMX5	NENF	0.595609	1.64313e-14
prot1046	E5RJR5	SKP1	prot1581	Q96FE7-4	PIK3IP1	0.595607	1.64313e-14
prot176	B4DKD2	ADAM11	prot462	P07195	LDHB	0.595605	1.64313e-14
prot1447	Q8IWV2	CNTN4	prot1904	Q9UQM7	CAMK2A	0.595591	1.64313e-14
prot48	A6NGN9	IGLON5	prot892	P43652	AFM	-0.595591	1.64313e-14
prot262	P00338	LDHA	prot1294	Q24JP5	TMEM132A	0.595586	1.64313e-14
prot422	P05060	CHGB	prot1348	Q6MZW2	FSTL4	0.595585	1.64313e-14
prot1537	Q92520	FAM3C	prot1737	Q9HBR0	SLC38A10	0.595582	1.64313e-14
prot145	A2A3C1	ADGRB2	prot474	P07360	C8G	-0.595581	1.64313e-14
prot384	P03951	F11	prot1287	Q16769	QPCT	-0.595581	1.64313e-14
prot762	P23582	NPPC	prot1794	Q9NY97-2	B3GN2	0.59558	1.64313e-14
prot334	P01859	IGHG2	prot348	P02647	APOA1	0.595576	1.64313e-14
prot469	A0A1B0GVD5	CTSD	prot1100	Q02809	PLOD1	0.595572	1.64313e-14
prot1458	Q8IZP7	HS6ST3	prot1790	Q9NY47-2	CACNA2D2	0.595561	1.64313e-14
prot147	O60243	HS6ST1	prot1812	Q9P0K1-5	ADAM22	0.59556	1.64313e-14
prot435	P05408-2	SCG5	prot809	P30101	PDIA3	0.595551	1.64313e-14
prot96	O14917	PCDH17	prot1749	Q9HCU4	CELSR2	0.595551	1.64313e-14
prot1537	Q92520	FAM3C	prot1581	Q96FE7-4	PIK3IP1	0.595548	1.64313e-14
prot333	P01857	IGHG1	prot1533	Q8WZA1	POMGNT1	-0.595546	1.64313e-14
prot403	E9PIM6	THY1	prot793	P29120-2	PCSK1	0.595541	1.64313e-14
prot828	P32004-3	L1CAM	prot1807	Q9NZR2	LRP1B	0.595539	1.64313e-14
prot1178	Q13554-7	CAMK2B	prot1495	Q8NCW5-2	NNRE	0.595538	1.64313e-14
prot73	O00533	CHL1	prot1546	Q92752	TNR	0.595537	1.64313e-14
prot904	G3V164	GRIA4	prot1857	Q9UIW2	PLXNA1	0.595533	1.64313e-14
prot125	O43493-2	TGOLN2	prot332	P01834	IGKC	-0.595529	1.64313e-14
prot250	O95633-2	FSTL3	prot923	G3XAP6	COMP	0.595529	1.64313e-14
prot557	P10643	C7	prot889	E7EQM8	DCC	-0.595519	1.64313e-14
prot802	P29966	MARCKS	prot831	P33908	MAN1A1	0.595517	1.64313e-14
prot1399	Q7Z553	MDGA2	prot1904	Q9UQM7	CAMK2A	0.595511	1.64313e-14
prot1183	Q13641	TPBG	prot1459	Q8IZS8	CACNA2D3	0.595507	1.64313e-14
prot1533	Q8WZA1	POMGNT1	prot1759	Q9NPR2-2	SEM4B	0.595506	1.64313e-14
prot602	P13591	NCAM1	prot1919	Q9Y2I2-1	NTNG1	0.595504	1.64313e-14
prot1362	Q6UWH4-2	GASK1B	prot1776	Q9NS98	SEMA3G	0.595501	1.64313e-14
prot903	P47972	NPTX2	prot1965	A0A0A0MTQ4	RGMA	0.595495	1.64313e-14
prot785	P27918	CFP	prot1239	Q15223	NECTIN1	-0.595495	1.64313e-14
prot1948	Q9Y6N8	CDH10	prot1996	B7ZKJ8	ITIH4	-0.595493	1.64313e-14
prot1527	Q8WXD2	SCG3	prot1825	G5E9G7	NRXN2	0.595489	1.64313e-14
prot422	P05060	CHGB	prot1183	Q13641	TPBG	0.595483	1.64313e-14
prot285	P01009	SERPINA1	prot1239	Q15223	NECTIN1	-0.595481	1.64313e-14
prot197	O75509	TNFRSF21	prot1996	B7ZKJ8	ITIH4	-0.59548	1.64313e-14
prot1790	Q9NY47-2	CACNA2D2	prot2025	H3BLU2	LSAMP	0.59548	1.64313e-14
prot1219	Q14697	GANAB	prot1782	Q9NTU7	CBLN4	0.595474	1.64313e-14
prot471	P07357	C8A	prot1416	Q86TY3-2	CN037	-0.59547	1.64313e-14
prot1471	A0A0C4DGI5	TAFA2	prot1533	Q8WZA1	POMGNT1	0.595468	1.64313e-14
prot598	P13473-2	LAMP2	prot615	E9PNW4	AL049629.2	0.595464	1.64313e-14
prot325	P01742	IGHV169	prot1926	A0A087X054	HYOU1	-0.595464	1.64313e-14
prot372	P02766	TTR	prot1148	Q12841	FSTL1	0.595453	1.66533e-14
prot1511	Q8TCZ2	CD99L2	prot1884	Q9ULP0-2	NDRG4	0.595449	1.66533e-14
prot290	P01031	C5	prot1123	Q07954	LRP1	-0.595426	1.66533e-14
prot185	O75223	GGCT	prot831	P33908	MAN1A1	0.595422	1.66533e-14
prot274	P00734	F2	prot1919	Q9Y2I2-1	NTNG1	-0.595422	1.66533e-14
prot684	P19021	PAM	prot1399	Q7Z553	MDGA2	0.595419	1.66533e-14
prot686	P19022	CDH2	prot1580	Q96FE5-2	LINGO1	0.595416	1.66533e-14
prot91	O14786	NRP1	prot1202	Q14165	MLEC	0.595409	1.68754e-14
prot284	P01008	SERPINC1	prot1319	Q5JZY3-2	EPHA10	-0.595406	1.68754e-14
prot733	P22304	IDS	prot1137	Q0P6D2	DIPK1C	0.595405	1.68754e-14
prot208	O75976	CPD	prot1287	Q16769	QPCT	0.595403	1.68754e-14
prot639	P15169	CPN1	prot800	P29622	SERPINA4	0.5954	1.68754e-14
prot1149	Q12860	CNTN1	prot1904	Q9UQM7	CAMK2A	0.595397	1.68754e-14
prot566	P11021	HSPA5	prot1871	Q9UKM7	MAN1B1	0.595395	1.68754e-14
prot828	P32004-3	L1CAM	prot1488	Q8NBJ4-2	GOLM1	0.595388	1.68754e-14
prot471	P07357	C8A	prot874	P40189	IL6ST	-0.59538	1.68754e-14
prot8	P01615	IGKV2D28	prot424	P05067-11	APP	-0.595376	1.68754e-14
prot575	P11362-20	FGFR1	prot1362	Q6UWH4-2	GASK1B	0.595375	1.68754e-14
prot305	P01303	NPY	prot1474	Q8N3T6	TMEM132C	0.595367	1.68754e-14
prot404	P04217	A1BG	prot1819	Q9P232	CNTN3	-0.595362	1.68754e-14
prot353	P02671	FGA	prot1763	A0A0C4DFP6	CRTAC1	-0.59536	1.68754e-14
prot756	P23470-2	PTPRG	prot1362	Q6UWH4-2	GASK1B	0.595358	1.68754e-14
prot757	P23471-2	PTPRZ1	prot1997	C9J2H1	ITIH5	0.595347	1.68754e-14
prot1424	Q86VZ4	LRP11	prot1585	Q96GW7	BCAN	0.595344	1.68754e-14
prot1240	Q15256	PTPRR	prot1800	Q9NZ53	PODXL2	0.595341	1.68754e-14
prot325	P01742	IGHV169	prot747	P23083	IGHV12	0.595337	1.68754e-14
prot783	P27797	CALR	prot1224	Q14894	CRYM	0.595336	1.68754e-14
prot236	O95206-2	PCDH8	prot1416	Q86TY3-2	CN037	0.595329	1.68754e-14
prot422	P05060	CHGB	prot1140	Q10472	GALNT1	0.595322	1.68754e-14
prot912	P48723	HSPA13	prot1618	Q99523	SORT1	0.595322	1.68754e-14
prot362	P02748	C9	prot1627	Q99784	OLFM1	-0.595317	1.68754e-14
prot236	O95206-2	PCDH8	prot1464	Q8N126	CADM3	0.595316	1.68754e-14
prot293	P01042	KNG1	prot1229	Q14DG7	TMEM132B	-0.595308	1.68754e-14
prot1183	Q13641	TPBG	prot1800	Q9NZ53	PODXL2	0.595307	1.68754e-14
prot8	P01615	IGKV2D28	prot2025	H3BLU2	LSAMP	-0.595307	1.68754e-14
prot293	P01042	KNG1	prot988	E9PLK3	NPEPPS	-0.595303	1.68754e-14
prot262	P00338	LDHA	prot1058	P78324	SIRPA	0.595299	1.68754e-14
prot1361	Q6UW01	CBLN3	prot1926	A0A087X054	HYOU1	0.595298	1.68754e-14
prot1178	Q13554-7	CAMK2B	prot1530	Q8WYK1	CNTNAP5	0.595292	1.68754e-14
prot353	P02671	FGA	prot1399	Q7Z553	MDGA2	-0.595286	1.68754e-14
prot673	P17677	GAP43	prot1030	P61970	NUTF2	0.595282	1.68754e-14
prot1813	Q9P0K9	FRRS1L	prot1928	Q9Y5F6	PCDHGC5	0.595282	1.68754e-14
prot1592	A0A087WSY5	CPB2	prot2037	R4GMM8	ROBO2	-0.595273	1.68754e-14
prot274	P00734	F2	prot1933	Q9Y5I4	PCDHAC2	-0.595272	1.68754e-14
prot1438	Q8IV08	PLD3	prot1749	Q9HCU4	CELSR2	0.595265	1.68754e-14
prot190	O75368	SH3BGRL	prot280	P00747	PLG	-0.595257	1.68754e-14
prot355	P02679	FGG	prot1373	Q6UXD5-3	SEZ6L2	-0.595249	1.70974e-14
prot174	O75071	EFCAB14	prot1673	A0A087X0T8	CADM1	0.595244	1.70974e-14
prot503	P08603	CFH	prot1524	Q8WVQ1-3	CANT1	-0.595232	1.70974e-14
prot828	P32004-3	L1CAM	prot1328	A0A0A0MQY7	CACHD1	0.59523	1.70974e-14
prot8	P01615	IGKV2D28	prot937	F5GZ08	APLP1	-0.595226	1.70974e-14
prot1104	Q03167-2	TGFBR3	prot1673	A0A087X0T8	CADM1	0.595225	1.70974e-14
prot1428	Q86Y38	XYLT1	prot1890	Q9UMF0	ICAM5	0.595217	1.70974e-14
prot1511	Q8TCZ2	CD99L2	prot1530	Q8WYK1	CNTNAP5	0.595215	1.70974e-14
prot1348	Q6MZW2	FSTL4	prot1478	Q8N475-2	FSTL5	0.595214	1.70974e-14
prot236	O95206-2	PCDH8	prot384	P03951	F11	-0.595213	1.70974e-14
prot280	P00747	PLG	prot1919	Q9Y2I2-1	NTNG1	-0.595207	1.70974e-14
prot1615	Q99435-4	NELL2	prot1928	Q9Y5F6	PCDHGC5	0.595203	1.70974e-14
prot76	D6RHI9	RNASET2	prot1804	B4E3Q4	ADA2	0.595199	1.73195e-14
prot479	P07711	CTSL	prot1950	Q9Y6X5	ENPP4	0.595198	1.73195e-14
prot229	O94991	SLITRK5	prot305	P01303	NPY	0.595197	1.73195e-14
prot306	P01344	IGF2	prot1024	P61626	LYZ	0.595193	1.73195e-14
prot190	O75368	SH3BGRL	prot1212	Q14515	SPARCL1	0.595186	1.73195e-14
prot387	P04003	C4BPA	prot982	P55287-2	CDH11	-0.595185	1.73195e-14
prot229	O94991	SLITRK5	prot363	P02749	APOH	-0.595181	1.73195e-14
prot355	P02679	FGG	prot1623	Q99674	CGREF1	-0.595165	1.73195e-14
prot1328	A0A0A0MQY7	CACHD1	prot1627	Q99784	OLFM1	0.595161	1.73195e-14
prot1435	Q8IUK8	CBLN2	prot1524	Q8WVQ1-3	CANT1	0.595154	1.73195e-14
prot242	O95445	APOM	prot784	P27824	CANX	-0.59515	1.73195e-14
prot109	O15354	GPR37	prot349	P02649	APOE	0.59515	1.73195e-14
prot828	P32004-3	L1CAM	prot1994	B4E1Z4	AL645922.1	-0.59515	1.73195e-14
prot286	P01011	SERPINA3	prot293	P01042	KNG1	0.595148	1.73195e-14
prot1418	Q86UN2	RTN4RL1	prot1459	Q8IZS8	CACNA2D3	0.595144	1.73195e-14
prot829	P32119	PRDX2	prot838	P35052	GPC1	0.595143	1.73195e-14
prot761	P23560	BDNF	prot1474	Q8N3T6	TMEM132C	0.595142	1.73195e-14
prot459	P06865	HEXA	prot733	P22304	IDS	0.595138	1.73195e-14
prot110	H9KV31	NCAM2	prot1607	Q96PD5	PGLYRP2	-0.595131	1.73195e-14
prot422	P05060	CHGB	prot1948	Q9Y6N8	CDH10	0.59513	1.73195e-14
prot744	P22792	CPN2	prot1538	Q92563	SPOCK2	-0.595129	1.73195e-14
prot575	P11362-20	FGFR1	prot1919	Q9Y2I2-1	NTNG1	0.595126	1.73195e-14
prot130	C9JR67	SGCE	prot1527	Q8WXD2	SCG3	0.595126	1.73195e-14
prot1882	Q9ULI3	HEG1	prot1884	Q9ULP0-2	NDRG4	0.595121	1.73195e-14
prot743	P22748	CA4	prot1825	G5E9G7	NRXN2	0.595118	1.73195e-14
prot1550	Q92823-2	NRCAM	prot1592	A0A087WSY5	CPB2	-0.595117	1.73195e-14
prot489	P08174-6	DAF	prot1177	E7EVP0	PNOC	0.595117	1.73195e-14
prot125	O43493-2	TGOLN2	prot608	P13671	C6	-0.595115	1.73195e-14
prot744	P22792	CPN2	prot2030	K7ELL7	PRKCSH	-0.595114	1.73195e-14
prot663	P16870-2	CBPE	prot1443	Q8IW52	SLITRK4	0.595111	1.73195e-14
prot874	P40189	IL6ST	prot1497	Q8NES3	LFNG	0.59511	1.73195e-14
prot398	P04156-2	PRIO	prot1941	Q9UFM8	NPTN	0.595105	1.73195e-14
prot267	P00450	CP	prot1058	P78324	SIRPA	-0.595104	1.73195e-14
prot1546	Q92752	TNR	prot1928	Q9Y5F6	PCDHGC5	0.595098	1.73195e-14
prot69	F8W785	GOLIM4	prot1058	P78324	SIRPA	0.595093	1.73195e-14
prot48	A6NGN9	IGLON5	prot474	P07360	C8G	-0.595085	1.73195e-14
prot332	P01834	IGKC	prot1294	Q24JP5	TMEM132A	-0.595081	1.73195e-14
prot293	P01042	KNG1	prot1377	Q6UXK5	LRRN1	-0.595079	1.73195e-14
prot209	O76061	STC2	prot398	P04156-2	PRIO	0.59506	1.73195e-14
prot204	A0A1B0GVB9	ATP6AP2	prot1546	Q92752	TNR	0.595059	1.73195e-14
prot354	P02675	FGB	prot1893	Q9UN36-2	NDRG2	-0.595054	1.73195e-14
prot353	P02671	FGA	prot1677	B7ZLJ8	SEZ6L	-0.595052	1.73195e-14
prot355	P02679	FGG	prot1070	P80723	BASP1	-0.595045	1.75415e-14
prot673	P17677	GAP43	prot889	E7EQM8	DCC	0.595041	1.75415e-14
prot1984	A0A0U1RQC5	NRXN3	prot2038	V9GYM3	APOA2	-0.59504	1.75415e-14
prot1030	P61970	NUTF2	prot1149	Q12860	CNTN1	0.595031	1.75415e-14
prot761	P23560	BDNF	prot1607	Q96PD5	PGLYRP2	-0.595025	1.75415e-14
prot281	P00748	F12	prot290	P01031	C5	0.595013	1.75415e-14
prot474	P07360	C8G	prot1749	Q9HCU4	CELSR2	-0.595006	1.75415e-14
prot431	P05160	F13B	prot692	P19652	ORM2	0.595002	1.75415e-14
prot661	P16519-2	PCSK2	prot1973	A0A0D9SF30	NCAM1	0.595002	1.75415e-14
prot581	P12109	COL6A1	prot1224	Q14894	CRYM	0.595002	1.75415e-14
prot553	P10586-2	PTPRF	prot762	P23582	NPPC	0.595001	1.75415e-14
prot471	P07357	C8A	prot1043	P63010-3	AP2B1	-0.594996	1.77636e-14
prot1530	Q8WYK1	CNTNAP5	prot1609	Q96PX8	SLITRK1	0.594992	1.77636e-14
prot959	P54289-2	CACNA2D1	prot1598	Q96KN2	CNDP1	0.594989	1.77636e-14
prot1265	Q15904	ATP6AP1	prot1316	Q5JRA6-2	MIA3	0.594985	1.77636e-14
prot387	P04003	C4BPA	prot1546	Q92752	TNR	-0.594985	1.77636e-14
prot575	P11362-20	FGFR1	prot1533	Q8WZA1	POMGNT1	0.594981	1.77636e-14
prot48	A6NGN9	IGLON5	prot1399	Q7Z553	MDGA2	0.59498	1.77636e-14
prot892	P43652	AFM	prot1813	Q9P0K9	FRRS1L	-0.594978	1.77636e-14
prot48	A6NGN9	IGLON5	prot2037	R4GMM8	ROBO2	0.594971	1.77636e-14
prot999	R4GMM9	NXPH1	prot1666	Q9BXJ3	C1QTNF4	0.594969	1.77636e-14
prot368	Q5VY30	RBP4	prot757	P23471-2	PTPRZ1	-0.594967	1.77636e-14
prot639	P15169	CPN1	prot2030	K7ELL7	PRKCSH	-0.594959	1.77636e-14
prot454	P06727	APOA4	prot1877	A0A0D9SEP4	NRXN1	-0.594956	1.77636e-14
prot1790	Q9NY47-2	CACNA2D2	prot1900	Q9UPU3	SORCS3	0.59495	1.77636e-14
prot608	P13671	C6	prot1567	Q969P0-3	IGSF8	-0.594943	1.77636e-14
prot185	O75223	GGCT	prot1598	Q96KN2	CNDP1	0.594939	1.77636e-14
prot478	P07686	HEXB	prot1118	Q06481	APLP2	0.594935	1.77636e-14
prot1003	P60174-1	TPI1	prot1744	Q9HCB6	SPON1	0.59493	1.77636e-14
prot333	P01857	IGHG1	prot531	P09972	ALDOC	-0.594929	1.77636e-14
prot1200	Q14118	DAG1	prot1947	Q9Y6N7-4	ROBO1	0.594925	1.77636e-14
prot724	P21802-8	FGFR2	prot1132	Q08629	SPOCK1	0.594906	1.77636e-14
prot224	O94919	ENDOD1	prot1265	Q15904	ATP6AP1	0.594906	1.77636e-14
prot373	P02774	GC	prot628	P14618-2	PKM	-0.594904	1.77636e-14
prot387	P04003	C4BPA	prot1164	Q13332-3	PTPRS	-0.594902	1.77636e-14
prot1800	Q9NZ53	PODXL2	prot1895	Q9UN70	PCDHGC3	0.594902	1.77636e-14
prot1471	A0A0C4DGI5	TAFA2	prot2034	Q5SPY9	NPDC1	0.594901	1.77636e-14
prot250	O95633-2	FSTL3	prot1742	Q5VT82	PCDH9	-0.594899	1.77636e-14
prot1609	Q96PX8	SLITRK1	prot1898	Q9UP79	ADAMTS8	0.594895	1.77636e-14
prot553	P10586-2	PTPRF	prot964	E9PG71	EPHA4	0.594893	1.77636e-14
prot608	P13671	C6	prot1570	Q96AQ6-2	PBXIP1	-0.594892	1.77636e-14
prot130	C9JR67	SGCE	prot1246	Q15375-4	EPHA7	0.59489	1.77636e-14
prot125	O43493-2	TGOLN2	prot1084	P98172	EFNB1	0.594888	1.77636e-14
prot951	P52799	EFNB2	prot1108	Q04756	HGFAC	-0.59488	1.77636e-14
prot471	P07357	C8A	prot1812	Q9P0K1-5	ADAM22	-0.594874	1.77636e-14
prot1108	Q04756	HGFAC	prot1458	Q8IZP7	HS6ST3	-0.594872	1.77636e-14
prot107	O15240	VGF	prot474	P07360	C8G	-0.594872	1.77636e-14
prot828	P32004-3	L1CAM	prot1342	Q6EMK4	VASN	0.594871	1.77636e-14
prot350	K7ERI9	APOC1	prot1615	Q99435-4	NELL2	-0.594865	1.77636e-14
prot1046	E5RJR5	SKP1	prot1984	A0A0U1RQC5	NRXN3	0.594857	1.77636e-14
prot738	I6LM06	FGFR3	prot1524	Q8WVQ1-3	CANT1	0.594852	1.77636e-14
prot1641	Q9BQT9	CLSTN3	prot1730	Q9H8L6	MMRN2	0.594852	1.77636e-14
prot48	A6NGN9	IGLON5	prot368	Q5VY30	RBP4	-0.594847	1.79856e-14
prot724	P21802-8	FGFR2	prot1458	Q8IZP7	HS6ST3	0.594843	1.79856e-14
prot1373	Q6UXD5-3	SEZ6L2	prot1806	Q9NZP8	C1RL	-0.594841	1.79856e-14
prot287	P01019	AGT	prot1101	Q02818	NUCB1	0.594838	1.79856e-14
prot387	P04003	C4BPA	prot973	P55058	PLTP	-0.594831	1.79856e-14
prot453	P06681	C2	prot566	P11021	HSPA5	-0.594827	1.79856e-14
prot754	P23468	PTPRD	prot1497	Q8NES3	LFNG	0.594826	1.79856e-14
prot176	B4DKD2	ADAM11	prot1419	Q86UN3	RTN4RL2	0.594816	1.79856e-14
prot874	P40189	IL6ST	prot918	P49257	LMAN1	0.594815	1.79856e-14
prot1012	P60983	GMFB	prot1650	K7EKV3	RTBDN	0.594811	1.79856e-14
prot724	P21802-8	FGFR2	prot959	P54289-2	CACNA2D1	0.59481	1.79856e-14
prot940	P51884	LUM	prot1673	A0A087X0T8	CADM1	-0.594809	1.79856e-14
prot1239	Q15223	NECTIN1	prot1730	Q9H8L6	MMRN2	0.594806	1.79856e-14
prot652	P16035	TIMP2	prot1190	E7EUF1	ENPP2	0.594795	1.82077e-14
prot1590	Q96ID5	IGSF21	prot1609	Q96PX8	SLITRK1	0.594794	1.82077e-14
prot1553	Q92854	SEMA4D	prot1742	Q5VT82	PCDH9	0.594794	1.82077e-14
prot875	P40925	MDH1	prot2040	X6RKN2	NFASC	0.594791	1.82077e-14
prot602	P13591	NCAM1	prot1418	Q86UN2	RTN4RL1	0.594789	1.82077e-14
prot815	P30530-2	AXL	prot1554	Q92859-3	NEO1	0.594789	1.82077e-14
prot575	P11362-20	FGFR1	prot762	P23582	NPPC	0.594788	1.82077e-14
prot1192	Q13867	BLMH	prot1550	Q92823-2	NRCAM	0.594785	1.82077e-14
prot68	O00451	GFRA2	prot1948	Q9Y6N8	CDH10	0.594781	1.82077e-14
prot1620	Q99574	SERPINI1	prot1997	C9J2H1	ITIH5	0.594771	1.82077e-14
prot1781	Q9NT99	LRRC4B	prot1933	Q9Y5I4	PCDHAC2	0.59477	1.82077e-14
prot663	P16870-2	CBPE	prot1498	Q8NFP4	MDGA1	0.594756	1.82077e-14
prot325	P01742	IGHV169	prot601	P13521	SCG2	-0.594755	1.82077e-14
prot889	E7EQM8	DCC	prot1319	Q5JZY3-2	EPHA10	0.594751	1.82077e-14
prot1265	Q15904	ATP6AP1	prot1529	Q8WY21-4	SORC1	0.594751	1.82077e-14
prot831	P33908	MAN1A1	prot1829	Q9UBP4	DKK3	0.59475	1.82077e-14
prot393	P04075	ALDOA	prot1246	Q15375-4	EPHA7	0.594746	1.82077e-14
prot116	O43173	ST8SIA3	prot757	P23471-2	PTPRZ1	0.594745	1.82077e-14
prot471	P07357	C8A	prot1459	Q8IZS8	CACNA2D3	-0.594743	1.82077e-14
prot753	P23435	CBLN1	prot883	P42785	PRCP	0.594736	1.82077e-14
prot280	P00747	PLG	prot581	P12109	COL6A1	-0.594728	1.82077e-14
prot1530	Q8WYK1	CNTNAP5	prot1829	Q9UBP4	DKK3	0.594726	1.82077e-14
prot1313	Q5FWE3-3	PRRT3	prot1487	Q8NBI6	XXYLT1	0.594716	1.82077e-14
prot460	P07093-2	SERPINE2	prot1116	Q06033-2	ITIH3	-0.594715	1.82077e-14
prot412	P04433	IGKV311	prot848	P35613-2	BSG	-0.594703	1.82077e-14
prot1012	P60983	GMFB	prot1893	Q9UN36-2	NDRG2	0.594702	1.82077e-14
prot92	O14791	APOL1	prot310	P01599	IGKV117	0.594693	1.82077e-14
prot800	P29622	SERPINA4	prot1287	Q16769	QPCT	-0.594685	1.82077e-14
prot1265	Q15904	ATP6AP1	prot1859	Q9UJ99	CDH22	0.59466	1.82077e-14
prot185	O75223	GGCT	prot1973	A0A0D9SF30	NCAM1	0.594655	1.84297e-14
prot285	P01009	SERPINA1	prot1287	Q16769	QPCT	-0.594648	1.84297e-14
prot628	P14618-2	PKM	prot1354	Q6P9A2	GALNT18	0.594645	1.84297e-14
prot431	P05160	F13B	prot1554	Q92859-3	NEO1	-0.594634	1.84297e-14
prot385	P03952	KLKB1	prot1900	Q9UPU3	SORCS3	-0.594632	1.84297e-14
prot474	P07360	C8G	prot1459	Q8IZS8	CACNA2D3	-0.594616	1.84297e-14
prot109	O15354	GPR37	prot1813	Q9P0K9	FRRS1L	0.594614	1.84297e-14
prot984	P55290	CDH13	prot1428	Q86Y38	XYLT1	0.594609	1.84297e-14
prot51	A6NLU5	VSTM2B	prot280	P00747	PLG	-0.5946	1.86517e-14
prot398	P04156-2	PRIO	prot1590	Q96ID5	IGSF21	0.594597	1.86517e-14
prot1287	Q16769	QPCT	prot1446	Q8IWU5-2	SULF2	0.594596	1.86517e-14
prot877	U3KQG5	CD200	prot1554	Q92859-3	NEO1	0.594587	1.86517e-14
prot294	P01042-2	KNG1	prot1842	Q9UGM5	FETUB	0.594583	1.86517e-14
prot1497	Q8NES3	LFNG	prot1646	Q9BRK5	SDF4	0.594582	1.86517e-14
prot809	P30101	PDIA3	prot1892	Q9UMX5	NENF	0.594582	1.86517e-14
prot581	P12109	COL6A1	prot1553	Q92854	SEMA4D	0.594565	1.86517e-14
prot503	P08603	CFH	prot1212	Q14515	SPARCL1	-0.594563	1.86517e-14
prot148	O60245	PCDH7	prot795	P29218	IMPA1	0.59456	1.86517e-14
prot294	P01042-2	KNG1	prot1609	Q96PX8	SLITRK1	-0.594555	1.86517e-14
prot355	P02679	FGG	prot1511	Q8TCZ2	CD99L2	-0.594554	1.86517e-14
prot53	B9A064	IGLL5	prot1265	Q15904	ATP6AP1	-0.594552	1.86517e-14
prot531	P09972	ALDOC	prot1032	P61981	YWHAG	0.594541	1.86517e-14
prot68	O00451	GFRA2	prot1882	Q9ULI3	HEG1	0.59454	1.86517e-14
prot185	O75223	GGCT	prot1376	Q6UXK2	ISLR2	0.594531	1.86517e-14
prot310	P01599	IGKV117	prot1214	Q14520-2	HABP2	0.594531	1.86517e-14
prot236	O95206-2	PCDH8	prot608	P13671	C6	-0.594531	1.86517e-14
prot110	H9KV31	NCAM2	prot435	P05408-2	SCG5	0.594527	1.86517e-14
prot1511	Q8TCZ2	CD99L2	prot1817	Q9P121-4	NTM	0.594508	1.86517e-14
prot334	P01859	IGHG2	prot1825	G5E9G7	NRXN2	-0.594506	1.86517e-14
prot1046	E5RJR5	SKP1	prot1224	Q14894	CRYM	0.594503	1.86517e-14
prot1108	Q04756	HGFAC	prot1825	G5E9G7	NRXN2	-0.594491	1.86517e-14
prot385	P03952	KLKB1	prot1472	Q8N3J6-2	CADM2	-0.594488	1.86517e-14
prot364	P02750	LRG1	prot404	P04217	A1BG	0.594486	1.86517e-14
prot1373	Q6UXD5-3	SEZ6L2	prot1868	Q9UKB5	AJAP1	0.594483	1.86517e-14
prot554	P10599	TXN	prot1620	Q99574	SERPINI1	0.594477	1.86517e-14
prot1755	Q9NPD7	NRN1	prot1817	Q9P121-4	NTM	0.594471	1.86517e-14
prot1566	Q969H8	MYDGF	prot1787	Q9NX62	IMPAD1	0.594471	1.86517e-14
prot757	P23471-2	PTPRZ1	prot1030	P61970	NUTF2	0.594469	1.86517e-14
prot882	E9PF59	DPP6	prot1615	Q99435-4	NELL2	0.594467	1.86517e-14
prot1151	Q12907	LMAN2	prot1722	Q9H4F8	SMOC1	0.59446	1.88738e-14
prot48	A6NGN9	IGLON5	prot471	P07357	C8A	-0.59446	1.88738e-14
prot1497	Q8NES3	LFNG	prot1620	Q99574	SERPINI1	0.594457	1.88738e-14
prot1104	Q03167-2	TGFBR3	prot1947	Q9Y6N7-4	ROBO1	0.594456	1.88738e-14
prot762	P23582	NPPC	prot1650	K7EKV3	RTBDN	0.594452	1.88738e-14
prot257	O95967	EFEMP2	prot1860	Q9UJA9	ENPP5	0.594451	1.88738e-14
prot758	P23515	OMG	prot829	P32119	PRDX2	0.594437	1.88738e-14
prot988	E9PLK3	NPEPPS	prot1537	Q92520	FAM3C	0.594435	1.88738e-14
prot1278	Q16620-2	NTRK2	prot1348	Q6MZW2	FSTL4	0.594429	1.88738e-14
prot175	E7EWD3	ADAM23	prot601	P13521	SCG2	0.594428	1.88738e-14
prot76	D6RHI9	RNASET2	prot1129	Q08380	LGALS3BP	0.594422	1.88738e-14
prot250	O95633-2	FSTL3	prot661	P16519-2	PCSK2	-0.594421	1.88738e-14
prot684	P19021	PAM	prot848	P35613-2	BSG	0.59442	1.88738e-14
prot474	P07360	C8G	prot1812	Q9P0K1-5	ADAM22	-0.594419	1.90958e-14
prot363	P02749	APOH	prot1428	Q86Y38	XYLT1	-0.594416	1.90958e-14
prot90	O14773	TPP1	prot1128	Q08345	DDR1	0.594406	1.90958e-14
prot553	P10586-2	PTPRF	prot783	P27797	CALR	0.594396	1.90958e-14
prot290	P01031	C5	prot1362	Q6UWH4-2	GASK1B	-0.594391	1.90958e-14
prot175	E7EWD3	ADAM23	prot1559	Q92932	PTPRN2	0.594389	1.90958e-14
prot250	O95633-2	FSTL3	prot1124	Q08174-2	PCDH1	-0.594385	1.90958e-14
prot354	P02675	FGB	prot1419	Q86UN3	RTN4RL2	-0.594382	1.90958e-14
prot355	P02679	FGG	prot2006	E7ETH0	CFI	0.594355	1.90958e-14
prot289	P01024	C3	prot758	P23515	OMG	-0.594355	1.90958e-14
prot1046	E5RJR5	SKP1	prot1817	Q9P121-4	NTM	0.594354	1.90958e-14
prot371	P02765	AHSG	prot1446	Q8IWU5-2	SULF2	-0.594341	1.90958e-14
prot1012	P60983	GMFB	prot1616	Q99497	PARK7	0.594338	1.90958e-14
prot940	P51884	LUM	prot1501	Q8NFZ4	NLGN2	-0.594334	1.90958e-14
prot1070	P80723	BASP1	prot1488	Q8NBJ4-2	GOLM1	0.594327	1.90958e-14
prot1776	Q9NS98	SEMA3G	prot1800	Q9NZ53	PODXL2	0.594318	1.90958e-14
prot242	O95445	APOM	prot1500	Q8NFY4-6	SEM6D	-0.594315	1.90958e-14
prot107	O15240	VGF	prot185	O75223	GGCT	0.594314	1.90958e-14
prot472	P07358	C8B	prot1313	Q5FWE3-3	PRRT3	-0.594311	1.90958e-14
prot733	P22304	IDS	prot1498	Q8NFP4	MDGA1	0.594303	1.90958e-14
prot293	P01042	KNG1	prot1965	A0A0A0MTQ4	RGMA	-0.594303	1.90958e-14
prot1128	Q08345	DDR1	prot1500	Q8NFY4-6	SEM6D	0.5943	1.90958e-14
prot401	P04196	HRG	prot964	E9PG71	EPHA4	-0.594295	1.90958e-14
prot204	A0A1B0GVB9	ATP6AP2	prot1408	Q7Z7M0	MEGF8	0.59429	1.90958e-14
prot202	O75752	B3GALNT1	prot1776	Q9NS98	SEMA3G	0.594289	1.90958e-14
prot224	O94919	ENDOD1	prot784	P27824	CANX	0.594285	1.90958e-14
prot224	O94919	ENDOD1	prot1278	Q16620-2	NTRK2	0.594283	1.90958e-14
prot1178	Q13554-7	CAMK2B	prot1554	Q92859-3	NEO1	0.594282	1.90958e-14
prot110	H9KV31	NCAM2	prot668	P17174	GOT1	0.594267	1.93179e-14
prot462	P07195	LDHB	prot904	G3V164	GRIA4	0.594263	1.93179e-14
prot130	C9JR67	SGCE	prot1900	Q9UPU3	SORCS3	0.594262	1.93179e-14
prot422	P05060	CHGB	prot1524	Q8WVQ1-3	CANT1	0.594262	1.93179e-14
prot147	O60243	HS6ST1	prot1984	A0A0U1RQC5	NRXN3	0.594262	1.93179e-14
prot355	P02679	FGG	prot1567	Q969P0-3	IGSF8	-0.594261	1.93179e-14
prot608	P13671	C6	prot1620	Q99574	SERPINI1	-0.594255	1.93179e-14
prot1202	Q14165	MLEC	prot1265	Q15904	ATP6AP1	0.594252	1.93179e-14
prot115	O43157-2	PLXNB1	prot663	P16870-2	CBPE	0.594252	1.93179e-14
prot1941	Q9UFM8	NPTN	prot1965	A0A0A0MTQ4	RGMA	0.594247	1.93179e-14
prot371	P02765	AHSG	prot1043	P63010-3	AP2B1	-0.594243	1.93179e-14
prot1239	Q15223	NECTIN1	prot1408	Q7Z7M0	MEGF8	0.594236	1.93179e-14
prot1609	Q96PX8	SLITRK1	prot1947	Q9Y6N7-4	ROBO1	0.594227	1.95399e-14
prot269	P00492	HPRT1	prot1650	K7EKV3	RTBDN	0.594223	1.95399e-14
prot608	P13671	C6	prot1877	A0A0D9SEP4	NRXN1	-0.594221	1.95399e-14
prot116	O43173	ST8SIA3	prot1419	Q86UN3	RTN4RL2	0.594219	1.95399e-14
prot242	O95445	APOM	prot393	P04075	ALDOA	-0.594202	1.95399e-14
prot1794	Q9NY97-2	B3GN2	prot1970	A0A0C4DH35	IGHV335	-0.594201	1.95399e-14
prot1034	P62328	TMSB4X	prot1278	Q16620-2	NTRK2	0.594193	1.95399e-14
prot350	K7ERI9	APOC1	prot639	P15169	CPN1	0.594193	1.95399e-14
prot176	B4DKD2	ADAM11	prot229	O94991	SLITRK5	0.594192	1.95399e-14
prot673	P17677	GAP43	prot1399	Q7Z553	MDGA2	0.594188	1.95399e-14
prot287	P01019	AGT	prot753	P23435	CBLN1	0.594178	1.95399e-14
prot1164	Q13332-3	PTPRS	prot1212	Q14515	SPARCL1	0.594176	1.95399e-14
prot401	P04196	HRG	prot980	P55285-2	CADH6	-0.594162	1.95399e-14
prot295	A9UJN9	PDGFB	prot554	P10599	TXN	0.594159	1.95399e-14
prot1749	Q9HCU4	CELSR2	prot1822	Q9P2E7-2	PCDH10	0.594154	1.95399e-14
prot601	P13521	SCG2	prot1898	Q9UP79	ADAMTS8	0.594154	1.95399e-14
prot831	P33908	MAN1A1	prot1351	Q6NW40	RGMB	0.594153	1.95399e-14
prot783	P27797	CALR	prot981	J3KRI5	CDH8	0.594151	1.95399e-14
prot883	P42785	PRCP	prot1497	Q8NES3	LFNG	0.594148	1.95399e-14
prot242	O95445	APOM	prot1202	Q14165	MLEC	-0.594143	1.95399e-14
prot204	A0A1B0GVB9	ATP6AP2	prot1607	Q96PD5	PGLYRP2	-0.594135	1.95399e-14
prot120	O43291	SPINT2	prot125	O43493-2	TGOLN2	0.594131	1.95399e-14
prot1123	Q07954	LRP1	prot1474	Q8N3T6	TMEM132C	0.594126	1.95399e-14
prot197	O75509	TNFRSF21	prot1376	Q6UXK2	ISLR2	0.594124	1.95399e-14
prot109	O15354	GPR37	prot216	O94772	LY6H	0.59412	1.95399e-14
prot349	P02649	APOE	prot1151	Q12907	LMAN2	0.594116	1.95399e-14
prot982	P55287-2	CDH11	prot1488	Q8NBJ4-2	GOLM1	0.594105	1.95399e-14
prot90	O14773	TPP1	prot1646	Q9BRK5	SDF4	0.594104	1.95399e-14
prot1342	Q6EMK4	VASN	prot1373	Q6UXD5-3	SEZ6L2	0.594096	1.9762e-14
prot829	P32119	PRDX2	prot1226	Q14982-2	OPCML	0.594087	1.9762e-14
prot1963	A0A096LPE2	SAA2-SAA4	prot2040	X6RKN2	NFASC	-0.594076	1.9762e-14
prot1308	Q53RD9	FBLN7	prot1880	Q9ULF5	SLC39A10	0.594064	1.9762e-14
prot51	A6NLU5	VSTM2B	prot1313	Q5FWE3-3	PRRT3	0.594057	1.9762e-14
prot882	E9PF59	DPP6	prot1921	Q9Y2T3	GDA	0.594049	1.9984e-14
prot1030	P61970	NUTF2	prot1763	A0A0C4DFP6	CRTAC1	0.594044	1.9984e-14
prot228	O94985	CLSTN1	prot1511	Q8TCZ2	CD99L2	0.594039	1.9984e-14
prot73	O00533	CHL1	prot1556	Q92896	GLG1	0.594025	1.9984e-14
prot1408	Q7Z7M0	MEGF8	prot1926	A0A087X054	HYOU1	0.594022	1.9984e-14
prot277	P00740-2	F9	prot364	P02750	LRG1	0.594012	1.9984e-14
prot1354	Q6P9A2	GALNT18	prot1428	Q86Y38	XYLT1	0.593991	1.9984e-14
prot951	P52799	EFNB2	prot1729	Q9H8J5	MANSC1	0.593982	1.9984e-14
prot673	P17677	GAP43	prot1898	Q9UP79	ADAMTS8	0.593978	1.9984e-14
prot1377	Q6UXK5	LRRN1	prot1825	G5E9G7	NRXN2	0.593977	1.9984e-14
prot1328	A0A0A0MQY7	CACHD1	prot1948	Q9Y6N8	CDH10	0.593976	1.9984e-14
prot69	F8W785	GOLIM4	prot1443	Q8IW52	SLITRK4	0.593974	1.9984e-14
prot780	P27169	PON1	prot1592	A0A087WSY5	CPB2	0.593973	1.9984e-14
prot424	P05067-11	APP	prot431	P05160	F13B	-0.593972	1.9984e-14
prot82	O14514	ADGRB1	prot1822	Q9P2E7-2	PCDH10	0.593971	1.9984e-14
prot1226	Q14982-2	OPCML	prot1567	Q969P0-3	IGSF8	0.593968	1.9984e-14
prot354	P02675	FGB	prot1623	Q99674	CGREF1	-0.593965	1.9984e-14
prot1488	Q8NBJ4-2	GOLM1	prot1763	A0A0C4DFP6	CRTAC1	0.593963	1.9984e-14
prot964	E9PG71	EPHA4	prot1555	Q92876	KLK6	0.593963	1.9984e-14
prot1242	Q15262	PTPRK	prot2030	K7ELL7	PRKCSH	0.59396	1.9984e-14
prot333	P01857	IGHG1	prot1376	Q6UXK2	ISLR2	-0.593946	1.9984e-14
prot431	P05160	F13B	prot733	P22304	IDS	-0.593946	1.9984e-14
prot793	P29120-2	PCSK1	prot1845	Q9UHC6	CNTNAP2	0.593944	1.9984e-14
prot639	P15169	CPN1	prot1554	Q92859-3	NEO1	-0.593944	1.9984e-14
prot848	P35613-2	BSG	prot1164	Q13332-3	PTPRS	0.59394	1.9984e-14
prot185	O75223	GGCT	prot1399	Q7Z553	MDGA2	0.593939	1.9984e-14
prot175	E7EWD3	ADAM23	prot185	O75223	GGCT	0.593931	1.9984e-14
prot204	A0A1B0GVB9	ATP6AP2	prot1328	A0A0A0MQY7	CACHD1	0.593928	1.9984e-14
prot1500	Q8NFY4-6	SEM6D	prot1666	Q9BXJ3	C1QTNF4	0.593925	1.9984e-14
prot290	P01031	C5	prot553	P10586-2	PTPRF	-0.593923	1.9984e-14
prot1151	Q12907	LMAN2	prot1342	Q6EMK4	VASN	0.593921	2.02061e-14
prot107	O15240	VGF	prot1590	Q96ID5	IGSF21	0.593919	2.02061e-14
prot1024	P61626	LYZ	prot1835	Q9UBX5	FBLN5	0.593919	2.02061e-14
prot333	P01857	IGHG1	prot1226	Q14982-2	OPCML	-0.593917	2.02061e-14
prot783	P27797	CALR	prot1459	Q8IZS8	CACNA2D3	0.593915	2.02061e-14
prot541	P0DOY3	IGLC3	prot747	P23083	IGHV12	0.59391	2.02061e-14
prot274	P00734	F2	prot376	P02787	TF	0.593908	2.02061e-14
prot385	P03952	KLKB1	prot980	P55285-2	CADH6	-0.593905	2.02061e-14
prot608	P13671	C6	prot638	P15151-3	PVR	-0.593899	2.02061e-14
prot313	P01619	IGKV320	prot1397	Q7Z3B1	NEGR1	-0.593896	2.02061e-14
prot236	O95206-2	PCDH8	prot999	R4GMM9	NXPH1	0.593894	2.02061e-14
prot860	F5H5Q2	ACVR1B	prot1860	Q9UJA9	ENPP5	0.593879	2.02061e-14
prot376	P02787	TF	prot506	P08697	SERPINF2	0.593873	2.04281e-14
prot302	P01213	PDYN	prot981	J3KRI5	CDH8	0.593868	2.04281e-14
prot353	P02671	FGA	prot363	P02749	APOH	0.593865	2.04281e-14
prot286	P01011	SERPINA3	prot1424	Q86VZ4	LRP11	-0.593852	2.04281e-14
prot1373	Q6UXD5-3	SEZ6L2	prot1842	Q9UGM5	FETUB	-0.593847	2.04281e-14
prot216	O94772	LY6H	prot393	P04075	ALDOA	0.593846	2.04281e-14
prot355	P02679	FGG	prot628	P14618-2	PKM	-0.59384	2.04281e-14
prot480	P07737	PFN1	prot1034	P62328	TMSB4X	0.593831	2.04281e-14
prot208	O75976	CPD	prot1845	Q9UHC6	CNTNAP2	0.59383	2.04281e-14
prot280	P00747	PLG	prot1666	Q9BXJ3	C1QTNF4	-0.593827	2.04281e-14
prot1397	Q7Z3B1	NEGR1	prot1868	Q9UKB5	AJAP1	0.593823	2.04281e-14
prot393	P04075	ALDOA	prot1474	Q8N3T6	TMEM132C	0.593822	2.04281e-14
prot1487	Q8NBI6	XXYLT1	prot1623	Q99674	CGREF1	0.593817	2.04281e-14
prot116	O43173	ST8SIA3	prot1214	Q14520-2	HABP2	-0.593815	2.04281e-14
prot202	O75752	B3GALNT1	prot224	O94919	ENDOD1	0.593813	2.04281e-14
prot125	O43493-2	TGOLN2	prot1424	Q86VZ4	LRP11	0.593811	2.04281e-14
prot313	P01619	IGKV320	prot566	P11021	HSPA5	-0.593808	2.04281e-14
prot229	O94991	SLITRK5	prot332	P01834	IGKC	-0.593807	2.04281e-14
prot412	P04433	IGKV311	prot2025	H3BLU2	LSAMP	-0.593804	2.04281e-14
prot202	O75752	B3GALNT1	prot1434	Q8IUK5	PLXDC1	0.593802	2.04281e-14
prot202	O75752	B3GALNT1	prot1581	Q96FE7-4	PIK3IP1	0.593799	2.04281e-14
prot1595	Q96JF0	ST6GAL2	prot1933	Q9Y5I4	PCDHAC2	0.593799	2.04281e-14
prot91	O14786	NRP1	prot224	O94919	ENDOD1	0.593796	2.04281e-14
prot1825	G5E9G7	NRXN2	prot1884	Q9ULP0-2	NDRG4	0.593792	2.04281e-14
prot828	P32004-3	L1CAM	prot1377	Q6UXK5	LRRN1	0.593783	2.04281e-14
prot109	O15354	GPR37	prot1399	Q7Z553	MDGA2	0.593778	2.04281e-14
prot601	P13521	SCG2	prot1941	Q9UFM8	NPTN	0.593771	2.04281e-14
prot455	P06733	ENO1	prot628	P14618-2	PKM	0.593754	2.04281e-14
prot1058	P78324	SIRPA	prot1497	Q8NES3	LFNG	0.593753	2.04281e-14
prot523	P09603	CSF1	prot1618	Q99523	SORT1	0.593749	2.04281e-14
prot673	P17677	GAP43	prot1794	Q9NY97-2	B3GN2	0.593747	2.06501e-14
prot875	P40925	MDH1	prot1598	Q96KN2	CNDP1	0.593745	2.06501e-14
prot1559	Q92932	PTPRN2	prot1581	Q96FE7-4	PIK3IP1	0.593744	2.06501e-14
prot185	O75223	GGCT	prot1446	Q8IWU5-2	SULF2	0.59374	2.06501e-14
prot581	P12109	COL6A1	prot2030	K7ELL7	PRKCSH	0.593736	2.06501e-14
prot424	P05067-11	APP	prot1997	C9J2H1	ITIH5	0.593731	2.06501e-14
prot628	P14618-2	PKM	prot1722	Q9H4F8	SMOC1	0.593728	2.06501e-14
prot387	P04003	C4BPA	prot1819	Q9P232	CNTN3	-0.59372	2.06501e-14
prot1641	Q9BQT9	CLSTN3	prot1749	Q9HCU4	CELSR2	0.593714	2.06501e-14
prot756	P23470-2	PTPRG	prot1327	Q5VSG8	MANEAL	0.59371	2.06501e-14
prot1857	Q9UIW2	PLXNA1	prot1890	Q9UMF0	ICAM5	0.59371	2.06501e-14
prot148	O60245	PCDH7	prot1755	Q9NPD7	NRN1	0.593707	2.06501e-14
prot684	P19021	PAM	prot1224	Q14894	CRYM	0.593701	2.08722e-14
prot289	P01024	C3	prot1550	Q92823-2	NRCAM	-0.593697	2.08722e-14
prot1030	P61970	NUTF2	prot1495	Q8NCW5-2	NNRE	0.593685	2.08722e-14
prot234	O95185-2	UNC5C	prot1787	Q9NX62	IMPAD1	0.593679	2.08722e-14
prot404	P04217	A1BG	prot602	P13591	NCAM1	-0.593673	2.08722e-14
prot980	P55285-2	CADH6	prot1487	Q8NBI6	XXYLT1	0.593658	2.08722e-14
prot796	P29279-2	CTGF	prot1095	Q01995	TAGLN	0.593655	2.08722e-14
prot440	P05543	SERPINA7	prot684	P19021	PAM	-0.593649	2.08722e-14
prot1258	Q15818	NPTX1	prot1537	Q92520	FAM3C	0.593644	2.08722e-14
prot809	P30101	PDIA3	prot1900	Q9UPU3	SORCS3	0.593642	2.08722e-14
prot808	P30086	PEBP1	prot1681	A0A087WZS0	LYNX1	0.593639	2.08722e-14
prot694	P19827	ITIH1	prot1447	Q8IWV2	CNTN4	-0.593634	2.08722e-14
prot1354	Q6P9A2	GALNT18	prot1434	Q8IUK5	PLXDC1	0.593632	2.08722e-14
prot431	P05160	F13B	prot1926	A0A087X054	HYOU1	-0.59363	2.08722e-14
prot761	P23560	BDNF	prot1947	Q9Y6N7-4	ROBO1	0.593625	2.08722e-14
prot570	P11142	HSPA8	prot1120	Q06830	PRDX1	0.59362	2.08722e-14
prot404	P04217	A1BG	prot1627	Q99784	OLFM1	-0.59362	2.08722e-14
prot202	O75752	B3GALNT1	prot783	P27797	CALR	0.593614	2.08722e-14
prot602	P13591	NCAM1	prot1501	Q8NFZ4	NLGN2	0.593612	2.08722e-14
prot1265	Q15904	ATP6AP1	prot1478	Q8N475-2	FSTL5	0.593608	2.08722e-14
prot531	P09972	ALDOC	prot1729	Q9H8J5	MANSC1	0.593608	2.08722e-14
prot1176	A0A1B0GTP7	ASAH1	prot1997	C9J2H1	ITIH5	0.593602	2.08722e-14
prot1435	Q8IUK8	CBLN2	prot1973	A0A0D9SF30	NCAM1	0.593602	2.08722e-14
prot661	P16519-2	PCSK2	prot1830	Q9UBQ6	EXTL2	0.593602	2.08722e-14
prot393	P04075	ALDOA	prot1882	Q9ULI3	HEG1	0.593599	2.08722e-14
prot1616	Q99497	PARK7	prot1729	Q9H8J5	MANSC1	0.593595	2.08722e-14
prot1500	Q8NFY4-6	SEM6D	prot1759	Q9NPR2-2	SEM4B	0.593591	2.08722e-14
prot738	I6LM06	FGFR3	prot1627	Q99784	OLFM1	0.593591	2.08722e-14
prot828	P32004-3	L1CAM	prot988	E9PLK3	NPEPPS	0.59359	2.08722e-14
prot1348	Q6MZW2	FSTL4	prot2037	R4GMM8	ROBO2	0.593583	2.08722e-14
prot1471	A0A0C4DGI5	TAFA2	prot1845	Q9UHC6	CNTNAP2	0.593583	2.08722e-14
prot305	P01303	NPY	prot378	P02790	HPX	-0.593583	2.08722e-14
prot107	O15240	VGF	prot1941	Q9UFM8	NPTN	0.593583	2.08722e-14
prot762	P23582	NPPC	prot1776	Q9NS98	SEMA3G	0.593576	2.10942e-14
prot1240	Q15256	PTPRR	prot1813	Q9P0K9	FRRS1L	0.593572	2.10942e-14
prot999	R4GMM9	NXPH1	prot1177	E7EVP0	PNOC	0.59357	2.10942e-14
prot554	P10599	TXN	prot778	P26572	MGAT1	0.593564	2.10942e-14
prot472	P07358	C8B	prot692	P19652	ORM2	0.593563	2.10942e-14
prot1246	Q15375-4	EPHA7	prot1742	Q5VT82	PCDH9	0.59356	2.10942e-14
prot758	P23515	OMG	prot1399	Q7Z553	MDGA2	0.59356	2.10942e-14
prot430	P05155	SERPING1	prot1597	Q96KG7	MEGF10	-0.593557	2.10942e-14
prot1178	Q13554-7	CAMK2B	prot1183	Q13641	TPBG	0.593552	2.10942e-14
prot216	O94772	LY6H	prot628	P14618-2	PKM	0.593552	2.10942e-14
prot512	P09104	ENO2	prot959	P54289-2	CACNA2D1	0.593551	2.10942e-14
prot362	P02748	C9	prot733	P22304	IDS	-0.593546	2.10942e-14
prot277	P00740-2	F9	prot1880	Q9ULF5	SLC39A10	-0.593543	2.10942e-14
prot1118	Q06481	APLP2	prot1553	Q92854	SEMA4D	0.593542	2.10942e-14
prot800	P29622	SERPINA4	prot1258	Q15818	NPTX1	-0.593539	2.10942e-14
prot371	P02765	AHSG	prot1067	P80108	GPLD1	0.593539	2.10942e-14
prot512	P09104	ENO2	prot1616	Q99497	PARK7	0.593536	2.10942e-14
prot1319	Q5JZY3-2	EPHA10	prot2037	R4GMM8	ROBO2	0.593534	2.13163e-14
prot559	P10645	CHGA	prot1149	Q12860	CNTN1	0.593534	2.13163e-14
prot1524	Q8WVQ1-3	CANT1	prot1650	K7EKV3	RTBDN	0.593533	2.13163e-14
prot733	P22304	IDS	prot1776	Q9NS98	SEMA3G	0.593532	2.13163e-14
prot1164	Q13332-3	PTPRS	prot1595	Q96JF0	ST6GAL2	0.593531	2.13163e-14
prot69	F8W785	GOLIM4	prot1890	Q9UMF0	ICAM5	0.593526	2.13163e-14
prot747	P23083	IGHV12	prot1501	Q8NFZ4	NLGN2	-0.593517	2.13163e-14
prot403	E9PIM6	THY1	prot1327	Q5VSG8	MANEAL	0.593511	2.13163e-14
prot1219	Q14697	GANAB	prot1361	Q6UW01	CBLN3	0.593509	2.13163e-14
prot290	P01031	C5	prot1046	E5RJR5	SKP1	-0.593497	2.13163e-14
prot1781	Q9NT99	LRRC4B	prot2037	R4GMM8	ROBO2	0.593493	2.13163e-14
prot111	O15400-2	STX7	prot686	P19022	CDH2	0.59349	2.13163e-14
prot363	P02749	APOH	prot1434	Q8IUK5	PLXDC1	-0.59349	2.13163e-14
prot1729	Q9H8J5	MANSC1	prot1867	Q9UK55	SERPINA10	-0.593487	2.13163e-14
prot1149	Q12860	CNTN1	prot1721	Q9H4D0	CLSTN2	0.593482	2.13163e-14
prot317	P01701	IGLV151	prot322	P01717	IGLV325	0.593481	2.13163e-14
prot107	O15240	VGF	prot384	P03951	F11	-0.59348	2.13163e-14
prot229	O94991	SLITRK5	prot1200	Q14118	DAG1	0.593479	2.13163e-14
prot431	P05160	F13B	prot1472	Q8N3J6-2	CADM2	-0.593475	2.13163e-14
prot292	P01034	CST3	prot1187	Q13740-2	ALCAM	0.593473	2.13163e-14
prot756	P23470-2	PTPRG	prot1219	Q14697	GANAB	0.593471	2.13163e-14
prot554	P10599	TXN	prot2013	F5GY80	C8B	-0.59347	2.13163e-14
prot802	P29966	MARCKS	prot1488	Q8NBJ4-2	GOLM1	0.593468	2.13163e-14
prot8	P01615	IGKV2D28	prot550	P10451-4	SPP1	-0.593467	2.13163e-14
prot355	P02679	FGG	prot733	P22304	IDS	-0.593467	2.13163e-14
prot349	P02649	APOE	prot1012	P60983	GMFB	0.593453	2.13163e-14
prot1291	Q16849	PTPRN	prot1418	Q86UN2	RTN4RL1	0.593451	2.13163e-14
prot874	P40189	IL6ST	prot1123	Q07954	LRP1	0.593445	2.13163e-14
prot1459	Q8IZS8	CACNA2D3	prot2038	V9GYM3	APOA2	-0.593438	2.13163e-14
prot988	E9PLK3	NPEPPS	prot1900	Q9UPU3	SORCS3	0.593438	2.13163e-14
prot1408	Q7Z7M0	MEGF8	prot1501	Q8NFZ4	NLGN2	0.593433	2.13163e-14
prot368	Q5VY30	RBP4	prot1580	Q96FE5-2	LINGO1	-0.593433	2.13163e-14
prot988	E9PLK3	NPEPPS	prot1742	Q5VT82	PCDH9	0.593432	2.13163e-14
prot228	O94985	CLSTN1	prot673	P17677	GAP43	0.593429	2.13163e-14
prot68	O00451	GFRA2	prot1898	Q9UP79	ADAMTS8	0.593425	2.13163e-14
prot999	R4GMM9	NXPH1	prot1214	Q14520-2	HABP2	-0.593418	2.13163e-14
prot1246	Q15375-4	EPHA7	prot1428	Q86Y38	XYLT1	0.593415	2.13163e-14
prot127	O43505	B4GAT1	prot1879	F5H5X9	CDH7	0.593414	2.13163e-14
prot229	O94991	SLITRK5	prot2037	R4GMM8	ROBO2	0.593412	2.13163e-14
prot68	O00451	GFRA2	prot1711	Q9H2X0	CHRD	0.593406	2.15383e-14
prot1438	Q8IV08	PLD3	prot1802	Q9NZ94-3	NLGN3	0.5934	2.15383e-14
prot980	P55285-2	CADH6	prot1308	Q53RD9	FBLN7	0.593373	2.15383e-14
prot195	O75493	CA11	prot274	P00734	F2	-0.593373	2.15383e-14
prot784	P27824	CANX	prot1313	Q5FWE3-3	PRRT3	0.59337	2.15383e-14
prot761	P23560	BDNF	prot875	P40925	MDH1	0.593366	2.17604e-14
prot316	P01700	IGLV147	prot757	P23471-2	PTPRZ1	-0.59336	2.17604e-14
prot368	Q5VY30	RBP4	prot565	P10909-4	CLUS	-0.59336	2.17604e-14
prot363	P02749	APOH	prot831	P33908	MAN1A1	-0.593357	2.17604e-14
prot1570	Q96AQ6-2	PBXIP1	prot1607	Q96PD5	PGLYRP2	-0.593351	2.17604e-14
prot175	E7EWD3	ADAM23	prot1567	Q969P0-3	IGSF8	0.593341	2.17604e-14
prot305	P01303	NPY	prot1443	Q8IW52	SLITRK4	0.59334	2.17604e-14
prot289	P01024	C3	prot1108	Q04756	HGFAC	0.593339	2.17604e-14
prot1070	P80723	BASP1	prot1847	Q9UHG2	PCSK1N	0.59332	2.17604e-14
prot1108	Q04756	HGFAC	prot1554	Q92859-3	NEO1	-0.593319	2.17604e-14
prot305	P01303	NPY	prot1890	Q9UMF0	ICAM5	0.593316	2.17604e-14
prot1116	Q06033-2	ITIH3	prot2038	V9GYM3	APOA2	0.593309	2.17604e-14
prot668	P17174	GOT1	prot875	P40925	MDH1	0.593307	2.17604e-14
prot783	P27797	CALR	prot1729	Q9H8J5	MANSC1	0.593304	2.17604e-14
prot398	P04156-2	PRIO	prot829	P32119	PRDX2	0.593299	2.17604e-14
prot565	P10909-4	CLUS	prot1618	Q99523	SORT1	0.593297	2.17604e-14
prot1258	Q15818	NPTX1	prot1867	Q9UK55	SERPINA10	-0.593294	2.17604e-14
prot559	P10645	CHGA	prot1898	Q9UP79	ADAMTS8	0.593294	2.17604e-14
prot401	P04196	HRG	prot757	P23471-2	PTPRZ1	-0.593287	2.17604e-14
prot1354	Q6P9A2	GALNT18	prot1817	Q9P121-4	NTM	0.593284	2.17604e-14
prot364	P02750	LRG1	prot1487	Q8NBI6	XXYLT1	-0.593277	2.17604e-14
prot608	P13671	C6	prot1933	Q9Y5I4	PCDHAC2	-0.593276	2.17604e-14
prot1474	Q8N3T6	TMEM132C	prot1650	K7EKV3	RTBDN	0.593264	2.17604e-14
prot1294	Q24JP5	TMEM132A	prot1502	Q8NFZ8	CADM4	0.593263	2.17604e-14
prot349	P02649	APOE	prot1566	Q969H8	MYDGF	0.593257	2.17604e-14
prot1164	Q13332-3	PTPRS	prot1567	Q969P0-3	IGSF8	0.593255	2.17604e-14
prot477	P07602	PSAP	prot574	P11279	LAMP1	0.593251	2.17604e-14
prot369	P02760	AMBP	prot1308	Q53RD9	FBLN7	-0.59325	2.17604e-14
prot785	P27918	CFP	prot1947	Q9Y6N7-4	ROBO1	-0.59324	2.19824e-14
prot800	P29622	SERPINA4	prot984	P55290	CDH13	-0.593233	2.19824e-14
prot1447	Q8IWV2	CNTN4	prot2005	E7ESV6	ADGRL3	0.593233	2.19824e-14
prot918	P49257	LMAN1	prot1926	A0A087X054	HYOU1	0.593231	2.19824e-14
prot554	P10599	TXN	prot1287	Q16769	QPCT	0.593229	2.19824e-14
prot1149	Q12860	CNTN1	prot1830	Q9UBQ6	EXTL2	0.59322	2.19824e-14
prot185	O75223	GGCT	prot501	P08581	MET	0.593215	2.19824e-14
prot1361	Q6UW01	CBLN3	prot1438	Q8IV08	PLD3	0.593205	2.22045e-14
prot293	P01042	KNG1	prot472	P07358	C8B	0.593199	2.22045e-14
prot284	P01008	SERPINC1	prot738	I6LM06	FGFR3	-0.593199	2.22045e-14
prot608	P13671	C6	prot1227	Q14C87	TMEM132D	-0.593196	2.22045e-14
prot1641	Q9BQT9	CLSTN3	prot1902	Q9UQ52	CNTN6	0.593194	2.22045e-14
prot363	P02749	APOH	prot1373	Q6UXD5-3	SEZ6L2	-0.593193	2.22045e-14
prot565	P10909-4	CLUS	prot757	P23471-2	PTPRZ1	0.593176	2.22045e-14
prot963	F8W9W0	EPHA5	prot1435	Q8IUK8	CBLN2	0.593171	2.22045e-14
prot120	O43291	SPINT2	prot963	F8W9W0	EPHA5	0.593166	2.22045e-14
prot438	P05452	CLEC3B	prot754	P23468	PTPRD	0.59316	2.22045e-14
prot1781	Q9NT99	LRRC4B	prot1857	Q9UIW2	PLXNA1	0.593158	2.22045e-14
prot729	P22061	PCMT1	prot1497	Q8NES3	LFNG	0.593155	2.22045e-14
prot1800	Q9NZ53	PODXL2	prot1928	Q9Y5F6	PCDHGC5	0.593146	2.22045e-14
prot1353	Q6P4E1-5	CASC4	prot1459	Q8IZS8	CACNA2D3	0.593146	2.22045e-14
prot848	P35613-2	BSG	prot1509	Q8TAG5-2	VSTM2A	0.593143	2.22045e-14
prot1100	Q02809	PLOD1	prot1714	Q9H3G5	CPVL	0.593141	2.22045e-14
prot780	P27169	PON1	prot800	P29622	SERPINA4	0.593139	2.22045e-14
prot48	A6NGN9	IGLON5	prot1620	Q99574	SERPINI1	0.593117	2.22045e-14
prot1287	Q16769	QPCT	prot1812	Q9P0K1-5	ADAM22	0.593113	2.22045e-14
prot559	P10645	CHGA	prot1471	A0A0C4DGI5	TAFA2	0.593111	2.22045e-14
prot1104	Q03167-2	TGFBR3	prot1108	Q04756	HGFAC	-0.5931	2.22045e-14
prot979	P55283	CDH4	prot1474	Q8N3T6	TMEM132C	0.593097	2.22045e-14
prot762	P23582	NPPC	prot1673	A0A087X0T8	CADM1	0.593093	2.22045e-14
prot1502	Q8NFZ8	CADM4	prot1880	Q9ULF5	SLC39A10	0.593091	2.22045e-14
prot333	P01857	IGHG1	prot378	P02790	HPX	0.593089	2.22045e-14
prot202	O75752	B3GALNT1	prot393	P04075	ALDOA	0.593089	2.22045e-14
prot1509	Q8TAG5-2	VSTM2A	prot1581	Q96FE7-4	PIK3IP1	0.593089	2.22045e-14
prot202	O75752	B3GALNT1	prot1533	Q8WZA1	POMGNT1	0.593086	2.24265e-14
prot1229	Q14DG7	TMEM132B	prot1900	Q9UPU3	SORCS3	0.593081	2.24265e-14
prot1373	Q6UXD5-3	SEZ6L2	prot1921	Q9Y2T3	GDA	0.593075	2.24265e-14
prot369	P02760	AMBP	prot1817	Q9P121-4	NTM	-0.593068	2.24265e-14
prot692	P19652	ORM2	prot1108	Q04756	HGFAC	0.593065	2.24265e-14
prot1438	Q8IV08	PLD3	prot1458	Q8IZP7	HS6ST3	0.593056	2.24265e-14
prot371	P02765	AHSG	prot783	P27797	CALR	-0.593053	2.24265e-14
prot829	P32119	PRDX2	prot1351	Q6NW40	RGMB	0.593053	2.24265e-14
prot921	P49641	MAN2A2	prot1524	Q8WVQ1-3	CANT1	0.593041	2.26485e-14
prot1620	Q99574	SERPINI1	prot1904	Q9UQM7	CAMK2A	0.593032	2.26485e-14
prot1258	Q15818	NPTX1	prot1308	Q53RD9	FBLN7	0.593026	2.26485e-14
prot96	O14917	PCDH17	prot1342	Q6EMK4	VASN	0.593024	2.26485e-14
prot73	O00533	CHL1	prot1580	Q96FE5-2	LINGO1	0.593023	2.26485e-14
prot69	F8W785	GOLIM4	prot1419	Q86UN3	RTN4RL2	0.593021	2.26485e-14
prot262	P00338	LDHA	prot921	P49641	MAN2A2	0.593019	2.26485e-14
prot477	P07602	PSAP	prot845	P35555	FBN1	0.593005	2.26485e-14
prot1817	Q9P121-4	NTM	prot1895	Q9UN70	PCDHGC3	0.593002	2.26485e-14
prot638	P15151-3	PVR	prot951	P52799	EFNB2	0.593001	2.26485e-14
prot988	E9PLK3	NPEPPS	prot1397	Q7Z3B1	NEGR1	0.592995	2.26485e-14
prot489	P08174-6	DAF	prot668	P17174	GOT1	0.592985	2.26485e-14
prot69	F8W785	GOLIM4	prot2006	E7ETH0	CFI	-0.592981	2.26485e-14
prot1308	Q53RD9	FBLN7	prot1776	Q9NS98	SEMA3G	0.592978	2.26485e-14
prot684	P19021	PAM	prot1627	Q99784	OLFM1	0.592976	2.26485e-14
prot784	P27824	CANX	prot2034	Q5SPY9	NPDC1	0.592969	2.26485e-14
prot1620	Q99574	SERPINI1	prot1683	Q9BZR6	RTN4R	0.592966	2.26485e-14
prot197	O75509	TNFRSF21	prot471	P07357	C8A	-0.592958	2.26485e-14
prot450	P06331	IGHV434	prot1474	Q8N3T6	TMEM132C	-0.592957	2.26485e-14
prot1351	Q6NW40	RGMB	prot1867	Q9UK55	SERPINA10	-0.592948	2.26485e-14
prot1178	Q13554-7	CAMK2B	prot1871	Q9UKM7	MAN1B1	0.592946	2.26485e-14
prot396	A0A0A0MSC4	PDGFA	prot602	P13591	NCAM1	0.592946	2.26485e-14
prot984	P55290	CDH13	prot1348	Q6MZW2	FSTL4	0.592943	2.26485e-14
prot107	O15240	VGF	prot1933	Q9Y5I4	PCDHAC2	0.59294	2.26485e-14
prot291	Q5H9A7	TIMP1	prot741	P22692	IGFBP4	0.592937	2.26485e-14
prot424	P05067-11	APP	prot890	P43234	CTSO	0.592928	2.28706e-14
prot1597	Q96KG7	MEGF10	prot1889	Q9UM47	NOTCH3	0.592922	2.28706e-14
prot355	P02679	FGG	prot1118	Q06481	APLP2	-0.59292	2.28706e-14
prot1030	P61970	NUTF2	prot1070	P80723	BASP1	0.592917	2.28706e-14
prot828	P32004-3	L1CAM	prot1495	Q8NCW5-2	NNRE	0.592913	2.28706e-14
prot186	O75326	SEMA7A	prot1278	Q16620-2	NTRK2	0.592903	2.28706e-14
prot1258	Q15818	NPTX1	prot1559	Q92932	PTPRN2	0.592902	2.28706e-14
prot1418	Q86UN2	RTN4RL1	prot1487	Q8NBI6	XXYLT1	0.592892	2.28706e-14
prot1058	P78324	SIRPA	prot1137	Q0P6D2	DIPK1C	0.592887	2.30926e-14
prot531	P09972	ALDOC	prot1342	Q6EMK4	VASN	0.592886	2.30926e-14
prot332	P01834	IGKC	prot453	P06681	C2	0.592885	2.30926e-14
prot979	P55283	CDH4	prot1898	Q9UP79	ADAMTS8	0.59288	2.30926e-14
prot190	O75368	SH3BGRL	prot716	P21333-2	FLNA	0.592875	2.30926e-14
prot1464	Q8N126	CADM3	prot1609	Q96PX8	SLITRK1	0.592875	2.30926e-14
prot477	P07602	PSAP	prot1877	A0A0D9SEP4	NRXN1	0.592871	2.30926e-14
prot449	P06312	IGKV41	prot1269	Q16288-2	NTRK3	-0.592867	2.30926e-14
prot761	P23560	BDNF	prot1319	Q5JZY3-2	EPHA10	0.592861	2.30926e-14
prot831	P33908	MAN1A1	prot1501	Q8NFZ4	NLGN2	0.592859	2.30926e-14
prot98	O15031	PLXNB2	prot1781	Q9NT99	LRRC4B	0.592843	2.30926e-14
prot661	P16519-2	PCSK2	prot783	P27797	CALR	0.59284	2.30926e-14
prot115	O43157-2	PLXNB1	prot757	P23471-2	PTPRZ1	0.592838	2.30926e-14
prot903	P47972	NPTX2	prot1376	Q6UXK2	ISLR2	0.592838	2.30926e-14
prot16	A0A0A0MS15	IGHV349	prot412	P04433	IGKV311	0.592835	2.30926e-14
prot284	P01008	SERPINC1	prot351	A0A024R0T9	APOC2	0.592834	2.30926e-14
prot784	P27824	CANX	prot1149	Q12860	CNTN1	0.592829	2.30926e-14
prot289	P01024	C3	prot2038	V9GYM3	APOA2	0.592825	2.30926e-14
prot393	P04075	ALDOA	prot1623	Q99674	CGREF1	0.592815	2.30926e-14
prot1187	Q13740-2	ALCAM	prot1857	Q9UIW2	PLXNA1	0.592813	2.30926e-14
prot528	P09871	C1S	prot584	P12111	COL6A3	0.592813	2.30926e-14
prot874	P40189	IL6ST	prot1227	Q14C87	TMEM132D	0.592809	2.30926e-14
prot229	O94991	SLITRK5	prot1581	Q96FE7-4	PIK3IP1	0.592799	2.30926e-14
prot1316	Q5JRA6-2	MIA3	prot1880	Q9ULF5	SLC39A10	0.592799	2.30926e-14
prot963	F8W9W0	EPHA5	prot1488	Q8NBJ4-2	GOLM1	0.592788	2.30926e-14
prot248	O95502	NPTXR	prot1214	Q14520-2	HABP2	-0.592787	2.30926e-14
prot471	P07357	C8A	prot963	F8W9W0	EPHA5	-0.592784	2.30926e-14
prot1104	Q03167-2	TGFBR3	prot1474	Q8N3T6	TMEM132C	0.592771	2.33147e-14
prot404	P04217	A1BG	prot1258	Q15818	NPTX1	-0.592765	2.33147e-14
prot146	O60242	ADGRB3	prot1825	G5E9G7	NRXN2	0.592761	2.33147e-14
prot1524	Q8WVQ1-3	CANT1	prot1598	Q96KN2	CNDP1	0.59276	2.33147e-14
prot229	O94991	SLITRK5	prot1627	Q99784	OLFM1	0.59276	2.33147e-14
prot1806	Q9NZP8	C1RL	prot1825	G5E9G7	NRXN2	-0.59276	2.33147e-14
prot1373	Q6UXD5-3	SEZ6L2	prot1898	Q9UP79	ADAMTS8	0.592757	2.33147e-14
prot69	F8W785	GOLIM4	prot216	O94772	LY6H	0.592748	2.33147e-14
prot668	P17174	GOT1	prot1239	Q15223	NECTIN1	0.592742	2.33147e-14
prot980	P55285-2	CADH6	prot1529	Q8WY21-4	SORC1	0.592739	2.33147e-14
prot1219	Q14697	GANAB	prot1434	Q8IUK5	PLXDC1	0.592737	2.35367e-14
prot1119	Q06828	FMOD	prot1634	Q99983	OMD	0.592728	2.35367e-14
prot1495	Q8NCW5-2	NNRE	prot1607	Q96PD5	PGLYRP2	-0.592718	2.35367e-14
prot449	P06312	IGKV41	prot1845	Q9UHC6	CNTNAP2	-0.592718	2.35367e-14
prot110	H9KV31	NCAM2	prot280	P00747	PLG	-0.592708	2.35367e-14
prot51	A6NLU5	VSTM2B	prot1581	Q96FE7-4	PIK3IP1	0.592704	2.35367e-14
prot350	K7ERI9	APOC1	prot401	P04196	HRG	0.592703	2.35367e-14
prot1446	Q8IWU5-2	SULF2	prot1620	Q99574	SERPINI1	0.592699	2.35367e-14
prot305	P01303	NPY	prot1822	Q9P2E7-2	PCDH10	0.592696	2.35367e-14
prot1813	Q9P0K9	FRRS1L	prot1822	Q9P2E7-2	PCDH10	0.592696	2.35367e-14
prot224	O94919	ENDOD1	prot1214	Q14520-2	HABP2	-0.59269	2.35367e-14
prot981	J3KRI5	CDH8	prot1641	Q9BQT9	CLSTN3	0.592685	2.35367e-14
prot109	O15354	GPR37	prot234	O95185-2	UNC5C	0.592685	2.35367e-14
prot1239	Q15223	NECTIN1	prot1683	Q9BZR6	RTN4R	0.592683	2.35367e-14
prot984	P55290	CDH13	prot1681	A0A087WZS0	LYNX1	0.592671	2.35367e-14
prot364	P02750	LRG1	prot1812	Q9P0K1-5	ADAM22	-0.592669	2.35367e-14
prot68	O00451	GFRA2	prot1681	A0A087WZS0	LYNX1	0.592667	2.35367e-14
prot985	P55291	CDH15	prot1501	Q8NFZ4	NLGN2	0.592666	2.35367e-14
prot302	P01213	PDYN	prot1623	Q99674	CGREF1	0.592658	2.35367e-14
prot363	P02749	APOH	prot1683	Q9BZR6	RTN4R	-0.592656	2.35367e-14
prot355	P02679	FGG	prot1781	Q9NT99	LRRC4B	-0.592648	2.35367e-14
prot1140	Q10472	GALNT1	prot1926	A0A087X054	HYOU1	0.592645	2.35367e-14
prot108	O15335	CHAD	prot1919	Q9Y2I2-1	NTNG1	0.592645	2.35367e-14
prot638	P15151-3	PVR	prot1550	Q92823-2	NRCAM	0.592641	2.35367e-14
prot800	P29622	SERPINA4	prot1459	Q8IZS8	CACNA2D3	-0.592641	2.35367e-14
prot766	P24593	IGFBP5	prot1148	Q12841	FSTL1	0.592635	2.35367e-14
prot761	P23560	BDNF	prot1800	Q9NZ53	PODXL2	0.592626	2.35367e-14
prot224	O94919	ENDOD1	prot2006	E7ETH0	CFI	-0.592619	2.37588e-14
prot615	E9PNW4	AL049629.2	prot1587	Q96HD1	CRELD1	0.592619	2.37588e-14
prot554	P10599	TXN	prot1947	Q9Y6N7-4	ROBO1	0.592616	2.37588e-14
prot1327	Q5VSG8	MANEAL	prot2034	Q5SPY9	NPDC1	0.592615	2.37588e-14
prot236	O95206-2	PCDH8	prot1941	Q9UFM8	NPTN	0.592615	2.37588e-14
prot398	P04156-2	PRIO	prot1825	G5E9G7	NRXN2	0.592612	2.37588e-14
prot761	P23560	BDNF	prot1941	Q9UFM8	NPTN	0.59261	2.37588e-14
prot501	P08581	MET	prot1623	Q99674	CGREF1	0.592607	2.37588e-14
prot514	P09211	GSTP1	prot683	P18669	PGAM1	0.592602	2.37588e-14
prot362	P02748	C9	prot963	F8W9W0	EPHA5	-0.592599	2.37588e-14
prot796	P29279-2	CTGF	prot1081	P98160	HSPG2	0.592592	2.37588e-14
prot729	P22061	PCMT1	prot1124	Q08174-2	PCDH1	0.59259	2.37588e-14
prot503	P08603	CFH	prot1529	Q8WY21-4	SORC1	-0.592589	2.37588e-14
prot838	P35052	GPC1	prot1890	Q9UMF0	ICAM5	0.592578	2.39808e-14
prot1373	Q6UXD5-3	SEZ6L2	prot1681	A0A087WZS0	LYNX1	0.592572	2.39808e-14
prot554	P10599	TXN	prot1495	Q8NCW5-2	NNRE	0.592572	2.39808e-14
prot1397	Q7Z3B1	NEGR1	prot1502	Q8NFZ8	CADM4	0.59257	2.39808e-14
prot784	P27824	CANX	prot1776	Q9NS98	SEMA3G	0.59257	2.39808e-14
prot349	P02649	APOE	prot503	P08603	CFH	-0.592559	2.39808e-14
prot979	P55283	CDH4	prot1742	Q5VT82	PCDH9	0.592551	2.39808e-14
prot338	P01876	IGHA1	prot1120	Q06830	PRDX1	-0.592547	2.39808e-14
prot1501	Q8NFZ4	NLGN2	prot1776	Q9NS98	SEMA3G	0.592539	2.39808e-14
prot316	P01700	IGLV147	prot554	P10599	TXN	-0.592533	2.39808e-14
prot302	P01213	PDYN	prot1763	A0A0C4DFP6	CRTAC1	0.592517	2.39808e-14
prot352	P02656	APOC3	prot385	P03952	KLKB1	0.592508	2.39808e-14
prot398	P04156-2	PRIO	prot1287	Q16769	QPCT	0.592504	2.39808e-14
prot1376	Q6UXK2	ISLR2	prot1921	Q9Y2T3	GDA	0.592504	2.39808e-14
prot229	O94991	SLITRK5	prot1108	Q04756	HGFAC	-0.592503	2.39808e-14
prot460	P07093-2	SERPINE2	prot904	G3V164	GRIA4	0.592498	2.39808e-14
prot889	E7EQM8	DCC	prot1487	Q8NBI6	XXYLT1	0.59249	2.39808e-14
prot1306	Q53EL9-3	SEZ6	prot1847	Q9UHG2	PCSK1N	0.592489	2.39808e-14
prot292	P01034	CST3	prot2025	H3BLU2	LSAMP	0.592485	2.39808e-14
prot1781	Q9NT99	LRRC4B	prot1829	Q9UBP4	DKK3	0.592484	2.39808e-14
prot294	P01042-2	KNG1	prot1419	Q86UN3	RTN4RL2	-0.592484	2.39808e-14
prot127	O43505	B4GAT1	prot1132	Q08629	SPOCK1	0.592481	2.39808e-14
prot503	P08603	CFH	prot981	J3KRI5	CDH8	-0.59248	2.39808e-14
prot329	P01782	IGHV39	prot332	P01834	IGKC	0.592476	2.42029e-14
prot784	P27824	CANX	prot1308	Q53RD9	FBLN7	0.592475	2.42029e-14
prot692	P19652	ORM2	prot1472	Q8N3J6-2	CADM2	-0.592475	2.42029e-14
prot783	P27797	CALR	prot1351	Q6NW40	RGMB	0.592471	2.42029e-14
prot371	P02765	AHSG	prot1847	Q9UHG2	PCSK1N	-0.59246	2.42029e-14
prot918	P49257	LMAN1	prot1554	Q92859-3	NEO1	0.59246	2.42029e-14
prot733	P22304	IDS	prot1782	Q9NTU7	CBLN4	0.592459	2.42029e-14
prot829	P32119	PRDX2	prot1408	Q7Z7M0	MEGF8	0.592454	2.42029e-14
prot73	O00533	CHL1	prot940	P51884	LUM	-0.592454	2.42029e-14
prot440	P05543	SERPINA7	prot1418	Q86UN2	RTN4RL1	-0.592451	2.42029e-14
prot453	P06681	C2	prot754	P23468	PTPRD	-0.592451	2.42029e-14
prot693	Q5T985	ITIH2	prot1418	Q86UN2	RTN4RL1	-0.59245	2.42029e-14
prot874	P40189	IL6ST	prot1495	Q8NCW5-2	NNRE	0.592447	2.42029e-14
prot349	P02649	APOE	prot754	P23468	PTPRD	0.592444	2.42029e-14
prot453	P06681	C2	prot2040	X6RKN2	NFASC	-0.592439	2.44249e-14
prot628	P14618-2	PKM	prot1662	F8VZI9	FAIM2	0.592434	2.44249e-14
prot1132	Q08629	SPOCK1	prot1684	A0A0A0MR20	CNTNAP4	0.592433	2.44249e-14
prot272	P00558	PGK1	prot619	P14174	MIF	0.592433	2.44249e-14
prot39	A0A0C4DH72	IGKV16	prot1265	Q15904	ATP6AP1	-0.592428	2.44249e-14
prot1529	Q8WY21-4	SORC1	prot1559	Q92932	PTPRN2	0.592412	2.44249e-14
prot96	O14917	PCDH17	prot1559	Q92932	PTPRN2	0.592405	2.44249e-14
prot1287	Q16769	QPCT	prot1683	Q9BZR6	RTN4R	0.592404	2.44249e-14
prot398	P04156-2	PRIO	prot1965	A0A0A0MTQ4	RGMA	0.592399	2.44249e-14
prot883	P42785	PRCP	prot912	P48723	HSPA13	0.592399	2.44249e-14
prot793	P29120-2	PCSK1	prot828	P32004-3	L1CAM	0.592399	2.44249e-14
prot401	P04196	HRG	prot1458	Q8IZP7	HS6ST3	-0.592395	2.44249e-14
prot277	P00740-2	F9	prot1502	Q8NFZ8	CADM4	-0.592391	2.44249e-14
prot176	B4DKD2	ADAM11	prot754	P23468	PTPRD	0.592386	2.44249e-14
prot1782	Q9NTU7	CBLN4	prot2013	F5GY80	C8B	-0.592384	2.44249e-14
prot692	P19652	ORM2	prot1269	Q16288-2	NTRK3	-0.592379	2.44249e-14
prot501	P08581	MET	prot1763	A0A0C4DFP6	CRTAC1	0.592371	2.44249e-14
prot73	O00533	CHL1	prot204	A0A1B0GVB9	ATP6AP2	0.592367	2.44249e-14
prot1898	Q9UP79	ADAMTS8	prot2040	X6RKN2	NFASC	0.592365	2.44249e-14
prot512	P09104	ENO2	prot1183	Q13641	TPBG	0.592365	2.44249e-14
prot363	P02749	APOH	prot980	P55285-2	CADH6	-0.59236	2.44249e-14
prot364	P02750	LRG1	prot1890	Q9UMF0	ICAM5	-0.592357	2.44249e-14
prot1904	Q9UQM7	CAMK2A	prot1928	Q9Y5F6	PCDHGC5	0.592344	2.44249e-14
prot404	P04217	A1BG	prot874	P40189	IL6ST	-0.592344	2.44249e-14
prot440	P05543	SERPINA7	prot1214	Q14520-2	HABP2	0.592344	2.44249e-14
prot1354	Q6P9A2	GALNT18	prot2013	F5GY80	C8B	-0.59234	2.44249e-14
prot1104	Q03167-2	TGFBR3	prot1893	Q9UN36-2	NDRG2	0.592335	2.44249e-14
prot724	P21802-8	FGFR2	prot1397	Q7Z3B1	NEGR1	0.592333	2.44249e-14
prot831	P33908	MAN1A1	prot918	P49257	LMAN1	0.592329	2.4647e-14
prot988	E9PLK3	NPEPPS	prot1550	Q92823-2	NRCAM	0.592327	2.4647e-14
prot388	P04004	VTN	prot661	P16519-2	PCSK2	-0.592318	2.4647e-14
prot904	G3V164	GRIA4	prot1533	Q8WZA1	POMGNT1	0.592317	2.4647e-14
prot904	G3V164	GRIA4	prot1308	Q53RD9	FBLN7	0.592308	2.4647e-14
prot332	P01834	IGKC	prot1226	Q14982-2	OPCML	-0.592307	2.4647e-14
prot278	P00742	F10	prot1794	Q9NY97-2	B3GN2	-0.592306	2.4647e-14
prot738	I6LM06	FGFR3	prot1884	Q9ULP0-2	NDRG4	0.592302	2.4647e-14
prot403	E9PIM6	THY1	prot784	P27824	CANX	0.5923	2.4647e-14
prot1348	Q6MZW2	FSTL4	prot1817	Q9P121-4	NTM	0.592299	2.4647e-14
prot287	P01019	AGT	prot838	P35052	GPC1	0.592295	2.4647e-14
prot1794	Q9NY97-2	B3GN2	prot1984	A0A0U1RQC5	NRXN3	0.592295	2.4647e-14
prot1598	Q96KN2	CNDP1	prot1819	Q9P232	CNTN3	0.592292	2.4869e-14
prot1487	Q8NBI6	XXYLT1	prot1595	Q96JF0	ST6GAL2	0.592284	2.4869e-14
prot130	C9JR67	SGCE	prot831	P33908	MAN1A1	0.592281	2.4869e-14
prot828	P32004-3	L1CAM	prot1151	Q12907	LMAN2	0.592279	2.4869e-14
prot686	P19022	CDH2	prot780	P27169	PON1	-0.592278	2.4869e-14
prot313	P01619	IGKV320	prot602	P13591	NCAM1	-0.592275	2.4869e-14
prot289	P01024	C3	prot1294	Q24JP5	TMEM132A	-0.592265	2.4869e-14
prot1825	G5E9G7	NRXN2	prot1879	F5H5X9	CDH7	0.592258	2.4869e-14
prot453	P06681	C2	prot1397	Q7Z3B1	NEGR1	-0.592256	2.4869e-14
prot1763	A0A0C4DFP6	CRTAC1	prot1904	Q9UQM7	CAMK2A	0.592251	2.4869e-14
prot888	P43121	MCAM	prot1200	Q14118	DAG1	0.592249	2.4869e-14
prot290	P01031	C5	prot1782	Q9NTU7	CBLN4	-0.592246	2.4869e-14
prot754	P23468	PTPRD	prot1996	B7ZKJ8	ITIH4	-0.592233	2.4869e-14
prot581	P12109	COL6A1	prot1620	Q99574	SERPINI1	0.592232	2.4869e-14
prot1200	Q14118	DAG1	prot1742	Q5VT82	PCDH9	0.592227	2.4869e-14
prot1137	Q0P6D2	DIPK1C	prot1258	Q15818	NPTX1	0.592223	2.4869e-14
prot506	P08697	SERPINF2	prot1187	Q13740-2	ALCAM	-0.592219	2.4869e-14
prot108	O15335	CHAD	prot985	P55291	CDH15	0.592217	2.4869e-14
prot1118	Q06481	APLP2	prot1546	Q92752	TNR	0.592213	2.4869e-14
prot1782	Q9NTU7	CBLN4	prot1829	Q9UBP4	DKK3	0.592209	2.4869e-14
prot889	E7EQM8	DCC	prot1471	A0A0C4DGI5	TAFA2	0.592206	2.4869e-14
prot287	P01019	AGT	prot1348	Q6MZW2	FSTL4	0.592205	2.4869e-14
prot333	P01857	IGHG1	prot1487	Q8NBI6	XXYLT1	-0.592204	2.4869e-14
prot401	P04196	HRG	prot1729	Q9H8J5	MANSC1	-0.592201	2.4869e-14
prot1556	Q92896	GLG1	prot2025	H3BLU2	LSAMP	0.592191	2.4869e-14
prot1067	P80108	GPLD1	prot1829	Q9UBP4	DKK3	-0.592188	2.4869e-14
prot293	P01042	KNG1	prot1933	Q9Y5I4	PCDHAC2	-0.592188	2.4869e-14
prot1239	Q15223	NECTIN1	prot1857	Q9UIW2	PLXNA1	0.592188	2.4869e-14
prot550	P10451-4	SPP1	prot889	E7EQM8	DCC	0.592186	2.5091e-14
prot127	O43505	B4GAT1	prot289	P01024	C3	-0.592184	2.5091e-14
prot1104	Q03167-2	TGFBR3	prot1458	Q8IZP7	HS6ST3	0.592183	2.5091e-14
prot284	P01008	SERPINC1	prot1046	E5RJR5	SKP1	-0.592182	2.5091e-14
prot628	P14618-2	PKM	prot744	P22792	CPN2	-0.592182	2.5091e-14
prot808	P30086	PEBP1	prot1012	P60983	GMFB	0.592182	2.5091e-14
prot1353	Q6P4E1-5	CASC4	prot1581	Q96FE7-4	PIK3IP1	0.59218	2.5091e-14
prot1246	Q15375-4	EPHA7	prot1776	Q9NS98	SEMA3G	0.592176	2.5091e-14
prot754	P23468	PTPRD	prot1438	Q8IV08	PLD3	0.592168	2.5091e-14
prot222	O94910	ADGRL1	prot1615	Q99435-4	NELL2	0.592168	2.5091e-14
prot1178	Q13554-7	CAMK2B	prot1729	Q9H8J5	MANSC1	0.592165	2.5091e-14
prot1487	Q8NBI6	XXYLT1	prot1730	Q9H8L6	MMRN2	0.592157	2.5091e-14
prot762	P23582	NPPC	prot1819	Q9P232	CNTN3	0.592152	2.5091e-14
prot280	P00747	PLG	prot1580	Q96FE5-2	LINGO1	-0.592152	2.5091e-14
prot149	O60279	SUSD5	prot175	E7EWD3	ADAM23	0.59215	2.53131e-14
prot281	P00748	F12	prot981	J3KRI5	CDH8	-0.592143	2.53131e-14
prot349	P02649	APOE	prot1616	Q99497	PARK7	0.592135	2.53131e-14
prot941	P51888	PRELP	prot1437	Q8IUX7	AEBP1	0.592133	2.53131e-14
prot1116	Q06033-2	ITIH3	prot1443	Q8IW52	SLITRK4	-0.592133	2.53131e-14
prot387	P04003	C4BPA	prot1116	Q06033-2	ITIH3	0.592128	2.53131e-14
prot334	P01859	IGHG2	prot692	P19652	ORM2	0.592124	2.53131e-14
prot302	P01213	PDYN	prot1527	Q8WXD2	SCG3	0.592111	2.53131e-14
prot239	H0YI30	GDF11	prot1683	Q9BZR6	RTN4R	0.592111	2.53131e-14
prot984	P55290	CDH13	prot1327	Q5VSG8	MANEAL	0.59211	2.53131e-14
prot1623	Q99674	CGREF1	prot1781	Q9NT99	LRRC4B	0.592109	2.53131e-14
prot1781	Q9NT99	LRRC4B	prot1847	Q9UHG2	PCSK1N	0.592097	2.53131e-14
prot762	P23582	NPPC	prot1902	Q9UQ52	CNTN6	0.592085	2.53131e-14
prot462	P07195	LDHB	prot1435	Q8IUK8	CBLN2	0.592084	2.53131e-14
prot1178	Q13554-7	CAMK2B	prot1684	A0A0A0MR20	CNTNAP4	0.592079	2.53131e-14
prot980	P55285-2	CADH6	prot1884	Q9ULP0-2	NDRG4	0.592074	2.53131e-14
prot325	P01742	IGHV169	prot1443	Q8IW52	SLITRK4	-0.592072	2.53131e-14
prot316	P01700	IGLV147	prot808	P30086	PEBP1	-0.592054	2.53131e-14
prot224	O94919	ENDOD1	prot1342	Q6EMK4	VASN	0.592052	2.53131e-14
prot190	O75368	SH3BGRL	prot531	P09972	ALDOC	0.592044	2.55351e-14
prot1219	Q14697	GANAB	prot1749	Q9HCU4	CELSR2	0.592044	2.55351e-14
prot1590	Q96ID5	IGSF21	prot1592	A0A087WSY5	CPB2	-0.592041	2.55351e-14
prot503	P08603	CFH	prot686	P19022	CDH2	-0.592026	2.55351e-14
prot403	E9PIM6	THY1	prot783	P27797	CALR	0.592024	2.55351e-14
prot120	O43291	SPINT2	prot984	P55290	CDH13	0.592023	2.55351e-14
prot503	P08603	CFH	prot602	P13591	NCAM1	-0.592022	2.55351e-14
prot130	C9JR67	SGCE	prot771	P25311	AZGP1	-0.592021	2.55351e-14
prot73	O00533	CHL1	prot1581	Q96FE7-4	PIK3IP1	0.59201	2.57572e-14
prot1428	Q86Y38	XYLT1	prot2034	Q5SPY9	NPDC1	0.591994	2.57572e-14
prot1530	Q8WYK1	CNTNAP5	prot2013	F5GY80	C8B	-0.591987	2.57572e-14
prot1399	Q7Z553	MDGA2	prot1501	Q8NFZ4	NLGN2	0.591984	2.57572e-14
prot1224	Q14894	CRYM	prot1812	Q9P0K1-5	ADAM22	0.591982	2.57572e-14
prot110	H9KV31	NCAM2	prot1880	Q9ULF5	SLC39A10	0.591981	2.57572e-14
prot1615	Q99435-4	NELL2	prot2025	H3BLU2	LSAMP	0.591977	2.57572e-14
prot1376	Q6UXK2	ISLR2	prot1825	G5E9G7	NRXN2	0.591976	2.57572e-14
prot1819	Q9P232	CNTN3	prot1830	Q9UBQ6	EXTL2	0.591972	2.57572e-14
prot608	P13671	C6	prot1219	Q14697	GANAB	-0.591971	2.57572e-14
prot125	O43493-2	TGOLN2	prot1598	Q96KN2	CNDP1	0.591966	2.57572e-14
prot874	P40189	IL6ST	prot1595	Q96JF0	ST6GAL2	0.591963	2.57572e-14
prot1554	Q92859-3	NEO1	prot1970	A0A0C4DH35	IGHV335	-0.59196	2.57572e-14
prot51	A6NLU5	VSTM2B	prot290	P01031	C5	-0.59196	2.57572e-14
prot148	O60245	PCDH7	prot1556	Q92896	GLG1	0.591958	2.57572e-14
prot363	P02749	APOH	prot404	P04217	A1BG	0.591954	2.57572e-14
prot503	P08603	CFH	prot1183	Q13641	TPBG	-0.591954	2.57572e-14
prot224	O94919	ENDOD1	prot1487	Q8NBI6	XXYLT1	0.591946	2.57572e-14
prot234	O95185-2	UNC5C	prot724	P21802-8	FGFR2	0.591946	2.57572e-14
prot96	O14917	PCDH17	prot474	P07360	C8G	-0.591943	2.57572e-14
prot692	P19652	ORM2	prot1984	A0A0U1RQC5	NRXN3	-0.59194	2.57572e-14
prot1030	P61970	NUTF2	prot1291	Q16849	PTPRN	0.591939	2.57572e-14
prot362	P02748	C9	prot1239	Q15223	NECTIN1	-0.591939	2.57572e-14
prot999	R4GMM9	NXPH1	prot1994	B4E1Z4	AL645922.1	-0.591935	2.57572e-14
prot828	P32004-3	L1CAM	prot1755	Q9NPD7	NRN1	0.591933	2.57572e-14
prot197	O75509	TNFRSF21	prot559	P10645	CHGA	0.591933	2.57572e-14
prot890	P43234	CTSO	prot1278	Q16620-2	NTRK2	0.591922	2.57572e-14
prot1501	Q8NFZ4	NLGN2	prot1749	Q9HCU4	CELSR2	0.591918	2.57572e-14
prot1790	Q9NY47-2	CACNA2D2	prot1933	Q9Y5I4	PCDHAC2	0.591917	2.57572e-14
prot103	O15197-3	EPHB6	prot284	P01008	SERPINC1	-0.591915	2.57572e-14
prot1397	Q7Z3B1	NEGR1	prot1877	A0A0D9SEP4	NRXN1	0.591909	2.57572e-14
prot1182	Q13634-2	CDH18	prot1291	Q16849	PTPRN	0.591908	2.57572e-14
prot85	O14594	NCAN	prot2038	V9GYM3	APOA2	-0.591905	2.59792e-14
prot628	P14618-2	PKM	prot661	P16519-2	PCSK2	0.591905	2.59792e-14
prot368	Q5VY30	RBP4	prot889	E7EQM8	DCC	-0.591894	2.59792e-14
prot1607	Q96PD5	PGLYRP2	prot1615	Q99435-4	NELL2	-0.591891	2.59792e-14
prot96	O14917	PCDH17	prot385	P03952	KLKB1	-0.591887	2.59792e-14
prot628	P14618-2	PKM	prot1666	Q9BXJ3	C1QTNF4	0.591887	2.59792e-14
prot512	P09104	ENO2	prot1474	Q8N3T6	TMEM132C	0.591873	2.59792e-14
prot447	P06307	CCK	prot1847	Q9UHG2	PCSK1N	0.591873	2.59792e-14
prot293	P01042	KNG1	prot1684	A0A0A0MR20	CNTNAP4	-0.59187	2.62013e-14
prot1505	Q8NHP8	PLBD2	prot1943	Q9Y646	CPQ	0.591868	2.62013e-14
prot757	P23471-2	PTPRZ1	prot1623	Q99674	CGREF1	0.591864	2.62013e-14
prot875	P40925	MDH1	prot1722	Q9H4F8	SMOC1	0.591864	2.62013e-14
prot1580	Q96FE5-2	LINGO1	prot1618	Q99523	SORT1	0.591864	2.62013e-14
prot963	F8W9W0	EPHA5	prot1438	Q8IV08	PLD3	0.591856	2.62013e-14
prot234	O95185-2	UNC5C	prot1319	Q5JZY3-2	EPHA10	0.591839	2.62013e-14
prot404	P04217	A1BG	prot1890	Q9UMF0	ICAM5	-0.591838	2.62013e-14
prot1046	E5RJR5	SKP1	prot1447	Q8IWV2	CNTN4	0.591837	2.62013e-14
prot758	P23515	OMG	prot1553	Q92854	SEMA4D	0.591834	2.62013e-14
prot20	A0A0B4J1V0	IGHV315	prot1952	A0A075B6K5	IGLV39	0.591833	2.62013e-14
prot1214	Q14520-2	HABP2	prot1472	Q8N3J6-2	CADM2	-0.591827	2.62013e-14
prot912	P48723	HSPA13	prot1242	Q15262	PTPRK	0.591817	2.62013e-14
prot1533	Q8WZA1	POMGNT1	prot1994	B4E1Z4	AL645922.1	-0.591816	2.62013e-14
prot204	A0A1B0GVB9	ATP6AP2	prot1419	Q86UN3	RTN4RL2	0.591812	2.62013e-14
prot120	O43291	SPINT2	prot438	P05452	CLEC3B	0.591812	2.62013e-14
prot1030	P61970	NUTF2	prot1787	Q9NX62	IMPAD1	0.591811	2.62013e-14
prot236	O95206-2	PCDH8	prot1488	Q8NBJ4-2	GOLM1	0.591809	2.62013e-14
prot96	O14917	PCDH17	prot393	P04075	ALDOA	0.591807	2.62013e-14
prot185	O75223	GGCT	prot684	P19021	PAM	0.591805	2.62013e-14
prot665	P16949	STMN1	prot1212	Q14515	SPARCL1	0.591804	2.62013e-14
prot566	P11021	HSPA5	prot1554	Q92859-3	NEO1	0.591798	2.62013e-14
prot325	P01742	IGHV169	prot1354	Q6P9A2	GALNT18	-0.591785	2.62013e-14
prot959	P54289-2	CACNA2D1	prot1556	Q92896	GLG1	0.591781	2.62013e-14
prot388	P04004	VTN	prot982	P55287-2	CDH11	-0.591778	2.62013e-14
prot145	A2A3C1	ADGRB2	prot401	P04196	HRG	-0.591759	2.64233e-14
prot771	P25311	AZGP1	prot1787	Q9NX62	IMPAD1	-0.591753	2.64233e-14
prot733	P22304	IDS	prot1361	Q6UW01	CBLN3	0.591741	2.64233e-14
prot608	P13671	C6	prot1308	Q53RD9	FBLN7	-0.591735	2.66454e-14
prot292	P01034	CST3	prot1567	Q969P0-3	IGSF8	0.591735	2.66454e-14
prot1278	Q16620-2	NTRK2	prot1822	Q9P2E7-2	PCDH10	0.59173	2.66454e-14
prot1595	Q96JF0	ST6GAL2	prot1673	A0A087X0T8	CADM1	0.591726	2.66454e-14
prot226	O94933	SLITRK3	prot1857	Q9UIW2	PLXNA1	0.59171	2.66454e-14
prot1825	G5E9G7	NRXN2	prot2031	M0QZL2	MEGF8	0.591709	2.66454e-14
prot371	P02765	AHSG	prot829	P32119	PRDX2	-0.591699	2.66454e-14
prot353	P02671	FGA	prot1546	Q92752	TNR	-0.591691	2.66454e-14
prot274	P00734	F2	prot1965	A0A0A0MTQ4	RGMA	-0.59169	2.66454e-14
prot1607	Q96PD5	PGLYRP2	prot1919	Q9Y2I2-1	NTNG1	-0.591682	2.66454e-14
prot242	O95445	APOM	prot248	O95502	NPTXR	-0.591675	2.66454e-14
prot289	P01024	C3	prot1428	Q86Y38	XYLT1	-0.591661	2.66454e-14
prot684	P19021	PAM	prot1683	Q9BZR6	RTN4R	0.591659	2.66454e-14
prot663	P16870-2	CBPE	prot756	P23470-2	PTPRG	0.591657	2.66454e-14
prot393	P04075	ALDOA	prot1800	Q9NZ53	PODXL2	0.591656	2.66454e-14
prot1287	Q16769	QPCT	prot1813	Q9P0K9	FRRS1L	0.591654	2.66454e-14
prot1104	Q03167-2	TGFBR3	prot1755	Q9NPD7	NRN1	0.59165	2.66454e-14
prot516	P09417	QDPR	prot1537	Q92520	FAM3C	0.591642	2.66454e-14
prot875	P40925	MDH1	prot1813	Q9P0K9	FRRS1L	0.59164	2.66454e-14
prot785	P27918	CFP	prot1928	Q9Y5F6	PCDHGC5	-0.591634	2.68674e-14
prot1487	Q8NBI6	XXYLT1	prot1829	Q9UBP4	DKK3	0.591634	2.68674e-14
prot964	E9PG71	EPHA4	prot1012	P60983	GMFB	0.591633	2.68674e-14
prot148	O60245	PCDH7	prot1683	Q9BZR6	RTN4R	0.591632	2.68674e-14
prot515	P09382	LGALS1	prot678	P18065	IGFBP2	0.591628	2.68674e-14
prot1418	Q86UN2	RTN4RL1	prot2025	H3BLU2	LSAMP	0.591611	2.68674e-14
prot197	O75509	TNFRSF21	prot294	P01042-2	KNG1	-0.59161	2.68674e-14
prot224	O94919	ENDOD1	prot1620	Q99574	SERPINI1	0.591609	2.68674e-14
prot334	P01859	IGHG2	prot1554	Q92859-3	NEO1	-0.591604	2.68674e-14
prot125	O43493-2	TGOLN2	prot692	P19652	ORM2	-0.591601	2.70894e-14
prot202	O75752	B3GALNT1	prot1800	Q9NZ53	PODXL2	0.591598	2.70894e-14
prot608	P13671	C6	prot800	P29622	SERPINA4	0.591591	2.70894e-14
prot550	P10451-4	SPP1	prot2040	X6RKN2	NFASC	0.591588	2.70894e-14
prot355	P02679	FGG	prot1755	Q9NPD7	NRN1	-0.591581	2.70894e-14
prot185	O75223	GGCT	prot1012	P60983	GMFB	0.591574	2.70894e-14
prot874	P40189	IL6ST	prot1128	Q08345	DDR1	0.591572	2.70894e-14
prot82	O14514	ADGRB1	prot1219	Q14697	GANAB	0.591565	2.70894e-14
prot385	P03952	KLKB1	prot1581	Q96FE7-4	PIK3IP1	-0.591561	2.70894e-14
prot1857	Q9UIW2	PLXNA1	prot1950	Q9Y6X5	ENPP4	0.591559	2.70894e-14
prot608	P13671	C6	prot1759	Q9NPR2-2	SEM4B	-0.591557	2.70894e-14
prot1177	E7EVP0	PNOC	prot1933	Q9Y5I4	PCDHAC2	0.59155	2.70894e-14
prot1464	Q8N126	CADM3	prot1845	Q9UHC6	CNTNAP2	0.591547	2.70894e-14
prot410	P04406	GAPDH	prot1120	Q06830	PRDX1	0.591543	2.70894e-14
prot90	O14773	TPP1	prot1714	Q9H3G5	CPVL	0.591541	2.70894e-14
prot1070	P80723	BASP1	prot1904	Q9UQM7	CAMK2A	0.59154	2.70894e-14
prot1744	Q9HCB6	SPON1	prot2005	E7ESV6	ADGRL3	0.591533	2.70894e-14
prot1130	Q08431	MFGE8	prot2005	E7ESV6	ADGRL3	0.59153	2.70894e-14
prot1149	Q12860	CNTN1	prot1627	Q99784	OLFM1	0.591522	2.70894e-14
prot26	A0A0B4J1Y9	IGHV372	prot373	P02774	GC	0.591515	2.70894e-14
prot940	P51884	LUM	prot1984	A0A0U1RQC5	NRXN3	-0.591509	2.70894e-14
prot127	O43505	B4GAT1	prot1806	Q9NZP8	C1RL	-0.591505	2.70894e-14
prot501	P08581	MET	prot2030	K7ELL7	PRKCSH	0.5915	2.73115e-14
prot91	O14786	NRP1	prot1763	A0A0C4DFP6	CRTAC1	0.591496	2.73115e-14
prot431	P05160	F13B	prot1183	Q13641	TPBG	-0.591494	2.73115e-14
prot401	P04196	HRG	prot1900	Q9UPU3	SORCS3	-0.591492	2.73115e-14
prot1187	Q13740-2	ALCAM	prot1710	Q9H2E6	SEMA6A	0.59149	2.73115e-14
prot353	P02671	FGA	prot1794	Q9NY97-2	B3GN2	-0.59149	2.73115e-14
prot655	P16112-2	ACAN	prot716	P21333-2	FLNA	0.591489	2.73115e-14
prot435	P05408-2	SCG5	prot1996	B7ZKJ8	ITIH4	-0.591486	2.73115e-14
prot242	O95445	APOM	prot559	P10645	CHGA	-0.591483	2.73115e-14
prot107	O15240	VGF	prot771	P25311	AZGP1	-0.591475	2.73115e-14
prot278	P00742	F10	prot1554	Q92859-3	NEO1	-0.591465	2.75335e-14
prot274	P00734	F2	prot963	F8W9W0	EPHA5	-0.591465	2.75335e-14
prot362	P02748	C9	prot1845	Q9UHC6	CNTNAP2	-0.591463	2.75335e-14
prot512	P09104	ENO2	prot738	I6LM06	FGFR3	0.59145	2.75335e-14
prot185	O75223	GGCT	prot447	P06307	CCK	0.591435	2.75335e-14
prot267	P00450	CP	prot1890	Q9UMF0	ICAM5	-0.591433	2.75335e-14
prot229	O94991	SLITRK5	prot531	P09972	ALDOC	0.591417	2.75335e-14
prot116	O43173	ST8SIA3	prot1108	Q04756	HGFAC	-0.59141	2.75335e-14
prot554	P10599	TXN	prot1729	Q9H8J5	MANSC1	0.591406	2.75335e-14
prot1527	Q8WXD2	SCG3	prot1812	Q9P0K1-5	ADAM22	0.591403	2.75335e-14
prot980	P55285-2	CADH6	prot1898	Q9UP79	ADAMTS8	0.591402	2.75335e-14
prot281	P00748	F12	prot1187	Q13740-2	ALCAM	-0.591397	2.75335e-14
prot385	P03952	KLKB1	prot1730	Q9H8L6	MMRN2	-0.591396	2.75335e-14
prot364	P02750	LRG1	prot828	P32004-3	L1CAM	-0.591391	2.75335e-14
prot107	O15240	VGF	prot204	A0A1B0GVB9	ATP6AP2	0.591389	2.75335e-14
prot1435	Q8IUK8	CBLN2	prot1446	Q8IWU5-2	SULF2	0.591388	2.75335e-14
prot1845	Q9UHC6	CNTNAP2	prot1882	Q9ULI3	HEG1	0.591388	2.75335e-14
prot506	P08697	SERPINF2	prot1813	Q9P0K9	FRRS1L	-0.591385	2.75335e-14
prot348	P02647	APOA1	prot1438	Q8IV08	PLD3	-0.591383	2.75335e-14
prot951	P52799	EFNB2	prot1556	Q92896	GLG1	0.591369	2.77556e-14
prot387	P04003	C4BPA	prot918	P49257	LMAN1	-0.59136	2.77556e-14
prot673	P17677	GAP43	prot1487	Q8NBI6	XXYLT1	0.591357	2.77556e-14
prot289	P01024	C3	prot733	P22304	IDS	-0.591356	2.77556e-14
prot1509	Q8TAG5-2	VSTM2A	prot1730	Q9H8L6	MMRN2	0.591356	2.77556e-14
prot1397	Q7Z3B1	NEGR1	prot1871	Q9UKM7	MAN1B1	0.591356	2.77556e-14
prot310	P01599	IGKV117	prot378	P02790	HPX	0.591355	2.77556e-14
prot1553	Q92854	SEMA4D	prot1914	Q9Y287	ITM2B	0.591353	2.77556e-14
prot1012	P60983	GMFB	prot1269	Q16288-2	NTRK3	0.591351	2.77556e-14
prot248	O95502	NPTXR	prot385	P03952	KLKB1	-0.591348	2.77556e-14
prot274	P00734	F2	prot979	P55283	CDH4	-0.591344	2.77556e-14
prot73	O00533	CHL1	prot176	B4DKD2	ADAM11	0.591333	2.79776e-14
prot35	A0A0C4DH38	IGHV551	prot747	P23083	IGHV12	0.59133	2.79776e-14
prot284	P01008	SERPINC1	prot1269	Q16288-2	NTRK3	-0.591329	2.79776e-14
prot921	P49641	MAN2A2	prot1500	Q8NFY4-6	SEM6D	0.59131	2.79776e-14
prot890	P43234	CTSO	prot1413	Q86SR1	GALNT10	0.5913	2.79776e-14
prot541	P0DOY3	IGLC3	prot1239	Q15223	NECTIN1	-0.5913	2.79776e-14
prot1130	Q08431	MFGE8	prot1538	Q92563	SPOCK2	0.591299	2.79776e-14
prot471	P07357	C8A	prot1581	Q96FE7-4	PIK3IP1	-0.591299	2.79776e-14
prot1904	Q9UQM7	CAMK2A	prot2034	Q5SPY9	NPDC1	0.591296	2.79776e-14
prot110	H9KV31	NCAM2	prot1527	Q8WXD2	SCG3	0.591289	2.79776e-14
prot762	P23582	NPPC	prot1947	Q9Y6N7-4	ROBO1	0.591288	2.79776e-14
prot202	O75752	B3GALNT1	prot904	G3V164	GRIA4	0.591279	2.79776e-14
prot479	P07711	CTSL	prot904	G3V164	GRIA4	0.591274	2.79776e-14
prot828	P32004-3	L1CAM	prot952	A0A087X240	EFNA5	0.591273	2.79776e-14
prot1399	Q7Z553	MDGA2	prot1609	Q96PX8	SLITRK1	0.591273	2.79776e-14
prot1183	Q13641	TPBG	prot1327	Q5VSG8	MANEAL	0.59127	2.79776e-14
prot980	P55285-2	CADH6	prot1627	Q99784	OLFM1	0.59127	2.79776e-14
prot892	P43652	AFM	prot1342	Q6EMK4	VASN	-0.591268	2.79776e-14
prot450	P06331	IGHV434	prot602	P13591	NCAM1	-0.591264	2.79776e-14
prot1118	Q06481	APLP2	prot1928	Q9Y5F6	PCDHGC5	0.591264	2.79776e-14
prot1459	Q8IZS8	CACNA2D3	prot1592	A0A087WSY5	CPB2	-0.591263	2.79776e-14
prot1118	Q06481	APLP2	prot1399	Q7Z553	MDGA2	0.591253	2.79776e-14
prot262	P00338	LDHA	prot575	P11362-20	FGFR1	0.591252	2.79776e-14
prot276	P00739	HPR	prot1116	Q06033-2	ITIH3	0.591245	2.81997e-14
prot285	P01009	SERPINA1	prot1554	Q92859-3	NEO1	-0.59124	2.81997e-14
prot904	G3V164	GRIA4	prot980	P55285-2	CADH6	0.591235	2.81997e-14
prot369	P02760	AMBP	prot506	P08697	SERPINF2	0.59123	2.81997e-14
prot1641	Q9BQT9	CLSTN3	prot1822	Q9P2E7-2	PCDH10	0.591222	2.81997e-14
prot1509	Q8TAG5-2	VSTM2A	prot1554	Q92859-3	NEO1	0.591213	2.84217e-14
prot1118	Q06481	APLP2	prot1306	Q53EL9-3	SEZ6	0.591211	2.84217e-14
prot1729	Q9H8J5	MANSC1	prot1926	A0A087X054	HYOU1	0.591207	2.84217e-14
prot424	P05067-11	APP	prot1538	Q92563	SPOCK2	0.591207	2.84217e-14
prot1627	Q99784	OLFM1	prot1641	Q9BQT9	CLSTN3	0.591206	2.84217e-14
prot85	O14594	NCAN	prot2023	H0YDE5	KIAA1549L	0.5912	2.84217e-14
prot148	O60245	PCDH7	prot1994	B4E1Z4	AL645922.1	-0.591196	2.84217e-14
prot293	P01042	KNG1	prot512	P09104	ENO2	-0.59119	2.84217e-14
prot110	H9KV31	NCAM2	prot274	P00734	F2	-0.591188	2.84217e-14
prot274	P00734	F2	prot1502	Q8NFZ8	CADM4	-0.591186	2.84217e-14
prot1240	Q15256	PTPRR	prot1965	A0A0A0MTQ4	RGMA	0.591183	2.84217e-14
prot248	O95502	NPTXR	prot673	P17677	GAP43	0.59118	2.84217e-14
prot185	O75223	GGCT	prot724	P21802-8	FGFR2	0.591178	2.84217e-14
prot130	C9JR67	SGCE	prot729	P22061	PCMT1	0.591162	2.84217e-14
prot762	P23582	NPPC	prot959	P54289-2	CACNA2D1	0.591151	2.84217e-14
prot23	A0A0B4J1X5	IGHV374	prot1269	Q16288-2	NTRK3	-0.591147	2.84217e-14
prot129	O43529	CHST10	prot793	P29120-2	PCSK1	0.591144	2.84217e-14
prot1498	Q8NFP4	MDGA1	prot1914	Q9Y287	ITM2B	0.591144	2.84217e-14
prot82	O14514	ADGRB1	prot639	P15169	CPN1	-0.591143	2.84217e-14
prot403	E9PIM6	THY1	prot581	P12109	COL6A1	0.591131	2.84217e-14
prot999	R4GMM9	NXPH1	prot1070	P80723	BASP1	0.591126	2.84217e-14
prot236	O95206-2	PCDH8	prot1418	Q86UN2	RTN4RL1	0.591125	2.84217e-14
prot396	A0A0A0MSC4	PDGFA	prot1212	Q14515	SPARCL1	0.591119	2.86438e-14
prot474	P07360	C8G	prot980	P55285-2	CADH6	-0.591117	2.86438e-14
prot129	O43529	CHST10	prot1308	Q53RD9	FBLN7	0.591112	2.86438e-14
prot1308	Q53RD9	FBLN7	prot1351	Q6NW40	RGMB	0.591111	2.86438e-14
prot692	P19652	ORM2	prot1623	Q99674	CGREF1	-0.591105	2.86438e-14
prot228	O94985	CLSTN1	prot762	P23582	NPPC	0.591089	2.88658e-14
prot471	P07357	C8A	prot1446	Q8IWU5-2	SULF2	-0.591082	2.88658e-14
prot1177	E7EVP0	PNOC	prot1487	Q8NBI6	XXYLT1	0.591082	2.88658e-14
prot393	P04075	ALDOA	prot829	P32119	PRDX2	0.591075	2.88658e-14
prot12	A0A087WSY6	IGKV3D15	prot202	O75752	B3GALNT1	-0.591074	2.88658e-14
prot387	P04003	C4BPA	prot729	P22061	PCMT1	-0.591066	2.88658e-14
prot1354	Q6P9A2	GALNT18	prot1598	Q96KN2	CNDP1	0.591065	2.88658e-14
prot879	P41271	NBL1	prot1277	Q16610	ECM1	0.591064	2.88658e-14
prot145	A2A3C1	ADGRB2	prot1308	Q53RD9	FBLN7	0.591062	2.88658e-14
prot1464	Q8N126	CADM3	prot1928	Q9Y5F6	PCDHGC5	0.591054	2.88658e-14
prot1239	Q15223	NECTIN1	prot1933	Q9Y5I4	PCDHAC2	0.591046	2.88658e-14
prot431	P05160	F13B	prot503	P08603	CFH	0.591044	2.88658e-14
prot1443	Q8IW52	SLITRK4	prot1581	Q96FE7-4	PIK3IP1	0.591042	2.88658e-14
prot471	P07357	C8A	prot981	J3KRI5	CDH8	-0.591041	2.88658e-14
prot332	P01834	IGKC	prot1500	Q8NFY4-6	SEM6D	-0.591037	2.88658e-14
prot1046	E5RJR5	SKP1	prot2013	F5GY80	C8B	-0.591031	2.88658e-14
prot355	P02679	FGG	prot1269	Q16288-2	NTRK3	-0.591026	2.88658e-14
prot848	P35613-2	BSG	prot1178	Q13554-7	CAMK2B	0.591023	2.88658e-14
prot98	O15031	PLXNB2	prot1132	Q08629	SPOCK1	0.591021	2.88658e-14
prot1627	Q99784	OLFM1	prot2023	H0YDE5	KIAA1549L	0.591021	2.88658e-14
prot202	O75752	B3GALNT1	prot1376	Q6UXK2	ISLR2	0.591019	2.88658e-14
prot852	P35858	IGFALS	prot1239	Q15223	NECTIN1	-0.591019	2.88658e-14
prot435	P05408-2	SCG5	prot918	P49257	LMAN1	0.591016	2.88658e-14
prot1265	Q15904	ATP6AP1	prot1646	Q9BRK5	SDF4	0.591015	2.88658e-14
prot1615	Q99435-4	NELL2	prot1744	Q9HCB6	SPON1	0.591002	2.88658e-14
prot242	O95445	APOM	prot370	P02763	ORM1	0.591001	2.88658e-14
prot771	P25311	AZGP1	prot951	P52799	EFNB2	-0.591001	2.88658e-14
prot1258	Q15818	NPTX1	prot2031	M0QZL2	MEGF8	0.590998	2.88658e-14
prot501	P08581	MET	prot1227	Q14C87	TMEM132D	0.590994	2.90878e-14
prot1547	Q92765	FRZB	prot1634	Q99983	OMD	0.590992	2.90878e-14
prot1524	Q8WVQ1-3	CANT1	prot1673	A0A087X0T8	CADM1	0.59099	2.90878e-14
prot353	P02671	FGA	prot1817	Q9P121-4	NTM	-0.59099	2.90878e-14
prot762	P23582	NPPC	prot1566	Q969H8	MYDGF	0.590984	2.90878e-14
prot602	P13591	NCAM1	prot665	P16949	STMN1	0.59098	2.90878e-14
prot228	O94985	CLSTN1	prot758	P23515	OMG	0.590979	2.90878e-14
prot1585	Q96GW7	BCAN	prot1947	Q9Y6N7-4	ROBO1	0.590977	2.90878e-14
prot42	A0A0J9YXX1	IGHV5101	prot354	P02675	FGB	0.590971	2.90878e-14
prot242	O95445	APOM	prot334	P01859	IGHG2	0.59097	2.90878e-14
prot175	E7EWD3	ADAM23	prot550	P10451-4	SPP1	0.590964	2.93099e-14
prot692	P19652	ORM2	prot756	P23470-2	PTPRG	-0.590964	2.93099e-14
prot127	O43505	B4GAT1	prot460	P07093-2	SERPINE2	0.590956	2.93099e-14
prot1130	Q08431	MFGE8	prot1620	Q99574	SERPINI1	0.590952	2.93099e-14
prot110	H9KV31	NCAM2	prot506	P08697	SERPINF2	-0.59095	2.93099e-14
prot274	P00734	F2	prot1240	Q15256	PTPRR	-0.590948	2.93099e-14
prot359	P02745	C1QA	prot528	P09871	C1S	0.590948	2.93099e-14
prot98	O15031	PLXNB2	prot1478	Q8N475-2	FSTL5	0.590945	2.93099e-14
prot829	P32119	PRDX2	prot2013	F5GY80	C8B	-0.590931	2.93099e-14
prot875	P40925	MDH1	prot1487	Q8NBI6	XXYLT1	0.590914	2.93099e-14
prot197	O75509	TNFRSF21	prot285	P01009	SERPINA1	-0.590914	2.93099e-14
prot286	P01011	SERPINA3	prot1749	Q9HCU4	CELSR2	-0.590914	2.93099e-14
prot1847	Q9UHG2	PCSK1N	prot1868	Q9UKB5	AJAP1	0.590909	2.93099e-14
prot756	P23470-2	PTPRG	prot1070	P80723	BASP1	0.590903	2.93099e-14
prot1812	Q9P0K1-5	ADAM22	prot1996	B7ZKJ8	ITIH4	-0.590902	2.93099e-14
prot665	P16949	STMN1	prot1527	Q8WXD2	SCG3	0.590901	2.93099e-14
prot242	O95445	APOM	prot724	P21802-8	FGFR2	-0.590899	2.93099e-14
prot1104	Q03167-2	TGFBR3	prot1472	Q8N3J6-2	CADM2	0.590898	2.93099e-14
prot1137	Q0P6D2	DIPK1C	prot2040	X6RKN2	NFASC	0.59088	2.93099e-14
prot412	P04433	IGKV311	prot1269	Q16288-2	NTRK3	-0.590879	2.93099e-14
prot1246	Q15375-4	EPHA7	prot2037	R4GMM8	ROBO2	0.590874	2.95319e-14
prot1164	Q13332-3	PTPRS	prot1755	Q9NPD7	NRN1	0.590871	2.95319e-14
prot1319	Q5JZY3-2	EPHA10	prot1868	Q9UKB5	AJAP1	0.590869	2.95319e-14
prot1258	Q15818	NPTX1	prot1328	A0A0A0MQY7	CACHD1	0.590868	2.95319e-14
prot692	P19652	ORM2	prot1842	Q9UGM5	FETUB	0.590865	2.95319e-14
prot373	P02774	GC	prot1592	A0A087WSY5	CPB2	0.590863	2.95319e-14
prot404	P04217	A1BG	prot758	P23515	OMG	-0.590855	2.95319e-14
prot716	P21333-2	FLNA	prot1045	P63104	YWHAZ	0.590852	2.95319e-14
prot1043	P63010-3	AP2B1	prot1847	Q9UHG2	PCSK1N	0.590849	2.95319e-14
prot363	P02749	APOH	prot1845	Q9UHC6	CNTNAP2	-0.590842	2.9754e-14
prot242	O95445	APOM	prot733	P22304	IDS	-0.590839	2.9754e-14
prot1306	Q53EL9-3	SEZ6	prot1781	Q9NT99	LRRC4B	0.590836	2.9754e-14
prot422	P05060	CHGB	prot673	P17677	GAP43	0.590834	2.9754e-14
prot1108	Q04756	HGFAC	prot1673	A0A087X0T8	CADM1	-0.590833	2.9754e-14
prot602	P13591	NCAM1	prot785	P27918	CFP	-0.590829	2.9754e-14
prot762	P23582	NPPC	prot1240	Q15256	PTPRR	0.590821	2.9754e-14
prot1434	Q8IUK5	PLXDC1	prot1919	Q9Y2I2-1	NTNG1	0.59082	2.9754e-14
prot1159	Q13228	SELENBP1	prot1565	Q93091	RNASE6	0.590819	2.9754e-14
prot1587	Q96HD1	CRELD1	prot1704	Q9H1U4	MEGF9	0.590815	2.9754e-14
prot73	O00533	CHL1	prot1755	Q9NPD7	NRN1	0.590813	2.9754e-14
prot1202	Q14165	MLEC	prot1984	A0A0U1RQC5	NRXN3	0.590809	2.9754e-14
prot561	P10721-2	KIT	prot575	P11362-20	FGFR1	0.590804	2.9754e-14
prot1258	Q15818	NPTX1	prot1527	Q8WXD2	SCG3	0.590804	2.9754e-14
prot550	P10451-4	SPP1	prot1227	Q14C87	TMEM132D	0.590798	2.9754e-14
prot130	C9JR67	SGCE	prot1781	Q9NT99	LRRC4B	0.590797	2.9754e-14
prot874	P40189	IL6ST	prot1933	Q9Y5I4	PCDHAC2	0.59079	2.9754e-14
prot175	E7EWD3	ADAM23	prot980	P55285-2	CADH6	0.590785	2.9754e-14
prot566	P11021	HSPA5	prot1928	Q9Y5F6	PCDHGC5	0.59078	2.9754e-14
prot758	P23515	OMG	prot1996	B7ZKJ8	ITIH4	-0.590778	2.9754e-14
prot921	P49641	MAN2A2	prot1354	Q6P9A2	GALNT18	0.590778	2.9754e-14
prot234	O95185-2	UNC5C	prot1984	A0A0U1RQC5	NRXN3	0.590776	2.9754e-14
prot1212	Q14515	SPARCL1	prot1376	Q6UXK2	ISLR2	0.590771	2.9754e-14
prot1177	E7EVP0	PNOC	prot1294	Q24JP5	TMEM132A	0.590759	2.9754e-14
prot1533	Q8WZA1	POMGNT1	prot1948	Q9Y6N8	CDH10	0.590757	2.9754e-14
prot1559	Q92932	PTPRN2	prot1941	Q9UFM8	NPTN	0.590756	2.9754e-14
prot673	P17677	GAP43	prot1443	Q8IW52	SLITRK4	0.590755	2.9754e-14
prot1509	Q8TAG5-2	VSTM2A	prot1641	Q9BQT9	CLSTN3	0.590747	2.9976e-14
prot262	P00338	LDHA	prot809	P30101	PDIA3	0.590747	2.9976e-14
prot598	P13473-2	LAMP2	prot1003	P60174-1	TPI1	0.590745	2.9976e-14
prot783	P27797	CALR	prot1030	P61970	NUTF2	0.590744	2.9976e-14
prot503	P08603	CFH	prot1280	Q16627	CCL14	0.590744	2.9976e-14
prot82	O14514	ADGRB1	prot1428	Q86Y38	XYLT1	0.59074	2.9976e-14
prot1684	A0A0A0MR20	CNTNAP4	prot1796	Q9NYQ8	FAT2	0.590739	2.9976e-14
prot1488	Q8NBJ4-2	GOLM1	prot1673	A0A087X0T8	CADM1	0.590738	2.9976e-14
prot1183	Q13641	TPBG	prot1438	Q8IV08	PLD3	0.590733	2.9976e-14
prot332	P01834	IGKC	prot393	P04075	ALDOA	-0.590733	2.9976e-14
prot354	P02675	FGB	prot1348	Q6MZW2	FSTL4	-0.590729	2.9976e-14
prot628	P14618-2	PKM	prot1566	Q969H8	MYDGF	0.590728	2.9976e-14
prot202	O75752	B3GALNT1	prot333	P01857	IGHG1	-0.590724	3.01981e-14
prot493	P08253	MMP2	prot1222	G3V3X5	LTBP2	0.590724	3.01981e-14
prot1242	Q15262	PTPRK	prot1541	Q92673	SORL1	0.590723	3.01981e-14
prot999	R4GMM9	NXPH1	prot1902	Q9UQ52	CNTN6	0.590721	3.01981e-14
prot469	A0A1B0GVD5	CTSD	prot647	P15586	GNS	0.590717	3.01981e-14
prot363	P02749	APOH	prot1948	Q9Y6N8	CDH10	-0.590716	3.01981e-14
prot921	P49641	MAN2A2	prot1546	Q92752	TNR	0.590714	3.01981e-14
prot387	P04003	C4BPA	prot1763	A0A0C4DFP6	CRTAC1	-0.590694	3.01981e-14
prot553	P10586-2	PTPRF	prot566	P11021	HSPA5	0.590692	3.01981e-14
prot120	O43291	SPINT2	prot1984	A0A0U1RQC5	NRXN3	0.590691	3.01981e-14
prot729	P22061	PCMT1	prot1149	Q12860	CNTN1	0.590685	3.01981e-14
prot229	O94991	SLITRK5	prot724	P21802-8	FGFR2	0.590685	3.01981e-14
prot999	R4GMM9	NXPH1	prot1782	Q9NTU7	CBLN4	0.590682	3.01981e-14
prot574	P11279	LAMP1	prot838	P35052	GPC1	0.590675	3.01981e-14
prot209	O76061	STC2	prot1729	Q9H8J5	MANSC1	0.590674	3.01981e-14
prot940	P51884	LUM	prot959	P54289-2	CACNA2D1	-0.590668	3.01981e-14
prot554	P10599	TXN	prot999	R4GMM9	NXPH1	0.590662	3.01981e-14
prot1354	Q6P9A2	GALNT18	prot1616	Q99497	PARK7	0.590658	3.01981e-14
prot1058	P78324	SIRPA	prot1177	E7EVP0	PNOC	0.590657	3.01981e-14
prot96	O14917	PCDH17	prot809	P30101	PDIA3	0.590655	3.01981e-14
prot388	P04004	VTN	prot453	P06681	C2	0.590654	3.01981e-14
prot845	P35555	FBN1	prot1147	Q12805-5	FBLN3	0.590652	3.01981e-14
prot904	G3V164	GRIA4	prot984	P55290	CDH13	0.590635	3.04201e-14
prot828	P32004-3	L1CAM	prot1046	E5RJR5	SKP1	0.59063	3.04201e-14
prot107	O15240	VGF	prot1781	Q9NT99	LRRC4B	0.590622	3.04201e-14
prot216	O94772	LY6H	prot1898	Q9UP79	ADAMTS8	0.590615	3.04201e-14
prot435	P05408-2	SCG5	prot1581	Q96FE7-4	PIK3IP1	0.590613	3.04201e-14
prot248	O95502	NPTXR	prot1868	Q9UKB5	AJAP1	0.590612	3.04201e-14
prot472	P07358	C8B	prot1397	Q7Z3B1	NEGR1	-0.590599	3.06422e-14
prot1342	Q6EMK4	VASN	prot1776	Q9NS98	SEMA3G	0.590594	3.06422e-14
prot145	A2A3C1	ADGRB2	prot1996	B7ZKJ8	ITIH4	-0.590589	3.06422e-14
prot96	O14917	PCDH17	prot1807	Q9NZR2	LRP1B	0.590581	3.06422e-14
prot68	O00451	GFRA2	prot501	P08581	MET	0.590579	3.06422e-14
prot904	G3V164	GRIA4	prot1183	Q13641	TPBG	0.59057	3.06422e-14
prot1472	Q8N3J6-2	CADM2	prot1921	Q9Y2T3	GDA	0.590568	3.06422e-14
prot1509	Q8TAG5-2	VSTM2A	prot1595	Q96JF0	ST6GAL2	0.590566	3.06422e-14
prot110	H9KV31	NCAM2	prot197	O75509	TNFRSF21	0.590558	3.06422e-14
prot294	P01042-2	KNG1	prot959	P54289-2	CACNA2D1	-0.590549	3.06422e-14
prot289	P01024	C3	prot553	P10586-2	PTPRF	-0.590541	3.06422e-14
prot1943	Q9Y646	CPQ	prot1997	C9J2H1	ITIH5	0.590537	3.06422e-14
prot450	P06331	IGHV434	prot982	P55287-2	CDH11	-0.590534	3.06422e-14
prot355	P02679	FGG	prot1497	Q8NES3	LFNG	-0.590521	3.06422e-14
prot1242	Q15262	PTPRK	prot1474	Q8N3T6	TMEM132C	0.590512	3.08642e-14
prot378	P02790	HPX	prot1123	Q07954	LRP1	-0.590509	3.08642e-14
prot216	O94772	LY6H	prot889	E7EQM8	DCC	0.590506	3.08642e-14
prot602	P13591	NCAM1	prot829	P32119	PRDX2	0.590504	3.08642e-14
prot1537	Q92520	FAM3C	prot1895	Q9UN70	PCDHGC3	0.5905	3.08642e-14
prot242	O95445	APOM	prot1474	Q8N3T6	TMEM132C	-0.590488	3.10862e-14
prot748	P23142	FBLN1	prot1597	Q96KG7	MEGF10	0.59048	3.10862e-14
prot285	P01009	SERPINA1	prot999	R4GMM9	NXPH1	-0.590479	3.10862e-14
prot332	P01834	IGKC	prot1212	Q14515	SPARCL1	-0.590478	3.10862e-14
prot242	O95445	APOM	prot310	P01599	IGKV117	0.590461	3.10862e-14
prot848	P35613-2	BSG	prot1755	Q9NPD7	NRN1	0.590458	3.10862e-14
prot1081	P98160	HSPG2	prot1095	Q01995	TAGLN	0.590454	3.10862e-14
prot778	P26572	MGAT1	prot1202	Q14165	MLEC	0.590454	3.10862e-14
prot293	P01042	KNG1	prot1570	Q96AQ6-2	PBXIP1	-0.590454	3.10862e-14
prot435	P05408-2	SCG5	prot1790	Q9NY47-2	CACNA2D2	0.590446	3.10862e-14
prot921	P49641	MAN2A2	prot1877	A0A0D9SEP4	NRXN1	0.590445	3.10862e-14
prot892	P43652	AFM	prot1559	Q92932	PTPRN2	-0.590443	3.10862e-14
prot472	P07358	C8B	prot828	P32004-3	L1CAM	-0.590439	3.10862e-14
prot82	O14514	ADGRB1	prot1327	Q5VSG8	MANEAL	0.590429	3.10862e-14
prot110	H9KV31	NCAM2	prot1900	Q9UPU3	SORCS3	0.590426	3.10862e-14
prot1308	Q53RD9	FBLN7	prot1800	Q9NZ53	PODXL2	0.590425	3.10862e-14
prot48	A6NGN9	IGLON5	prot355	P02679	FGG	-0.590421	3.10862e-14
prot619	P14174	MIF	prot1003	P60174-1	TPI1	0.590418	3.10862e-14
prot378	P02790	HPX	prot918	P49257	LMAN1	-0.590414	3.10862e-14
prot1609	Q96PX8	SLITRK1	prot1867	Q9UK55	SERPINA10	-0.590404	3.10862e-14
prot228	O94985	CLSTN1	prot1428	Q86Y38	XYLT1	0.590403	3.10862e-14
prot1049	P68133	ACTA1	prot1095	Q01995	TAGLN	0.590403	3.10862e-14
prot1246	Q15375-4	EPHA7	prot1973	A0A0D9SF30	NCAM1	0.590403	3.13083e-14
prot1224	Q14894	CRYM	prot1530	Q8WYK1	CNTNAP5	0.590402	3.13083e-14
prot1058	P78324	SIRPA	prot1871	Q9UKM7	MAN1B1	0.590393	3.13083e-14
prot848	P35613-2	BSG	prot1782	Q9NTU7	CBLN4	0.590386	3.13083e-14
prot431	P05160	F13B	prot1399	Q7Z553	MDGA2	-0.590384	3.13083e-14
prot1880	Q9ULF5	SLC39A10	prot1892	Q9UMX5	NENF	0.590384	3.13083e-14
prot531	P09972	ALDOC	prot1830	Q9UBQ6	EXTL2	0.590383	3.13083e-14
prot110	H9KV31	NCAM2	prot1592	A0A087WSY5	CPB2	-0.59038	3.13083e-14
prot1567	Q969P0-3	IGSF8	prot1680	Q9BZC7-2	ABCA2	0.590375	3.15303e-14
prot462	P07195	LDHB	prot1530	Q8WYK1	CNTNAP5	0.590362	3.15303e-14
prot23	A0A0B4J1X5	IGHV374	prot1607	Q96PD5	PGLYRP2	0.590353	3.15303e-14
prot802	P29966	MARCKS	prot2030	K7ELL7	PRKCSH	0.590345	3.15303e-14
prot1043	P63010-3	AP2B1	prot1710	Q9H2E6	SEMA6A	0.590344	3.15303e-14
prot53	B9A064	IGLL5	prot1397	Q7Z3B1	NEGR1	-0.590334	3.15303e-14
prot373	P02774	GC	prot661	P16519-2	PCSK2	-0.590332	3.15303e-14
prot459	P06865	HEXA	prot1438	Q8IV08	PLD3	0.590314	3.15303e-14
prot447	P06307	CCK	prot471	P07357	C8A	-0.590311	3.15303e-14
prot937	F5GZ08	APLP1	prot1994	B4E1Z4	AL645922.1	-0.590304	3.15303e-14
prot281	P00748	F12	prot1353	Q6P4E1-5	CASC4	-0.590302	3.15303e-14
prot277	P00740-2	F9	prot661	P16519-2	PCSK2	-0.590294	3.15303e-14
prot284	P01008	SERPINC1	prot1397	Q7Z3B1	NEGR1	-0.590293	3.15303e-14
prot1581	Q96FE7-4	PIK3IP1	prot1947	Q9Y6N7-4	ROBO1	0.590287	3.17524e-14
prot125	O43493-2	TGOLN2	prot384	P03951	F11	-0.590284	3.17524e-14
prot1474	Q8N3T6	TMEM132C	prot1776	Q9NS98	SEMA3G	0.590283	3.17524e-14
prot874	P40189	IL6ST	prot1941	Q9UFM8	NPTN	0.590282	3.17524e-14
prot733	P22304	IDS	prot883	P42785	PRCP	0.590281	3.17524e-14
prot1328	A0A0A0MQY7	CACHD1	prot1419	Q86UN3	RTN4RL2	0.590277	3.17524e-14
prot570	P11142	HSPA8	prot1023	P61604	HSPE1	0.590274	3.17524e-14
prot1229	Q14DG7	TMEM132B	prot1447	Q8IWV2	CNTN4	0.590266	3.17524e-14
prot363	P02749	APOH	prot1397	Q7Z3B1	NEGR1	-0.590264	3.17524e-14
prot333	P01857	IGHG1	prot875	P40925	MDH1	-0.590258	3.19744e-14
prot422	P05060	CHGB	prot1533	Q8WZA1	POMGNT1	0.590238	3.19744e-14
prot108	O15335	CHAD	prot1546	Q92752	TNR	0.590238	3.19744e-14
prot48	A6NGN9	IGLON5	prot277	P00740-2	F9	-0.590229	3.19744e-14
prot550	P10451-4	SPP1	prot1822	Q9P2E7-2	PCDH10	0.590227	3.19744e-14
prot793	P29120-2	PCSK1	prot1265	Q15904	ATP6AP1	0.590225	3.19744e-14
prot262	P00338	LDHA	prot1787	Q9NX62	IMPAD1	0.590223	3.19744e-14
prot1183	Q13641	TPBG	prot1868	Q9UKB5	AJAP1	0.590222	3.19744e-14
prot1348	Q6MZW2	FSTL4	prot1530	Q8WYK1	CNTNAP5	0.590212	3.19744e-14
prot48	A6NGN9	IGLON5	prot1140	Q10472	GALNT1	0.590211	3.19744e-14
prot937	F5GZ08	APLP1	prot1871	Q9UKM7	MAN1B1	0.590209	3.19744e-14
prot1595	Q96JF0	ST6GAL2	prot1607	Q96PD5	PGLYRP2	-0.590206	3.19744e-14
prot1224	Q14894	CRYM	prot1807	Q9NZR2	LRP1B	0.590205	3.19744e-14
prot985	P55291	CDH15	prot1673	A0A087X0T8	CADM1	0.590201	3.19744e-14
prot1328	A0A0A0MQY7	CACHD1	prot1361	Q6UW01	CBLN3	0.590201	3.19744e-14
prot554	P10599	TXN	prot1890	Q9UMF0	ICAM5	0.590199	3.19744e-14
prot68	O00451	GFRA2	prot1581	Q96FE7-4	PIK3IP1	0.590192	3.19744e-14
prot1787	Q9NX62	IMPAD1	prot2037	R4GMM8	ROBO2	0.590192	3.19744e-14
prot404	P04217	A1BG	prot554	P10599	TXN	-0.590185	3.19744e-14
prot744	P22792	CPN2	prot1306	Q53EL9-3	SEZ6	-0.590182	3.19744e-14
prot403	E9PIM6	THY1	prot1104	Q03167-2	TGFBR3	0.590176	3.21965e-14
prot269	P00492	HPRT1	prot1459	Q8IZS8	CACNA2D3	0.590172	3.21965e-14
prot1177	E7EVP0	PNOC	prot1550	Q92823-2	NRCAM	0.590169	3.21965e-14
prot882	E9PF59	DPP6	prot1984	A0A0U1RQC5	NRXN3	0.590168	3.21965e-14
prot889	E7EQM8	DCC	prot2013	F5GY80	C8B	-0.590166	3.21965e-14
prot1137	Q0P6D2	DIPK1C	prot1348	Q6MZW2	FSTL4	0.590157	3.21965e-14
prot875	P40925	MDH1	prot1509	Q8TAG5-2	VSTM2A	0.590152	3.21965e-14
prot277	P00740-2	F9	prot733	P22304	IDS	-0.590145	3.24185e-14
prot879	P41271	NBL1	prot1509	Q8TAG5-2	VSTM2A	0.59014	3.24185e-14
prot1537	Q92520	FAM3C	prot1627	Q99784	OLFM1	0.590136	3.24185e-14
prot212	O94760	DDAH1	prot1151	Q12907	LMAN2	0.590115	3.24185e-14
prot1446	Q8IWU5-2	SULF2	prot1529	Q8WY21-4	SORC1	0.590114	3.24185e-14
prot1116	Q06033-2	ITIH3	prot1533	Q8WZA1	POMGNT1	-0.590109	3.24185e-14
prot1623	Q99674	CGREF1	prot1627	Q99784	OLFM1	0.590105	3.24185e-14
prot1776	Q9NS98	SEMA3G	prot2034	Q5SPY9	NPDC1	0.5901	3.24185e-14
prot364	P02750	LRG1	prot758	P23515	OMG	-0.590099	3.24185e-14
prot982	P55287-2	CDH11	prot2030	K7ELL7	PRKCSH	0.590095	3.24185e-14
prot738	I6LM06	FGFR3	prot1641	Q9BQT9	CLSTN3	0.590085	3.24185e-14
prot1592	A0A087WSY5	CPB2	prot1683	Q9BZR6	RTN4R	-0.590078	3.24185e-14
prot821	P31150	GDI1	prot1012	P60983	GMFB	0.590076	3.24185e-14
prot1287	Q16769	QPCT	prot2037	R4GMM8	ROBO2	0.590074	3.24185e-14
prot450	P06331	IGHV434	prot1607	Q96PD5	PGLYRP2	0.590067	3.24185e-14
prot236	O95206-2	PCDH8	prot1996	B7ZKJ8	ITIH4	-0.590057	3.26406e-14
prot1277	Q16610	ECM1	prot1763	A0A0C4DFP6	CRTAC1	0.590055	3.26406e-14
prot262	P00338	LDHA	prot683	P18669	PGAM1	0.590047	3.26406e-14
prot1524	Q8WVQ1-3	CANT1	prot1847	Q9UHG2	PCSK1N	0.590038	3.28626e-14
prot554	P10599	TXN	prot963	F8W9W0	EPHA5	0.590036	3.28626e-14
prot333	P01857	IGHG1	prot1781	Q9NT99	LRRC4B	-0.590027	3.28626e-14
prot313	P01619	IGKV320	prot338	P01876	IGHA1	0.590026	3.28626e-14
prot979	P55283	CDH4	prot1308	Q53RD9	FBLN7	0.590024	3.28626e-14
prot224	O94919	ENDOD1	prot471	P07357	C8A	-0.590023	3.28626e-14
prot277	P00740-2	F9	prot1673	A0A087X0T8	CADM1	-0.590013	3.28626e-14
prot1224	Q14894	CRYM	prot1592	A0A087WSY5	CPB2	-0.590008	3.28626e-14
prot479	P07711	CTSL	prot1831	Q9UBR2	CTSZ	0.590001	3.28626e-14
prot665	P16949	STMN1	prot2030	K7ELL7	PRKCSH	0.589996	3.28626e-14
prot53	B9A064	IGLL5	prot959	P54289-2	CACNA2D1	-0.589995	3.28626e-14
prot1319	Q5JZY3-2	EPHA10	prot1530	Q8WYK1	CNTNAP5	0.589994	3.28626e-14
prot176	B4DKD2	ADAM11	prot1030	P61970	NUTF2	0.589993	3.28626e-14
prot1677	B7ZLJ8	SEZ6L	prot1800	Q9NZ53	PODXL2	0.589991	3.28626e-14
prot1353	Q6P4E1-5	CASC4	prot1965	A0A0A0MTQ4	RGMA	0.589989	3.28626e-14
prot226	O94933	SLITRK3	prot1501	Q8NFZ4	NLGN2	0.589984	3.28626e-14
prot371	P02765	AHSG	prot2025	H3BLU2	LSAMP	-0.589984	3.28626e-14
prot1319	Q5JZY3-2	EPHA10	prot1742	Q5VT82	PCDH9	0.589983	3.28626e-14
prot888	P43121	MCAM	prot1825	G5E9G7	NRXN2	0.589983	3.28626e-14
prot1246	Q15375-4	EPHA7	prot1500	Q8NFY4-6	SEM6D	0.589982	3.28626e-14
prot615	E9PNW4	AL049629.2	prot743	P22748	CA4	0.58998	3.28626e-14
prot449	P06312	IGKV41	prot1782	Q9NTU7	CBLN4	-0.589977	3.28626e-14
prot385	P03952	KLKB1	prot1376	Q6UXK2	ISLR2	-0.589976	3.28626e-14
prot501	P08581	MET	prot1183	Q13641	TPBG	0.589973	3.28626e-14
prot503	P08603	CFH	prot1328	A0A0A0MQY7	CACHD1	-0.58997	3.28626e-14
prot398	P04156-2	PRIO	prot608	P13671	C6	-0.589969	3.28626e-14
prot269	P00492	HPRT1	prot889	E7EQM8	DCC	0.589967	3.28626e-14
prot295	A9UJN9	PDGFB	prot1641	Q9BQT9	CLSTN3	0.589967	3.28626e-14
prot559	P10645	CHGA	prot940	P51884	LUM	-0.589958	3.28626e-14
prot109	O15354	GPR37	prot1800	Q9NZ53	PODXL2	0.589953	3.30846e-14
prot224	O94919	ENDOD1	prot1749	Q9HCU4	CELSR2	0.589953	3.30846e-14
prot557	P10643	C7	prot1554	Q92859-3	NEO1	-0.589952	3.30846e-14
prot724	P21802-8	FGFR2	prot1533	Q8WZA1	POMGNT1	0.58995	3.30846e-14
prot85	O14594	NCAN	prot120	O43291	SPINT2	0.589948	3.30846e-14
prot116	O43173	ST8SIA3	prot2013	F5GY80	C8B	-0.589946	3.30846e-14
prot1219	Q14697	GANAB	prot1673	A0A087X0T8	CADM1	0.589945	3.30846e-14
prot355	P02679	FGG	prot738	I6LM06	FGFR3	-0.589936	3.30846e-14
prot471	P07357	C8A	prot1487	Q8NBI6	XXYLT1	-0.589931	3.30846e-14
prot673	P17677	GAP43	prot1459	Q8IZS8	CACNA2D3	0.589913	3.33067e-14
prot808	P30086	PEBP1	prot1900	Q9UPU3	SORCS3	0.589885	3.33067e-14
prot1408	Q7Z7M0	MEGF8	prot1592	A0A087WSY5	CPB2	-0.58987	3.33067e-14
prot540	P0DMV9	HSPA1A	prot1120	Q06830	PRDX1	0.589869	3.33067e-14
prot197	O75509	TNFRSF21	prot236	O95206-2	PCDH8	0.589867	3.33067e-14
prot602	P13591	NCAM1	prot744	P22792	CPN2	-0.589865	3.33067e-14
prot148	O60245	PCDH7	prot474	P07360	C8G	-0.589864	3.33067e-14
prot988	E9PLK3	NPEPPS	prot1607	Q96PD5	PGLYRP2	-0.589861	3.33067e-14
prot1472	Q8N3J6-2	CADM2	prot1919	Q9Y2I2-1	NTNG1	0.58986	3.33067e-14
prot8	P01615	IGKV2D28	prot757	P23471-2	PTPRZ1	-0.589857	3.33067e-14
prot523	P09603	CSF1	prot1612	Q96S96	PEBP4	0.589857	3.33067e-14
prot98	O15031	PLXNB2	prot424	P05067-11	APP	0.589855	3.33067e-14
prot783	P27797	CALR	prot1595	Q96JF0	ST6GAL2	0.589852	3.33067e-14
prot435	P05408-2	SCG5	prot453	P06681	C2	-0.589842	3.35287e-14
prot404	P04217	A1BG	prot1501	Q8NFZ4	NLGN2	-0.589835	3.35287e-14
prot1376	Q6UXK2	ISLR2	prot1418	Q86UN2	RTN4RL1	0.589832	3.35287e-14
prot785	P27918	CFP	prot1434	Q8IUK5	PLXDC1	-0.58982	3.37508e-14
prot50	A6NL88	SHISA7	prot145	A2A3C1	ADGRB2	0.589814	3.37508e-14
prot373	P02774	GC	prot1240	Q15256	PTPRR	-0.589813	3.37508e-14
prot197	O75509	TNFRSF21	prot1860	Q9UJA9	ENPP5	0.589807	3.37508e-14
prot1585	Q96GW7	BCAN	prot1790	Q9NY47-2	CACNA2D2	0.589804	3.37508e-14
prot325	P01742	IGHV169	prot1212	Q14515	SPARCL1	-0.589799	3.37508e-14
prot202	O75752	B3GALNT1	prot1567	Q969P0-3	IGSF8	0.589796	3.37508e-14
prot1472	Q8N3J6-2	CADM2	prot1902	Q9UQ52	CNTN6	0.589794	3.37508e-14
prot684	P19021	PAM	prot795	P29218	IMPA1	0.589793	3.37508e-14
prot85	O14594	NCAN	prot1744	Q9HCB6	SPON1	0.589792	3.37508e-14
prot724	P21802-8	FGFR2	prot1291	Q16849	PTPRN	0.589788	3.37508e-14
prot1265	Q15904	ATP6AP1	prot1598	Q96KN2	CNDP1	0.589776	3.37508e-14
prot747	P23083	IGHV12	prot1511	Q8TCZ2	CD99L2	-0.589766	3.37508e-14
prot290	P01031	C5	prot1585	Q96GW7	BCAN	-0.589752	3.37508e-14
prot1046	E5RJR5	SKP1	prot1787	Q9NX62	IMPAD1	0.589745	3.37508e-14
prot1781	Q9NT99	LRRC4B	prot1965	A0A0A0MTQ4	RGMA	0.589744	3.37508e-14
prot369	P02760	AMBP	prot1497	Q8NES3	LFNG	-0.589736	3.39728e-14
prot378	P02790	HPX	prot758	P23515	OMG	-0.589718	3.39728e-14
prot550	P10451-4	SPP1	prot1623	Q99674	CGREF1	0.589714	3.41949e-14
prot744	P22792	CPN2	prot1919	Q9Y2I2-1	NTNG1	-0.589711	3.41949e-14
prot334	P01859	IGHG2	prot608	P13671	C6	0.589708	3.41949e-14
prot883	P42785	PRCP	prot1505	Q8NHP8	PLBD2	0.589708	3.41949e-14
prot581	P12109	COL6A1	prot1673	A0A087X0T8	CADM1	0.589708	3.41949e-14
prot460	P07093-2	SERPINE2	prot1984	A0A0U1RQC5	NRXN3	0.589696	3.41949e-14
prot384	P03951	F11	prot1919	Q9Y2I2-1	NTNG1	-0.589695	3.41949e-14
prot204	A0A1B0GVB9	ATP6AP2	prot1730	Q9H8L6	MMRN2	0.589687	3.41949e-14
prot186	O75326	SEMA7A	prot1132	Q08629	SPOCK1	0.589682	3.41949e-14
prot1342	Q6EMK4	VASN	prot2040	X6RKN2	NFASC	0.589681	3.41949e-14
prot472	P07358	C8B	prot754	P23468	PTPRD	-0.589676	3.41949e-14
prot553	P10586-2	PTPRF	prot1546	Q92752	TNR	0.589668	3.41949e-14
prot684	P19021	PAM	prot800	P29622	SERPINA4	-0.589656	3.41949e-14
prot310	P01599	IGKV117	prot471	P07357	C8A	0.589656	3.41949e-14
prot1684	A0A0A0MR20	CNTNAP4	prot1877	A0A0D9SEP4	NRXN1	0.589655	3.41949e-14
prot617	P14138	EDN3	prot1817	Q9P121-4	NTM	0.589652	3.41949e-14
prot350	K7ERI9	APOC1	prot1963	A0A096LPE2	SAA2-SAA4	0.589639	3.41949e-14
prot1418	Q86UN2	RTN4RL1	prot1509	Q8TAG5-2	VSTM2A	0.589636	3.44169e-14
prot149	O60279	SUSD5	prot450	P06331	IGHV434	-0.589629	3.44169e-14
prot108	O15335	CHAD	prot1478	Q8N475-2	FSTL5	0.589627	3.44169e-14
prot1590	Q96ID5	IGSF21	prot1790	Q9NY47-2	CACNA2D2	0.589626	3.44169e-14
prot693	Q5T985	ITIH2	prot1447	Q8IWV2	CNTN4	-0.589624	3.44169e-14
prot808	P30086	PEBP1	prot1319	Q5JZY3-2	EPHA10	0.589608	3.4639e-14
prot1376	Q6UXK2	ISLR2	prot1926	A0A087X054	HYOU1	0.589604	3.4639e-14
prot531	P09972	ALDOC	prot1973	A0A0D9SF30	NCAM1	0.589603	3.4639e-14
prot889	E7EQM8	DCC	prot1202	Q14165	MLEC	0.589602	3.4639e-14
prot1280	Q16627	CCL14	prot1928	Q9Y5F6	PCDHGC5	-0.5896	3.4639e-14
prot1830	Q9UBQ6	EXTL2	prot1890	Q9UMF0	ICAM5	0.589599	3.4639e-14
prot242	O95445	APOM	prot1902	Q9UQ52	CNTN6	-0.589597	3.4639e-14
prot903	P47972	NPTX2	prot1822	Q9P2E7-2	PCDH10	0.589597	3.4639e-14
prot287	P01019	AGT	prot338	P01876	IGHA1	-0.58959	3.4639e-14
prot1240	Q15256	PTPRR	prot2037	R4GMM8	ROBO2	0.589578	3.4639e-14
prot145	A2A3C1	ADGRB2	prot1882	Q9ULI3	HEG1	0.589571	3.4639e-14
prot875	P40925	MDH1	prot1227	Q14C87	TMEM132D	0.589557	3.4639e-14
prot284	P01008	SERPINC1	prot2037	R4GMM8	ROBO2	-0.589556	3.4639e-14
prot285	P01009	SERPINA1	prot1487	Q8NBI6	XXYLT1	-0.589551	3.4639e-14
prot274	P00734	F2	prot453	P06681	C2	0.589545	3.4639e-14
prot602	P13591	NCAM1	prot1755	Q9NPD7	NRN1	0.589542	3.4639e-14
prot785	P27918	CFP	prot1291	Q16849	PTPRN	-0.589537	3.4639e-14
prot450	P06331	IGHV434	prot1983	A0A0J9YY99	A0A0J9YY99	0.589531	3.4861e-14
prot1495	Q8NCW5-2	NNRE	prot1890	Q9UMF0	ICAM5	0.589521	3.4861e-14
prot354	P02675	FGB	prot856	P36222	CHI3L1	0.589511	3.4861e-14
prot1328	A0A0A0MQY7	CACHD1	prot1433	Q8IUC8	GALNT13	0.589511	3.4861e-14
prot693	Q5T985	ITIH2	prot921	P49641	MAN2A2	-0.589509	3.4861e-14
prot1509	Q8TAG5-2	VSTM2A	prot2006	E7ETH0	CFI	-0.589508	3.4861e-14
prot758	P23515	OMG	prot1278	Q16620-2	NTRK2	0.589503	3.5083e-14
prot290	P01031	C5	prot981	J3KRI5	CDH8	-0.589498	3.5083e-14
prot185	O75223	GGCT	prot738	I6LM06	FGFR3	0.589496	3.5083e-14
prot1043	P63010-3	AP2B1	prot1118	Q06481	APLP2	0.589486	3.5083e-14
prot1012	P60983	GMFB	prot1227	Q14C87	TMEM132D	0.589486	3.5083e-14
prot1397	Q7Z3B1	NEGR1	prot1488	Q8NBJ4-2	GOLM1	0.589485	3.5083e-14
prot248	O95502	NPTXR	prot363	P02749	APOH	-0.589474	3.5083e-14
prot8	P01615	IGKV2D28	prot1880	Q9ULF5	SLC39A10	-0.589469	3.5083e-14
prot815	P30530-2	AXL	prot2030	K7ELL7	PRKCSH	0.589466	3.5083e-14
prot401	P04196	HRG	prot431	P05160	F13B	0.589462	3.5083e-14
prot130	C9JR67	SGCE	prot1926	A0A087X054	HYOU1	0.589455	3.5083e-14
prot474	P07360	C8G	prot1183	Q13641	TPBG	-0.589455	3.5083e-14
prot904	G3V164	GRIA4	prot1847	Q9UHG2	PCSK1N	0.589449	3.5083e-14
prot110	H9KV31	NCAM2	prot284	P01008	SERPINC1	-0.589449	3.5083e-14
prot290	P01031	C5	prot541	P0DOY3	IGLC3	0.589448	3.5083e-14
prot387	P04003	C4BPA	prot472	P07358	C8B	0.589446	3.5083e-14
prot82	O14514	ADGRB1	prot362	P02748	C9	-0.589442	3.5083e-14
prot673	P17677	GAP43	prot1845	Q9UHC6	CNTNAP2	0.589436	3.5083e-14
prot802	P29966	MARCKS	prot1458	Q8IZP7	HS6ST3	0.589433	3.5083e-14
prot120	O43291	SPINT2	prot1530	Q8WYK1	CNTNAP5	0.589427	3.53051e-14
prot1104	Q03167-2	TGFBR3	prot1763	A0A0C4DFP6	CRTAC1	0.589418	3.53051e-14
prot1308	Q53RD9	FBLN7	prot1509	Q8TAG5-2	VSTM2A	0.589416	3.53051e-14
prot422	P05060	CHGB	prot1258	Q15818	NPTX1	0.589411	3.53051e-14
prot1269	Q16288-2	NTRK3	prot1683	Q9BZR6	RTN4R	0.589408	3.53051e-14
prot278	P00742	F10	prot686	P19022	CDH2	-0.589407	3.53051e-14
prot1362	Q6UWH4-2	GASK1B	prot1497	Q8NES3	LFNG	0.589406	3.53051e-14
prot447	P06307	CCK	prot1926	A0A087X054	HYOU1	0.589398	3.55271e-14
prot694	P19827	ITIH1	prot1487	Q8NBI6	XXYLT1	-0.589394	3.55271e-14
prot1229	Q14DG7	TMEM132B	prot2037	R4GMM8	ROBO2	0.589382	3.55271e-14
prot313	P01619	IGKV320	prot424	P05067-11	APP	-0.589377	3.55271e-14
prot531	P09972	ALDOC	prot1399	Q7Z553	MDGA2	0.589373	3.55271e-14
prot185	O75223	GGCT	prot1240	Q15256	PTPRR	0.58937	3.55271e-14
prot85	O14594	NCAN	prot149	O60279	SUSD5	0.58937	3.55271e-14
prot393	P04075	ALDOA	prot431	P05160	F13B	-0.589368	3.55271e-14
prot757	P23471-2	PTPRZ1	prot1306	Q53EL9-3	SEZ6	0.589365	3.55271e-14
prot384	P03951	F11	prot684	P19021	PAM	-0.589362	3.55271e-14
prot889	E7EQM8	DCC	prot1104	Q03167-2	TGFBR3	0.589361	3.55271e-14
prot1376	Q6UXK2	ISLR2	prot1681	A0A087WZS0	LYNX1	0.589358	3.55271e-14
prot601	P13521	SCG2	prot1500	Q8NFY4-6	SEM6D	0.589341	3.55271e-14
prot758	P23515	OMG	prot1819	Q9P232	CNTN3	0.589338	3.55271e-14
prot1187	Q13740-2	ALCAM	prot1308	Q53RD9	FBLN7	0.589327	3.57492e-14
prot332	P01834	IGKC	prot1900	Q9UPU3	SORCS3	-0.589327	3.57492e-14
prot387	P04003	C4BPA	prot2023	H0YDE5	KIAA1549L	-0.589327	3.57492e-14
prot287	P01019	AGT	prot566	P11021	HSPA5	0.589326	3.57492e-14
prot793	P29120-2	PCSK1	prot1373	Q6UXD5-3	SEZ6L2	0.589324	3.57492e-14
prot363	P02749	APOH	prot1419	Q86UN3	RTN4RL2	-0.589324	3.57492e-14
prot1781	Q9NT99	LRRC4B	prot1822	Q9P2E7-2	PCDH10	0.589323	3.57492e-14
prot783	P27797	CALR	prot1822	Q9P2E7-2	PCDH10	0.58932	3.57492e-14
prot316	P01700	IGLV147	prot1537	Q92520	FAM3C	-0.589313	3.57492e-14
prot110	H9KV31	NCAM2	prot398	P04156-2	PRIO	0.589308	3.57492e-14
prot753	P23435	CBLN1	prot1948	Q9Y6N8	CDH10	0.589306	3.57492e-14
prot110	H9KV31	NCAM2	prot694	P19827	ITIH1	-0.5893	3.59712e-14
prot277	P00740-2	F9	prot1443	Q8IW52	SLITRK4	-0.5893	3.59712e-14
prot149	O60279	SUSD5	prot1590	Q96ID5	IGSF21	0.589298	3.59712e-14
prot575	P11362-20	FGFR1	prot1498	Q8NFP4	MDGA1	0.589298	3.59712e-14
prot197	O75509	TNFRSF21	prot286	P01011	SERPINA3	-0.589295	3.59712e-14
prot278	P00742	F10	prot1620	Q99574	SERPINI1	-0.589286	3.59712e-14
prot1546	Q92752	TNR	prot1787	Q9NX62	IMPAD1	0.589285	3.59712e-14
prot281	P00748	F12	prot388	P04004	VTN	0.589274	3.59712e-14
prot290	P01031	C5	prot1104	Q03167-2	TGFBR3	-0.589264	3.59712e-14
prot1472	Q8N3J6-2	CADM2	prot1511	Q8TCZ2	CD99L2	0.589256	3.59712e-14
prot285	P01009	SERPINA1	prot1509	Q8TAG5-2	VSTM2A	-0.58925	3.59712e-14
prot531	P09972	ALDOC	prot1590	Q96ID5	IGSF21	0.589249	3.59712e-14
prot999	R4GMM9	NXPH1	prot1620	Q99574	SERPINI1	0.589244	3.59712e-14
prot474	P07360	C8G	prot559	P10645	CHGA	-0.589242	3.59712e-14
prot848	P35613-2	BSG	prot1623	Q99674	CGREF1	0.589226	3.61933e-14
prot554	P10599	TXN	prot1488	Q8NBJ4-2	GOLM1	0.589209	3.61933e-14
prot129	O43529	CHST10	prot999	R4GMM9	NXPH1	0.589207	3.61933e-14
prot334	P01859	IGHG2	prot829	P32119	PRDX2	-0.589205	3.61933e-14
prot1227	Q14C87	TMEM132D	prot1471	A0A0C4DGI5	TAFA2	0.589205	3.61933e-14
prot738	I6LM06	FGFR3	prot1857	Q9UIW2	PLXNA1	0.589203	3.64153e-14
prot368	Q5VY30	RBP4	prot661	P16519-2	PCSK2	-0.589202	3.64153e-14
prot1641	Q9BQT9	CLSTN3	prot1794	Q9NY97-2	B3GN2	0.589194	3.64153e-14
prot871	A0A087X0K0	COL15A1	prot872	P39060-2	COL18A1	0.589188	3.64153e-14
prot53	B9A064	IGLL5	prot1554	Q92859-3	NEO1	-0.589188	3.64153e-14
prot23	A0A0B4J1X5	IGHV374	prot2006	E7ETH0	CFI	0.589184	3.64153e-14
prot1994	B4E1Z4	AL645922.1	prot2030	K7ELL7	PRKCSH	-0.58918	3.64153e-14
prot628	P14618-2	PKM	prot1615	Q99435-4	NELL2	0.589166	3.64153e-14
prot186	O75326	SEMA7A	prot1890	Q9UMF0	ICAM5	0.589161	3.64153e-14
prot401	P04196	HRG	prot1501	Q8NFZ4	NLGN2	-0.589149	3.64153e-14
prot979	P55283	CDH4	prot1847	Q9UHG2	PCSK1N	0.589148	3.64153e-14
prot1353	Q6P4E1-5	CASC4	prot1546	Q92752	TNR	0.589145	3.64153e-14
prot673	P17677	GAP43	prot1287	Q16769	QPCT	0.589142	3.64153e-14
prot1214	Q14520-2	HABP2	prot1458	Q8IZP7	HS6ST3	-0.58914	3.64153e-14
prot1581	Q96FE7-4	PIK3IP1	prot1607	Q96PD5	PGLYRP2	-0.589132	3.64153e-14
prot565	P10909-4	CLUS	prot1312	Q5BLP8	C4orf48	-0.589129	3.66374e-14
prot385	P03952	KLKB1	prot1926	A0A087X054	HYOU1	-0.589125	3.66374e-14
prot1280	Q16627	CCL14	prot1880	Q9ULF5	SLC39A10	-0.589123	3.66374e-14
prot501	P08581	MET	prot2025	H3BLU2	LSAMP	0.589121	3.66374e-14
prot771	P25311	AZGP1	prot845	P35555	FBN1	0.589115	3.66374e-14
prot574	P11279	LAMP1	prot1328	A0A0A0MQY7	CACHD1	0.589113	3.66374e-14
prot1104	Q03167-2	TGFBR3	prot1497	Q8NES3	LFNG	0.589112	3.66374e-14
prot559	P10645	CHGA	prot1556	Q92896	GLG1	0.589109	3.66374e-14
prot889	E7EQM8	DCC	prot1590	Q96ID5	IGSF21	0.589108	3.66374e-14
prot795	P29218	IMPA1	prot1890	Q9UMF0	ICAM5	0.589107	3.66374e-14
prot1202	Q14165	MLEC	prot1313	Q5FWE3-3	PRRT3	0.589106	3.68594e-14
prot1947	Q9Y6N7-4	ROBO1	prot2005	E7ESV6	ADGRL3	0.589102	3.68594e-14
prot26	A0A0B4J1Y9	IGHV372	prot1501	Q8NFZ4	NLGN2	-0.589098	3.68594e-14
prot92	O14791	APOL1	prot1438	Q8IV08	PLD3	-0.589096	3.68594e-14
prot638	P15151-3	PVR	prot1527	Q8WXD2	SCG3	0.589091	3.68594e-14
prot1673	A0A087X0T8	CADM1	prot1965	A0A0A0MTQ4	RGMA	0.589085	3.68594e-14
prot228	O94985	CLSTN1	prot1867	Q9UK55	SERPINA10	-0.589083	3.68594e-14
prot1446	Q8IWU5-2	SULF2	prot2034	Q5SPY9	NPDC1	0.589082	3.68594e-14
prot1178	Q13554-7	CAMK2B	prot1291	Q16849	PTPRN	0.58908	3.68594e-14
prot1246	Q15375-4	EPHA7	prot1890	Q9UMF0	ICAM5	0.589078	3.68594e-14
prot248	O95502	NPTXR	prot1502	Q8NFZ8	CADM4	0.589075	3.68594e-14
prot512	P09104	ENO2	prot1527	Q8WXD2	SCG3	0.589075	3.68594e-14
prot229	O94991	SLITRK5	prot393	P04075	ALDOA	0.589074	3.68594e-14
prot940	P51884	LUM	prot1265	Q15904	ATP6AP1	-0.589071	3.68594e-14
prot981	J3KRI5	CDH8	prot1229	Q14DG7	TMEM132B	0.589067	3.68594e-14
prot363	P02749	APOH	prot387	P04003	C4BPA	0.589065	3.68594e-14
prot831	P33908	MAN1A1	prot1012	P60983	GMFB	0.589065	3.68594e-14
prot224	O94919	ENDOD1	prot1046	E5RJR5	SKP1	0.589057	3.68594e-14
prot1472	Q8N3J6-2	CADM2	prot1530	Q8WYK1	CNTNAP5	0.589057	3.68594e-14
prot479	P07711	CTSL	prot758	P23515	OMG	0.589051	3.68594e-14
prot815	P30530-2	AXL	prot1428	Q86Y38	XYLT1	0.589049	3.68594e-14
prot353	P02671	FGA	prot512	P09104	ENO2	-0.589047	3.68594e-14
prot92	O14791	APOL1	prot1418	Q86UN2	RTN4RL1	-0.589044	3.68594e-14
prot531	P09972	ALDOC	prot984	P55290	CDH13	0.589036	3.68594e-14
prot145	A2A3C1	ADGRB2	prot285	P01009	SERPINA1	-0.589035	3.68594e-14
prot828	P32004-3	L1CAM	prot877	U3KQG5	CD200	0.589034	3.68594e-14
prot1118	Q06481	APLP2	prot1598	Q96KN2	CNDP1	0.589033	3.68594e-14
prot280	P00747	PLG	prot1192	Q13867	BLMH	-0.589027	3.70814e-14
prot204	A0A1B0GVB9	ATP6AP2	prot1219	Q14697	GANAB	0.589023	3.70814e-14
prot229	O94991	SLITRK5	prot1710	Q9H2E6	SEMA6A	0.589017	3.70814e-14
prot39	A0A0C4DH72	IGKV16	prot325	P01742	IGHV169	0.589017	3.70814e-14
prot234	O95185-2	UNC5C	prot1164	Q13332-3	PTPRS	0.589017	3.70814e-14
prot808	P30086	PEBP1	prot979	P55283	CDH4	0.589013	3.70814e-14
prot73	O00533	CHL1	prot1438	Q8IV08	PLD3	0.589007	3.73035e-14
prot332	P01834	IGKC	prot1947	Q9Y6N7-4	ROBO1	-0.588991	3.73035e-14
prot362	P02748	C9	prot1419	Q86UN3	RTN4RL2	-0.588988	3.73035e-14
prot424	P05067-11	APP	prot1559	Q92932	PTPRN2	0.588982	3.73035e-14
prot581	P12109	COL6A1	prot1140	Q10472	GALNT1	0.588978	3.73035e-14
prot1058	P78324	SIRPA	prot1428	Q86Y38	XYLT1	0.588975	3.73035e-14
prot69	F8W785	GOLIM4	prot784	P27824	CANX	0.588975	3.73035e-14
prot403	E9PIM6	THY1	prot1502	Q8NFZ8	CADM4	0.588973	3.73035e-14
prot693	Q5T985	ITIH2	prot1845	Q9UHC6	CNTNAP2	-0.588969	3.73035e-14
prot1187	Q13740-2	ALCAM	prot1812	Q9P0K1-5	ADAM22	0.588968	3.73035e-14
prot848	P35613-2	BSG	prot1898	Q9UP79	ADAMTS8	0.588965	3.73035e-14
prot1149	Q12860	CNTN1	prot1164	Q13332-3	PTPRS	0.588963	3.73035e-14
prot262	P00338	LDHA	prot1459	Q8IZS8	CACNA2D3	0.588963	3.73035e-14
prot293	P01042	KNG1	prot429	P05154	SERPINA5	0.588953	3.73035e-14
prot250	O95633-2	FSTL3	prot937	F5GZ08	APLP1	-0.588947	3.73035e-14
prot471	P07357	C8A	prot1817	Q9P121-4	NTM	-0.588939	3.73035e-14
prot959	P54289-2	CACNA2D1	prot1681	A0A087WZS0	LYNX1	0.588939	3.73035e-14
prot1070	P80723	BASP1	prot1590	Q96ID5	IGSF21	0.588937	3.73035e-14
prot1227	Q14C87	TMEM132D	prot1354	Q6P9A2	GALNT18	0.588933	3.75255e-14
prot729	P22061	PCMT1	prot1537	Q92520	FAM3C	0.588933	3.75255e-14
prot1376	Q6UXK2	ISLR2	prot1794	Q9NY97-2	B3GN2	0.588927	3.75255e-14
prot1529	Q8WY21-4	SORC1	prot1683	Q9BZR6	RTN4R	0.588923	3.75255e-14
prot384	P03951	F11	prot462	P07195	LDHB	-0.588917	3.75255e-14
prot693	Q5T985	ITIH2	prot1443	Q8IW52	SLITRK4	-0.588915	3.75255e-14
prot353	P02671	FGA	prot684	P19021	PAM	-0.588912	3.77476e-14
prot385	P03952	KLKB1	prot1474	Q8N3T6	TMEM132C	-0.588911	3.77476e-14
prot412	P04433	IGKV311	prot771	P25311	AZGP1	0.588909	3.77476e-14
prot48	A6NGN9	IGLON5	prot1879	F5H5X9	CDH7	0.588909	3.77476e-14
prot384	P03951	F11	prot628	P14618-2	PKM	-0.588904	3.77476e-14
prot1192	Q13867	BLMH	prot1353	Q6P4E1-5	CASC4	0.588899	3.77476e-14
prot148	O60245	PCDH7	prot1224	Q14894	CRYM	0.588893	3.77476e-14
prot1306	Q53EL9-3	SEZ6	prot1502	Q8NFZ8	CADM4	0.588893	3.77476e-14
prot1418	Q86UN2	RTN4RL1	prot1620	Q99574	SERPINI1	0.588893	3.77476e-14
prot877	U3KQG5	CD200	prot1627	Q99784	OLFM1	0.588892	3.77476e-14
prot349	P02649	APOE	prot831	P33908	MAN1A1	0.588886	3.77476e-14
prot1280	Q16627	CCL14	prot1794	Q9NY97-2	B3GN2	-0.588883	3.77476e-14
prot761	P23560	BDNF	prot2006	E7ETH0	CFI	-0.588872	3.77476e-14
prot186	O75326	SEMA7A	prot952	A0A087X240	EFNA5	0.588864	3.77476e-14
prot397	P04114	APOB	prot1438	Q8IV08	PLD3	-0.588862	3.77476e-14
prot531	P09972	ALDOC	prot1623	Q99674	CGREF1	0.58886	3.77476e-14
prot1046	E5RJR5	SKP1	prot1890	Q9UMF0	ICAM5	0.588857	3.77476e-14
prot756	P23470-2	PTPRG	prot1581	Q96FE7-4	PIK3IP1	0.588844	3.77476e-14
prot216	O94772	LY6H	prot1729	Q9H8J5	MANSC1	0.588836	3.79696e-14
prot302	P01213	PDYN	prot559	P10645	CHGA	0.588831	3.79696e-14
prot1376	Q6UXK2	ISLR2	prot1435	Q8IUK8	CBLN2	0.588825	3.79696e-14
prot48	A6NGN9	IGLON5	prot401	P04196	HRG	-0.588824	3.79696e-14
prot401	P04196	HRG	prot1941	Q9UFM8	NPTN	-0.588817	3.81917e-14
prot69	F8W785	GOLIM4	prot1182	Q13634-2	CDH18	0.588812	3.81917e-14
prot197	O75509	TNFRSF21	prot1419	Q86UN3	RTN4RL2	0.588809	3.81917e-14
prot1108	Q04756	HGFAC	prot1472	Q8N3J6-2	CADM2	-0.588808	3.81917e-14
prot904	G3V164	GRIA4	prot1666	Q9BXJ3	C1QTNF4	0.588806	3.81917e-14
prot1464	Q8N126	CADM3	prot1782	Q9NTU7	CBLN4	0.588805	3.81917e-14
prot176	B4DKD2	ADAM11	prot1328	A0A0A0MQY7	CACHD1	0.588798	3.81917e-14
prot332	P01834	IGKC	prot1219	Q14697	GANAB	-0.588798	3.81917e-14
prot1550	Q92823-2	NRCAM	prot1871	Q9UKM7	MAN1B1	0.588788	3.81917e-14
prot69	F8W785	GOLIM4	prot848	P35613-2	BSG	0.588784	3.81917e-14
prot559	P10645	CHGA	prot874	P40189	IL6ST	0.588777	3.81917e-14
prot1710	Q9H2E6	SEMA6A	prot1800	Q9NZ53	PODXL2	0.588756	3.81917e-14
prot277	P00740-2	F9	prot370	P02763	ORM1	0.58875	3.81917e-14
prot48	A6NGN9	IGLON5	prot269	P00492	HPRT1	0.588749	3.81917e-14
prot280	P00747	PLG	prot1224	Q14894	CRYM	-0.588743	3.84137e-14
prot683	P18669	PGAM1	prot1007	P60709	ACTB	0.588743	3.84137e-14
prot274	P00734	F2	prot1118	Q06481	APLP2	-0.588736	3.84137e-14
prot1242	Q15262	PTPRK	prot1598	Q96KN2	CNDP1	0.588735	3.84137e-14
prot120	O43291	SPINT2	prot1677	B7ZLJ8	SEZ6L	0.588731	3.84137e-14
prot1884	Q9ULP0-2	NDRG4	prot2023	H0YDE5	KIAA1549L	0.588726	3.84137e-14
prot35	A0A0C4DH38	IGHV551	prot378	P02790	HPX	0.588726	3.84137e-14
prot388	P04004	VTN	prot1819	Q9P232	CNTN3	-0.588725	3.84137e-14
prot1590	Q96ID5	IGSF21	prot1623	Q99674	CGREF1	0.588716	3.86358e-14
prot422	P05060	CHGB	prot1361	Q6UW01	CBLN3	0.588715	3.86358e-14
prot424	P05067-11	APP	prot1822	Q9P2E7-2	PCDH10	0.588706	3.86358e-14
prot127	O43505	B4GAT1	prot800	P29622	SERPINA4	-0.588705	3.86358e-14
prot176	B4DKD2	ADAM11	prot959	P54289-2	CACNA2D1	0.588703	3.86358e-14
prot904	G3V164	GRIA4	prot1353	Q6P4E1-5	CASC4	0.588701	3.86358e-14
prot1620	Q99574	SERPINI1	prot1965	A0A0A0MTQ4	RGMA	0.588693	3.86358e-14
prot1119	Q06828	FMOD	prot1190	E7EUF1	ENPP2	0.588692	3.86358e-14
prot1728	Q9H7Y0	DIPK2B	prot1933	Q9Y5I4	PCDHAC2	0.58869	3.86358e-14
prot292	P01034	CST3	prot724	P21802-8	FGFR2	0.58868	3.86358e-14
prot1212	Q14515	SPARCL1	prot1926	A0A087X054	HYOU1	0.588678	3.86358e-14
prot665	P16949	STMN1	prot1595	Q96JF0	ST6GAL2	0.588673	3.86358e-14
prot48	A6NGN9	IGLON5	prot1502	Q8NFZ8	CADM4	0.588671	3.86358e-14
prot1587	Q96HD1	CRELD1	prot1608	Q96PQ0	SORCS2	0.588671	3.86358e-14
prot1212	Q14515	SPARCL1	prot1749	Q9HCU4	CELSR2	0.588664	3.86358e-14
prot51	A6NLU5	VSTM2B	prot267	P00450	CP	-0.588658	3.86358e-14
prot176	B4DKD2	ADAM11	prot937	F5GZ08	APLP1	0.588656	3.86358e-14
prot274	P00734	F2	prot1759	Q9NPR2-2	SEM4B	-0.58865	3.88578e-14
prot1030	P61970	NUTF2	prot1509	Q8TAG5-2	VSTM2A	0.588649	3.88578e-14
prot1108	Q04756	HGFAC	prot1464	Q8N126	CADM3	-0.588644	3.88578e-14
prot575	P11362-20	FGFR1	prot1566	Q969H8	MYDGF	0.588644	3.88578e-14
prot1319	Q5JZY3-2	EPHA10	prot1776	Q9NS98	SEMA3G	0.588643	3.88578e-14
prot280	P00747	PLG	prot874	P40189	IL6ST	-0.58864	3.88578e-14
prot684	P19021	PAM	prot1800	Q9NZ53	PODXL2	0.58864	3.88578e-14
prot1269	Q16288-2	NTRK3	prot1882	Q9ULI3	HEG1	0.588636	3.88578e-14
prot431	P05160	F13B	prot1755	Q9NPD7	NRN1	-0.588631	3.88578e-14
prot762	P23582	NPPC	prot1607	Q96PD5	PGLYRP2	-0.58863	3.88578e-14
prot828	P32004-3	L1CAM	prot1859	Q9UJ99	CDH22	0.588623	3.90799e-14
prot269	P00492	HPRT1	prot963	F8W9W0	EPHA5	0.588623	3.90799e-14
prot1164	Q13332-3	PTPRS	prot1434	Q8IUK5	PLXDC1	0.588612	3.90799e-14
prot1790	Q9NY47-2	CACNA2D2	prot2013	F5GY80	C8B	-0.588611	3.90799e-14
prot349	P02649	APOE	prot1458	Q8IZP7	HS6ST3	0.588609	3.90799e-14
prot780	P27169	PON1	prot1533	Q8WZA1	POMGNT1	-0.588608	3.90799e-14
prot98	O15031	PLXNB2	prot1408	Q7Z7M0	MEGF8	0.588605	3.90799e-14
prot290	P01031	C5	prot355	P02679	FGG	0.588601	3.90799e-14
prot620	P14207	FOLR2	prot1597	Q96KG7	MEGF10	0.588582	3.90799e-14
prot48	A6NGN9	IGLON5	prot354	P02675	FGB	-0.588582	3.90799e-14
prot692	P19652	ORM2	prot1884	Q9ULP0-2	NDRG4	-0.588577	3.90799e-14
prot877	U3KQG5	CD200	prot1807	Q9NZR2	LRP1B	0.58857	3.90799e-14
prot520	P09486	SPARC	prot1836	Q9UBX7-1	KLK11	0.588566	3.90799e-14
prot354	P02675	FGB	prot1435	Q8IUK8	CBLN2	-0.588563	3.90799e-14
prot248	O95502	NPTXR	prot267	P00450	CP	-0.588563	3.90799e-14
prot186	O75326	SEMA7A	prot1224	Q14894	CRYM	0.588553	3.93019e-14
prot485	P07998	RNASE1	prot1151	Q12907	LMAN2	0.588552	3.93019e-14
prot103	O15197-3	EPHB6	prot602	P13591	NCAM1	0.588548	3.93019e-14
prot429	P05154	SERPINA5	prot1609	Q96PX8	SLITRK1	-0.588542	3.93019e-14
prot1265	Q15904	ATP6AP1	prot1319	Q5JZY3-2	EPHA10	0.588538	3.93019e-14
prot1419	Q86UN3	RTN4RL2	prot1963	A0A096LPE2	SAA2-SAA4	-0.588535	3.95239e-14
prot130	C9JR67	SGCE	prot1313	Q5FWE3-3	PRRT3	0.588531	3.95239e-14
prot1616	Q99497	PARK7	prot1673	A0A087X0T8	CADM1	0.588529	3.95239e-14
prot368	Q5VY30	RBP4	prot1650	K7EKV3	RTBDN	-0.588528	3.95239e-14
prot1502	Q8NFZ8	CADM4	prot1963	A0A096LPE2	SAA2-SAA4	-0.588522	3.95239e-14
prot601	P13521	SCG2	prot1895	Q9UN70	PCDHGC3	0.588519	3.95239e-14
prot462	P07195	LDHB	prot466	P07237	P4HB	0.588519	3.95239e-14
prot248	O95502	NPTXR	prot1884	Q9ULP0-2	NDRG4	0.588515	3.95239e-14
prot559	P10645	CHGA	prot795	P29218	IMPA1	0.588514	3.95239e-14
prot1673	A0A087X0T8	CADM1	prot1893	Q9UN36-2	NDRG2	0.588511	3.95239e-14
prot20	A0A0B4J1V0	IGHV315	prot317	P01701	IGLV151	0.588509	3.95239e-14
prot371	P02765	AHSG	prot559	P10645	CHGA	-0.588509	3.95239e-14
prot274	P00734	F2	prot1877	A0A0D9SEP4	NRXN1	-0.588508	3.95239e-14
prot82	O14514	ADGRB1	prot440	P05543	SERPINA7	-0.588494	3.95239e-14
prot355	P02679	FGG	prot1819	Q9P232	CNTN3	-0.588494	3.95239e-14
prot385	P03952	KLKB1	prot1464	Q8N126	CADM3	-0.58849	3.95239e-14
prot349	P02649	APOE	prot778	P26572	MGAT1	0.588489	3.95239e-14
prot226	O94933	SLITRK3	prot1123	Q07954	LRP1	0.588478	3.95239e-14
prot129	O43529	CHST10	prot1641	Q9BQT9	CLSTN3	0.588466	3.9746e-14
prot1067	P80108	GPLD1	prot1763	A0A0C4DFP6	CRTAC1	-0.588465	3.9746e-14
prot831	P33908	MAN1A1	prot1871	Q9UKM7	MAN1B1	0.588464	3.9746e-14
prot384	P03951	F11	prot1497	Q8NES3	LFNG	-0.588453	3.9746e-14
prot477	P07602	PSAP	prot1835	Q9UBX5	FBLN5	0.588448	3.9746e-14
prot684	P19021	PAM	prot1511	Q8TCZ2	CD99L2	0.588447	3.9746e-14
prot541	P0DOY3	IGLC3	prot602	P13591	NCAM1	-0.588447	3.9746e-14
prot608	P13671	C6	prot1240	Q15256	PTPRR	-0.588447	3.9746e-14
prot125	O43493-2	TGOLN2	prot892	P43652	AFM	-0.588447	3.9746e-14
prot1650	K7EKV3	RTBDN	prot1812	Q9P0K1-5	ADAM22	0.588432	3.9968e-14
prot82	O14514	ADGRB1	prot267	P00450	CP	-0.588432	3.9968e-14
prot332	P01834	IGKC	prot1973	A0A0D9SF30	NCAM1	-0.588429	3.9968e-14
prot980	P55285-2	CADH6	prot1348	Q6MZW2	FSTL4	0.588424	3.9968e-14
prot373	P02774	GC	prot376	P02787	TF	0.588422	3.9968e-14
prot349	P02649	APOE	prot918	P49257	LMAN1	0.588422	3.9968e-14
prot554	P10599	TXN	prot809	P30101	PDIA3	0.58842	3.9968e-14
prot575	P11362-20	FGFR1	prot1742	Q5VT82	PCDH9	0.588413	3.9968e-14
prot257	O95967	EFEMP2	prot1975	A0A0G2JMB2	IGHA2	0.588409	3.9968e-14
prot269	P00492	HPRT1	prot1822	Q9P2E7-2	PCDH10	0.588401	3.9968e-14
prot809	P30101	PDIA3	prot1373	Q6UXD5-3	SEZ6L2	0.5884	3.9968e-14
prot1070	P80723	BASP1	prot1487	Q8NBI6	XXYLT1	0.588395	3.9968e-14
prot48	A6NGN9	IGLON5	prot1595	Q96JF0	ST6GAL2	0.588395	3.9968e-14
prot280	P00747	PLG	prot393	P04075	ALDOA	-0.588393	3.9968e-14
prot278	P00742	F10	prot754	P23468	PTPRD	-0.588391	3.9968e-14
prot378	P02790	HPX	prot1487	Q8NBI6	XXYLT1	-0.58839	3.9968e-14
prot892	P43652	AFM	prot1759	Q9NPR2-2	SEM4B	-0.588386	3.9968e-14
prot1306	Q53EL9-3	SEZ6	prot1533	Q8WZA1	POMGNT1	0.58838	3.9968e-14
prot904	G3V164	GRIA4	prot1435	Q8IUK8	CBLN2	0.588378	4.01901e-14
prot277	P00740-2	F9	prot1509	Q8TAG5-2	VSTM2A	-0.588373	4.01901e-14
prot608	P13671	C6	prot1822	Q9P2E7-2	PCDH10	-0.588368	4.01901e-14
prot120	O43291	SPINT2	prot1902	Q9UQ52	CNTN6	0.588365	4.01901e-14
prot120	O43291	SPINT2	prot1813	Q9P0K9	FRRS1L	0.588362	4.01901e-14
prot350	K7ERI9	APOC1	prot440	P05543	SERPINA7	0.588352	4.04121e-14
prot363	P02749	APOH	prot454	P06727	APOA4	0.588341	4.04121e-14
prot248	O95502	NPTXR	prot1308	Q53RD9	FBLN7	0.58834	4.04121e-14
prot224	O94919	ENDOD1	prot1996	B7ZKJ8	ITIH4	-0.588334	4.04121e-14
prot109	O15354	GPR37	prot110	H9KV31	NCAM2	0.588332	4.04121e-14
prot267	P00450	CP	prot780	P27169	PON1	0.588332	4.04121e-14
prot281	P00748	F12	prot831	P33908	MAN1A1	-0.588324	4.04121e-14
prot234	O95185-2	UNC5C	prot601	P13521	SCG2	0.588324	4.04121e-14
prot373	P02774	GC	prot1615	Q99435-4	NELL2	-0.588323	4.04121e-14
prot981	J3KRI5	CDH8	prot1012	P60983	GMFB	0.588318	4.04121e-14
prot574	P11279	LAMP1	prot733	P22304	IDS	0.588318	4.04121e-14
prot1130	Q08431	MFGE8	prot1683	Q9BZR6	RTN4R	0.588307	4.04121e-14
prot363	P02749	APOH	prot1258	Q15818	NPTX1	-0.588306	4.04121e-14
prot1458	Q8IZP7	HS6ST3	prot1471	A0A0C4DGI5	TAFA2	0.588298	4.04121e-14
prot110	H9KV31	NCAM2	prot401	P04196	HRG	-0.588294	4.04121e-14
prot1857	Q9UIW2	PLXNA1	prot1877	A0A0D9SEP4	NRXN1	0.588293	4.04121e-14
prot212	O94760	DDAH1	prot1722	Q9H4F8	SMOC1	0.58829	4.04121e-14
prot373	P02774	GC	prot503	P08603	CFH	0.58829	4.04121e-14
prot673	P17677	GAP43	prot1868	Q9UKB5	AJAP1	0.588271	4.06342e-14
prot829	P32119	PRDX2	prot959	P54289-2	CACNA2D1	0.588271	4.06342e-14
prot566	P11021	HSPA5	prot1424	Q86VZ4	LRP11	0.588259	4.08562e-14
prot403	E9PIM6	THY1	prot1592	A0A087WSY5	CPB2	-0.58825	4.08562e-14
prot1124	Q08174-2	PCDH1	prot1140	Q10472	GALNT1	0.588246	4.08562e-14
prot1502	Q8NFZ8	CADM4	prot1948	Q9Y6N8	CDH10	0.588243	4.08562e-14
prot234	O95185-2	UNC5C	prot1183	Q13641	TPBG	0.588239	4.08562e-14
prot351	A0A024R0T9	APOC2	prot1434	Q8IUK5	PLXDC1	-0.588232	4.08562e-14
prot888	P43121	MCAM	prot1933	Q9Y5I4	PCDHAC2	0.588228	4.08562e-14
prot216	O94772	LY6H	prot294	P01042-2	KNG1	-0.588228	4.08562e-14
prot756	P23470-2	PTPRG	prot1530	Q8WYK1	CNTNAP5	0.588222	4.08562e-14
prot952	A0A087X240	EFNA5	prot1947	Q9Y6N7-4	ROBO1	0.588221	4.08562e-14
prot1683	Q9BZR6	RTN4R	prot2006	E7ETH0	CFI	-0.588219	4.08562e-14
prot1268	Q16270	IGFBP7	prot1714	Q9H3G5	CPVL	0.588209	4.08562e-14
prot364	P02750	LRG1	prot1348	Q6MZW2	FSTL4	-0.588209	4.08562e-14
prot1627	Q99784	OLFM1	prot1817	Q9P121-4	NTM	0.588202	4.08562e-14
prot1418	Q86UN2	RTN4RL1	prot2037	R4GMM8	ROBO2	0.588195	4.10783e-14
prot1472	Q8N3J6-2	CADM2	prot1598	Q96KN2	CNDP1	0.588194	4.10783e-14
prot1354	Q6P9A2	GALNT18	prot1666	Q9BXJ3	C1QTNF4	0.588193	4.10783e-14
prot1555	Q92876	KLK6	prot1598	Q96KN2	CNDP1	0.588192	4.10783e-14
prot202	O75752	B3GALNT1	prot1817	Q9P121-4	NTM	0.588179	4.10783e-14
prot471	P07357	C8A	prot1627	Q99784	OLFM1	-0.588175	4.13003e-14
prot354	P02675	FGB	prot1497	Q8NES3	LFNG	-0.588172	4.13003e-14
prot393	P04075	ALDOA	prot1781	Q9NT99	LRRC4B	0.588167	4.13003e-14
prot1459	Q8IZS8	CACNA2D3	prot2013	F5GY80	C8B	-0.588167	4.13003e-14
prot204	A0A1B0GVB9	ATP6AP2	prot951	P52799	EFNB2	0.588165	4.13003e-14
prot204	A0A1B0GVB9	ATP6AP2	prot1616	Q99497	PARK7	0.588164	4.13003e-14
prot638	P15151-3	PVR	prot1124	Q08174-2	PCDH1	0.588164	4.13003e-14
prot1342	Q6EMK4	VASN	prot1500	Q8NFY4-6	SEM6D	0.588156	4.13003e-14
prot1438	Q8IV08	PLD3	prot1759	Q9NPR2-2	SEM4B	0.588155	4.13003e-14
prot96	O14917	PCDH17	prot1306	Q53EL9-3	SEZ6	0.588151	4.13003e-14
prot364	P02750	LRG1	prot684	P19021	PAM	-0.588151	4.13003e-14
prot602	P13591	NCAM1	prot1904	Q9UQM7	CAMK2A	0.588145	4.13003e-14
prot1555	Q92876	KLK6	prot1567	Q969P0-3	IGSF8	0.588134	4.13003e-14
prot1749	Q9HCU4	CELSR2	prot1882	Q9ULI3	HEG1	0.58813	4.13003e-14
prot398	P04156-2	PRIO	prot1730	Q9H8L6	MMRN2	0.588129	4.13003e-14
prot422	P05060	CHGB	prot753	P23435	CBLN1	0.588125	4.13003e-14
prot673	P17677	GAP43	prot821	P31150	GDI1	0.588123	4.13003e-14
prot229	O94991	SLITRK5	prot1416	Q86TY3-2	CN037	0.588118	4.13003e-14
prot68	O00451	GFRA2	prot373	P02774	GC	-0.588114	4.13003e-14
prot490	P08185	SERPINA6	prot744	P22792	CPN2	0.588113	4.15223e-14
prot1182	Q13634-2	CDH18	prot1900	Q9UPU3	SORCS3	0.588102	4.15223e-14
prot875	P40925	MDH1	prot1399	Q7Z553	MDGA2	0.588098	4.15223e-14
prot980	P55285-2	CADH6	prot1590	Q96ID5	IGSF21	0.588096	4.15223e-14
prot332	P01834	IGKC	prot1763	A0A0C4DFP6	CRTAC1	-0.588095	4.15223e-14
prot776	P25774-2	CTSS	prot1146	Q12805-2	FBLN3	0.588076	4.17444e-14
prot668	P17174	GOT1	prot1287	Q16769	QPCT	0.588076	4.17444e-14
prot129	O43529	CHST10	prot1511	Q8TCZ2	CD99L2	0.588074	4.17444e-14
prot615	E9PNW4	AL049629.2	prot1514	Q8TDQ0-2	HAVR2	0.588073	4.17444e-14
prot802	P29966	MARCKS	prot1124	Q08174-2	PCDH1	0.588073	4.17444e-14
prot1495	Q8NCW5-2	NNRE	prot1819	Q9P232	CNTN3	0.588071	4.17444e-14
prot1214	Q14520-2	HABP2	prot1567	Q969P0-3	IGSF8	-0.588066	4.17444e-14
prot1607	Q96PD5	PGLYRP2	prot1684	A0A0A0MR20	CNTNAP4	-0.588064	4.17444e-14
prot450	P06331	IGHV434	prot831	P33908	MAN1A1	-0.588063	4.17444e-14
prot1681	A0A087WZS0	LYNX1	prot1890	Q9UMF0	ICAM5	0.58806	4.17444e-14
prot1524	Q8WVQ1-3	CANT1	prot1529	Q8WY21-4	SORC1	0.588059	4.17444e-14
prot1043	P63010-3	AP2B1	prot1627	Q99784	OLFM1	0.588057	4.17444e-14
prot1058	P78324	SIRPA	prot1553	Q92854	SEMA4D	0.588057	4.17444e-14
prot673	P17677	GAP43	prot1424	Q86VZ4	LRP11	0.588055	4.17444e-14
prot1313	Q5FWE3-3	PRRT3	prot1502	Q8NFZ8	CADM4	0.58805	4.17444e-14
prot1353	Q6P4E1-5	CASC4	prot1354	Q6P9A2	GALNT18	0.588046	4.17444e-14
prot1947	Q9Y6N7-4	ROBO1	prot1973	A0A0D9SF30	NCAM1	0.588043	4.17444e-14
prot566	P11021	HSPA5	prot692	P19652	ORM2	-0.588042	4.17444e-14
prot1214	Q14520-2	HABP2	prot1847	Q9UHG2	PCSK1N	-0.588038	4.17444e-14
prot1265	Q15904	ATP6AP1	prot1509	Q8TAG5-2	VSTM2A	0.588037	4.17444e-14
prot758	P23515	OMG	prot1994	B4E1Z4	AL645922.1	-0.588036	4.17444e-14
prot224	O94919	ENDOD1	prot1794	Q9NY97-2	B3GN2	0.588031	4.17444e-14
prot984	P55290	CDH13	prot1581	Q96FE7-4	PIK3IP1	0.588027	4.17444e-14
prot761	P23560	BDNF	prot1500	Q8NFY4-6	SEM6D	0.588021	4.19664e-14
prot1116	Q06033-2	ITIH3	prot1963	A0A096LPE2	SAA2-SAA4	0.58802	4.19664e-14
prot305	P01303	NPY	prot1666	Q9BXJ3	C1QTNF4	0.588016	4.19664e-14
prot96	O14917	PCDH17	prot277	P00740-2	F9	-0.588016	4.19664e-14
prot11	A0A075B6S5	IGKV127	prot328	P01780	IGHV37	0.588014	4.19664e-14
prot1354	Q6P9A2	GALNT18	prot1884	Q9ULP0-2	NDRG4	0.588013	4.19664e-14
prot474	P07360	C8G	prot554	P10599	TXN	-0.588009	4.19664e-14
prot338	P01876	IGHA1	prot516	P09417	QDPR	-0.588001	4.21885e-14
prot197	O75509	TNFRSF21	prot350	K7ERI9	APOC1	-0.587998	4.21885e-14
prot82	O14514	ADGRB1	prot1177	E7EVP0	PNOC	0.587997	4.21885e-14
prot460	P07093-2	SERPINE2	prot1354	Q6P9A2	GALNT18	0.587995	4.21885e-14
prot1178	Q13554-7	CAMK2B	prot1524	Q8WVQ1-3	CANT1	0.587988	4.21885e-14
prot1472	Q8N3J6-2	CADM2	prot1790	Q9NY47-2	CACNA2D2	0.587986	4.21885e-14
prot449	P06312	IGKV41	prot1419	Q86UN3	RTN4RL2	-0.587981	4.21885e-14
prot295	A9UJN9	PDGFB	prot398	P04156-2	PRIO	0.587979	4.21885e-14
prot523	P09603	CSF1	prot1997	C9J2H1	ITIH5	0.587978	4.21885e-14
prot1182	Q13634-2	CDH18	prot1928	Q9Y5F6	PCDHGC5	0.587969	4.21885e-14
prot951	P52799	EFNB2	prot1258	Q15818	NPTX1	0.587959	4.21885e-14
prot48	A6NGN9	IGLON5	prot388	P04004	VTN	-0.587959	4.21885e-14
prot1219	Q14697	GANAB	prot1919	Q9Y2I2-1	NTNG1	0.587953	4.21885e-14
prot116	O43173	ST8SIA3	prot1787	Q9NX62	IMPAD1	0.58794	4.24105e-14
prot145	A2A3C1	ADGRB2	prot1046	E5RJR5	SKP1	0.587934	4.24105e-14
prot1730	Q9H8L6	MMRN2	prot1900	Q9UPU3	SORCS3	0.587929	4.24105e-14
prot190	O75368	SH3BGRL	prot1320	Q5KU26	COLEC12	0.587924	4.24105e-14
prot1123	Q07954	LRP1	prot1618	Q99523	SORT1	0.587922	4.24105e-14
prot176	B4DKD2	ADAM11	prot838	P35052	GPC1	0.58792	4.24105e-14
prot295	A9UJN9	PDGFB	prot474	P07360	C8G	-0.587915	4.26326e-14
prot185	O75223	GGCT	prot566	P11021	HSPA5	0.587914	4.26326e-14
prot281	P00748	F12	prot1537	Q92520	FAM3C	-0.587912	4.26326e-14
prot1567	Q969P0-3	IGSF8	prot1817	Q9P121-4	NTM	0.58791	4.26326e-14
prot1511	Q8TCZ2	CD99L2	prot1845	Q9UHC6	CNTNAP2	0.587909	4.26326e-14
prot216	O94772	LY6H	prot903	P47972	NPTX2	0.587909	4.26326e-14
prot23	A0A0B4J1X5	IGHV374	prot471	P07357	C8A	0.587906	4.26326e-14
prot290	P01031	C5	prot1178	Q13554-7	CAMK2B	-0.587892	4.26326e-14
prot242	O95445	APOM	prot1472	Q8N3J6-2	CADM2	-0.587891	4.26326e-14
prot557	P10643	C7	prot1948	Q9Y6N8	CDH10	-0.58789	4.26326e-14
prot334	P01859	IGHG2	prot385	P03952	KLKB1	0.587886	4.26326e-14
prot349	P02649	APOE	prot638	P15151-3	PVR	0.587886	4.26326e-14
prot269	P00492	HPRT1	prot274	P00734	F2	-0.587886	4.26326e-14
prot422	P05060	CHGB	prot431	P05160	F13B	-0.587885	4.26326e-14
prot373	P02774	GC	prot1627	Q99784	OLFM1	-0.587879	4.26326e-14
prot1677	B7ZLJ8	SEZ6L	prot1794	Q9NY97-2	B3GN2	0.587879	4.26326e-14
prot831	P33908	MAN1A1	prot1781	Q9NT99	LRRC4B	0.587868	4.26326e-14
prot951	P52799	EFNB2	prot1400	Q7Z5A7-2	TAFA5	0.587865	4.26326e-14
prot1501	Q8NFZ4	NLGN2	prot1914	Q9Y287	ITM2B	0.587864	4.26326e-14
prot185	O75223	GGCT	prot1984	A0A0U1RQC5	NRXN3	0.587862	4.26326e-14
prot1459	Q8IZS8	CACNA2D3	prot1996	B7ZKJ8	ITIH4	-0.587861	4.26326e-14
prot684	P19021	PAM	prot2038	V9GYM3	APOA2	-0.587845	4.28546e-14
prot964	E9PG71	EPHA4	prot1812	Q9P0K1-5	ADAM22	0.58784	4.28546e-14
prot838	P35052	GPC1	prot1497	Q8NES3	LFNG	0.58784	4.28546e-14
prot959	P54289-2	CACNA2D1	prot1592	A0A087WSY5	CPB2	-0.587838	4.28546e-14
prot332	P01834	IGKC	prot1419	Q86UN3	RTN4RL2	-0.587837	4.28546e-14
prot281	P00748	F12	prot550	P10451-4	SPP1	-0.587836	4.28546e-14
prot1118	Q06481	APLP2	prot1224	Q14894	CRYM	0.587832	4.30767e-14
prot125	O43493-2	TGOLN2	prot778	P26572	MGAT1	0.587826	4.30767e-14
prot388	P04004	VTN	prot1447	Q8IWV2	CNTN4	-0.587824	4.30767e-14
prot1530	Q8WYK1	CNTNAP5	prot2006	E7ETH0	CFI	-0.587824	4.30767e-14
prot724	P21802-8	FGFR2	prot1269	Q16288-2	NTRK3	0.58782	4.30767e-14
prot686	P19022	CDH2	prot1116	Q06033-2	ITIH3	-0.587817	4.30767e-14
prot598	P13473-2	LAMP2	prot1536	Q92485	SMPDL3B	0.587817	4.30767e-14
prot305	P01303	NPY	prot1353	Q6P4E1-5	CASC4	0.587817	4.30767e-14
prot362	P02748	C9	prot889	E7EQM8	DCC	-0.587814	4.30767e-14
prot1353	Q6P4E1-5	CASC4	prot1871	Q9UKM7	MAN1B1	0.587813	4.30767e-14
prot694	P19827	ITIH1	prot1890	Q9UMF0	ICAM5	-0.587807	4.30767e-14
prot1294	Q24JP5	TMEM132A	prot1842	Q9UGM5	FETUB	-0.587804	4.30767e-14
prot1447	Q8IWV2	CNTN4	prot1871	Q9UKM7	MAN1B1	0.587804	4.30767e-14
prot1595	Q96JF0	ST6GAL2	prot1845	Q9UHC6	CNTNAP2	0.587804	4.30767e-14
prot362	P02748	C9	prot1877	A0A0D9SEP4	NRXN1	-0.587804	4.30767e-14
prot68	O00451	GFRA2	prot120	O43291	SPINT2	0.587797	4.30767e-14
prot550	P10451-4	SPP1	prot762	P23582	NPPC	0.587796	4.30767e-14
prot454	P06727	APOA4	prot608	P13671	C6	0.587788	4.30767e-14
prot378	P02790	HPX	prot1200	Q14118	DAG1	-0.587784	4.30767e-14
prot785	P27918	CFP	prot1397	Q7Z3B1	NEGR1	-0.587784	4.30767e-14
prot186	O75326	SEMA7A	prot1850	Q9UHL4	DPP7	0.58778	4.30767e-14
prot404	P04217	A1BG	prot733	P22304	IDS	-0.587778	4.30767e-14
prot310	P01599	IGKV117	prot686	P19022	CDH2	-0.587774	4.30767e-14
prot1458	Q8IZP7	HS6ST3	prot1812	Q9P0K1-5	ADAM22	0.587771	4.32987e-14
prot1275	Q16568	CARTPT	prot1868	Q9UKB5	AJAP1	0.587763	4.32987e-14
prot424	P05067-11	APP	prot1487	Q8NBI6	XXYLT1	0.587759	4.32987e-14
prot129	O43529	CHST10	prot1149	Q12860	CNTN1	0.587756	4.32987e-14
prot541	P0DOY3	IGLC3	prot829	P32119	PRDX2	-0.58775	4.35207e-14
prot384	P03951	F11	prot973	P55058	PLTP	-0.587745	4.35207e-14
prot749	P23142-4	FBLN1	prot1997	C9J2H1	ITIH5	0.587742	4.35207e-14
prot362	P02748	C9	prot404	P04217	A1BG	0.587739	4.35207e-14
prot1351	Q6NW40	RGMB	prot1502	Q8NFZ8	CADM4	0.587732	4.35207e-14
prot940	P51884	LUM	prot1749	Q9HCU4	CELSR2	-0.58773	4.35207e-14
prot762	P23582	NPPC	prot1269	Q16288-2	NTRK3	0.587717	4.35207e-14
prot554	P10599	TXN	prot1813	Q9P0K9	FRRS1L	0.587713	4.35207e-14
prot422	P05060	CHGB	prot785	P27918	CFP	-0.587703	4.35207e-14
prot757	P23471-2	PTPRZ1	prot1559	Q92932	PTPRN2	0.587699	4.35207e-14
prot354	P02675	FGB	prot565	P10909-4	CLUS	-0.587698	4.35207e-14
prot403	E9PIM6	THY1	prot829	P32119	PRDX2	0.587694	4.35207e-14
prot668	P17174	GOT1	prot1890	Q9UMF0	ICAM5	0.587693	4.35207e-14
prot281	P00748	F12	prot1226	Q14982-2	OPCML	-0.587692	4.35207e-14
prot398	P04156-2	PRIO	prot1538	Q92563	SPOCK2	0.587691	4.35207e-14
prot262	P00338	LDHA	prot1353	Q6P4E1-5	CASC4	0.587682	4.37428e-14
prot531	P09972	ALDOC	prot1048	P63313	TMSB10	0.587666	4.39648e-14
prot216	O94772	LY6H	prot761	P23560	BDNF	0.587658	4.39648e-14
prot1684	A0A0A0MR20	CNTNAP4	prot1994	B4E1Z4	AL645922.1	-0.587652	4.39648e-14
prot186	O75326	SEMA7A	prot889	E7EQM8	DCC	0.58765	4.39648e-14
prot515	P09382	LGALS1	prot1945	Q9Y696	CLIC4	0.587646	4.39648e-14
prot147	O60243	HS6ST1	prot1397	Q7Z3B1	NEGR1	0.587646	4.39648e-14
prot1902	Q9UQ52	CNTN6	prot1928	Q9Y5F6	PCDHGC5	0.587642	4.39648e-14
prot397	P04114	APOB	prot1781	Q9NT99	LRRC4B	-0.587639	4.39648e-14
prot351	A0A024R0T9	APOC2	prot1554	Q92859-3	NEO1	-0.587632	4.39648e-14
prot277	P00740-2	F9	prot829	P32119	PRDX2	-0.587627	4.39648e-14
prot129	O43529	CHST10	prot501	P08581	MET	0.587625	4.39648e-14
prot628	P14618-2	PKM	prot638	P15151-3	PVR	0.587615	4.39648e-14
prot325	P01742	IGHV169	prot2040	X6RKN2	NFASC	-0.58761	4.39648e-14
prot354	P02675	FGB	prot1618	Q99523	SORT1	-0.587607	4.39648e-14
prot422	P05060	CHGB	prot1064	P78509	RELN	0.587604	4.41869e-14
prot348	P02647	APOA1	prot1177	E7EVP0	PNOC	-0.587603	4.41869e-14
prot1399	Q7Z553	MDGA2	prot1884	Q9ULP0-2	NDRG4	0.587603	4.41869e-14
prot190	O75368	SH3BGRL	prot202	O75752	B3GALNT1	0.587593	4.41869e-14
prot145	A2A3C1	ADGRB2	prot904	G3V164	GRIA4	0.587584	4.44089e-14
prot248	O95502	NPTXR	prot1595	Q96JF0	ST6GAL2	0.587584	4.44089e-14
prot23	A0A0B4J1X5	IGHV374	prot1623	Q99674	CGREF1	-0.587582	4.44089e-14
prot308	P01594	IGKV133	prot325	P01742	IGHV169	0.587574	4.44089e-14
prot363	P02749	APOH	prot1108	Q04756	HGFAC	0.587572	4.44089e-14
prot354	P02675	FGB	prot1438	Q8IV08	PLD3	-0.587571	4.44089e-14
prot1294	Q24JP5	TMEM132A	prot2005	E7ESV6	ADGRL3	0.587566	4.44089e-14
prot397	P04114	APOB	prot756	P23470-2	PTPRG	-0.587562	4.44089e-14
prot197	O75509	TNFRSF21	prot779	P26992	CNTFR	0.587558	4.44089e-14
prot903	P47972	NPTX2	prot999	R4GMM9	NXPH1	0.587556	4.44089e-14
prot963	F8W9W0	EPHA5	prot1898	Q9UP79	ADAMTS8	0.587554	4.44089e-14
prot125	O43493-2	TGOLN2	prot338	P01876	IGHA1	-0.587546	4.44089e-14
prot1595	Q96JF0	ST6GAL2	prot1948	Q9Y6N8	CDH10	0.587543	4.44089e-14
prot1187	Q13740-2	ALCAM	prot1902	Q9UQ52	CNTN6	0.587543	4.44089e-14
prot51	A6NLU5	VSTM2B	prot2013	F5GY80	C8B	-0.587537	4.44089e-14
prot176	B4DKD2	ADAM11	prot738	I6LM06	FGFR3	0.587526	4.44089e-14
prot349	P02649	APOE	prot1776	Q9NS98	SEMA3G	0.587522	4.4631e-14
prot236	O95206-2	PCDH8	prot1308	Q53RD9	FBLN7	0.58752	4.4631e-14
prot334	P01859	IGHG2	prot959	P54289-2	CACNA2D1	-0.587505	4.4853e-14
prot988	E9PLK3	NPEPPS	prot1058	P78324	SIRPA	0.587498	4.4853e-14
prot512	P09104	ENO2	prot1620	Q99574	SERPINI1	0.587492	4.4853e-14
prot236	O95206-2	PCDH8	prot289	P01024	C3	-0.587492	4.4853e-14
prot1627	Q99784	OLFM1	prot2037	R4GMM8	ROBO2	0.587488	4.4853e-14
prot361	P02747	C1QC	prot1804	B4E3Q4	ADA2	0.587483	4.4853e-14
prot23	A0A0B4J1X5	IGHV374	prot1428	Q86Y38	XYLT1	-0.587473	4.4853e-14
prot51	A6NLU5	VSTM2B	prot828	P32004-3	L1CAM	0.587463	4.4853e-14
prot1104	Q03167-2	TGFBR3	prot1212	Q14515	SPARCL1	0.587461	4.4853e-14
prot289	P01024	C3	prot403	E9PIM6	THY1	-0.58746	4.4853e-14
prot269	P00492	HPRT1	prot295	A9UJN9	PDGFB	0.587459	4.4853e-14
prot904	G3V164	GRIA4	prot1933	Q9Y5I4	PCDHAC2	0.587458	4.4853e-14
prot1291	Q16849	PTPRN	prot1501	Q8NFZ4	NLGN2	0.587451	4.4853e-14
prot1070	P80723	BASP1	prot1149	Q12860	CNTN1	0.587451	4.4853e-14
prot828	P32004-3	L1CAM	prot1759	Q9NPR2-2	SEM4B	0.587446	4.4853e-14
prot501	P08581	MET	prot964	E9PG71	EPHA4	0.587445	4.4853e-14
prot269	P00492	HPRT1	prot575	P11362-20	FGFR1	0.587445	4.4853e-14
prot1275	Q16568	CARTPT	prot1650	K7EKV3	RTBDN	0.587445	4.4853e-14
prot332	P01834	IGKC	prot1291	Q16849	PTPRN	-0.587437	4.50751e-14
prot384	P03951	F11	prot692	P19652	ORM2	0.587433	4.50751e-14
prot449	P06312	IGKV41	prot1790	Q9NY47-2	CACNA2D2	-0.58743	4.50751e-14
prot387	P04003	C4BPA	prot981	J3KRI5	CDH8	-0.587425	4.50751e-14
prot1359	Q6UVK1	CSPG4	prot1776	Q9NS98	SEMA3G	0.58742	4.52971e-14
prot1817	Q9P121-4	NTM	prot1877	A0A0D9SEP4	NRXN1	0.587417	4.52971e-14
prot85	O14594	NCAN	prot1524	Q8WVQ1-3	CANT1	0.587417	4.52971e-14
prot829	P32119	PRDX2	prot1877	A0A0D9SEP4	NRXN1	0.587415	4.52971e-14
prot1265	Q15904	ATP6AP1	prot1306	Q53EL9-3	SEZ6	0.5874	4.52971e-14
prot204	A0A1B0GVB9	ATP6AP2	prot1313	Q5FWE3-3	PRRT3	0.587399	4.52971e-14
prot127	O43505	B4GAT1	prot1616	Q99497	PARK7	0.587399	4.52971e-14
prot566	P11021	HSPA5	prot1845	Q9UHC6	CNTNAP2	0.587398	4.52971e-14
prot809	P30101	PDIA3	prot2040	X6RKN2	NFASC	0.587393	4.52971e-14
prot284	P01008	SERPINC1	prot1447	Q8IWV2	CNTN4	-0.587389	4.52971e-14
prot554	P10599	TXN	prot1673	A0A087X0T8	CADM1	0.587378	4.52971e-14
prot376	P02787	TF	prot2013	F5GY80	C8B	0.587376	4.52971e-14
prot248	O95502	NPTXR	prot404	P04217	A1BG	-0.587372	4.52971e-14
prot815	P30530-2	AXL	prot1373	Q6UXD5-3	SEZ6L2	0.587372	4.52971e-14
prot212	O94760	DDAH1	prot1487	Q8NBI6	XXYLT1	0.58736	4.55191e-14
prot289	P01024	C3	prot362	P02748	C9	0.587359	4.55191e-14
prot1422	F5GZZ9	CD163	prot1993	B4DPQ0	C1R	0.587356	4.55191e-14
prot284	P01008	SERPINC1	prot1781	Q9NT99	LRRC4B	-0.587355	4.55191e-14
prot581	P12109	COL6A1	prot889	E7EQM8	DCC	0.587353	4.55191e-14
prot617	P14138	EDN3	prot2030	K7ELL7	PRKCSH	0.587352	4.55191e-14
prot1212	Q14515	SPARCL1	prot1511	Q8TCZ2	CD99L2	0.58735	4.55191e-14
prot1146	Q12805-2	FBLN3	prot1211	Q14508	WFDC2	0.58735	4.55191e-14
prot185	O75223	GGCT	prot1030	P61970	NUTF2	0.587348	4.55191e-14
prot783	P27797	CALR	prot1996	B7ZKJ8	ITIH4	-0.587341	4.57412e-14
prot212	O94760	DDAH1	prot964	E9PG71	EPHA4	0.587333	4.57412e-14
prot795	P29218	IMPA1	prot1458	Q8IZP7	HS6ST3	0.587332	4.57412e-14
prot1812	Q9P0K1-5	ADAM22	prot1830	Q9UBQ6	EXTL2	0.587323	4.57412e-14
prot1258	Q15818	NPTX1	prot1377	Q6UXK5	LRRN1	0.587321	4.57412e-14
prot129	O43529	CHST10	prot447	P06307	CCK	0.587318	4.57412e-14
prot1424	Q86VZ4	LRP11	prot1684	A0A0A0MR20	CNTNAP4	0.587318	4.57412e-14
prot404	P04217	A1BG	prot1354	Q6P9A2	GALNT18	-0.587312	4.57412e-14
prot1527	Q8WXD2	SCG3	prot1790	Q9NY47-2	CACNA2D2	0.587311	4.57412e-14
prot1012	P60983	GMFB	prot1342	Q6EMK4	VASN	0.587308	4.57412e-14
prot393	P04075	ALDOA	prot1566	Q969H8	MYDGF	0.587308	4.57412e-14
prot51	A6NLU5	VSTM2B	prot1822	Q9P2E7-2	PCDH10	0.587306	4.57412e-14
prot795	P29218	IMPA1	prot1825	G5E9G7	NRXN2	0.587299	4.57412e-14
prot838	P35052	GPC1	prot1620	Q99574	SERPINI1	0.587296	4.57412e-14
prot1553	Q92854	SEMA4D	prot1710	Q9H2E6	SEMA6A	0.587291	4.57412e-14
prot424	P05067-11	APP	prot1464	Q8N126	CADM3	0.587288	4.57412e-14
prot302	P01213	PDYN	prot1294	Q24JP5	TMEM132A	0.587286	4.57412e-14
prot349	P02649	APOE	prot1246	Q15375-4	EPHA7	0.587282	4.59632e-14
prot120	O43291	SPINT2	prot2037	R4GMM8	ROBO2	0.587277	4.59632e-14
prot753	P23435	CBLN1	prot1919	Q9Y2I2-1	NTNG1	0.587271	4.59632e-14
prot450	P06331	IGHV434	prot1488	Q8NBJ4-2	GOLM1	-0.587264	4.61853e-14
prot242	O95445	APOM	prot376	P02787	TF	0.587263	4.61853e-14
prot69	F8W785	GOLIM4	prot368	Q5VY30	RBP4	-0.587259	4.61853e-14
prot1928	Q9Y5F6	PCDHGC5	prot1933	Q9Y5I4	PCDHAC2	0.587253	4.61853e-14
prot756	P23470-2	PTPRG	prot1807	Q9NZR2	LRP1B	0.587251	4.61853e-14
prot242	O95445	APOM	prot1183	Q13641	TPBG	-0.58725	4.61853e-14
prot289	P01024	C3	prot1609	Q96PX8	SLITRK1	-0.587241	4.61853e-14
prot272	P00558	PGK1	prot482	P07900	HSP90AA1	0.587238	4.61853e-14
prot353	P02671	FGA	prot921	P49641	MAN2A2	-0.587238	4.61853e-14
prot1147	Q12805-5	FBLN3	prot1761	Q9NQ36-3	SCUBE2	0.587237	4.61853e-14
prot874	P40189	IL6ST	prot1214	Q14520-2	HABP2	-0.587236	4.61853e-14
prot435	P05408-2	SCG5	prot1627	Q99784	OLFM1	0.587233	4.61853e-14
prot353	P02671	FGA	prot783	P27797	CALR	-0.587232	4.61853e-14
prot1229	Q14DG7	TMEM132B	prot1537	Q92520	FAM3C	0.587229	4.61853e-14
prot257	O95967	EFEMP2	prot566	P11021	HSPA5	-0.587228	4.61853e-14
prot1472	Q8N3J6-2	CADM2	prot1592	A0A087WSY5	CPB2	-0.587226	4.61853e-14
prot1269	Q16288-2	NTRK3	prot1342	Q6EMK4	VASN	0.587225	4.61853e-14
prot550	P10451-4	SPP1	prot963	F8W9W0	EPHA5	0.587224	4.61853e-14
prot82	O14514	ADGRB1	prot1898	Q9UP79	ADAMTS8	0.587222	4.61853e-14
prot1182	Q13634-2	CDH18	prot1623	Q99674	CGREF1	0.587222	4.61853e-14
prot396	A0A0A0MSC4	PDGFA	prot1149	Q12860	CNTN1	0.587221	4.61853e-14
prot1487	Q8NBI6	XXYLT1	prot1895	Q9UN70	PCDHGC3	0.587216	4.61853e-14
prot197	O75509	TNFRSF21	prot1921	Q9Y2T3	GDA	0.58721	4.61853e-14
prot422	P05060	CHGB	prot1354	Q6P9A2	GALNT18	0.587206	4.64073e-14
prot476	P07585	DCN	prot565	P10909-4	CLUS	0.587204	4.64073e-14
prot85	O14594	NCAN	prot1246	Q15375-4	EPHA7	0.587198	4.64073e-14
prot694	P19827	ITIH1	prot758	P23515	OMG	-0.587196	4.64073e-14
prot338	P01876	IGHA1	prot754	P23468	PTPRD	-0.587195	4.64073e-14
prot8	P01615	IGKV2D28	prot378	P02790	HPX	0.58718	4.66294e-14
prot289	P01024	C3	prot1880	Q9ULF5	SLC39A10	-0.587179	4.66294e-14
prot145	A2A3C1	ADGRB2	prot373	P02774	GC	-0.587176	4.66294e-14
prot355	P02679	FGG	prot1616	Q99497	PARK7	-0.587172	4.66294e-14
prot455	P06733	ENO1	prot1616	Q99497	PARK7	0.587171	4.66294e-14
prot1501	Q8NFZ4	NLGN2	prot2023	H0YDE5	KIAA1549L	0.587166	4.66294e-14
prot661	P16519-2	PCSK2	prot2005	E7ESV6	ADGRL3	0.587165	4.66294e-14
prot1438	Q8IV08	PLD3	prot1553	Q92854	SEMA4D	0.587161	4.66294e-14
prot776	P25774-2	CTSS	prot1129	Q08380	LGALS3BP	0.58716	4.66294e-14
prot266	P00441	SOD1	prot779	P26992	CNTFR	0.587156	4.66294e-14
prot1926	A0A087X054	HYOU1	prot1965	A0A0A0MTQ4	RGMA	0.587148	4.66294e-14
prot262	P00338	LDHA	prot1472	Q8N3J6-2	CADM2	0.587145	4.66294e-14
prot293	P01042	KNG1	prot1497	Q8NES3	LFNG	-0.587139	4.66294e-14
prot305	P01303	NPY	prot1965	A0A0A0MTQ4	RGMA	0.587137	4.66294e-14
prot295	A9UJN9	PDGFB	prot422	P05060	CHGB	0.587135	4.66294e-14
prot148	O60245	PCDH7	prot1996	B7ZKJ8	ITIH4	-0.587129	4.66294e-14
prot109	O15354	GPR37	prot1781	Q9NT99	LRRC4B	0.587129	4.66294e-14
prot1149	Q12860	CNTN1	prot1495	Q8NCW5-2	NNRE	0.587125	4.68514e-14
prot1327	Q5VSG8	MANEAL	prot1550	Q92823-2	NRCAM	0.587124	4.68514e-14
prot127	O43505	B4GAT1	prot1829	Q9UBP4	DKK3	0.587117	4.68514e-14
prot1376	Q6UXK2	ISLR2	prot2006	E7ETH0	CFI	-0.587112	4.68514e-14
prot1070	P80723	BASP1	prot1556	Q92896	GLG1	0.587106	4.70735e-14
prot602	P13591	NCAM1	prot1710	Q9H2E6	SEMA6A	0.587106	4.70735e-14
prot1275	Q16568	CARTPT	prot1559	Q92932	PTPRN2	0.587103	4.70735e-14
prot8	P01615	IGKV2D28	prot269	P00492	HPRT1	-0.587102	4.70735e-14
prot224	O94919	ENDOD1	prot248	O95502	NPTXR	0.587094	4.70735e-14
prot1464	Q8N126	CADM3	prot1781	Q9NT99	LRRC4B	0.587091	4.70735e-14
prot1351	Q6NW40	RGMB	prot1829	Q9UBP4	DKK3	0.58708	4.70735e-14
prot359	P02745	C1QA	prot1993	B4DPQ0	C1R	0.587079	4.70735e-14
prot784	P27824	CANX	prot963	F8W9W0	EPHA5	0.587079	4.70735e-14
prot68	O00451	GFRA2	prot628	P14618-2	PKM	0.587076	4.70735e-14
prot23	A0A0B4J1X5	IGHV374	prot1650	K7EKV3	RTBDN	-0.587075	4.70735e-14
prot262	P00338	LDHA	prot1616	Q99497	PARK7	0.587068	4.70735e-14
prot313	P01619	IGKV320	prot1269	Q16288-2	NTRK3	-0.587067	4.70735e-14
prot290	P01031	C5	prot1399	Q7Z553	MDGA2	-0.587067	4.70735e-14
prot281	P00748	F12	prot435	P05408-2	SCG5	-0.587063	4.70735e-14
prot877	U3KQG5	CD200	prot1984	A0A0U1RQC5	NRXN3	0.587059	4.70735e-14
prot1749	Q9HCU4	CELSR2	prot2038	V9GYM3	APOA2	-0.587054	4.70735e-14
prot120	O43291	SPINT2	prot1472	Q8N3J6-2	CADM2	0.587051	4.72955e-14
prot512	P09104	ENO2	prot921	P49641	MAN2A2	0.58704	4.72955e-14
prot761	P23560	BDNF	prot1212	Q14515	SPARCL1	0.587035	4.72955e-14
prot176	B4DKD2	ADAM11	prot277	P00740-2	F9	-0.587033	4.72955e-14
prot384	P03951	F11	prot431	P05160	F13B	0.587022	4.75175e-14
prot204	A0A1B0GVB9	ATP6AP2	prot761	P23560	BDNF	0.587021	4.75175e-14
prot800	P29622	SERPINA4	prot2013	F5GY80	C8B	0.587018	4.75175e-14
prot531	P09972	ALDOC	prot1884	Q9ULP0-2	NDRG4	0.587015	4.75175e-14
prot1419	Q86UN3	RTN4RL2	prot1502	Q8NFZ8	CADM4	0.587009	4.75175e-14
prot85	O14594	NCAN	prot1242	Q15262	PTPRK	0.587007	4.75175e-14
prot204	A0A1B0GVB9	ATP6AP2	prot1650	K7EKV3	RTBDN	0.587006	4.75175e-14
prot512	P09104	ENO2	prot1446	Q8IWU5-2	SULF2	0.587005	4.75175e-14
prot290	P01031	C5	prot1118	Q06481	APLP2	-0.586998	4.75175e-14
prot269	P00492	HPRT1	prot280	P00747	PLG	-0.586991	4.75175e-14
prot937	F5GZ08	APLP1	prot1280	Q16627	CCL14	-0.586986	4.75175e-14
prot981	J3KRI5	CDH8	prot1275	Q16568	CARTPT	0.586985	4.75175e-14
prot663	P16870-2	CBPE	prot1618	Q99523	SORT1	0.586982	4.75175e-14
prot756	P23470-2	PTPRG	prot1128	Q08345	DDR1	0.58698	4.75175e-14
prot1501	Q8NFZ4	NLGN2	prot1847	Q9UHG2	PCSK1N	0.586959	4.77396e-14
prot1527	Q8WXD2	SCG3	prot1893	Q9UN36-2	NDRG2	0.586958	4.77396e-14
prot1435	Q8IUK8	CBLN2	prot2034	Q5SPY9	NPDC1	0.586956	4.77396e-14
prot1101	Q02818	NUCB1	prot1714	Q9H3G5	CPVL	0.586956	4.79616e-14
prot472	P07358	C8B	prot602	P13591	NCAM1	-0.586948	4.79616e-14
prot1500	Q8NFY4-6	SEM6D	prot1914	Q9Y287	ITM2B	0.586946	4.79616e-14
prot1202	Q14165	MLEC	prot1892	Q9UMX5	NENF	0.586943	4.79616e-14
prot744	P22792	CPN2	prot959	P54289-2	CACNA2D1	-0.586941	4.79616e-14
prot1258	Q15818	NPTX1	prot1728	Q9H7Y0	DIPK2B	0.586933	4.79616e-14
prot85	O14594	NCAN	prot364	P02750	LRG1	-0.586931	4.79616e-14
prot422	P05060	CHGB	prot1187	Q13740-2	ALCAM	0.58693	4.79616e-14
prot146	O60242	ADGRB3	prot195	O75493	CA11	0.586929	4.79616e-14
prot800	P29622	SERPINA4	prot1933	Q9Y5I4	PCDHAC2	-0.586928	4.79616e-14
prot999	R4GMM9	NXPH1	prot1354	Q6P9A2	GALNT18	0.586927	4.79616e-14
prot287	P01019	AGT	prot503	P08603	CFH	-0.586921	4.79616e-14
prot107	O15240	VGF	prot332	P01834	IGKC	-0.586907	4.79616e-14
prot1308	Q53RD9	FBLN7	prot1313	Q5FWE3-3	PRRT3	0.586906	4.79616e-14
prot248	O95502	NPTXR	prot879	P41271	NBL1	0.586904	4.79616e-14
prot1474	Q8N3T6	TMEM132C	prot1973	A0A0D9SF30	NCAM1	0.586899	4.81837e-14
prot472	P07358	C8B	prot686	P19022	CDH2	-0.586897	4.81837e-14
prot729	P22061	PCMT1	prot904	G3V164	GRIA4	0.586894	4.81837e-14
prot724	P21802-8	FGFR2	prot1845	Q9UHC6	CNTNAP2	0.586892	4.81837e-14
prot601	P13521	SCG2	prot904	G3V164	GRIA4	0.586892	4.81837e-14
prot129	O43529	CHST10	prot290	P01031	C5	-0.586882	4.81837e-14
prot1554	Q92859-3	NEO1	prot2038	V9GYM3	APOA2	-0.586878	4.84057e-14
prot98	O15031	PLXNB2	prot1790	Q9NY47-2	CACNA2D2	0.586878	4.84057e-14
prot269	P00492	HPRT1	prot1893	Q9UN36-2	NDRG2	0.586876	4.84057e-14
prot362	P02748	C9	prot2005	E7ESV6	ADGRL3	-0.586873	4.84057e-14
prot981	J3KRI5	CDH8	prot1729	Q9H8J5	MANSC1	0.586873	4.84057e-14
prot404	P04217	A1BG	prot1265	Q15904	ATP6AP1	-0.586868	4.84057e-14
prot384	P03951	F11	prot1749	Q9HCU4	CELSR2	-0.586859	4.84057e-14
prot12	A0A087WSY6	IGKV3D15	prot329	P01782	IGHV39	0.58685	4.84057e-14
prot762	P23582	NPPC	prot1646	Q9BRK5	SDF4	0.586845	4.84057e-14
prot1464	Q8N126	CADM3	prot1790	Q9NY47-2	CACNA2D2	0.586842	4.84057e-14
prot574	P11279	LAMP1	prot830	P33151	CDH5	-0.586835	4.84057e-14
prot92	O14791	APOL1	prot285	P01009	SERPINA1	0.586834	4.84057e-14
prot1140	Q10472	GALNT1	prot1781	Q9NT99	LRRC4B	0.586833	4.84057e-14
prot48	A6NGN9	IGLON5	prot1616	Q99497	PARK7	0.586825	4.84057e-14
prot1227	Q14C87	TMEM132D	prot1438	Q8IV08	PLD3	0.586825	4.84057e-14
prot1618	Q99523	SORT1	prot1646	Q9BRK5	SDF4	0.58682	4.86278e-14
prot116	O43173	ST8SIA3	prot1474	Q8N3T6	TMEM132C	0.586814	4.86278e-14
prot35	A0A0C4DH38	IGHV551	prot45	A2NJV5	IGKV229	0.586799	4.88498e-14
prot176	B4DKD2	ADAM11	prot385	P03952	KLKB1	-0.586798	4.88498e-14
prot465	P07225	PROS1	prot861	P36955	SERPINF1	0.586796	4.88498e-14
prot176	B4DKD2	ADAM11	prot892	P43652	AFM	-0.586791	4.88498e-14
prot115	O43157-2	PLXNB1	prot874	P40189	IL6ST	0.586782	4.88498e-14
prot903	P47972	NPTX2	prot1242	Q15262	PTPRK	0.58678	4.88498e-14
prot848	P35613-2	BSG	prot1012	P60983	GMFB	0.586778	4.88498e-14
prot1137	Q0P6D2	DIPK1C	prot1845	Q9UHC6	CNTNAP2	0.586772	4.88498e-14
prot501	P08581	MET	prot1677	B7ZLJ8	SEZ6L	0.586766	4.88498e-14
prot1376	Q6UXK2	ISLR2	prot1474	Q8N3T6	TMEM132C	0.586765	4.88498e-14
prot110	H9KV31	NCAM2	prot1781	Q9NT99	LRRC4B	0.58676	4.88498e-14
prot388	P04004	VTN	prot1567	Q969P0-3	IGSF8	-0.586756	4.88498e-14
prot385	P03952	KLKB1	prot1046	E5RJR5	SKP1	-0.586751	4.88498e-14
prot980	P55285-2	CADH6	prot1178	Q13554-7	CAMK2B	0.586751	4.88498e-14
prot523	P09603	CSF1	prot808	P30086	PEBP1	0.586749	4.90719e-14
prot146	O60242	ADGRB3	prot1408	Q7Z7M0	MEGF8	0.586742	4.90719e-14
prot553	P10586-2	PTPRF	prot1280	Q16627	CCL14	-0.586739	4.90719e-14
prot148	O60245	PCDH7	prot404	P04217	A1BG	-0.586737	4.90719e-14
prot471	P07357	C8A	prot2034	Q5SPY9	NPDC1	-0.586737	4.90719e-14
prot831	P33908	MAN1A1	prot874	P40189	IL6ST	0.586734	4.90719e-14
prot1428	Q86Y38	XYLT1	prot1895	Q9UN70	PCDHGC3	0.586732	4.92939e-14
prot53	B9A064	IGLL5	prot308	P01594	IGKV133	0.586729	4.92939e-14
prot404	P04217	A1BG	prot1446	Q8IWU5-2	SULF2	-0.586728	4.92939e-14
prot197	O75509	TNFRSF21	prot601	P13521	SCG2	0.586722	4.92939e-14
prot280	P00747	PLG	prot1342	Q6EMK4	VASN	-0.586719	4.92939e-14
prot574	P11279	LAMP1	prot1877	A0A0D9SEP4	NRXN1	0.586715	4.92939e-14
prot216	O94772	LY6H	prot290	P01031	C5	-0.586714	4.92939e-14
prot96	O14917	PCDH17	prot1965	A0A0A0MTQ4	RGMA	0.586707	4.92939e-14
prot1177	E7EVP0	PNOC	prot1472	Q8N3J6-2	CADM2	0.586701	4.92939e-14
prot1348	Q6MZW2	FSTL4	prot1759	Q9NPR2-2	SEM4B	0.586701	4.92939e-14
prot1397	Q7Z3B1	NEGR1	prot1807	Q9NZR2	LRP1B	0.586698	4.92939e-14
prot185	O75223	GGCT	prot1904	Q9UQM7	CAMK2A	0.586693	4.92939e-14
prot410	P04406	GAPDH	prot1178	Q13554-7	CAMK2B	0.586692	4.92939e-14
prot96	O14917	PCDH17	prot1108	Q04756	HGFAC	-0.586686	4.92939e-14
prot888	P43121	MCAM	prot904	G3V164	GRIA4	0.586682	4.92939e-14
prot639	P15169	CPN1	prot1447	Q8IWV2	CNTN4	-0.586682	4.92939e-14
prot1666	Q9BXJ3	C1QTNF4	prot1677	B7ZLJ8	SEZ6L	0.586681	4.92939e-14
prot454	P06727	APOA4	prot2013	F5GY80	C8B	0.58667	4.95159e-14
prot2005	E7ESV6	ADGRL3	prot2030	K7ELL7	PRKCSH	0.586669	4.95159e-14
prot1058	P78324	SIRPA	prot1711	Q9H2X0	CHRD	0.586665	4.95159e-14
prot553	P10586-2	PTPRF	prot1348	Q6MZW2	FSTL4	0.586664	4.95159e-14
prot952	A0A087X240	EFNA5	prot1397	Q7Z3B1	NEGR1	0.586661	4.95159e-14
prot1070	P80723	BASP1	prot1554	Q92859-3	NEO1	0.586658	4.9738e-14
prot1258	Q15818	NPTX1	prot1581	Q96FE7-4	PIK3IP1	0.586654	4.9738e-14
prot1556	Q92896	GLG1	prot1782	Q9NTU7	CBLN4	0.586649	4.9738e-14
prot352	P02656	APOC3	prot1116	Q06033-2	ITIH3	0.586646	4.9738e-14
prot226	O94933	SLITRK3	prot1505	Q8NHP8	PLBD2	0.586639	4.9738e-14
prot280	P00747	PLG	prot1882	Q9ULI3	HEG1	-0.586639	4.9738e-14
prot53	B9A064	IGLL5	prot1550	Q92823-2	NRCAM	-0.586638	4.9738e-14
prot964	E9PG71	EPHA4	prot1781	Q9NT99	LRRC4B	0.586637	4.9738e-14
prot921	P49641	MAN2A2	prot1046	E5RJR5	SKP1	0.586634	4.9738e-14
prot831	P33908	MAN1A1	prot1546	Q92752	TNR	0.586628	4.9738e-14
prot1538	Q92563	SPOCK2	prot1830	Q9UBQ6	EXTL2	0.586628	4.9738e-14
prot449	P06312	IGKV41	prot1973	A0A0D9SF30	NCAM1	-0.586625	4.9738e-14
prot1030	P61970	NUTF2	prot1500	Q8NFY4-6	SEM6D	0.586618	4.9738e-14
prot224	O94919	ENDOD1	prot474	P07360	C8G	-0.586618	4.9738e-14
prot692	P19652	ORM2	prot2023	H0YDE5	KIAA1549L	-0.586615	4.9738e-14
prot921	P49641	MAN2A2	prot1488	Q8NBJ4-2	GOLM1	0.586612	4.9738e-14
prot385	P03952	KLKB1	prot1424	Q86VZ4	LRP11	-0.586604	4.9738e-14
prot829	P32119	PRDX2	prot1530	Q8WYK1	CNTNAP5	0.586603	4.996e-14
prot554	P10599	TXN	prot1984	A0A0U1RQC5	NRXN3	0.586601	4.996e-14
prot559	P10645	CHGA	prot1616	Q99497	PARK7	0.586595	4.996e-14
prot224	O94919	ENDOD1	prot1511	Q8TCZ2	CD99L2	0.586595	4.996e-14
prot1129	Q08380	LGALS3BP	prot1804	B4E3Q4	ADA2	0.586594	4.996e-14
prot302	P01213	PDYN	prot686	P19022	CDH2	0.586591	4.996e-14
prot1123	Q07954	LRP1	prot1418	Q86UN2	RTN4RL1	0.586589	4.996e-14
prot447	P06307	CCK	prot1459	Q8IZS8	CACNA2D3	0.586578	5.01821e-14
prot338	P01876	IGHA1	prot424	P05067-11	APP	-0.586573	5.01821e-14
prot862	P36957	DLST	prot1650	K7EKV3	RTBDN	0.586555	5.01821e-14
prot1926	A0A087X054	HYOU1	prot1933	Q9Y5I4	PCDHAC2	0.586554	5.01821e-14
prot1124	Q08174-2	PCDH1	prot1830	Q9UBQ6	EXTL2	0.586549	5.01821e-14
prot1101	Q02818	NUCB1	prot1620	Q99574	SERPINI1	0.586548	5.01821e-14
prot1108	Q04756	HGFAC	prot1200	Q14118	DAG1	-0.586543	5.01821e-14
prot284	P01008	SERPINC1	prot2034	Q5SPY9	NPDC1	-0.586542	5.01821e-14
prot1151	Q12907	LMAN2	prot1730	Q9H8L6	MMRN2	0.586538	5.01821e-14
prot277	P00740-2	F9	prot1354	Q6P9A2	GALNT18	-0.586533	5.01821e-14
prot1312	Q5BLP8	C4orf48	prot1889	Q9UM47	NOTCH3	0.586533	5.01821e-14
prot459	P06865	HEXA	prot838	P35052	GPC1	0.58653	5.04041e-14
prot401	P04196	HRG	prot1812	Q9P0K1-5	ADAM22	-0.586527	5.04041e-14
prot1806	Q9NZP8	C1RL	prot1890	Q9UMF0	ICAM5	-0.586525	5.04041e-14
prot570	P11142	HSPA8	prot665	P16949	STMN1	0.586525	5.04041e-14
prot903	P47972	NPTX2	prot926	A0A182DWH7	SELENOP	-0.586524	5.04041e-14
prot1200	Q14118	DAG1	prot1822	Q9P2E7-2	PCDH10	0.586518	5.04041e-14
prot964	E9PG71	EPHA4	prot1744	Q9HCB6	SPON1	0.586517	5.04041e-14
prot874	P40189	IL6ST	prot1880	Q9ULF5	SLC39A10	0.586512	5.06262e-14
prot269	P00492	HPRT1	prot784	P27824	CANX	0.586506	5.06262e-14
prot404	P04217	A1BG	prot553	P10586-2	PTPRF	-0.586501	5.06262e-14
prot293	P01042	KNG1	prot1246	Q15375-4	EPHA7	-0.586499	5.06262e-14
prot272	P00558	PGK1	prot540	P0DMV9	HSPA1A	0.58649	5.06262e-14
prot495	P08493	MGP	prot683	P18669	PGAM1	0.586489	5.06262e-14
prot1884	Q9ULP0-2	NDRG4	prot1994	B4E1Z4	AL645922.1	-0.586489	5.06262e-14
prot422	P05060	CHGB	prot1182	Q13634-2	CDH18	0.586486	5.06262e-14
prot242	O95445	APOM	prot1351	Q6NW40	RGMB	-0.586477	5.06262e-14
prot1592	A0A087WSY5	CPB2	prot1819	Q9P232	CNTN3	-0.586476	5.06262e-14
prot242	O95445	APOM	prot333	P01857	IGHG1	0.586472	5.06262e-14
prot785	P27918	CFP	prot831	P33908	MAN1A1	-0.586471	5.06262e-14
prot474	P07360	C8G	prot1759	Q9NPR2-2	SEM4B	-0.586469	5.06262e-14
prot98	O15031	PLXNB2	prot1585	Q96GW7	BCAN	0.586469	5.06262e-14
prot268	P00488	F13A1	prot574	P11279	LAMP1	-0.586451	5.08482e-14
prot1729	Q9H8J5	MANSC1	prot1882	Q9ULI3	HEG1	0.586447	5.08482e-14
prot175	E7EWD3	ADAM23	prot1308	Q53RD9	FBLN7	0.586444	5.08482e-14
prot1043	P63010-3	AP2B1	prot1530	Q8WYK1	CNTNAP5	0.586439	5.10703e-14
prot363	P02749	APOH	prot756	P23470-2	PTPRG	-0.586435	5.10703e-14
prot566	P11021	HSPA5	prot1164	Q13332-3	PTPRS	0.586433	5.10703e-14
prot531	P09972	ALDOC	prot733	P22304	IDS	0.58643	5.10703e-14
prot460	P07093-2	SERPINE2	prot1947	Q9Y6N7-4	ROBO1	0.586423	5.10703e-14
prot48	A6NGN9	IGLON5	prot387	P04003	C4BPA	-0.586421	5.10703e-14
prot435	P05408-2	SCG5	prot802	P29966	MARCKS	0.586418	5.10703e-14
prot332	P01834	IGKC	prot1120	Q06830	PRDX1	-0.586415	5.10703e-14
prot440	P05543	SERPINA7	prot921	P49641	MAN2A2	-0.586411	5.10703e-14
prot1212	Q14515	SPARCL1	prot1598	Q96KN2	CNDP1	0.58641	5.10703e-14
prot1533	Q8WZA1	POMGNT1	prot1781	Q9NT99	LRRC4B	0.586407	5.10703e-14
prot1729	Q9H8J5	MANSC1	prot1794	Q9NY97-2	B3GN2	0.5864	5.10703e-14
prot424	P05067-11	APP	prot809	P30101	PDIA3	0.586399	5.10703e-14
prot1566	Q969H8	MYDGF	prot1817	Q9P121-4	NTM	0.586396	5.10703e-14
prot204	A0A1B0GVB9	ATP6AP2	prot829	P32119	PRDX2	0.586388	5.12923e-14
prot204	A0A1B0GVB9	ATP6AP2	prot1877	A0A0D9SEP4	NRXN1	0.586385	5.12923e-14
prot693	Q5T985	ITIH2	prot999	R4GMM9	NXPH1	-0.586382	5.12923e-14
prot348	P02647	APOA1	prot1683	Q9BZR6	RTN4R	-0.586377	5.12923e-14
prot348	P02647	APOA1	prot756	P23470-2	PTPRG	-0.586371	5.12923e-14
prot783	P27797	CALR	prot1845	Q9UHC6	CNTNAP2	0.58636	5.15143e-14
prot107	O15240	VGF	prot1399	Q7Z553	MDGA2	0.586358	5.15143e-14
prot410	P04406	GAPDH	prot2040	X6RKN2	NFASC	0.586356	5.15143e-14
prot98	O15031	PLXNB2	prot1501	Q8NFZ4	NLGN2	0.586354	5.15143e-14
prot334	P01859	IGHG2	prot1926	A0A087X054	HYOU1	-0.586344	5.15143e-14
prot809	P30101	PDIA3	prot1666	Q9BXJ3	C1QTNF4	0.586342	5.15143e-14
prot98	O15031	PLXNB2	prot561	P10721-2	KIT	0.586336	5.15143e-14
prot214	O94769	ECM2	prot1119	Q06828	FMOD	0.586335	5.15143e-14
prot280	P00747	PLG	prot1567	Q969P0-3	IGSF8	-0.586333	5.15143e-14
prot1447	Q8IWV2	CNTN4	prot1730	Q9H8L6	MMRN2	0.586331	5.15143e-14
prot474	P07360	C8G	prot758	P23515	OMG	-0.58633	5.15143e-14
prot1200	Q14118	DAG1	prot1411	Q86SF2	GALNT7	0.586329	5.15143e-14
prot756	P23470-2	PTPRG	prot1502	Q8NFZ8	CADM4	0.58632	5.15143e-14
prot1182	Q13634-2	CDH18	prot1474	Q8N3T6	TMEM132C	0.58632	5.15143e-14
prot1776	Q9NS98	SEMA3G	prot1928	Q9Y5F6	PCDHGC5	0.586316	5.17364e-14
prot686	P19022	CDH2	prot1730	Q9H8L6	MMRN2	0.586315	5.17364e-14
prot883	P42785	PRCP	prot1219	Q14697	GANAB	0.586313	5.17364e-14
prot302	P01213	PDYN	prot1847	Q9UHG2	PCSK1N	0.586312	5.17364e-14
prot693	Q5T985	ITIH2	prot1067	P80108	GPLD1	0.586311	5.17364e-14
prot1140	Q10472	GALNT1	prot1607	Q96PD5	PGLYRP2	-0.586309	5.17364e-14
prot109	O15354	GPR37	prot250	O95633-2	FSTL3	-0.586305	5.17364e-14
prot1177	E7EVP0	PNOC	prot1847	Q9UHG2	PCSK1N	0.586297	5.19584e-14
prot387	P04003	C4BPA	prot1354	Q6P9A2	GALNT18	-0.586294	5.19584e-14
prot1763	A0A0C4DFP6	CRTAC1	prot1892	Q9UMX5	NENF	0.586292	5.19584e-14
prot1182	Q13634-2	CDH18	prot1550	Q92823-2	NRCAM	0.586289	5.19584e-14
prot460	P07093-2	SERPINE2	prot874	P40189	IL6ST	0.586285	5.19584e-14
prot1291	Q16849	PTPRN	prot1933	Q9Y5I4	PCDHAC2	0.586284	5.19584e-14
prot289	P01024	C3	prot1118	Q06481	APLP2	-0.586283	5.19584e-14
prot1269	Q16288-2	NTRK3	prot1994	B4E1Z4	AL645922.1	-0.586282	5.19584e-14
prot373	P02774	GC	prot1867	Q9UK55	SERPINA10	0.586277	5.19584e-14
prot354	P02675	FGB	prot474	P07360	C8G	0.586273	5.19584e-14
prot293	P01042	KNG1	prot1118	Q06481	APLP2	-0.586267	5.19584e-14
prot116	O43173	ST8SIA3	prot1348	Q6MZW2	FSTL4	0.586262	5.19584e-14
prot512	P09104	ENO2	prot1879	F5H5X9	CDH7	0.586261	5.19584e-14
prot68	O00451	GFRA2	prot1933	Q9Y5I4	PCDHAC2	0.586258	5.19584e-14
prot294	P01042-2	KNG1	prot1177	E7EVP0	PNOC	-0.586256	5.19584e-14
prot980	P55285-2	CADH6	prot1892	Q9UMX5	NENF	0.586253	5.19584e-14
prot982	P55287-2	CDH11	prot1900	Q9UPU3	SORCS3	0.586252	5.19584e-14
prot1641	Q9BQT9	CLSTN3	prot1948	Q9Y6N8	CDH10	0.586251	5.19584e-14
prot107	O15240	VGF	prot1214	Q14520-2	HABP2	-0.586249	5.19584e-14
prot1530	Q8WYK1	CNTNAP5	prot1871	Q9UKM7	MAN1B1	0.586245	5.21805e-14
prot332	P01834	IGKC	prot1246	Q15375-4	EPHA7	-0.58624	5.21805e-14
prot281	P00748	F12	prot1265	Q15904	ATP6AP1	-0.586236	5.21805e-14
prot757	P23471-2	PTPRZ1	prot984	P55290	CDH13	0.586234	5.21805e-14
prot1464	Q8N126	CADM3	prot2013	F5GY80	C8B	-0.586226	5.24025e-14
prot1178	Q13554-7	CAMK2B	prot1438	Q8IV08	PLD3	0.586226	5.24025e-14
prot693	Q5T985	ITIH2	prot758	P23515	OMG	-0.586224	5.24025e-14
prot921	P49641	MAN2A2	prot1529	Q8WY21-4	SORC1	0.586222	5.24025e-14
prot1137	Q0P6D2	DIPK1C	prot1683	Q9BZR6	RTN4R	0.58622	5.24025e-14
prot744	P22792	CPN2	prot1327	Q5VSG8	MANEAL	-0.586217	5.24025e-14
prot354	P02675	FGB	prot1123	Q07954	LRP1	-0.586213	5.24025e-14
prot493	P08253	MMP2	prot765	P24592	IGFBP6	0.58621	5.24025e-14
prot332	P01834	IGKC	prot1187	Q13740-2	ALCAM	-0.586203	5.24025e-14
prot364	P02750	LRG1	prot744	P22792	CPN2	0.586202	5.24025e-14
prot388	P04004	VTN	prot1034	P62328	TMSB4X	-0.586199	5.24025e-14
prot435	P05408-2	SCG5	prot1046	E5RJR5	SKP1	0.586196	5.24025e-14
prot236	O95206-2	PCDH8	prot1947	Q9Y6N7-4	ROBO1	0.586169	5.26246e-14
prot1032	P61981	YWHAG	prot1034	P62328	TMSB4X	0.586168	5.26246e-14
prot320	P01714	IGLV319	prot332	P01834	IGKC	0.586164	5.26246e-14
prot1424	Q86VZ4	LRP11	prot1879	F5H5X9	CDH7	0.586153	5.28466e-14
prot754	P23468	PTPRD	prot1258	Q15818	NPTX1	0.586147	5.28466e-14
prot729	P22061	PCMT1	prot831	P33908	MAN1A1	0.586146	5.28466e-14
prot292	P01034	CST3	prot665	P16949	STMN1	0.586145	5.28466e-14
prot462	P07195	LDHB	prot1524	Q8WVQ1-3	CANT1	0.586135	5.28466e-14
prot754	P23468	PTPRD	prot1487	Q8NBI6	XXYLT1	0.586131	5.28466e-14
prot516	P09417	QDPR	prot1794	Q9NY97-2	B3GN2	0.586125	5.28466e-14
prot145	A2A3C1	ADGRB2	prot1711	Q9H2X0	CHRD	0.586115	5.28466e-14
prot127	O43505	B4GAT1	prot918	P49257	LMAN1	0.586111	5.28466e-14
prot724	P21802-8	FGFR2	prot1399	Q7Z553	MDGA2	0.586108	5.30687e-14
prot663	P16870-2	CBPE	prot1524	Q8WVQ1-3	CANT1	0.586101	5.30687e-14
prot202	O75752	B3GALNT1	prot1947	Q9Y6N7-4	ROBO1	0.5861	5.30687e-14
prot1177	E7EVP0	PNOC	prot1434	Q8IUK5	PLXDC1	0.586099	5.30687e-14
prot1419	Q86UN3	RTN4RL2	prot1729	Q9H8J5	MANSC1	0.586096	5.30687e-14
prot514	P09211	GSTP1	prot1755	Q9NPD7	NRN1	0.586096	5.30687e-14
prot1214	Q14520-2	HABP2	prot1559	Q92932	PTPRN2	-0.586095	5.30687e-14
prot1546	Q92752	TNR	prot2030	K7ELL7	PRKCSH	0.586094	5.30687e-14
prot981	J3KRI5	CDH8	prot1214	Q14520-2	HABP2	-0.586092	5.32907e-14
prot821	P31150	GDI1	prot988	E9PLK3	NPEPPS	0.586089	5.32907e-14
prot1007	P60709	ACTB	prot1033	P62258	YWHAE	0.586087	5.32907e-14
prot575	P11362-20	FGFR1	prot1108	Q04756	HGFAC	-0.58608	5.32907e-14
prot559	P10645	CHGA	prot1501	Q8NFZ4	NLGN2	0.58608	5.32907e-14
prot1505	Q8NHP8	PLBD2	prot1950	Q9Y6X5	ENPP4	0.586079	5.32907e-14
prot195	O75493	CA11	prot1877	A0A0D9SEP4	NRXN1	0.586073	5.32907e-14
prot1202	Q14165	MLEC	prot1319	Q5JZY3-2	EPHA10	0.586073	5.32907e-14
prot1124	Q08174-2	PCDH1	prot1416	Q86TY3-2	CN037	0.586068	5.32907e-14
prot738	I6LM06	FGFR3	prot1666	Q9BXJ3	C1QTNF4	0.586062	5.32907e-14
prot1650	K7EKV3	RTBDN	prot1800	Q9NZ53	PODXL2	0.58605	5.32907e-14
prot127	O43505	B4GAT1	prot1212	Q14515	SPARCL1	0.58605	5.32907e-14
prot224	O94919	ENDOD1	prot262	P00338	LDHA	0.586048	5.32907e-14
prot204	A0A1B0GVB9	ATP6AP2	prot686	P19022	CDH2	0.58604	5.35127e-14
prot85	O14594	NCAN	prot1446	Q8IWU5-2	SULF2	0.58604	5.35127e-14
prot8	P01615	IGKV2D28	prot1269	Q16288-2	NTRK3	-0.586039	5.35127e-14
prot294	P01042-2	KNG1	prot692	P19652	ORM2	0.586038	5.35127e-14
prot96	O14917	PCDH17	prot1914	Q9Y287	ITM2B	0.586037	5.35127e-14
prot145	A2A3C1	ADGRB2	prot1502	Q8NFZ8	CADM4	0.586035	5.35127e-14
prot733	P22304	IDS	prot1308	Q53RD9	FBLN7	0.586034	5.35127e-14
prot1634	Q99983	OMD	prot1997	C9J2H1	ITIH5	0.586033	5.35127e-14
prot744	P22792	CPN2	prot2006	E7ETH0	CFI	0.58603	5.35127e-14
prot39	A0A0C4DH72	IGKV16	prot328	P01780	IGHV37	0.58603	5.35127e-14
prot784	P27824	CANX	prot831	P33908	MAN1A1	0.58602	5.37348e-14
prot48	A6NGN9	IGLON5	prot1730	Q9H8L6	MMRN2	0.586018	5.37348e-14
prot353	P02671	FGA	prot903	P47972	NPTX2	-0.586008	5.37348e-14
prot783	P27797	CALR	prot1882	Q9ULI3	HEG1	0.586002	5.37348e-14
prot401	P04196	HRG	prot1291	Q16849	PTPRN	-0.586001	5.37348e-14
prot431	P05160	F13B	prot831	P33908	MAN1A1	-0.585998	5.37348e-14
prot1615	Q99435-4	NELL2	prot1898	Q9UP79	ADAMTS8	0.585998	5.37348e-14
prot447	P06307	CCK	prot738	I6LM06	FGFR3	0.585998	5.37348e-14
prot877	U3KQG5	CD200	prot1258	Q15818	NPTX1	0.585997	5.37348e-14
prot85	O14594	NCAN	prot512	P09104	ENO2	0.585991	5.37348e-14
prot1446	Q8IWU5-2	SULF2	prot1782	Q9NTU7	CBLN4	0.585989	5.37348e-14
prot639	P15169	CPN1	prot1550	Q92823-2	NRCAM	-0.585982	5.37348e-14
prot795	P29218	IMPA1	prot1782	Q9NTU7	CBLN4	0.585981	5.37348e-14
prot8	P01615	IGKV2D28	prot1776	Q9NS98	SEMA3G	-0.585979	5.37348e-14
prot1151	Q12907	LMAN2	prot1755	Q9NPD7	NRN1	0.585979	5.37348e-14
prot1177	E7EVP0	PNOC	prot1376	Q6UXK2	ISLR2	0.585977	5.37348e-14
prot832	P34059	GALNS	prot1950	Q9Y6X5	ENPP4	0.585973	5.39568e-14
prot108	O15335	CHAD	prot1354	Q6P9A2	GALNT18	0.585972	5.39568e-14
prot185	O75223	GGCT	prot686	P19022	CDH2	0.585971	5.39568e-14
prot284	P01008	SERPINC1	prot490	P08185	SERPINA6	0.585968	5.39568e-14
prot110	H9KV31	NCAM2	prot148	O60245	PCDH7	0.585966	5.39568e-14
prot422	P05060	CHGB	prot1538	Q92563	SPOCK2	0.585963	5.39568e-14
prot778	P26572	MGAT1	prot1353	Q6P4E1-5	CASC4	0.585959	5.39568e-14
prot628	P14618-2	PKM	prot1641	Q9BQT9	CLSTN3	0.585957	5.39568e-14
prot453	P06681	C2	prot462	P07195	LDHB	-0.585948	5.41789e-14
prot1502	Q8NFZ8	CADM4	prot1928	Q9Y5F6	PCDHGC5	0.585946	5.41789e-14
prot274	P00734	F2	prot761	P23560	BDNF	-0.585933	5.41789e-14
prot541	P0DOY3	IGLC3	prot1373	Q6UXD5-3	SEZ6L2	-0.585931	5.41789e-14
prot758	P23515	OMG	prot1857	Q9UIW2	PLXNA1	0.585929	5.41789e-14
prot874	P40189	IL6ST	prot1509	Q8TAG5-2	VSTM2A	0.58592	5.41789e-14
prot1229	Q14DG7	TMEM132B	prot1776	Q9NS98	SEMA3G	0.585919	5.41789e-14
prot625	P14543	NID1	prot1437	Q8IUX7	AEBP1	0.585917	5.41789e-14
prot1595	Q96JF0	ST6GAL2	prot1892	Q9UMX5	NENF	0.585916	5.41789e-14
prot353	P02671	FGA	prot1138	Q10469	MGAT2	-0.585915	5.41789e-14
prot224	O94919	ENDOD1	prot1868	Q9UKB5	AJAP1	0.585907	5.41789e-14
prot980	P55285-2	CADH6	prot1192	Q13867	BLMH	0.585906	5.44009e-14
prot661	P16519-2	PCSK2	prot1884	Q9ULP0-2	NDRG4	0.585906	5.44009e-14
prot1187	Q13740-2	ALCAM	prot1494	Q8NCL4	GALNT6	0.585904	5.44009e-14
prot310	P01599	IGKV117	prot692	P19652	ORM2	0.5859	5.44009e-14
prot668	P17174	GOT1	prot756	P23470-2	PTPRG	0.5859	5.44009e-14
prot828	P32004-3	L1CAM	prot1893	Q9UN36-2	NDRG2	0.585899	5.44009e-14
prot277	P00740-2	F9	prot937	F5GZ08	APLP1	-0.585898	5.44009e-14
prot1202	Q14165	MLEC	prot1882	Q9ULI3	HEG1	0.585892	5.44009e-14
prot371	P02765	AHSG	prot1177	E7EVP0	PNOC	-0.585881	5.4623e-14
prot293	P01042	KNG1	prot1399	Q7Z553	MDGA2	-0.585878	5.4623e-14
prot1776	Q9NS98	SEMA3G	prot1868	Q9UKB5	AJAP1	0.585878	5.4623e-14
prot1342	Q6EMK4	VASN	prot1787	Q9NX62	IMPAD1	0.585871	5.4623e-14
prot384	P03951	F11	prot601	P13521	SCG2	-0.585868	5.4623e-14
prot176	B4DKD2	ADAM11	prot963	F8W9W0	EPHA5	0.58586	5.4623e-14
prot289	P01024	C3	prot506	P08697	SERPINF2	0.585859	5.4623e-14
prot744	P22792	CPN2	prot921	P49641	MAN2A2	-0.585856	5.4623e-14
prot684	P19021	PAM	prot875	P40925	MDH1	0.585853	5.4623e-14
prot874	P40189	IL6ST	prot1729	Q9H8J5	MANSC1	0.585847	5.4623e-14
prot334	P01859	IGHG2	prot1354	Q6P9A2	GALNT18	-0.585844	5.4623e-14
prot1291	Q16849	PTPRN	prot1829	Q9UBP4	DKK3	0.585843	5.4623e-14
prot281	P00748	F12	prot387	P04003	C4BPA	0.58584	5.4623e-14
prot289	P01024	C3	prot1829	Q9UBP4	DKK3	-0.585835	5.4845e-14
prot362	P02748	C9	prot1497	Q8NES3	LFNG	-0.585832	5.4845e-14
prot512	P09104	ENO2	prot1807	Q9NZR2	LRP1B	0.585829	5.4845e-14
prot325	P01742	IGHV169	prot1511	Q8TCZ2	CD99L2	-0.585829	5.4845e-14
prot785	P27918	CFP	prot1926	A0A087X054	HYOU1	-0.585824	5.4845e-14
prot236	O95206-2	PCDH8	prot398	P04156-2	PRIO	0.585823	5.50671e-14
prot1704	Q9H1U4	MEGF9	prot1860	Q9UJA9	ENPP5	0.585816	5.50671e-14
prot1104	Q03167-2	TGFBR3	prot1294	Q24JP5	TMEM132A	0.585816	5.50671e-14
prot1221	Q14766	LTBP1	prot1469	Q8N2S1-2	LTBP4	0.585816	5.50671e-14
prot387	P04003	C4BPA	prot1240	Q15256	PTPRR	-0.585808	5.50671e-14
prot310	P01599	IGKV117	prot2040	X6RKN2	NFASC	-0.585794	5.50671e-14
prot1498	Q8NFP4	MDGA1	prot1538	Q92563	SPOCK2	0.58579	5.50671e-14
prot738	I6LM06	FGFR3	prot1847	Q9UHG2	PCSK1N	0.585789	5.50671e-14
prot281	P00748	F12	prot1043	P63010-3	AP2B1	-0.585784	5.50671e-14
prot937	F5GZ08	APLP1	prot1316	Q5JRA6-2	MIA3	0.585781	5.50671e-14
prot368	Q5VY30	RBP4	prot1458	Q8IZP7	HS6ST3	-0.585778	5.50671e-14
prot1354	Q6P9A2	GALNT18	prot1527	Q8WXD2	SCG3	0.585777	5.50671e-14
prot1434	Q8IUK5	PLXDC1	prot1794	Q9NY97-2	B3GN2	0.585777	5.50671e-14
prot1351	Q6NW40	RGMB	prot1377	Q6UXK5	LRRN1	0.585775	5.50671e-14
prot398	P04156-2	PRIO	prot1108	Q04756	HGFAC	-0.585774	5.50671e-14
prot269	P00492	HPRT1	prot1533	Q8WZA1	POMGNT1	0.58577	5.52891e-14
prot1164	Q13332-3	PTPRS	prot1680	Q9BZC7-2	ABCA2	0.58576	5.52891e-14
prot368	Q5VY30	RBP4	prot1511	Q8TCZ2	CD99L2	-0.585758	5.52891e-14
prot449	P06312	IGKV41	prot1058	P78324	SIRPA	-0.585753	5.55112e-14
prot11	A0A075B6S5	IGKV127	prot412	P04433	IGKV311	0.58575	5.55112e-14
prot176	B4DKD2	ADAM11	prot1900	Q9UPU3	SORCS3	0.585748	5.55112e-14
prot474	P07360	C8G	prot1348	Q6MZW2	FSTL4	-0.585746	5.55112e-14
prot784	P27824	CANX	prot1782	Q9NTU7	CBLN4	0.585738	5.55112e-14
prot353	P02671	FGA	prot1684	A0A0A0MR20	CNTNAP4	-0.58573	5.55112e-14
prot1058	P78324	SIRPA	prot1895	Q9UN70	PCDHGC3	0.585727	5.55112e-14
prot285	P01009	SERPINA1	prot1434	Q8IUK5	PLXDC1	-0.585726	5.55112e-14
prot1124	Q08174-2	PCDH1	prot1842	Q9UGM5	FETUB	-0.585721	5.55112e-14
prot26	A0A0B4J1Y9	IGHV372	prot310	P01599	IGKV117	0.585718	5.55112e-14
prot454	P06727	APOA4	prot1258	Q15818	NPTX1	-0.585715	5.55112e-14
prot460	P07093-2	SERPINE2	prot1149	Q12860	CNTN1	0.585711	5.55112e-14
prot294	P01042-2	KNG1	prot403	E9PIM6	THY1	-0.58571	5.55112e-14
prot1275	Q16568	CARTPT	prot1623	Q99674	CGREF1	0.585703	5.57332e-14
prot281	P00748	F12	prot602	P13591	NCAM1	-0.585701	5.57332e-14
prot431	P05160	F13B	prot1342	Q6EMK4	VASN	-0.5857	5.57332e-14
prot540	P0DMV9	HSPA1A	prot1095	Q01995	TAGLN	0.585699	5.57332e-14
prot903	P47972	NPTX2	prot1763	A0A0C4DFP6	CRTAC1	0.585697	5.57332e-14
prot305	P01303	NPY	prot848	P35613-2	BSG	0.585696	5.57332e-14
prot92	O14791	APOL1	prot376	P02787	TF	0.58569	5.59552e-14
prot472	P07358	C8B	prot1353	Q6P4E1-5	CASC4	-0.585689	5.59552e-14
prot96	O14917	PCDH17	prot1641	Q9BQT9	CLSTN3	0.585681	5.59552e-14
prot783	P27797	CALR	prot1781	Q9NT99	LRRC4B	0.585673	5.59552e-14
prot1100	Q02809	PLOD1	prot1618	Q99523	SORT1	0.585672	5.59552e-14
prot1641	Q9BQT9	CLSTN3	prot1813	Q9P0K9	FRRS1L	0.585662	5.59552e-14
prot1362	Q6UWH4-2	GASK1B	prot2005	E7ESV6	ADGRL3	0.585645	5.59552e-14
prot148	O60245	PCDH7	prot449	P06312	IGKV41	-0.585643	5.59552e-14
prot506	P08697	SERPINF2	prot1495	Q8NCW5-2	NNRE	-0.585643	5.59552e-14
prot1342	Q6EMK4	VASN	prot1559	Q92932	PTPRN2	0.585639	5.61773e-14
prot149	O60279	SUSD5	prot1737	Q9HBR0	SLC38A10	0.585629	5.61773e-14
prot918	P49257	LMAN1	prot937	F5GZ08	APLP1	0.585627	5.61773e-14
prot918	P49257	LMAN1	prot1497	Q8NES3	LFNG	0.585621	5.63993e-14
prot608	P13671	C6	prot1941	Q9UFM8	NPTN	-0.585615	5.63993e-14
prot1149	Q12860	CNTN1	prot1351	Q6NW40	RGMB	0.58561	5.63993e-14
prot130	C9JR67	SGCE	prot1812	Q9P0K1-5	ADAM22	0.585608	5.63993e-14
prot229	O94991	SLITRK5	prot1502	Q8NFZ8	CADM4	0.585608	5.63993e-14
prot353	P02671	FGA	prot1819	Q9P232	CNTN3	-0.585607	5.63993e-14
prot271	P00533-4	EGFR	prot1781	Q9NT99	LRRC4B	0.585607	5.63993e-14
prot302	P01213	PDYN	prot2034	Q5SPY9	NPDC1	0.585607	5.63993e-14
prot19	A0A0B4J1U7	IGHV61	prot328	P01780	IGHV37	0.585602	5.63993e-14
prot212	O94760	DDAH1	prot783	P27797	CALR	0.5856	5.63993e-14
prot1553	Q92854	SEMA4D	prot1812	Q9P0K1-5	ADAM22	0.585587	5.63993e-14
prot1118	Q06481	APLP2	prot1819	Q9P232	CNTN3	0.585583	5.63993e-14
prot979	P55283	CDH4	prot1755	Q9NPD7	NRN1	0.585582	5.63993e-14
prot398	P04156-2	PRIO	prot1615	Q99435-4	NELL2	0.585582	5.63993e-14
prot325	P01742	IGHV169	prot828	P32004-3	L1CAM	-0.585579	5.63993e-14
prot1354	Q6P9A2	GALNT18	prot1530	Q8WYK1	CNTNAP5	0.585576	5.66214e-14
prot615	E9PNW4	AL049629.2	prot860	F5H5Q2	ACVR1B	0.585572	5.66214e-14
prot756	P23470-2	PTPRG	prot877	U3KQG5	CD200	0.585564	5.66214e-14
prot185	O75223	GGCT	prot1607	Q96PD5	PGLYRP2	-0.585564	5.66214e-14
prot1164	Q13332-3	PTPRS	prot2013	F5GY80	C8B	-0.585562	5.66214e-14
prot875	P40925	MDH1	prot1781	Q9NT99	LRRC4B	0.585561	5.68434e-14
prot856	P36222	CHI3L1	prot1488	Q8NBJ4-2	GOLM1	-0.585554	5.68434e-14
prot802	P29966	MARCKS	prot1559	Q92932	PTPRN2	0.585553	5.68434e-14
prot224	O94919	ENDOD1	prot1616	Q99497	PARK7	0.585546	5.68434e-14
prot96	O14917	PCDH17	prot242	O95445	APOM	-0.585545	5.68434e-14
prot1104	Q03167-2	TGFBR3	prot1776	Q9NS98	SEMA3G	0.585544	5.68434e-14
prot431	P05160	F13B	prot474	P07360	C8G	0.585544	5.68434e-14
prot248	O95502	NPTXR	prot1530	Q8WYK1	CNTNAP5	0.58554	5.68434e-14
prot476	P07585	DCN	prot625	P14543	NID1	0.585525	5.68434e-14
prot1242	Q15262	PTPRK	prot1790	Q9NY47-2	CACNA2D2	0.585522	5.68434e-14
prot280	P00747	PLG	prot1495	Q8NCW5-2	NNRE	-0.585515	5.68434e-14
prot673	P17677	GAP43	prot1149	Q12860	CNTN1	0.585515	5.68434e-14
prot1278	Q16620-2	NTRK2	prot1495	Q8NCW5-2	NNRE	0.585513	5.70655e-14
prot73	O00533	CHL1	prot988	E9PLK3	NPEPPS	0.585512	5.70655e-14
prot280	P00747	PLG	prot1202	Q14165	MLEC	-0.585509	5.70655e-14
prot1306	Q53EL9-3	SEZ6	prot1499	Q8NFT8	DNER	0.585508	5.70655e-14
prot1443	Q8IW52	SLITRK4	prot1487	Q8NBI6	XXYLT1	0.585506	5.70655e-14
prot145	A2A3C1	ADGRB2	prot1898	Q9UP79	ADAMTS8	0.585503	5.70655e-14
prot236	O95206-2	PCDH8	prot1342	Q6EMK4	VASN	0.585503	5.70655e-14
prot393	P04075	ALDOA	prot1240	Q15256	PTPRR	0.585489	5.72875e-14
prot350	K7ERI9	APOC1	prot373	P02774	GC	0.585487	5.72875e-14
prot1590	Q96ID5	IGSF21	prot1928	Q9Y5F6	PCDHGC5	0.585478	5.72875e-14
prot724	P21802-8	FGFR2	prot1424	Q86VZ4	LRP11	0.585476	5.72875e-14
prot82	O14514	ADGRB1	prot1108	Q04756	HGFAC	-0.585474	5.72875e-14
prot1965	A0A0A0MTQ4	RGMA	prot2013	F5GY80	C8B	-0.585464	5.72875e-14
prot176	B4DKD2	ADAM11	prot1546	Q92752	TNR	0.58545	5.75096e-14
prot450	P06331	IGHV434	prot1666	Q9BXJ3	C1QTNF4	-0.585439	5.75096e-14
prot1618	Q99523	SORT1	prot1781	Q9NT99	LRRC4B	0.585439	5.75096e-14
prot1287	Q16769	QPCT	prot1554	Q92859-3	NEO1	0.585437	5.75096e-14
prot1592	A0A087WSY5	CPB2	prot1847	Q9UHG2	PCSK1N	-0.585427	5.77316e-14
prot1742	Q5VT82	PCDH9	prot1749	Q9HCU4	CELSR2	0.585421	5.77316e-14
prot109	O15354	GPR37	prot1048	P63313	TMSB10	0.585405	5.77316e-14
prot1835	Q9UBX5	FBLN5	prot1896	Q9UNN8	PROCR	0.585405	5.77316e-14
prot566	P11021	HSPA5	prot1308	Q53RD9	FBLN7	0.585401	5.77316e-14
prot98	O15031	PLXNB2	prot838	P35052	GPC1	0.585394	5.77316e-14
prot1354	Q6P9A2	GALNT18	prot1650	K7EKV3	RTBDN	0.585385	5.79536e-14
prot234	O95185-2	UNC5C	prot828	P32004-3	L1CAM	0.585384	5.79536e-14
prot176	B4DKD2	ADAM11	prot829	P32119	PRDX2	0.585373	5.79536e-14
prot248	O95502	NPTXR	prot829	P32119	PRDX2	0.585363	5.81757e-14
prot1585	Q96GW7	BCAN	prot1877	A0A0D9SEP4	NRXN1	0.585357	5.81757e-14
prot559	P10645	CHGA	prot1495	Q8NCW5-2	NNRE	0.585344	5.81757e-14
prot290	P01031	C5	prot661	P16519-2	PCSK2	-0.585335	5.81757e-14
prot904	G3V164	GRIA4	prot951	P52799	EFNB2	0.585331	5.81757e-14
prot401	P04196	HRG	prot1683	Q9BZR6	RTN4R	-0.585331	5.81757e-14
prot295	A9UJN9	PDGFB	prot1884	Q9ULP0-2	NDRG4	0.585331	5.81757e-14
prot148	O60245	PCDH7	prot277	P00740-2	F9	-0.585329	5.81757e-14
prot724	P21802-8	FGFR2	prot1447	Q8IWV2	CNTN4	0.585329	5.81757e-14
prot506	P08697	SERPINF2	prot1729	Q9H8J5	MANSC1	-0.585326	5.81757e-14
prot1377	Q6UXK5	LRRN1	prot1819	Q9P232	CNTN3	0.585326	5.81757e-14
prot1742	Q5VT82	PCDH9	prot1884	Q9ULP0-2	NDRG4	0.585325	5.81757e-14
prot831	P33908	MAN1A1	prot1258	Q15818	NPTX1	0.585325	5.81757e-14
prot1120	Q06830	PRDX1	prot1500	Q8NFY4-6	SEM6D	0.585322	5.83977e-14
prot116	O43173	ST8SIA3	prot1607	Q96PD5	PGLYRP2	-0.585321	5.83977e-14
prot109	O15354	GPR37	prot1269	Q16288-2	NTRK3	0.585303	5.86198e-14
prot393	P04075	ALDOA	prot501	P08581	MET	0.585302	5.86198e-14
prot979	P55283	CDH4	prot2006	E7ETH0	CFI	-0.585301	5.86198e-14
prot1070	P80723	BASP1	prot1435	Q8IUK8	CBLN2	0.585301	5.86198e-14
prot424	P05067-11	APP	prot1759	Q9NPR2-2	SEM4B	0.585286	5.86198e-14
prot294	P01042-2	KNG1	prot1806	Q9NZP8	C1RL	0.585279	5.86198e-14
prot410	P04406	GAPDH	prot455	P06733	ENO1	0.585277	5.86198e-14
prot479	P07711	CTSL	prot1541	Q92673	SORL1	0.585277	5.86198e-14
prot39	A0A0C4DH72	IGKV16	prot1970	A0A0C4DH35	IGHV335	0.585272	5.86198e-14
prot1129	Q08380	LGALS3BP	prot1896	Q9UNN8	PROCR	0.585268	5.86198e-14
prot185	O75223	GGCT	prot262	P00338	LDHA	0.585266	5.86198e-14
prot639	P15169	CPN1	prot2006	E7ETH0	CFI	0.585265	5.86198e-14
prot403	E9PIM6	THY1	prot1118	Q06481	APLP2	0.585263	5.86198e-14
prot242	O95445	APOM	prot1527	Q8WXD2	SCG3	-0.585255	5.88418e-14
prot661	P16519-2	PCSK2	prot673	P17677	GAP43	0.585254	5.88418e-14
prot1941	Q9UFM8	NPTN	prot1996	B7ZKJ8	ITIH4	-0.585254	5.88418e-14
prot422	P05060	CHGB	prot1308	Q53RD9	FBLN7	0.585253	5.88418e-14
prot1118	Q06481	APLP2	prot1782	Q9NTU7	CBLN4	0.585244	5.90639e-14
prot762	P23582	NPPC	prot1104	Q03167-2	TGFBR3	0.585237	5.90639e-14
prot753	P23435	CBLN1	prot1397	Q7Z3B1	NEGR1	0.585228	5.90639e-14
prot332	P01834	IGKC	prot733	P22304	IDS	-0.585225	5.90639e-14
prot1313	Q5FWE3-3	PRRT3	prot1416	Q86TY3-2	CN037	0.585225	5.90639e-14
prot185	O75223	GGCT	prot1342	Q6EMK4	VASN	0.58522	5.90639e-14
prot1070	P80723	BASP1	prot1459	Q8IZS8	CACNA2D3	0.585218	5.90639e-14
prot53	B9A064	IGLL5	prot85	O14594	NCAN	-0.585216	5.90639e-14
prot1914	Q9Y287	ITM2B	prot2005	E7ESV6	ADGRL3	0.585214	5.90639e-14
prot353	P02671	FGA	prot1306	Q53EL9-3	SEZ6	-0.585213	5.90639e-14
prot438	P05452	CLEC3B	prot937	F5GZ08	APLP1	0.585208	5.90639e-14
prot1354	Q6P9A2	GALNT18	prot1546	Q92752	TNR	0.585201	5.90639e-14
prot1149	Q12860	CNTN1	prot1590	Q96ID5	IGSF21	0.585195	5.92859e-14
prot338	P01876	IGHA1	prot1565	Q93091	RNASE6	0.585194	5.92859e-14
prot559	P10645	CHGA	prot1278	Q16620-2	NTRK2	0.585193	5.92859e-14
prot236	O95206-2	PCDH8	prot1627	Q99784	OLFM1	0.585191	5.92859e-14
prot553	P10586-2	PTPRF	prot1781	Q9NT99	LRRC4B	0.585191	5.92859e-14
prot692	P19652	ORM2	prot1488	Q8NBJ4-2	GOLM1	-0.58519	5.92859e-14
prot668	P17174	GOT1	prot1327	Q5VSG8	MANEAL	0.585183	5.9508e-14
prot1471	A0A0C4DGI5	TAFA2	prot1829	Q9UBP4	DKK3	0.585181	5.9508e-14
prot295	A9UJN9	PDGFB	prot1424	Q86VZ4	LRP11	0.58518	5.9508e-14
prot332	P01834	IGKC	prot1104	Q03167-2	TGFBR3	-0.585176	5.9508e-14
prot197	O75509	TNFRSF21	prot293	P01042	KNG1	-0.585174	5.9508e-14
prot373	P02774	GC	prot1666	Q9BXJ3	C1QTNF4	-0.585174	5.9508e-14
prot1108	Q04756	HGFAC	prot1683	Q9BZR6	RTN4R	-0.585171	5.9508e-14
prot1342	Q6EMK4	VASN	prot1567	Q969P0-3	IGSF8	0.58517	5.9508e-14
prot1397	Q7Z3B1	NEGR1	prot1615	Q99435-4	NELL2	0.585167	5.9508e-14
prot889	E7EQM8	DCC	prot1182	Q13634-2	CDH18	0.585166	5.9508e-14
prot333	P01857	IGHG1	prot1983	A0A0J9YY99	A0A0J9YY99	0.585161	5.9508e-14
prot1609	Q96PX8	SLITRK1	prot1919	Q9Y2I2-1	NTNG1	0.585151	5.9508e-14
prot1620	Q99574	SERPINI1	prot1627	Q99784	OLFM1	0.585151	5.9508e-14
prot808	P30086	PEBP1	prot1226	Q14982-2	OPCML	0.585148	5.9508e-14
prot410	P04406	GAPDH	prot828	P32004-3	L1CAM	0.585142	5.9508e-14
prot45	A2NJV5	IGKV229	prot747	P23083	IGHV12	0.585142	5.9508e-14
prot1428	Q86Y38	XYLT1	prot1438	Q8IV08	PLD3	0.585142	5.9508e-14
prot904	G3V164	GRIA4	prot1132	Q08629	SPOCK1	0.585141	5.9508e-14
prot625	P14543	NID1	prot749	P23142-4	FBLN1	0.585133	5.973e-14
prot1108	Q04756	HGFAC	prot1424	Q86VZ4	LRP11	-0.585132	5.973e-14
prot831	P33908	MAN1A1	prot1996	B7ZKJ8	ITIH4	-0.585129	5.973e-14
prot1666	Q9BXJ3	C1QTNF4	prot1813	Q9P0K9	FRRS1L	0.585118	5.9952e-14
prot1459	Q8IZS8	CACNA2D3	prot1650	K7EKV3	RTBDN	0.585109	5.9952e-14
prot1373	Q6UXD5-3	SEZ6L2	prot1867	Q9UK55	SERPINA10	-0.585097	5.9952e-14
prot333	P01857	IGHG1	prot1994	B4E1Z4	AL645922.1	0.585094	5.9952e-14
prot294	P01042-2	KNG1	prot738	I6LM06	FGFR3	-0.585086	5.9952e-14
prot378	P02790	HPX	prot1202	Q14165	MLEC	-0.58508	5.9952e-14
prot1419	Q86UN3	RTN4RL2	prot1902	Q9UQ52	CNTN6	0.58508	5.9952e-14
prot918	P49257	LMAN1	prot1397	Q7Z3B1	NEGR1	0.585077	6.01741e-14
prot1034	P62328	TMSB4X	prot1566	Q969H8	MYDGF	0.58507	6.01741e-14
prot761	P23560	BDNF	prot1794	Q9NY97-2	B3GN2	0.585069	6.01741e-14
prot1227	Q14C87	TMEM132D	prot2037	R4GMM8	ROBO2	0.585066	6.01741e-14
prot412	P04433	IGKV311	prot550	P10451-4	SPP1	-0.585064	6.01741e-14
prot1227	Q14C87	TMEM132D	prot1278	Q16620-2	NTRK2	0.585064	6.01741e-14
prot874	P40189	IL6ST	prot890	P43234	CTSO	0.58506	6.03961e-14
prot455	P06733	ENO1	prot665	P16949	STMN1	0.585059	6.03961e-14
prot48	A6NGN9	IGLON5	prot447	P06307	CCK	0.585055	6.03961e-14
prot1187	Q13740-2	ALCAM	prot1434	Q8IUK5	PLXDC1	0.585053	6.03961e-14
prot952	A0A087X240	EFNA5	prot2040	X6RKN2	NFASC	0.585047	6.03961e-14
prot39	A0A0C4DH72	IGKV16	prot310	P01599	IGKV117	0.585045	6.03961e-14
prot531	P09972	ALDOC	prot1710	Q9H2E6	SEMA6A	0.585044	6.03961e-14
prot146	O60242	ADGRB3	prot1585	Q96GW7	BCAN	0.58504	6.03961e-14
prot355	P02679	FGG	prot512	P09104	ENO2	-0.585027	6.03961e-14
prot130	C9JR67	SGCE	prot1269	Q16288-2	NTRK3	0.585025	6.03961e-14
prot11	A0A075B6S5	IGKV127	prot42	A0A0J9YXX1	IGHV5101	0.585024	6.03961e-14
prot1354	Q6P9A2	GALNT18	prot1952	A0A075B6K5	IGLV39	-0.585023	6.03961e-14
prot1497	Q8NES3	LFNG	prot1721	Q9H4D0	CLSTN2	0.58502	6.03961e-14
prot1898	Q9UP79	ADAMTS8	prot1928	Q9Y5F6	PCDHGC5	0.585011	6.06182e-14
prot1265	Q15904	ATP6AP1	prot1868	Q9UKB5	AJAP1	0.585004	6.06182e-14
prot760	P23528	CFL1	prot777	P26038	MSN	0.585003	6.06182e-14
prot387	P04003	C4BPA	prot903	P47972	NPTX2	-0.585003	6.06182e-14
prot371	P02765	AHSG	prot1749	Q9HCU4	CELSR2	-0.585002	6.08402e-14
prot242	O95445	APOM	prot1435	Q8IUK8	CBLN2	-0.585001	6.08402e-14
prot387	P04003	C4BPA	prot550	P10451-4	SPP1	-0.585	6.08402e-14
prot53	B9A064	IGLL5	prot1763	A0A0C4DFP6	CRTAC1	-0.584998	6.08402e-14
prot313	P01619	IGKV320	prot1947	Q9Y6N7-4	ROBO1	-0.584997	6.08402e-14
prot248	O95502	NPTXR	prot302	P01213	PDYN	0.584979	6.08402e-14
prot1527	Q8WXD2	SCG3	prot1546	Q92752	TNR	0.584976	6.08402e-14
prot831	P33908	MAN1A1	prot1879	F5H5X9	CDH7	0.584975	6.08402e-14
prot1711	Q9H2X0	CHRD	prot2038	V9GYM3	APOA2	-0.584969	6.08402e-14
prot1202	Q14165	MLEC	prot1269	Q16288-2	NTRK3	0.584968	6.08402e-14
prot1058	P78324	SIRPA	prot1898	Q9UP79	ADAMTS8	0.584968	6.08402e-14
prot1581	Q96FE7-4	PIK3IP1	prot1620	Q99574	SERPINI1	0.584967	6.08402e-14
prot384	P03951	F11	prot1892	Q9UMX5	NENF	-0.584962	6.08402e-14
prot795	P29218	IMPA1	prot1509	Q8TAG5-2	VSTM2A	0.584959	6.08402e-14
prot1224	Q14894	CRYM	prot1607	Q96PD5	PGLYRP2	-0.584958	6.08402e-14
prot8	P01615	IGKV2D28	prot628	P14618-2	PKM	-0.584949	6.10623e-14
prot149	O60279	SUSD5	prot293	P01042	KNG1	-0.584946	6.10623e-14
prot393	P04075	ALDOA	prot661	P16519-2	PCSK2	0.584943	6.12843e-14
prot91	O14786	NRP1	prot1226	Q14982-2	OPCML	0.584938	6.12843e-14
prot281	P00748	F12	prot332	P01834	IGKC	0.584925	6.12843e-14
prot1224	Q14894	CRYM	prot1926	A0A087X054	HYOU1	0.584923	6.12843e-14
prot190	O75368	SH3BGRL	prot293	P01042	KNG1	-0.584922	6.12843e-14
prot332	P01834	IGKC	prot1776	Q9NS98	SEMA3G	-0.584911	6.12843e-14
prot385	P03952	KLKB1	prot1265	Q15904	ATP6AP1	-0.584906	6.12843e-14
prot1620	Q99574	SERPINI1	prot1973	A0A0D9SF30	NCAM1	0.584899	6.12843e-14
prot744	P22792	CPN2	prot1711	Q9H2X0	CHRD	-0.584898	6.15064e-14
prot310	P01599	IGKV117	prot404	P04217	A1BG	0.584898	6.15064e-14
prot744	P22792	CPN2	prot783	P27797	CALR	-0.584896	6.15064e-14
prot1269	Q16288-2	NTRK3	prot1408	Q7Z7M0	MEGF8	0.584885	6.15064e-14
prot1278	Q16620-2	NTRK2	prot1353	Q6P4E1-5	CASC4	0.584883	6.17284e-14
prot369	P02760	AMBP	prot1502	Q8NFZ8	CADM4	-0.584882	6.17284e-14
prot1178	Q13554-7	CAMK2B	prot1566	Q969H8	MYDGF	0.584866	6.17284e-14
prot1227	Q14C87	TMEM132D	prot1581	Q96FE7-4	PIK3IP1	0.584861	6.17284e-14
prot1116	Q06033-2	ITIH3	prot1419	Q86UN3	RTN4RL2	-0.58486	6.17284e-14
prot937	F5GZ08	APLP1	prot1151	Q12907	LMAN2	0.584857	6.17284e-14
prot388	P04004	VTN	prot1893	Q9UN36-2	NDRG2	-0.584854	6.17284e-14
prot290	P01031	C5	prot332	P01834	IGKC	0.584843	6.17284e-14
prot369	P02760	AMBP	prot1877	A0A0D9SEP4	NRXN1	-0.58484	6.17284e-14
prot785	P27918	CFP	prot1354	Q6P9A2	GALNT18	-0.58483	6.19504e-14
prot1229	Q14DG7	TMEM132B	prot1527	Q8WXD2	SCG3	0.584828	6.19504e-14
prot465	P07225	PROS1	prot678	P18065	IGFBP2	0.584827	6.19504e-14
prot424	P05067-11	APP	prot1214	Q14520-2	HABP2	-0.584826	6.19504e-14
prot553	P10586-2	PTPRF	prot757	P23471-2	PTPRZ1	0.584819	6.21725e-14
prot334	P01859	IGHG2	prot403	E9PIM6	THY1	-0.584816	6.21725e-14
prot236	O95206-2	PCDH8	prot1529	Q8WY21-4	SORC1	0.584813	6.21725e-14
prot1118	Q06481	APLP2	prot2025	H3BLU2	LSAMP	0.584813	6.21725e-14
prot757	P23471-2	PTPRZ1	prot1064	P78509	RELN	0.58481	6.21725e-14
prot447	P06307	CCK	prot1447	Q8IWV2	CNTN4	0.584803	6.21725e-14
prot1275	Q16568	CARTPT	prot1291	Q16849	PTPRN	0.584795	6.21725e-14
prot91	O14786	NRP1	prot462	P07195	LDHB	0.584794	6.21725e-14
prot617	P14138	EDN3	prot2013	F5GY80	C8B	-0.584786	6.21725e-14
prot471	P07357	C8A	prot1104	Q03167-2	TGFBR3	-0.584778	6.23945e-14
prot1239	Q15223	NECTIN1	prot1585	Q96GW7	BCAN	0.584768	6.23945e-14
prot73	O00533	CHL1	prot130	C9JR67	SGCE	0.584761	6.26166e-14
prot116	O43173	ST8SIA3	prot1438	Q8IV08	PLD3	0.58476	6.26166e-14
prot388	P04004	VTN	prot921	P49641	MAN2A2	-0.584759	6.26166e-14
prot733	P22304	IDS	prot1553	Q92854	SEMA4D	0.584759	6.26166e-14
prot242	O95445	APOM	prot1819	Q9P232	CNTN3	-0.584758	6.26166e-14
prot1119	Q06828	FMOD	prot1148	Q12841	FSTL1	0.584754	6.26166e-14
prot371	P02765	AHSG	prot1124	Q08174-2	PCDH1	-0.584748	6.26166e-14
prot1749	Q9HCU4	CELSR2	prot1947	Q9Y6N7-4	ROBO1	0.584746	6.26166e-14
prot236	O95206-2	PCDH8	prot1202	Q14165	MLEC	0.584744	6.26166e-14
prot176	B4DKD2	ADAM11	prot1224	Q14894	CRYM	0.58474	6.26166e-14
prot267	P00450	CP	prot1327	Q5VSG8	MANEAL	-0.584738	6.26166e-14
prot424	P05067-11	APP	prot1553	Q92854	SEMA4D	0.584735	6.26166e-14
prot566	P11021	HSPA5	prot1884	Q9ULP0-2	NDRG4	0.584733	6.26166e-14
prot362	P02748	C9	prot373	P02774	GC	0.584731	6.26166e-14
prot148	O60245	PCDH7	prot1219	Q14697	GANAB	0.584731	6.26166e-14
prot959	P54289-2	CACNA2D1	prot1104	Q03167-2	TGFBR3	0.584724	6.26166e-14
prot110	H9KV31	NCAM2	prot277	P00740-2	F9	-0.584724	6.26166e-14
prot733	P22304	IDS	prot1994	B4E1Z4	AL645922.1	-0.584722	6.26166e-14
prot1500	Q8NFY4-6	SEM6D	prot1965	A0A0A0MTQ4	RGMA	0.584719	6.28386e-14
prot185	O75223	GGCT	prot224	O94919	ENDOD1	0.584713	6.28386e-14
prot852	P35858	IGFALS	prot1615	Q99435-4	NELL2	-0.584712	6.28386e-14
prot875	P40925	MDH1	prot1729	Q9H8J5	MANSC1	0.584709	6.28386e-14
prot373	P02774	GC	prot1187	Q13740-2	ALCAM	-0.584705	6.30607e-14
prot334	P01859	IGHG2	prot1829	Q9UBP4	DKK3	-0.584705	6.30607e-14
prot1269	Q16288-2	NTRK3	prot1306	Q53EL9-3	SEZ6	0.584701	6.30607e-14
prot85	O14594	NCAN	prot852	P35858	IGFALS	-0.5847	6.30607e-14
prot384	P03951	F11	prot738	I6LM06	FGFR3	-0.584699	6.30607e-14
prot284	P01008	SERPINC1	prot1763	A0A0C4DFP6	CRTAC1	-0.584692	6.30607e-14
prot474	P07360	C8G	prot1537	Q92520	FAM3C	-0.584683	6.30607e-14
prot1435	Q8IUK8	CBLN2	prot1459	Q8IZS8	CACNA2D3	0.584682	6.30607e-14
prot404	P04217	A1BG	prot1817	Q9P121-4	NTM	-0.58468	6.30607e-14
prot1362	Q6UWH4-2	GASK1B	prot1781	Q9NT99	LRRC4B	0.584675	6.30607e-14
prot738	I6LM06	FGFR3	prot1868	Q9UKB5	AJAP1	0.584661	6.32827e-14
prot889	E7EQM8	DCC	prot1813	Q9P0K9	FRRS1L	0.584658	6.32827e-14
prot460	P07093-2	SERPINE2	prot1919	Q9Y2I2-1	NTNG1	0.584644	6.35048e-14
prot269	P00492	HPRT1	prot378	P02790	HPX	-0.584641	6.35048e-14
prot53	B9A064	IGLL5	prot320	P01714	IGLV319	0.584631	6.35048e-14
prot951	P52799	EFNB2	prot1933	Q9Y5I4	PCDHAC2	0.584626	6.35048e-14
prot757	P23471-2	PTPRZ1	prot1830	Q9UBQ6	EXTL2	0.584626	6.35048e-14
prot103	O15197-3	EPHB6	prot1373	Q6UXD5-3	SEZ6L2	0.584625	6.35048e-14
prot373	P02774	GC	prot1164	Q13332-3	PTPRS	-0.584621	6.35048e-14
prot39	A0A0C4DH72	IGKV16	prot1880	Q9ULF5	SLC39A10	-0.584621	6.35048e-14
prot195	O75493	CA11	prot1433	Q8IUC8	GALNT13	0.584618	6.35048e-14
prot1721	Q9H4D0	CLSTN2	prot2005	E7ESV6	ADGRL3	0.584615	6.35048e-14
prot744	P22792	CPN2	prot1043	P63010-3	AP2B1	-0.58461	6.35048e-14
prot68	O00451	GFRA2	prot1046	E5RJR5	SKP1	0.584597	6.37268e-14
prot733	P22304	IDS	prot1132	Q08629	SPOCK1	0.584596	6.37268e-14
prot396	A0A0A0MSC4	PDGFA	prot1265	Q15904	ATP6AP1	0.584593	6.37268e-14
prot109	O15354	GPR37	prot280	P00747	PLG	-0.584589	6.39488e-14
prot1729	Q9H8J5	MANSC1	prot2036	Q7LBX6	NRP2	0.584586	6.39488e-14
prot35	A0A0C4DH38	IGHV551	prot1265	Q15904	ATP6AP1	-0.584582	6.39488e-14
prot495	P08493	MGP	prot1007	P60709	ACTB	0.584574	6.39488e-14
prot1183	Q13641	TPBG	prot1530	Q8WYK1	CNTNAP5	0.584573	6.39488e-14
prot1140	Q10472	GALNT1	prot1790	Q9NY47-2	CACNA2D2	0.584572	6.39488e-14
prot277	P00740-2	F9	prot1376	Q6UXK2	ISLR2	-0.58457	6.39488e-14
prot393	P04075	ALDOA	prot1399	Q7Z553	MDGA2	0.58457	6.39488e-14
prot234	O95185-2	UNC5C	prot550	P10451-4	SPP1	0.584563	6.39488e-14
prot474	P07360	C8G	prot1877	A0A0D9SEP4	NRXN1	-0.584558	6.39488e-14
prot1459	Q8IZS8	CACNA2D3	prot1776	Q9NS98	SEMA3G	0.584557	6.39488e-14
prot980	P55285-2	CADH6	prot1842	Q9UGM5	FETUB	-0.584553	6.39488e-14
prot793	P29120-2	PCSK1	prot2040	X6RKN2	NFASC	0.58455	6.39488e-14
prot1730	Q9H8L6	MMRN2	prot2013	F5GY80	C8B	-0.58455	6.39488e-14
prot474	P07360	C8G	prot2005	E7ESV6	ADGRL3	-0.584545	6.41709e-14
prot601	P13521	SCG2	prot1994	B4E1Z4	AL645922.1	-0.584545	6.41709e-14
prot204	A0A1B0GVB9	ATP6AP2	prot1291	Q16849	PTPRN	0.584545	6.41709e-14
prot506	P08697	SERPINF2	prot1294	Q24JP5	TMEM132A	-0.584543	6.41709e-14
prot334	P01859	IGHG2	prot1550	Q92823-2	NRCAM	-0.584538	6.41709e-14
prot469	A0A1B0GVD5	CTSD	prot965	P54802	NAGLU	0.584538	6.41709e-14
prot107	O15240	VGF	prot401	P04196	HRG	-0.584538	6.41709e-14
prot472	P07358	C8B	prot601	P13521	SCG2	-0.584536	6.41709e-14
prot1242	Q15262	PTPRK	prot1424	Q86VZ4	LRP11	0.584533	6.43929e-14
prot51	A6NLU5	VSTM2B	prot228	O94985	CLSTN1	0.584531	6.43929e-14
prot363	P02749	APOH	prot1443	Q8IW52	SLITRK4	-0.584529	6.43929e-14
prot485	P07998	RNASE1	prot724	P21802-8	FGFR2	0.584529	6.43929e-14
prot748	P23142	FBLN1	prot776	P25774-2	CTSS	0.584527	6.43929e-14
prot523	P09603	CSF1	prot608	P13671	C6	-0.584526	6.43929e-14
prot1198	Q14112	NID2	prot1268	Q16270	IGFBP7	0.584523	6.43929e-14
prot289	P01024	C3	prot1782	Q9NTU7	CBLN4	-0.584521	6.43929e-14
prot422	P05060	CHGB	prot1306	Q53EL9-3	SEZ6	0.58452	6.43929e-14
prot1835	Q9UBX5	FBLN5	prot1860	Q9UJA9	ENPP5	0.584517	6.43929e-14
prot332	P01834	IGKC	prot1043	P63010-3	AP2B1	-0.584511	6.43929e-14
prot190	O75368	SH3BGRL	prot724	P21802-8	FGFR2	0.584503	6.43929e-14
prot293	P01042	KNG1	prot453	P06681	C2	0.584489	6.4615e-14
prot248	O95502	NPTXR	prot877	U3KQG5	CD200	0.584486	6.4615e-14
prot82	O14514	ADGRB1	prot116	O43173	ST8SIA3	0.584477	6.4837e-14
prot8	P01615	IGKV2D28	prot1501	Q8NFZ4	NLGN2	-0.584476	6.4837e-14
prot234	O95185-2	UNC5C	prot1641	Q9BQT9	CLSTN3	0.584475	6.4837e-14
prot471	P07357	C8A	prot1559	Q92932	PTPRN2	-0.584473	6.4837e-14
prot809	P30101	PDIA3	prot1800	Q9NZ53	PODXL2	0.584473	6.4837e-14
prot892	P43652	AFM	prot1067	P80108	GPLD1	0.584469	6.4837e-14
prot1416	Q86TY3-2	CN037	prot2013	F5GY80	C8B	-0.58446	6.4837e-14
prot1825	G5E9G7	NRXN2	prot2038	V9GYM3	APOA2	-0.584458	6.4837e-14
prot92	O14791	APOL1	prot1294	Q24JP5	TMEM132A	-0.584457	6.4837e-14
prot234	O95185-2	UNC5C	prot1880	Q9ULF5	SLC39A10	0.584456	6.4837e-14
prot450	P06331	IGHV434	prot1926	A0A087X054	HYOU1	-0.584456	6.4837e-14
prot575	P11362-20	FGFR1	prot1132	Q08629	SPOCK1	0.584448	6.4837e-14
prot981	J3KRI5	CDH8	prot2013	F5GY80	C8B	-0.584446	6.4837e-14
prot570	P11142	HSPA8	prot589	P12277	CKB	0.584426	6.50591e-14
prot456	P06744	GPI	prot890	P43234	CTSO	0.584406	6.52811e-14
prot1598	Q96KN2	CNDP1	prot1787	Q9NX62	IMPAD1	0.584406	6.52811e-14
prot403	E9PIM6	THY1	prot506	P08697	SERPINF2	-0.584404	6.52811e-14
prot1592	A0A087WSY5	CPB2	prot1607	Q96PD5	PGLYRP2	0.584402	6.52811e-14
prot147	O60243	HS6ST1	prot1258	Q15818	NPTX1	0.584402	6.52811e-14
prot412	P04433	IGKV311	prot1265	Q15904	ATP6AP1	-0.584401	6.52811e-14
prot332	P01834	IGKC	prot1623	Q99674	CGREF1	-0.584399	6.52811e-14
prot242	O95445	APOM	prot1620	Q99574	SERPINI1	-0.584382	6.52811e-14
prot1306	Q53EL9-3	SEZ6	prot1677	B7ZLJ8	SEZ6L	0.584381	6.52811e-14
prot874	P40189	IL6ST	prot1650	K7EKV3	RTBDN	0.584374	6.55032e-14
prot129	O43529	CHST10	prot368	Q5VY30	RBP4	-0.584373	6.55032e-14
prot647	P15586	GNS	prot912	P48723	HSPA13	0.584367	6.55032e-14
prot116	O43173	ST8SIA3	prot829	P32119	PRDX2	0.584365	6.57252e-14
prot355	P02679	FGG	prot904	G3V164	GRIA4	-0.58436	6.57252e-14
prot589	P12277	CKB	prot1039	P62937	PPIA	0.584357	6.57252e-14
prot175	E7EWD3	ADAM23	prot2040	X6RKN2	NFASC	0.584357	6.57252e-14
prot284	P01008	SERPINC1	prot1124	Q08174-2	PCDH1	-0.584348	6.57252e-14
prot918	P49257	LMAN1	prot1900	Q9UPU3	SORCS3	0.584347	6.57252e-14
prot284	P01008	SERPINC1	prot1530	Q8WYK1	CNTNAP5	-0.584342	6.57252e-14
prot1446	Q8IWU5-2	SULF2	prot1973	A0A0D9SF30	NCAM1	0.584342	6.57252e-14
prot333	P01857	IGHG1	prot424	P05067-11	APP	-0.584335	6.57252e-14
prot103	O15197-3	EPHB6	prot1817	Q9P121-4	NTM	0.584324	6.57252e-14
prot85	O14594	NCAN	prot1898	Q9UP79	ADAMTS8	0.5843	6.61693e-14
prot1880	Q9ULF5	SLC39A10	prot1996	B7ZKJ8	ITIH4	-0.584295	6.61693e-14
prot202	O75752	B3GALNT1	prot892	P43652	AFM	-0.584295	6.61693e-14
prot332	P01834	IGKC	prot1546	Q92752	TNR	-0.584288	6.61693e-14
prot964	E9PG71	EPHA4	prot1749	Q9HCU4	CELSR2	0.584288	6.61693e-14
prot1048	P63313	TMSB10	prot2025	H3BLU2	LSAMP	0.584282	6.61693e-14
prot384	P03951	F11	prot1819	Q9P232	CNTN3	-0.584279	6.61693e-14
prot127	O43505	B4GAT1	prot267	P00450	CP	-0.584278	6.61693e-14
prot302	P01213	PDYN	prot1550	Q92823-2	NRCAM	0.584272	6.61693e-14
prot506	P08697	SERPINF2	prot1825	G5E9G7	NRXN2	-0.584269	6.63913e-14
prot262	P00338	LDHA	prot1124	Q08174-2	PCDH1	0.584264	6.63913e-14
prot371	P02765	AHSG	prot628	P14618-2	PKM	-0.584263	6.63913e-14
prot1926	A0A087X054	HYOU1	prot2037	R4GMM8	ROBO2	0.584262	6.63913e-14
prot574	P11279	LAMP1	prot1781	Q9NT99	LRRC4B	0.584259	6.63913e-14
prot325	P01742	IGHV169	prot1666	Q9BXJ3	C1QTNF4	-0.584253	6.66134e-14
prot608	P13671	C6	prot1580	Q96FE5-2	LINGO1	-0.58423	6.66134e-14
prot353	P02671	FGA	prot1164	Q13332-3	PTPRS	-0.584223	6.66134e-14
prot1478	Q8N475-2	FSTL5	prot1673	A0A087X0T8	CADM1	0.584222	6.66134e-14
prot1742	Q5VT82	PCDH9	prot1996	B7ZKJ8	ITIH4	-0.584217	6.66134e-14
prot979	P55283	CDH4	prot1673	A0A087X0T8	CADM1	0.584217	6.66134e-14
prot111	O15400-2	STX7	prot964	E9PG71	EPHA4	0.584215	6.66134e-14
prot531	P09972	ALDOC	prot1123	Q07954	LRP1	0.584209	6.68354e-14
prot91	O14786	NRP1	prot1559	Q92932	PTPRN2	0.584209	6.68354e-14
prot71	O00468-6	AGRN	prot348	P02647	APOA1	-0.584205	6.68354e-14
prot1070	P80723	BASP1	prot1898	Q9UP79	ADAMTS8	0.584186	6.70575e-14
prot269	P00492	HPRT1	prot1164	Q13332-3	PTPRS	0.584181	6.70575e-14
prot354	P02675	FGB	prot403	E9PIM6	THY1	-0.584174	6.70575e-14
prot598	P13473-2	LAMP2	prot1732	Q9HAT2	SIAE	0.584166	6.70575e-14
prot964	E9PG71	EPHA4	prot1246	Q15375-4	EPHA7	0.584151	6.72795e-14
prot1567	Q969P0-3	IGSF8	prot1620	Q99574	SERPINI1	0.584147	6.72795e-14
prot1149	Q12860	CNTN1	prot1997	C9J2H1	ITIH5	0.584147	6.72795e-14
prot334	P01859	IGHG2	prot1530	Q8WYK1	CNTNAP5	-0.584144	6.75016e-14
prot209	O76061	STC2	prot2025	H3BLU2	LSAMP	0.584142	6.75016e-14
prot1145	Q12797-10	ASPH	prot1524	Q8WVQ1-3	CANT1	0.584134	6.75016e-14
prot661	P16519-2	PCSK2	prot1941	Q9UFM8	NPTN	0.584131	6.75016e-14
prot53	B9A064	IGLL5	prot1607	Q96PD5	PGLYRP2	0.58413	6.75016e-14
prot204	A0A1B0GVB9	ATP6AP2	prot1183	Q13641	TPBG	0.584128	6.75016e-14
prot129	O43529	CHST10	prot1620	Q99574	SERPINI1	0.584125	6.75016e-14
prot385	P03952	KLKB1	prot1948	Q9Y6N8	CDH10	-0.58412	6.75016e-14
prot1308	Q53RD9	FBLN7	prot1623	Q99674	CGREF1	0.584119	6.75016e-14
prot1342	Q6EMK4	VASN	prot1474	Q8N3T6	TMEM132C	0.584116	6.75016e-14
prot1123	Q07954	LRP1	prot1128	Q08345	DDR1	0.584113	6.75016e-14
prot1569	F8WDW9	ESAM	prot1860	Q9UJA9	ENPP5	0.584112	6.75016e-14
prot159	O60568	PLOD3	prot647	P15586	GNS	0.584111	6.75016e-14
prot1829	Q9UBP4	DKK3	prot1928	Q9Y5F6	PCDHGC5	0.58411	6.75016e-14
prot145	A2A3C1	ADGRB2	prot294	P01042-2	KNG1	-0.584094	6.77236e-14
prot149	O60279	SUSD5	prot1399	Q7Z553	MDGA2	0.584093	6.77236e-14
prot553	P10586-2	PTPRF	prot1399	Q7Z553	MDGA2	0.584092	6.77236e-14
prot267	P00450	CP	prot1677	B7ZLJ8	SEZ6L	-0.584087	6.79456e-14
prot1214	Q14520-2	HABP2	prot1609	Q96PX8	SLITRK1	-0.584085	6.79456e-14
prot482	P07900	HSP90AA1	prot1039	P62937	PPIA	0.584084	6.79456e-14
prot373	P02774	GC	prot1319	Q5JZY3-2	EPHA10	-0.584083	6.79456e-14
prot292	P01034	CST3	prot628	P14618-2	PKM	0.584076	6.79456e-14
prot575	P11362-20	FGFR1	prot1546	Q92752	TNR	0.584074	6.79456e-14
prot1182	Q13634-2	CDH18	prot1554	Q92859-3	NEO1	0.584063	6.79456e-14
prot1546	Q92752	TNR	prot1677	B7ZLJ8	SEZ6L	0.584062	6.79456e-14
prot325	P01742	IGHV169	prot1291	Q16849	PTPRN	-0.584055	6.79456e-14
prot149	O60279	SUSD5	prot1034	P62328	TMSB4X	0.584041	6.81677e-14
prot979	P55283	CDH4	prot1616	Q99497	PARK7	0.584035	6.83897e-14
prot744	P22792	CPN2	prot1845	Q9UHC6	CNTNAP2	-0.584019	6.83897e-14
prot1464	Q8N126	CADM3	prot1877	A0A0D9SEP4	NRXN1	0.584017	6.83897e-14
prot120	O43291	SPINT2	prot145	A2A3C1	ADGRB2	0.583997	6.86118e-14
prot305	P01303	NPY	prot1294	Q24JP5	TMEM132A	0.583993	6.86118e-14
prot923	G3XAP6	COMP	prot1219	Q14697	GANAB	-0.583989	6.86118e-14
prot267	P00450	CP	prot1419	Q86UN3	RTN4RL2	-0.583982	6.88338e-14
prot450	P06331	IGHV434	prot848	P35613-2	BSG	-0.58398	6.88338e-14
prot557	P10643	C7	prot1280	Q16627	CCL14	0.58398	6.88338e-14
prot385	P03952	KLKB1	prot1812	Q9P0K1-5	ADAM22	-0.583979	6.88338e-14
prot471	P07357	C8A	prot1580	Q96FE5-2	LINGO1	-0.583978	6.88338e-14
prot1447	Q8IWV2	CNTN4	prot1616	Q99497	PARK7	0.583972	6.88338e-14
prot779	P26992	CNTFR	prot1825	G5E9G7	NRXN2	0.583966	6.88338e-14
prot290	P01031	C5	prot903	P47972	NPTX2	-0.58396	6.88338e-14
prot204	A0A1B0GVB9	ATP6AP2	prot1178	Q13554-7	CAMK2B	0.583958	6.88338e-14
prot290	P01031	C5	prot1229	Q14DG7	TMEM132B	-0.583956	6.88338e-14
prot809	P30101	PDIA3	prot937	F5GZ08	APLP1	0.583951	6.88338e-14
prot449	P06312	IGKV41	prot1882	Q9ULI3	HEG1	-0.583941	6.90559e-14
prot195	O75493	CA11	prot874	P40189	IL6ST	0.583941	6.90559e-14
prot289	P01024	C3	prot1265	Q15904	ATP6AP1	-0.583936	6.90559e-14
prot1043	P63010-3	AP2B1	prot1829	Q9UBP4	DKK3	0.583936	6.90559e-14
prot371	P02765	AHSG	prot1472	Q8N3J6-2	CADM2	-0.583931	6.90559e-14
prot351	A0A024R0T9	APOC2	prot693	Q5T985	ITIH2	0.583927	6.92779e-14
prot1813	Q9P0K9	FRRS1L	prot1877	A0A0D9SEP4	NRXN1	0.583924	6.92779e-14
prot353	P02671	FGA	prot431	P05160	F13B	0.583921	6.92779e-14
prot293	P01042	KNG1	prot503	P08603	CFH	0.583918	6.92779e-14
prot51	A6NLU5	VSTM2B	prot1650	K7EKV3	RTBDN	0.583914	6.92779e-14
prot1123	Q07954	LRP1	prot1443	Q8IW52	SLITRK4	0.583908	6.92779e-14
prot1177	E7EVP0	PNOC	prot1921	Q9Y2T3	GDA	0.583903	6.92779e-14
prot784	P27824	CANX	prot1650	K7EKV3	RTBDN	0.583899	6.92779e-14
prot424	P05067-11	APP	prot1434	Q8IUK5	PLXDC1	0.583895	6.92779e-14
prot1377	Q6UXK5	LRRN1	prot1424	Q86VZ4	LRP11	0.583895	6.92779e-14
prot686	P19022	CDH2	prot1316	Q5JRA6-2	MIA3	0.583885	6.95e-14
prot262	P00338	LDHA	prot959	P54289-2	CACNA2D1	0.583882	6.95e-14
prot338	P01876	IGHA1	prot1129	Q08380	LGALS3BP	0.583874	6.9722e-14
prot354	P02675	FGB	prot1868	Q9UKB5	AJAP1	-0.583873	6.9722e-14
prot1458	Q8IZP7	HS6ST3	prot1616	Q99497	PARK7	0.583873	6.9722e-14
prot204	A0A1B0GVB9	ATP6AP2	prot754	P23468	PTPRD	0.58387	6.9722e-14
prot762	P23582	NPPC	prot1443	Q8IW52	SLITRK4	0.583869	6.9722e-14
prot554	P10599	TXN	prot756	P23470-2	PTPRG	0.583867	6.9722e-14
prot553	P10586-2	PTPRF	prot1471	A0A0C4DGI5	TAFA2	0.583862	6.9722e-14
prot1399	Q7Z553	MDGA2	prot1641	Q9BQT9	CLSTN3	0.583858	6.9722e-14
prot554	P10599	TXN	prot684	P19021	PAM	0.583857	6.9722e-14
prot904	G3V164	GRIA4	prot1796	Q9NYQ8	FAT2	0.583852	6.9722e-14
prot398	P04156-2	PRIO	prot778	P26572	MGAT1	0.583852	6.9722e-14
prot313	P01619	IGKV320	prot322	P01717	IGLV325	0.583852	6.9722e-14
prot848	P35613-2	BSG	prot1434	Q8IUK5	PLXDC1	0.583845	6.9722e-14
prot116	O43173	ST8SIA3	prot1763	A0A0C4DFP6	CRTAC1	0.583844	6.9722e-14
prot951	P52799	EFNB2	prot1306	Q53EL9-3	SEZ6	0.583837	6.99441e-14
prot763	P24043	LAMA2	prot872	P39060-2	COL18A1	0.583835	6.99441e-14
prot334	P01859	IGHG2	prot1294	Q24JP5	TMEM132A	-0.583834	6.99441e-14
prot516	P09417	QDPR	prot550	P10451-4	SPP1	0.583832	6.99441e-14
prot668	P17174	GOT1	prot1763	A0A0C4DFP6	CRTAC1	0.583832	6.99441e-14
prot438	P05452	CLEC3B	prot1794	Q9NY97-2	B3GN2	0.583829	6.99441e-14
prot784	P27824	CANX	prot1058	P78324	SIRPA	0.583826	6.99441e-14
prot628	P14618-2	PKM	prot1812	Q9P0K1-5	ADAM22	0.583823	7.01661e-14
prot1258	Q15818	NPTX1	prot1497	Q8NES3	LFNG	0.583822	7.01661e-14
prot71	O00468-6	AGRN	prot2013	F5GY80	C8B	-0.583821	7.01661e-14
prot617	P14138	EDN3	prot1527	Q8WXD2	SCG3	0.583811	7.01661e-14
prot1607	Q96PD5	PGLYRP2	prot1813	Q9P0K9	FRRS1L	-0.583807	7.01661e-14
prot1527	Q8WXD2	SCG3	prot1627	Q99784	OLFM1	0.583806	7.01661e-14
prot431	P05160	F13B	prot1524	Q8WVQ1-3	CANT1	-0.583802	7.01661e-14
prot503	P08603	CFH	prot1024	P61626	LYZ	0.583797	7.01661e-14
prot566	P11021	HSPA5	prot1316	Q5JRA6-2	MIA3	0.583796	7.01661e-14
prot373	P02774	GC	prot424	P05067-11	APP	-0.583796	7.01661e-14
prot566	P11021	HSPA5	prot2006	E7ETH0	CFI	-0.583792	7.01661e-14
prot783	P27797	CALR	prot829	P32119	PRDX2	0.58379	7.01661e-14
prot575	P11362-20	FGFR1	prot1895	Q9UN70	PCDHGC3	0.583785	7.03881e-14
prot1246	Q15375-4	EPHA7	prot1948	Q9Y6N8	CDH10	0.583777	7.03881e-14
prot186	O75326	SEMA7A	prot1607	Q96PD5	PGLYRP2	-0.583769	7.06102e-14
prot1399	Q7Z553	MDGA2	prot1807	Q9NZR2	LRP1B	0.583767	7.06102e-14
prot757	P23471-2	PTPRZ1	prot1895	Q9UN70	PCDHGC3	0.583755	7.06102e-14
prot1546	Q92752	TNR	prot1581	Q96FE7-4	PIK3IP1	0.583754	7.06102e-14
prot1438	Q8IV08	PLD3	prot1902	Q9UQ52	CNTN6	0.58374	7.06102e-14
prot815	P30530-2	AXL	prot1123	Q07954	LRP1	0.58374	7.06102e-14
prot1306	Q53EL9-3	SEZ6	prot1501	Q8NFZ4	NLGN2	0.583726	7.08322e-14
prot724	P21802-8	FGFR2	prot1139	Q10471	GALNT2	0.583725	7.08322e-14
prot108	O15335	CHAD	prot1501	Q8NFZ4	NLGN2	0.583725	7.08322e-14
prot694	P19827	ITIH1	prot1187	Q13740-2	ALCAM	-0.583723	7.08322e-14
prot754	P23468	PTPRD	prot809	P30101	PDIA3	0.583723	7.08322e-14
prot912	P48723	HSPA13	prot1149	Q12860	CNTN1	0.583719	7.10543e-14
prot876	P40926	MDH2	prot1032	P61981	YWHAG	0.583713	7.10543e-14
prot216	O94772	LY6H	prot1673	A0A087X0T8	CADM1	0.583695	7.10543e-14
prot349	P02649	APOE	prot921	P49641	MAN2A2	0.583693	7.10543e-14
prot1116	Q06033-2	ITIH3	prot1677	B7ZLJ8	SEZ6L	-0.583692	7.10543e-14
prot1354	Q6P9A2	GALNT18	prot1904	Q9UQM7	CAMK2A	0.58369	7.10543e-14
prot51	A6NLU5	VSTM2B	prot903	P47972	NPTX2	0.583689	7.10543e-14
prot1845	Q9UHC6	CNTNAP2	prot1867	Q9UK55	SERPINA10	-0.583685	7.10543e-14
prot602	P13591	NCAM1	prot1048	P63313	TMSB10	0.583677	7.12763e-14
prot1511	Q8TCZ2	CD99L2	prot1900	Q9UPU3	SORCS3	0.583676	7.12763e-14
prot108	O15335	CHAD	prot1242	Q15262	PTPRK	0.583676	7.12763e-14
prot431	P05160	F13B	prot1677	B7ZLJ8	SEZ6L	-0.583675	7.12763e-14
prot762	P23582	NPPC	prot784	P27824	CANX	0.583671	7.12763e-14
prot981	J3KRI5	CDH8	prot1351	Q6NW40	RGMB	0.583655	7.14984e-14
prot195	O75493	CA11	prot1926	A0A087X054	HYOU1	0.583651	7.14984e-14
prot1458	Q8IZP7	HS6ST3	prot1546	Q92752	TNR	0.58364	7.14984e-14
prot293	P01042	KNG1	prot1546	Q92752	TNR	-0.583627	7.17204e-14
prot73	O00533	CHL1	prot1892	Q9UMX5	NENF	0.583626	7.17204e-14
prot262	P00338	LDHA	prot274	P00734	F2	-0.583619	7.17204e-14
prot284	P01008	SERPINC1	prot1947	Q9Y6N7-4	ROBO1	-0.583617	7.19425e-14
prot355	P02679	FGG	prot2023	H0YDE5	KIAA1549L	-0.583615	7.19425e-14
prot1781	Q9NT99	LRRC4B	prot1884	Q9ULP0-2	NDRG4	0.583615	7.19425e-14
prot852	P35858	IGFALS	prot892	P43652	AFM	0.58361	7.19425e-14
prot398	P04156-2	PRIO	prot1400	Q7Z5A7-2	TAFA5	0.583608	7.19425e-14
prot362	P02748	C9	prot1948	Q9Y6N8	CDH10	-0.583604	7.19425e-14
prot68	O00451	GFRA2	prot1947	Q9Y6N7-4	ROBO1	0.5836	7.19425e-14
prot747	P23083	IGHV12	prot1666	Q9BXJ3	C1QTNF4	-0.583586	7.19425e-14
prot277	P00740-2	F9	prot1269	Q16288-2	NTRK3	-0.583582	7.19425e-14
prot1509	Q8TAG5-2	VSTM2A	prot1882	Q9ULI3	HEG1	0.583582	7.19425e-14
prot1464	Q8N126	CADM3	prot1592	A0A087WSY5	CPB2	-0.583579	7.21645e-14
prot757	P23471-2	PTPRZ1	prot1108	Q04756	HGFAC	-0.583579	7.21645e-14
prot108	O15335	CHAD	prot1781	Q9NT99	LRRC4B	0.583577	7.21645e-14
prot23	A0A0B4J1X5	IGHV374	prot1474	Q8N3T6	TMEM132C	-0.583576	7.21645e-14
prot354	P02675	FGB	prot1227	Q14C87	TMEM132D	-0.583572	7.21645e-14
prot438	P05452	CLEC3B	prot831	P33908	MAN1A1	0.583571	7.21645e-14
prot661	P16519-2	PCSK2	prot1229	Q14DG7	TMEM132B	0.58357	7.21645e-14
prot566	P11021	HSPA5	prot570	P11142	HSPA8	0.583567	7.23865e-14
prot1275	Q16568	CARTPT	prot1749	Q9HCU4	CELSR2	0.583565	7.23865e-14
prot250	O95633-2	FSTL3	prot741	P22692	IGFBP4	0.583564	7.23865e-14
prot848	P35613-2	BSG	prot1926	A0A087X054	HYOU1	0.583563	7.23865e-14
prot601	P13521	SCG2	prot1316	Q5JRA6-2	MIA3	0.583548	7.23865e-14
prot129	O43529	CHST10	prot918	P49257	LMAN1	0.583542	7.23865e-14
prot289	P01024	C3	prot1580	Q96FE5-2	LINGO1	-0.583539	7.23865e-14
prot289	P01024	C3	prot384	P03951	F11	0.583538	7.23865e-14
prot453	P06681	C2	prot1900	Q9UPU3	SORCS3	-0.583537	7.23865e-14
prot1212	Q14515	SPARCL1	prot2013	F5GY80	C8B	-0.583532	7.23865e-14
prot435	P05408-2	SCG5	prot733	P22304	IDS	0.583526	7.26086e-14
prot224	O94919	ENDOD1	prot1884	Q9ULP0-2	NDRG4	0.583526	7.26086e-14
prot7	A0A075B6K4	IGLV310	prot23	A0A0B4J1X5	IGHV374	0.583525	7.26086e-14
prot197	O75509	TNFRSF21	prot756	P23470-2	PTPRG	0.583523	7.26086e-14
prot216	O94772	LY6H	prot267	P00450	CP	-0.583518	7.26086e-14
prot892	P43652	AFM	prot1434	Q8IUK5	PLXDC1	-0.583517	7.26086e-14
prot1306	Q53EL9-3	SEZ6	prot1497	Q8NES3	LFNG	0.583515	7.28306e-14
prot1064	P78509	RELN	prot1585	Q96GW7	BCAN	0.583501	7.28306e-14
prot149	O60279	SUSD5	prot1567	Q969P0-3	IGSF8	0.583499	7.28306e-14
prot1438	Q8IV08	PLD3	prot2037	R4GMM8	ROBO2	0.583498	7.28306e-14
prot1447	Q8IWV2	CNTN4	prot1893	Q9UN36-2	NDRG2	0.583491	7.28306e-14
prot566	P11021	HSPA5	prot756	P23470-2	PTPRG	0.583491	7.28306e-14
prot1258	Q15818	NPTX1	prot2038	V9GYM3	APOA2	-0.583489	7.28306e-14
prot503	P08603	CFH	prot1641	Q9BQT9	CLSTN3	-0.583485	7.28306e-14
prot628	P14618-2	PKM	prot1871	Q9UKM7	MAN1B1	0.583475	7.30527e-14
prot1474	Q8N3T6	TMEM132C	prot1755	Q9NPD7	NRN1	0.583469	7.30527e-14
prot450	P06331	IGHV434	prot980	P55285-2	CADH6	-0.583469	7.30527e-14
prot617	P14138	EDN3	prot1550	Q92823-2	NRCAM	0.583468	7.30527e-14
prot407	P04275	VWF	prot644	E7ENM0	ELN	0.58346	7.32747e-14
prot290	P01031	C5	prot1623	Q99674	CGREF1	-0.58346	7.32747e-14
prot617	P14138	EDN3	prot1373	Q6UXD5-3	SEZ6L2	0.583449	7.32747e-14
prot1871	Q9UKM7	MAN1B1	prot2025	H3BLU2	LSAMP	0.583436	7.32747e-14
prot371	P02765	AHSG	prot1327	Q5VSG8	MANEAL	-0.583409	7.37188e-14
prot378	P02790	HPX	prot724	P21802-8	FGFR2	-0.583405	7.37188e-14
prot888	P43121	MCAM	prot1525	A0A087WWF1	SELENOM	0.5834	7.37188e-14
prot1592	A0A087WSY5	CPB2	prot1933	Q9Y5I4	PCDHAC2	-0.5834	7.37188e-14
prot186	O75326	SEMA7A	prot229	O94991	SLITRK5	0.583395	7.37188e-14
prot474	P07360	C8G	prot1353	Q6P4E1-5	CASC4	-0.583395	7.37188e-14
prot286	P01011	SERPINA3	prot2031	M0QZL2	MEGF8	-0.583393	7.37188e-14
prot449	P06312	IGKV41	prot1458	Q8IZP7	HS6ST3	-0.583388	7.37188e-14
prot501	P08581	MET	prot1609	Q96PX8	SLITRK1	0.583381	7.37188e-14
prot1537	Q92520	FAM3C	prot1790	Q9NY47-2	CACNA2D2	0.583371	7.39409e-14
prot761	P23560	BDNF	prot1348	Q6MZW2	FSTL4	0.583367	7.39409e-14
prot1627	Q99784	OLFM1	prot1822	Q9P2E7-2	PCDH10	0.583362	7.41629e-14
prot333	P01857	IGHG1	prot1187	Q13740-2	ALCAM	-0.583361	7.41629e-14
prot1219	Q14697	GANAB	prot2006	E7ETH0	CFI	-0.583344	7.41629e-14
prot875	P40925	MDH1	prot921	P49641	MAN2A2	0.583343	7.41629e-14
prot1239	Q15223	NECTIN1	prot1871	Q9UKM7	MAN1B1	0.583335	7.41629e-14
prot550	P10451-4	SPP1	prot1212	Q14515	SPARCL1	0.583334	7.41629e-14
prot889	E7EQM8	DCC	prot1224	Q14894	CRYM	0.58333	7.43849e-14
prot248	O95502	NPTXR	prot348	P02647	APOA1	-0.583325	7.43849e-14
prot295	A9UJN9	PDGFB	prot1108	Q04756	HGFAC	-0.583311	7.4607e-14
prot353	P02671	FGA	prot1585	Q96GW7	BCAN	-0.583302	7.4607e-14
prot145	A2A3C1	ADGRB2	prot353	P02671	FGA	-0.583296	7.4607e-14
prot952	A0A087X240	EFNA5	prot1178	Q13554-7	CAMK2B	0.583293	7.4607e-14
prot1598	Q96KN2	CNDP1	prot1817	Q9P121-4	NTM	0.583283	7.4607e-14
prot290	P01031	C5	prot1744	Q9HCB6	SPON1	-0.583279	7.4829e-14
prot608	P13671	C6	prot1138	Q10469	MGAT2	-0.583278	7.4829e-14
prot310	P01599	IGKV117	prot474	P07360	C8G	0.583277	7.4829e-14
prot692	P19652	ORM2	prot1240	Q15256	PTPRR	-0.583276	7.4829e-14
prot385	P03952	KLKB1	prot435	P05408-2	SCG5	-0.583274	7.4829e-14
prot1620	Q99574	SERPINI1	prot1882	Q9ULI3	HEG1	0.583273	7.4829e-14
prot516	P09417	QDPR	prot724	P21802-8	FGFR2	0.583272	7.4829e-14
prot1224	Q14894	CRYM	prot1509	Q8TAG5-2	VSTM2A	0.583272	7.4829e-14
prot1351	Q6NW40	RGMB	prot1822	Q9P2E7-2	PCDH10	0.58327	7.4829e-14
prot234	O95185-2	UNC5C	prot979	P55283	CDH4	0.583269	7.4829e-14
prot449	P06312	IGKV41	prot1928	Q9Y5F6	PCDHGC5	-0.583268	7.50511e-14
prot889	E7EQM8	DCC	prot892	P43652	AFM	-0.583266	7.50511e-14
prot410	P04406	GAPDH	prot1443	Q8IW52	SLITRK4	0.583262	7.50511e-14
prot53	B9A064	IGLL5	prot754	P23468	PTPRD	-0.583255	7.50511e-14
prot574	P11279	LAMP1	prot598	P13473-2	LAMP2	0.583254	7.50511e-14
prot761	P23560	BDNF	prot783	P27797	CALR	0.583247	7.50511e-14
prot999	R4GMM9	NXPH1	prot1529	Q8WY21-4	SORC1	0.583244	7.50511e-14
prot431	P05160	F13B	prot848	P35613-2	BSG	-0.583244	7.50511e-14
prot388	P04004	VTN	prot1227	Q14C87	TMEM132D	-0.583242	7.50511e-14
prot638	P15151-3	PVR	prot1607	Q96PD5	PGLYRP2	-0.583235	7.50511e-14
prot202	O75752	B3GALNT1	prot1164	Q13332-3	PTPRS	0.583234	7.50511e-14
prot1308	Q53RD9	FBLN7	prot1399	Q7Z553	MDGA2	0.583199	7.54952e-14
prot242	O95445	APOM	prot440	P05543	SERPINA7	0.583198	7.54952e-14
prot1684	A0A0A0MR20	CNTNAP4	prot1802	Q9NZ94-3	NLGN3	0.583197	7.54952e-14
prot951	P52799	EFNB2	prot1501	Q8NFZ4	NLGN2	0.583196	7.54952e-14
prot663	P16870-2	CBPE	prot1397	Q7Z3B1	NEGR1	0.583195	7.54952e-14
prot733	P22304	IDS	prot1618	Q99523	SORT1	0.583194	7.54952e-14
prot145	A2A3C1	ADGRB2	prot286	P01011	SERPINA3	-0.583193	7.54952e-14
prot489	P08174-6	DAF	prot1159	Q13228	SELENBP1	0.583184	7.54952e-14
prot146	O60242	ADGRB3	prot753	P23435	CBLN1	0.58318	7.57172e-14
prot313	P01619	IGKV320	prot320	P01714	IGLV319	0.583178	7.57172e-14
prot401	P04196	HRG	prot553	P10586-2	PTPRF	-0.583177	7.57172e-14
prot116	O43173	ST8SIA3	prot1948	Q9Y6N8	CDH10	0.583173	7.57172e-14
prot471	P07357	C8A	prot1353	Q6P4E1-5	CASC4	-0.583171	7.57172e-14
prot93	O14793	MSTN	prot753	P23435	CBLN1	0.583169	7.59393e-14
prot1149	Q12860	CNTN1	prot1895	Q9UN70	PCDHGC3	0.583169	7.59393e-14
prot1151	Q12907	LMAN2	prot2005	E7ESV6	ADGRL3	0.583163	7.59393e-14
prot176	B4DKD2	ADAM11	prot1524	Q8WVQ1-3	CANT1	0.583153	7.59393e-14
prot892	P43652	AFM	prot1178	Q13554-7	CAMK2B	-0.583145	7.59393e-14
prot1590	Q96ID5	IGSF21	prot1782	Q9NTU7	CBLN4	0.583141	7.59393e-14
prot1120	Q06830	PRDX1	prot1742	Q5VT82	PCDH9	0.583141	7.59393e-14
prot272	P00558	PGK1	prot1048	P63313	TMSB10	0.583139	7.59393e-14
prot1124	Q08174-2	PCDH1	prot1730	Q9H8L6	MMRN2	0.583136	7.59393e-14
prot784	P27824	CANX	prot1070	P80723	BASP1	0.583129	7.61613e-14
prot1776	Q9NS98	SEMA3G	prot1782	Q9NTU7	CBLN4	0.583127	7.61613e-14
prot795	P29218	IMPA1	prot1419	Q86UN3	RTN4RL2	0.583116	7.63833e-14
prot68	O00451	GFRA2	prot1620	Q99574	SERPINI1	0.583109	7.63833e-14
prot368	Q5VY30	RBP4	prot1474	Q8N3T6	TMEM132C	-0.583109	7.63833e-14
prot729	P22061	PCMT1	prot1500	Q8NFY4-6	SEM6D	0.583089	7.63833e-14
prot1408	Q7Z7M0	MEGF8	prot1474	Q8N3T6	TMEM132C	0.583087	7.63833e-14
prot277	P00740-2	F9	prot1581	Q96FE7-4	PIK3IP1	-0.583085	7.66054e-14
prot1524	Q8WVQ1-3	CANT1	prot1904	Q9UQM7	CAMK2A	0.583083	7.66054e-14
prot1408	Q7Z7M0	MEGF8	prot1994	B4E1Z4	AL645922.1	-0.583082	7.66054e-14
prot293	P01042	KNG1	prot1428	Q86Y38	XYLT1	-0.583081	7.66054e-14
prot127	O43505	B4GAT1	prot1553	Q92854	SEMA4D	0.58308	7.66054e-14
prot753	P23435	CBLN1	prot1742	Q5VT82	PCDH9	0.583077	7.66054e-14
prot1529	Q8WY21-4	SORC1	prot2005	E7ESV6	ADGRL3	0.583073	7.68274e-14
prot338	P01876	IGHA1	prot554	P10599	TXN	-0.583067	7.68274e-14
prot713	P21246	PTN	prot1328	A0A0A0MQY7	CACHD1	0.58306	7.68274e-14
prot127	O43505	B4GAT1	prot1362	Q6UWH4-2	GASK1B	0.58306	7.68274e-14
prot553	P10586-2	PTPRF	prot1933	Q9Y5I4	PCDHAC2	0.583056	7.68274e-14
prot1533	Q8WZA1	POMGNT1	prot1867	Q9UK55	SERPINA10	-0.583051	7.68274e-14
prot1529	Q8WY21-4	SORC1	prot1941	Q9UFM8	NPTN	0.583046	7.68274e-14
prot387	P04003	C4BPA	prot1123	Q07954	LRP1	-0.583031	7.70495e-14
prot7	A0A075B6K4	IGLV310	prot1149	Q12860	CNTN1	-0.58303	7.70495e-14
prot757	P23471-2	PTPRZ1	prot1246	Q15375-4	EPHA7	0.583028	7.70495e-14
prot333	P01857	IGHG1	prot831	P33908	MAN1A1	-0.583018	7.72715e-14
prot979	P55283	CDH4	prot1012	P60983	GMFB	0.583018	7.72715e-14
prot197	O75509	TNFRSF21	prot553	P10586-2	PTPRF	0.583008	7.72715e-14
prot1592	A0A087WSY5	CPB2	prot2040	X6RKN2	NFASC	-0.583006	7.72715e-14
prot628	P14618-2	PKM	prot1229	Q14DG7	TMEM132B	0.583005	7.72715e-14
prot808	P30086	PEBP1	prot1178	Q13554-7	CAMK2B	0.583003	7.72715e-14
prot785	P27918	CFP	prot1620	Q99574	SERPINI1	-0.582996	7.72715e-14
prot665	P16949	STMN1	prot784	P27824	CANX	0.582996	7.72715e-14
prot738	I6LM06	FGFR3	prot1438	Q8IV08	PLD3	0.582996	7.72715e-14
prot1287	Q16769	QPCT	prot1650	K7EKV3	RTBDN	0.582992	7.72715e-14
prot363	P02749	APOH	prot1620	Q99574	SERPINI1	-0.582989	7.74936e-14
prot20	A0A0B4J1V0	IGHV315	prot35	A0A0C4DH38	IGHV551	0.582986	7.74936e-14
prot1559	Q92932	PTPRN2	prot1627	Q99784	OLFM1	0.582976	7.77156e-14
prot963	F8W9W0	EPHA5	prot1459	Q8IZS8	CACNA2D3	0.582968	7.77156e-14
prot1867	Q9UK55	SERPINA10	prot1919	Q9Y2I2-1	NTNG1	-0.582961	7.77156e-14
prot216	O94772	LY6H	prot783	P27797	CALR	0.58296	7.77156e-14
prot295	A9UJN9	PDGFB	prot447	P06307	CCK	0.582957	7.77156e-14
prot738	I6LM06	FGFR3	prot1794	Q9NY97-2	B3GN2	0.582956	7.77156e-14
prot845	P35555	FBN1	prot856	P36222	CHI3L1	0.582955	7.77156e-14
prot242	O95445	APOM	prot278	P00742	F10	0.582953	7.77156e-14
prot1140	Q10472	GALNT1	prot2040	X6RKN2	NFASC	0.582952	7.77156e-14
prot431	P05160	F13B	prot904	G3V164	GRIA4	-0.582948	7.77156e-14
prot761	P23560	BDNF	prot1554	Q92859-3	NEO1	0.582945	7.77156e-14
prot129	O43529	CHST10	prot1488	Q8NBJ4-2	GOLM1	0.582938	7.79377e-14
prot1348	Q6MZW2	FSTL4	prot1556	Q92896	GLG1	0.582935	7.79377e-14
prot267	P00450	CP	prot1729	Q9H8J5	MANSC1	-0.582933	7.79377e-14
prot1149	Q12860	CNTN1	prot1546	Q92752	TNR	0.582927	7.81597e-14
prot378	P02790	HPX	prot694	P19827	ITIH1	0.582923	7.81597e-14
prot1149	Q12860	CNTN1	prot2037	R4GMM8	ROBO2	0.582923	7.81597e-14
prot566	P11021	HSPA5	prot984	P55290	CDH13	0.582922	7.81597e-14
prot784	P27824	CANX	prot1294	Q24JP5	TMEM132A	0.582921	7.81597e-14
prot1511	Q8TCZ2	CD99L2	prot1787	Q9NX62	IMPAD1	0.582921	7.81597e-14
prot553	P10586-2	PTPRF	prot795	P29218	IMPA1	0.582918	7.81597e-14
prot202	O75752	B3GALNT1	prot290	P01031	C5	-0.582917	7.81597e-14
prot852	P35858	IGFALS	prot874	P40189	IL6ST	-0.582909	7.81597e-14
prot523	P09603	CSF1	prot1474	Q8N3T6	TMEM132C	0.582905	7.81597e-14
prot471	P07357	C8A	prot852	P35858	IGFALS	0.582905	7.81597e-14
prot1219	Q14697	GANAB	prot1447	Q8IWV2	CNTN4	0.582902	7.81597e-14
prot808	P30086	PEBP1	prot999	R4GMM9	NXPH1	0.582895	7.83817e-14
prot176	B4DKD2	ADAM11	prot1434	Q8IUK5	PLXDC1	0.582894	7.83817e-14
prot280	P00747	PLG	prot988	E9PLK3	NPEPPS	-0.582889	7.83817e-14
prot758	P23515	OMG	prot1677	B7ZLJ8	SEZ6L	0.58287	7.86038e-14
prot277	P00740-2	F9	prot686	P19022	CDH2	-0.582865	7.86038e-14
prot316	P01700	IGLV147	prot828	P32004-3	L1CAM	-0.58286	7.86038e-14
prot242	O95445	APOM	prot2005	E7ESV6	ADGRL3	-0.582857	7.86038e-14
prot733	P22304	IDS	prot1428	Q86Y38	XYLT1	0.582847	7.88258e-14
prot51	A6NLU5	VSTM2B	prot125	O43493-2	TGOLN2	0.582838	7.88258e-14
prot757	P23471-2	PTPRZ1	prot1759	Q9NPR2-2	SEM4B	0.582838	7.90479e-14
prot1817	Q9P121-4	NTM	prot1948	Q9Y6N8	CDH10	0.582837	7.90479e-14
prot1151	Q12907	LMAN2	prot1353	Q6P4E1-5	CASC4	0.582834	7.90479e-14
prot1187	Q13740-2	ALCAM	prot1973	A0A0D9SF30	NCAM1	0.582827	7.90479e-14
prot602	P13591	NCAM1	prot1871	Q9UKM7	MAN1B1	0.582823	7.90479e-14
prot130	C9JR67	SGCE	prot1790	Q9NY47-2	CACNA2D2	0.582813	7.90479e-14
prot1212	Q14515	SPARCL1	prot1755	Q9NPD7	NRN1	0.582793	7.92699e-14
prot313	P01619	IGKV320	prot1123	Q07954	LRP1	-0.582792	7.92699e-14
prot1527	Q8WXD2	SCG3	prot1737	Q9HBR0	SLC38A10	0.582785	7.9492e-14
prot1418	Q86UN2	RTN4RL1	prot1928	Q9Y5F6	PCDHGC5	0.58278	7.9492e-14
prot387	P04003	C4BPA	prot984	P55290	CDH13	-0.582773	7.9492e-14
prot290	P01031	C5	prot1973	A0A0D9SF30	NCAM1	-0.582769	7.9492e-14
prot940	P51884	LUM	prot1819	Q9P232	CNTN3	-0.582763	7.9492e-14
prot369	P02760	AMBP	prot1615	Q99435-4	NELL2	-0.582762	7.9492e-14
prot747	P23083	IGHV12	prot1926	A0A087X054	HYOU1	-0.582762	7.9492e-14
prot289	P01024	C3	prot1749	Q9HCU4	CELSR2	-0.582759	7.9492e-14
prot127	O43505	B4GAT1	prot1794	Q9NY97-2	B3GN2	0.582757	7.9714e-14
prot422	P05060	CHGB	prot1434	Q8IUK5	PLXDC1	0.582753	7.9714e-14
prot371	P02765	AHSG	prot1459	Q8IZS8	CACNA2D3	-0.582746	7.9714e-14
prot384	P03951	F11	prot1677	B7ZLJ8	SEZ6L	-0.582745	7.99361e-14
prot1219	Q14697	GANAB	prot1313	Q5FWE3-3	PRRT3	0.582743	7.99361e-14
prot940	P51884	LUM	prot1790	Q9NY47-2	CACNA2D2	-0.58274	7.99361e-14
prot274	P00734	F2	prot784	P27824	CANX	-0.582738	7.99361e-14
prot601	P13521	SCG2	prot1730	Q9H8L6	MMRN2	0.582736	7.99361e-14
prot566	P11021	HSPA5	prot1048	P63313	TMSB10	0.582735	7.99361e-14
prot370	P02763	ORM1	prot1418	Q86UN2	RTN4RL1	-0.582734	7.99361e-14
prot1351	Q6NW40	RGMB	prot1830	Q9UBQ6	EXTL2	0.582731	7.99361e-14
prot1376	Q6UXK2	ISLR2	prot1641	Q9BQT9	CLSTN3	0.582729	7.99361e-14
prot490	P08185	SERPINA6	prot668	P17174	GOT1	-0.582726	7.99361e-14
prot1178	Q13554-7	CAMK2B	prot1306	Q53EL9-3	SEZ6	0.582721	7.99361e-14
prot73	O00533	CHL1	prot1871	Q9UKM7	MAN1B1	0.582718	7.99361e-14
prot447	P06307	CCK	prot1435	Q8IUK8	CBLN2	0.582717	7.99361e-14
prot1459	Q8IZS8	CACNA2D3	prot1787	Q9NX62	IMPAD1	0.582707	8.01581e-14
prot937	F5GZ08	APLP1	prot1859	Q9UJ99	CDH22	0.582706	8.01581e-14
prot471	P07357	C8A	prot1537	Q92520	FAM3C	-0.582702	8.01581e-14
prot454	P06727	APOA4	prot471	P07357	C8A	0.5827	8.01581e-14
prot234	O95185-2	UNC5C	prot1794	Q9NY97-2	B3GN2	0.5827	8.01581e-14
prot120	O43291	SPINT2	prot821	P31150	GDI1	0.582691	8.03801e-14
prot838	P35052	GPC1	prot1265	Q15904	ATP6AP1	0.582688	8.03801e-14
prot334	P01859	IGHG2	prot1533	Q8WZA1	POMGNT1	-0.582684	8.03801e-14
prot248	O95502	NPTXR	prot1921	Q9Y2T3	GDA	0.582682	8.03801e-14
prot393	P04075	ALDOA	prot1830	Q9UBQ6	EXTL2	0.582682	8.03801e-14
prot236	O95206-2	PCDH8	prot501	P08581	MET	0.582674	8.03801e-14
prot449	P06312	IGKV41	prot921	P49641	MAN2A2	-0.582662	8.06022e-14
prot353	P02671	FGA	prot1609	Q96PX8	SLITRK1	-0.582658	8.06022e-14
prot1212	Q14515	SPARCL1	prot1286	Q16706	MAN2A1	0.582656	8.06022e-14
prot771	P25311	AZGP1	prot1819	Q9P232	CNTN3	-0.582654	8.06022e-14
prot831	P33908	MAN1A1	prot1825	G5E9G7	NRXN2	0.582654	8.08242e-14
prot795	P29218	IMPA1	prot903	P47972	NPTX2	0.58265	8.08242e-14
prot197	O75509	TNFRSF21	prot1226	Q14982-2	OPCML	0.582645	8.08242e-14
prot460	P07093-2	SERPINE2	prot581	P12109	COL6A1	0.582641	8.08242e-14
prot398	P04156-2	PRIO	prot1434	Q8IUK5	PLXDC1	0.582631	8.08242e-14
prot625	P14543	NID1	prot1190	E7EUF1	ENPP2	0.582629	8.08242e-14
prot435	P05408-2	SCG5	prot1941	Q9UFM8	NPTN	0.582627	8.08242e-14
prot1229	Q14DG7	TMEM132B	prot1877	A0A0D9SEP4	NRXN1	0.582626	8.08242e-14
prot53	B9A064	IGLL5	prot1825	G5E9G7	NRXN2	-0.582625	8.08242e-14
prot441	P05546	SERPIND1	prot852	P35858	IGFALS	0.582623	8.08242e-14
prot550	P10451-4	SPP1	prot1447	Q8IWV2	CNTN4	0.582619	8.10463e-14
prot575	P11362-20	FGFR1	prot1495	Q8NCW5-2	NNRE	0.582611	8.10463e-14
prot277	P00740-2	F9	prot454	P06727	APOA4	0.582608	8.12683e-14
prot1376	Q6UXK2	ISLR2	prot1495	Q8NCW5-2	NNRE	0.582608	8.12683e-14
prot668	P17174	GOT1	prot1258	Q15818	NPTX1	0.582601	8.12683e-14
prot373	P02774	GC	prot1882	Q9ULI3	HEG1	-0.582599	8.12683e-14
prot90	O14773	TPP1	prot733	P22304	IDS	0.582599	8.12683e-14
prot1214	Q14520-2	HABP2	prot1683	Q9BZR6	RTN4R	-0.582571	8.14904e-14
prot531	P09972	ALDOC	prot1348	Q6MZW2	FSTL4	0.582569	8.14904e-14
prot91	O14786	NRP1	prot831	P33908	MAN1A1	0.582564	8.14904e-14
prot176	B4DKD2	ADAM11	prot889	E7EQM8	DCC	0.582558	8.17124e-14
prot90	O14773	TPP1	prot581	P12109	COL6A1	0.582549	8.17124e-14
prot111	O15400-2	STX7	prot2025	H3BLU2	LSAMP	0.582547	8.17124e-14
prot129	O43529	CHST10	prot1590	Q96ID5	IGSF21	0.582544	8.17124e-14
prot587	P12259	F5	prot1619	Q99538	LGMN	0.582543	8.17124e-14
prot110	H9KV31	NCAM2	prot1904	Q9UQM7	CAMK2A	0.582538	8.17124e-14
prot559	P10645	CHGA	prot1214	Q14520-2	HABP2	-0.582537	8.17124e-14
prot1744	Q9HCB6	SPON1	prot1984	A0A0U1RQC5	NRXN3	0.582526	8.19345e-14
prot1116	Q06033-2	ITIH3	prot1287	Q16769	QPCT	-0.582523	8.19345e-14
prot1615	Q99435-4	NELL2	prot1900	Q9UPU3	SORCS3	0.58252	8.19345e-14
prot874	P40189	IL6ST	prot1965	A0A0A0MTQ4	RGMA	0.58252	8.19345e-14
prot1116	Q06033-2	ITIH3	prot1408	Q7Z7M0	MEGF8	-0.58252	8.19345e-14
prot202	O75752	B3GALNT1	prot248	O95502	NPTXR	0.582516	8.21565e-14
prot224	O94919	ENDOD1	prot757	P23471-2	PTPRZ1	0.582513	8.21565e-14
prot1242	Q15262	PTPRK	prot1635	Q99985	SEMA3C	0.582512	8.21565e-14
prot937	F5GZ08	APLP1	prot1919	Q9Y2I2-1	NTNG1	0.582511	8.21565e-14
prot91	O14786	NRP1	prot559	P10645	CHGA	0.582505	8.21565e-14
prot1224	Q14894	CRYM	prot1537	Q92520	FAM3C	0.582504	8.21565e-14
prot313	P01619	IGKV320	prot462	P07195	LDHB	-0.582495	8.21565e-14
prot202	O75752	B3GALNT1	prot472	P07358	C8B	-0.582491	8.21565e-14
prot242	O95445	APOM	prot269	P00492	HPRT1	-0.582482	8.23785e-14
prot176	B4DKD2	ADAM11	prot628	P14618-2	PKM	0.582481	8.23785e-14
prot1399	Q7Z553	MDGA2	prot1459	Q8IZS8	CACNA2D3	0.582479	8.23785e-14
prot1438	Q8IV08	PLD3	prot1900	Q9UPU3	SORCS3	0.582479	8.23785e-14
prot110	H9KV31	NCAM2	prot661	P16519-2	PCSK2	0.582476	8.23785e-14
prot1174	Q13508	ART3	prot1896	Q9UNN8	PROCR	0.582475	8.23785e-14
prot272	P00558	PGK1	prot1945	Q9Y696	CLIC4	0.582463	8.26006e-14
prot355	P02679	FGG	prot1790	Q9NY47-2	CACNA2D2	-0.582462	8.26006e-14
prot228	O94985	CLSTN1	prot1711	Q9H2X0	CHRD	0.582461	8.26006e-14
prot541	P0DOY3	IGLC3	prot1970	A0A0C4DH35	IGHV335	0.582459	8.26006e-14
prot109	O15354	GPR37	prot1926	A0A087X054	HYOU1	0.582456	8.26006e-14
prot1202	Q14165	MLEC	prot1677	B7ZLJ8	SEZ6L	0.582453	8.26006e-14
prot431	P05160	F13B	prot984	P55290	CDH13	-0.582443	8.26006e-14
prot82	O14514	ADGRB1	prot628	P14618-2	PKM	0.582436	8.28226e-14
prot115	O43157-2	PLXNB1	prot581	P12109	COL6A1	0.582432	8.28226e-14
prot364	P02750	LRG1	prot1397	Q7Z3B1	NEGR1	-0.58243	8.28226e-14
prot267	P00450	CP	prot1607	Q96PD5	PGLYRP2	0.582426	8.30447e-14
prot506	P08697	SERPINF2	prot1842	Q9UGM5	FETUB	0.582412	8.30447e-14
prot1043	P63010-3	AP2B1	prot1428	Q86Y38	XYLT1	0.582409	8.30447e-14
prot109	O15354	GPR37	prot274	P00734	F2	-0.582406	8.30447e-14
prot12	A0A087WSY6	IGKV3D15	prot287	P01019	AGT	-0.582399	8.30447e-14
prot363	P02749	APOH	prot1781	Q9NT99	LRRC4B	-0.582393	8.32667e-14
prot175	E7EWD3	ADAM23	prot1742	Q5VT82	PCDH9	0.582392	8.32667e-14
prot460	P07093-2	SERPINE2	prot2040	X6RKN2	NFASC	0.582391	8.32667e-14
prot889	E7EQM8	DCC	prot1898	Q9UP79	ADAMTS8	0.582391	8.32667e-14
prot999	R4GMM9	NXPH1	prot1973	A0A0D9SF30	NCAM1	0.582387	8.32667e-14
prot951	P52799	EFNB2	prot1164	Q13332-3	PTPRS	0.582382	8.34888e-14
prot438	P05452	CLEC3B	prot1763	A0A0C4DFP6	CRTAC1	0.582373	8.34888e-14
prot638	P15151-3	PVR	prot1710	Q9H2E6	SEMA6A	0.582371	8.34888e-14
prot503	P08603	CFH	prot1879	F5H5X9	CDH7	-0.582352	8.34888e-14
prot403	E9PIM6	THY1	prot1428	Q86Y38	XYLT1	0.582348	8.37108e-14
prot1118	Q06481	APLP2	prot1498	Q8NFP4	MDGA1	0.582327	8.39329e-14
prot566	P11021	HSPA5	prot1342	Q6EMK4	VASN	0.582327	8.39329e-14
prot1258	Q15818	NPTX1	prot2023	H0YDE5	KIAA1549L	0.58232	8.39329e-14
prot753	P23435	CBLN1	prot2040	X6RKN2	NFASC	0.582319	8.39329e-14
prot1533	Q8WZA1	POMGNT1	prot1567	Q969P0-3	IGSF8	0.582315	8.39329e-14
prot639	P15169	CPN1	prot959	P54289-2	CACNA2D1	-0.582315	8.39329e-14
prot148	O60245	PCDH7	prot1616	Q99497	PARK7	0.58231	8.39329e-14
prot277	P00740-2	F9	prot352	P02656	APOC3	0.582305	8.41549e-14
prot999	R4GMM9	NXPH1	prot1246	Q15375-4	EPHA7	0.582304	8.41549e-14
prot280	P00747	PLG	prot1759	Q9NPR2-2	SEM4B	-0.582292	8.43769e-14
prot795	P29218	IMPA1	prot1984	A0A0U1RQC5	NRXN3	0.582291	8.43769e-14
prot1130	Q08431	MFGE8	prot1351	Q6NW40	RGMB	0.58229	8.43769e-14
prot753	P23435	CBLN1	prot1132	Q08629	SPOCK1	0.58229	8.43769e-14
prot1428	Q86Y38	XYLT1	prot1595	Q96JF0	ST6GAL2	0.582289	8.43769e-14
prot109	O15354	GPR37	prot1108	Q04756	HGFAC	-0.582287	8.43769e-14
prot829	P32119	PRDX2	prot1546	Q92752	TNR	0.582287	8.43769e-14
prot1178	Q13554-7	CAMK2B	prot1796	Q9NYQ8	FAT2	0.582286	8.43769e-14
prot190	O75368	SH3BGRL	prot274	P00734	F2	-0.582282	8.43769e-14
prot71	O00468-6	AGRN	prot694	P19827	ITIH1	-0.582281	8.43769e-14
prot176	B4DKD2	ADAM11	prot1590	Q96ID5	IGSF21	0.582281	8.43769e-14
prot1790	Q9NY47-2	CACNA2D2	prot1819	Q9P232	CNTN3	0.582277	8.43769e-14
prot1226	Q14982-2	OPCML	prot1592	A0A087WSY5	CPB2	-0.582276	8.43769e-14
prot286	P01011	SERPINA3	prot351	A0A024R0T9	APOC2	0.582276	8.43769e-14
prot334	P01859	IGHG2	prot1759	Q9NPR2-2	SEM4B	-0.582273	8.43769e-14
prot302	P01213	PDYN	prot1226	Q14982-2	OPCML	0.582271	8.43769e-14
prot276	P00739	HPR	prot1214	Q14520-2	HABP2	0.582257	8.4599e-14
prot108	O15335	CHAD	prot1948	Q9Y6N8	CDH10	0.582249	8.4821e-14
prot1377	Q6UXK5	LRRN1	prot1890	Q9UMF0	ICAM5	0.582247	8.4821e-14
prot612	P13796	LCP1	prot1024	P61626	LYZ	0.582245	8.4821e-14
prot831	P33908	MAN1A1	prot1975	A0A0G2JMB2	IGHA2	-0.582236	8.4821e-14
prot1500	Q8NFY4-6	SEM6D	prot1830	Q9UBQ6	EXTL2	0.582236	8.4821e-14
prot951	P52799	EFNB2	prot1342	Q6EMK4	VASN	0.582227	8.4821e-14
prot747	P23083	IGHV12	prot1794	Q9NY97-2	B3GN2	-0.582226	8.4821e-14
prot482	P07900	HSP90AA1	prot760	P23528	CFL1	0.582223	8.4821e-14
prot316	P01700	IGLV147	prot566	P11021	HSPA5	-0.582209	8.52651e-14
prot7	A0A075B6K4	IGLV310	prot531	P09972	ALDOC	-0.582205	8.52651e-14
prot378	P02790	HPX	prot1046	E5RJR5	SKP1	-0.582203	8.52651e-14
prot1673	A0A087X0T8	CADM1	prot1994	B4E1Z4	AL645922.1	-0.582199	8.52651e-14
prot202	O75752	B3GALNT1	prot1781	Q9NT99	LRRC4B	0.582194	8.52651e-14
prot280	P00747	PLG	prot1497	Q8NES3	LFNG	-0.582194	8.52651e-14
prot293	P01042	KNG1	prot566	P11021	HSPA5	-0.582192	8.52651e-14
prot175	E7EWD3	ADAM23	prot1677	B7ZLJ8	SEZ6L	0.582189	8.52651e-14
prot228	O94985	CLSTN1	prot334	P01859	IGHG2	-0.582187	8.52651e-14
prot979	P55283	CDH4	prot1287	Q16769	QPCT	0.582182	8.52651e-14
prot290	P01031	C5	prot397	P04114	APOB	0.582182	8.52651e-14
prot883	P42785	PRCP	prot1710	Q9H2E6	SEMA6A	0.58217	8.54872e-14
prot694	P19827	ITIH1	prot999	R4GMM9	NXPH1	-0.582161	8.57092e-14
prot242	O95445	APOM	prot354	P02675	FGB	0.582159	8.57092e-14
prot369	P02760	AMBP	prot874	P40189	IL6ST	-0.582155	8.57092e-14
prot1214	Q14520-2	HABP2	prot1890	Q9UMF0	ICAM5	-0.582155	8.57092e-14
prot1212	Q14515	SPARCL1	prot1813	Q9P0K9	FRRS1L	0.582151	8.57092e-14
prot289	P01024	C3	prot903	P47972	NPTX2	-0.582148	8.57092e-14
prot1224	Q14894	CRYM	prot1408	Q7Z7M0	MEGF8	0.582147	8.57092e-14
prot1376	Q6UXK2	ISLR2	prot1500	Q8NFY4-6	SEM6D	0.582137	8.57092e-14
prot197	O75509	TNFRSF21	prot242	O95445	APOM	-0.582137	8.57092e-14
prot1354	Q6P9A2	GALNT18	prot2037	R4GMM8	ROBO2	0.582136	8.57092e-14
prot757	P23471-2	PTPRZ1	prot903	P47972	NPTX2	0.582135	8.57092e-14
prot1581	Q96FE7-4	PIK3IP1	prot2034	Q5SPY9	NPDC1	0.582131	8.59313e-14
prot892	P43652	AFM	prot1627	Q99784	OLFM1	-0.582127	8.59313e-14
prot176	B4DKD2	ADAM11	prot1108	Q04756	HGFAC	-0.582126	8.59313e-14
prot438	P05452	CLEC3B	prot1202	Q14165	MLEC	0.582122	8.61533e-14
prot838	P35052	GPC1	prot874	P40189	IL6ST	0.582119	8.61533e-14
prot923	G3XAP6	COMP	prot1620	Q99574	SERPINI1	-0.582109	8.61533e-14
prot449	P06312	IGKV41	prot1895	Q9UN70	PCDHGC3	-0.582103	8.61533e-14
prot1118	Q06481	APLP2	prot1239	Q15223	NECTIN1	0.582097	8.61533e-14
prot1116	Q06033-2	ITIH3	prot1447	Q8IWV2	CNTN4	-0.582094	8.61533e-14
prot1187	Q13740-2	ALCAM	prot1941	Q9UFM8	NPTN	0.582083	8.63754e-14
prot503	P08603	CFH	prot984	P55290	CDH13	-0.582076	8.65974e-14
prot350	K7ERI9	APOC1	prot1994	B4E1Z4	AL645922.1	0.582072	8.65974e-14
prot401	P04196	HRG	prot1524	Q8WVQ1-3	CANT1	-0.582068	8.65974e-14
prot424	P05067-11	APP	prot1433	Q8IUC8	GALNT13	0.582067	8.65974e-14
prot1291	Q16849	PTPRN	prot1892	Q9UMX5	NENF	0.582062	8.65974e-14
prot363	P02749	APOH	prot1847	Q9UHG2	PCSK1N	-0.582055	8.65974e-14
prot661	P16519-2	PCSK2	prot771	P25311	AZGP1	-0.582051	8.65974e-14
prot362	P02748	C9	prot1926	A0A087X054	HYOU1	-0.582045	8.68194e-14
prot228	O94985	CLSTN1	prot1941	Q9UFM8	NPTN	0.582037	8.70415e-14
prot334	P01859	IGHG2	prot693	Q5T985	ITIH2	0.582035	8.70415e-14
prot753	P23435	CBLN1	prot828	P32004-3	L1CAM	0.582027	8.70415e-14
prot107	O15240	VGF	prot1277	Q16610	ECM1	0.582025	8.70415e-14
prot209	O76061	STC2	prot686	P19022	CDH2	0.58202	8.70415e-14
prot229	O94991	SLITRK5	prot289	P01024	C3	-0.582019	8.70415e-14
prot352	P02656	APOC3	prot1867	Q9UK55	SERPINA10	0.582014	8.70415e-14
prot716	P21333-2	FLNA	prot796	P29279-2	CTGF	0.582004	8.72635e-14
prot384	P03951	F11	prot1817	Q9P121-4	NTM	-0.582002	8.72635e-14
prot269	P00492	HPRT1	prot981	J3KRI5	CDH8	0.581998	8.72635e-14
prot149	O60279	SUSD5	prot2006	E7ETH0	CFI	-0.581996	8.72635e-14
prot204	A0A1B0GVB9	ATP6AP2	prot921	P49641	MAN2A2	0.581994	8.74856e-14
prot554	P10599	TXN	prot1965	A0A0A0MTQ4	RGMA	0.581992	8.74856e-14
prot349	P02649	APOE	prot453	P06681	C2	-0.581989	8.74856e-14
prot933	A0A087WXM8	BCAM	prot1776	Q9NS98	SEMA3G	0.581986	8.74856e-14
prot1287	Q16769	QPCT	prot1941	Q9UFM8	NPTN	0.581979	8.74856e-14
prot784	P27824	CANX	prot1813	Q9P0K9	FRRS1L	0.581979	8.74856e-14
prot1459	Q8IZS8	CACNA2D3	prot1877	A0A0D9SEP4	NRXN1	0.581978	8.74856e-14
prot332	P01834	IGKC	prot403	E9PIM6	THY1	-0.581974	8.74856e-14
prot295	A9UJN9	PDGFB	prot305	P01303	NPY	0.581973	8.74856e-14
prot1046	E5RJR5	SKP1	prot1880	Q9ULF5	SLC39A10	0.581972	8.74856e-14
prot1319	Q5JZY3-2	EPHA10	prot1673	A0A087X0T8	CADM1	0.581969	8.74856e-14
prot713	P21246	PTN	prot1242	Q15262	PTPRK	0.581967	8.74856e-14
prot1585	Q96GW7	BCAN	prot1883	Q9ULL4	PLXNB3	0.58196	8.77076e-14
prot1472	Q8N3J6-2	CADM2	prot1567	Q969P0-3	IGSF8	0.58195	8.79297e-14
prot800	P29622	SERPINA4	prot1472	Q8N3J6-2	CADM2	-0.581937	8.79297e-14
prot234	O95185-2	UNC5C	prot262	P00338	LDHA	0.581937	8.79297e-14
prot892	P43652	AFM	prot1511	Q8TCZ2	CD99L2	-0.581935	8.79297e-14
prot334	P01859	IGHG2	prot1996	B7ZKJ8	ITIH4	0.58193	8.79297e-14
prot85	O14594	NCAN	prot1046	E5RJR5	SKP1	0.58193	8.79297e-14
prot53	B9A064	IGLL5	prot756	P23470-2	PTPRG	-0.581925	8.79297e-14
prot512	P09104	ENO2	prot889	E7EQM8	DCC	0.581922	8.81517e-14
prot793	P29120-2	PCSK1	prot1868	Q9UKB5	AJAP1	0.581922	8.81517e-14
prot608	P13671	C6	prot2034	Q5SPY9	NPDC1	-0.581922	8.81517e-14
prot248	O95502	NPTXR	prot785	P27918	CFP	-0.581916	8.81517e-14
prot1590	Q96ID5	IGSF21	prot1615	Q99435-4	NELL2	0.581912	8.81517e-14
prot294	P01042-2	KNG1	prot362	P02748	C9	0.581912	8.81517e-14
prot733	P22304	IDS	prot1673	A0A087X0T8	CADM1	0.581912	8.83738e-14
prot795	P29218	IMPA1	prot1351	Q6NW40	RGMB	0.581907	8.83738e-14
prot348	P02647	APOA1	prot1845	Q9UHC6	CNTNAP2	-0.581901	8.83738e-14
prot364	P02750	LRG1	prot694	P19827	ITIH1	0.581898	8.83738e-14
prot403	E9PIM6	THY1	prot1790	Q9NY47-2	CACNA2D2	0.581898	8.83738e-14
prot762	P23582	NPPC	prot1227	Q14C87	TMEM132D	0.581893	8.83738e-14
prot1683	Q9BZR6	RTN4R	prot1787	Q9NX62	IMPAD1	0.581883	8.83738e-14
prot1012	P60983	GMFB	prot1776	Q9NS98	SEMA3G	0.581871	8.85958e-14
prot398	P04156-2	PRIO	prot918	P49257	LMAN1	0.581864	8.88178e-14
prot107	O15240	VGF	prot371	P02765	AHSG	-0.581864	8.88178e-14
prot355	P02679	FGG	prot1973	A0A0D9SF30	NCAM1	-0.58186	8.88178e-14
prot23	A0A0B4J1X5	IGHV374	prot921	P49641	MAN2A2	-0.581858	8.88178e-14
prot587	P12259	F5	prot647	P15586	GNS	0.581855	8.88178e-14
prot848	P35613-2	BSG	prot1342	Q6EMK4	VASN	0.581838	8.90399e-14
prot295	A9UJN9	PDGFB	prot1187	Q13740-2	ALCAM	0.581835	8.90399e-14
prot277	P00740-2	F9	prot1501	Q8NFZ4	NLGN2	-0.581833	8.90399e-14
prot809	P30101	PDIA3	prot1787	Q9NX62	IMPAD1	0.581832	8.90399e-14
prot353	P02671	FGA	prot1590	Q96ID5	IGSF21	-0.581819	8.92619e-14
prot904	G3V164	GRIA4	prot1623	Q99674	CGREF1	0.581815	8.92619e-14
prot242	O95445	APOM	prot351	A0A024R0T9	APOC2	0.581814	8.92619e-14
prot148	O60245	PCDH7	prot332	P01834	IGKC	-0.581813	8.92619e-14
prot1058	P78324	SIRPA	prot1200	Q14118	DAG1	0.581811	8.92619e-14
prot523	P09603	CSF1	prot575	P11362-20	FGFR1	0.581802	8.92619e-14
prot116	O43173	ST8SIA3	prot1487	Q8NBI6	XXYLT1	0.581798	8.92619e-14
prot224	O94919	ENDOD1	prot1598	Q96KN2	CNDP1	0.581791	8.9484e-14
prot512	P09104	ENO2	prot1677	B7ZLJ8	SEZ6L	0.58179	8.9484e-14
prot557	P10643	C7	prot1428	Q86Y38	XYLT1	-0.581782	8.9706e-14
prot410	P04406	GAPDH	prot1501	Q8NFZ4	NLGN2	0.581777	8.9706e-14
prot286	P01011	SERPINA3	prot1948	Q9Y6N8	CDH10	-0.581767	8.9706e-14
prot372	P02766	TTR	prot465	P07225	PROS1	0.581765	8.9706e-14
prot785	P27918	CFP	prot1265	Q15904	ATP6AP1	-0.581765	8.9706e-14
prot293	P01042	KNG1	prot1192	Q13867	BLMH	-0.581764	8.9706e-14
prot354	P02675	FGB	prot1200	Q14118	DAG1	-0.581762	8.9706e-14
prot1043	P63010-3	AP2B1	prot1566	Q969H8	MYDGF	0.581762	8.9706e-14
prot353	P02671	FGA	prot1710	Q9H2E6	SEMA6A	-0.581761	8.9706e-14
prot501	P08581	MET	prot1240	Q15256	PTPRR	0.581761	8.9706e-14
prot333	P01857	IGHG1	prot1554	Q92859-3	NEO1	-0.581755	8.99281e-14
prot195	O75493	CA11	prot378	P02790	HPX	-0.581753	8.99281e-14
prot554	P10599	TXN	prot933	A0A087WXM8	BCAM	0.581753	8.99281e-14
prot250	O95633-2	FSTL3	prot1397	Q7Z3B1	NEGR1	-0.58175	8.99281e-14
prot1064	P78509	RELN	prot1554	Q92859-3	NEO1	0.581746	9.01501e-14
prot91	O14786	NRP1	prot435	P05408-2	SCG5	0.581738	9.01501e-14
prot628	P14618-2	PKM	prot2006	E7ETH0	CFI	-0.581737	9.01501e-14
prot979	P55283	CDH4	prot1737	Q9HBR0	SLC38A10	0.581732	9.01501e-14
prot903	P47972	NPTX2	prot1641	Q9BQT9	CLSTN3	0.58173	9.01501e-14
prot1377	Q6UXK5	LRRN1	prot1471	A0A0C4DGI5	TAFA2	0.581728	9.01501e-14
prot1710	Q9H2E6	SEMA6A	prot2030	K7ELL7	PRKCSH	0.58172	9.01501e-14
prot355	P02679	FGG	prot1120	Q06830	PRDX1	-0.581718	9.01501e-14
prot1164	Q13332-3	PTPRS	prot1800	Q9NZ53	PODXL2	0.581708	9.03722e-14
prot333	P01857	IGHG1	prot1474	Q8N3T6	TMEM132C	-0.581708	9.03722e-14
prot248	O95502	NPTXR	prot557	P10643	C7	-0.581701	9.05942e-14
prot554	P10599	TXN	prot1214	Q14520-2	HABP2	-0.581699	9.05942e-14
prot281	P00748	F12	prot828	P32004-3	L1CAM	-0.581698	9.05942e-14
prot212	O94760	DDAH1	prot1615	Q99435-4	NELL2	0.581685	9.05942e-14
prot107	O15240	VGF	prot795	P29218	IMPA1	0.581672	9.08162e-14
prot1524	Q8WVQ1-3	CANT1	prot1546	Q92752	TNR	0.58167	9.08162e-14
prot503	P08603	CFH	prot1595	Q96JF0	ST6GAL2	-0.581666	9.08162e-14
prot771	P25311	AZGP1	prot809	P30101	PDIA3	-0.581665	9.08162e-14
prot733	P22304	IDS	prot892	P43652	AFM	-0.581662	9.10383e-14
prot1487	Q8NBI6	XXYLT1	prot1994	B4E1Z4	AL645922.1	-0.581659	9.10383e-14
prot733	P22304	IDS	prot2025	H3BLU2	LSAMP	0.581654	9.10383e-14
prot1219	Q14697	GANAB	prot1546	Q92752	TNR	0.581648	9.10383e-14
prot334	P01859	IGHG2	prot401	P04196	HRG	0.581647	9.10383e-14
prot96	O14917	PCDH17	prot1996	B7ZKJ8	ITIH4	-0.581642	9.10383e-14
prot1459	Q8IZS8	CACNA2D3	prot1904	Q9UQM7	CAMK2A	0.581641	9.10383e-14
prot985	P55291	CDH15	prot1123	Q07954	LRP1	0.581626	9.12603e-14
prot1070	P80723	BASP1	prot1229	Q14DG7	TMEM132B	0.581624	9.14824e-14
prot550	P10451-4	SPP1	prot1800	Q9NZ53	PODXL2	0.581609	9.14824e-14
prot224	O94919	ENDOD1	prot1742	Q5VT82	PCDH9	0.581602	9.14824e-14
prot226	O94933	SLITRK3	prot1904	Q9UQM7	CAMK2A	0.581601	9.14824e-14
prot1722	Q9H4F8	SMOC1	prot1744	Q9HCB6	SPON1	0.581597	9.14824e-14
prot638	P15151-3	PVR	prot1446	Q8IWU5-2	SULF2	0.581592	9.17044e-14
prot692	P19652	ORM2	prot1776	Q9NS98	SEMA3G	-0.581591	9.17044e-14
prot1487	Q8NBI6	XXYLT1	prot1996	B7ZKJ8	ITIH4	-0.581587	9.17044e-14
prot456	P06744	GPI	prot1278	Q16620-2	NTRK2	0.581584	9.17044e-14
prot1118	Q06481	APLP2	prot1895	Q9UN70	PCDHGC3	0.581583	9.19265e-14
prot693	Q5T985	ITIH2	prot1581	Q96FE7-4	PIK3IP1	-0.581582	9.19265e-14
prot1559	Q92932	PTPRN2	prot1567	Q969P0-3	IGSF8	0.581581	9.19265e-14
prot512	P09104	ENO2	prot1408	Q7Z7M0	MEGF8	0.581576	9.19265e-14
prot1116	Q06033-2	ITIH3	prot1683	Q9BZR6	RTN4R	-0.581573	9.19265e-14
prot289	P01024	C3	prot1677	B7ZLJ8	SEZ6L	-0.581573	9.19265e-14
prot354	P02675	FGB	prot1183	Q13641	TPBG	-0.581566	9.19265e-14
prot668	P17174	GOT1	prot1550	Q92823-2	NRCAM	0.581565	9.19265e-14
prot48	A6NGN9	IGLON5	prot1224	Q14894	CRYM	0.581564	9.19265e-14
prot694	P19827	ITIH1	prot1947	Q9Y6N7-4	ROBO1	-0.581561	9.19265e-14
prot1067	P80108	GPLD1	prot1509	Q8TAG5-2	VSTM2A	-0.581559	9.19265e-14
prot575	P11362-20	FGFR1	prot918	P49257	LMAN1	0.58155	9.21485e-14
prot1242	Q15262	PTPRK	prot1607	Q96PD5	PGLYRP2	-0.581546	9.21485e-14
prot284	P01008	SERPINC1	prot1744	Q9HCB6	SPON1	-0.581544	9.21485e-14
prot262	P00338	LDHA	prot1202	Q14165	MLEC	0.581541	9.23706e-14
prot779	P26992	CNTFR	prot1433	Q8IUC8	GALNT13	0.581539	9.23706e-14
prot602	P13591	NCAM1	prot1895	Q9UN70	PCDHGC3	0.581536	9.23706e-14
prot780	P27169	PON1	prot1067	P80108	GPLD1	0.581533	9.23706e-14
prot404	P04217	A1BG	prot628	P14618-2	PKM	-0.581532	9.23706e-14
prot305	P01303	NPY	prot1609	Q96PX8	SLITRK1	0.58153	9.23706e-14
prot346	P02461	COL3A1	prot584	P12111	COL6A3	0.581526	9.23706e-14
prot96	O14917	PCDH17	prot1464	Q8N126	CADM3	0.581526	9.23706e-14
prot186	O75326	SEMA7A	prot353	P02671	FGA	-0.581524	9.23706e-14
prot566	P11021	HSPA5	prot1140	Q10472	GALNT1	0.581524	9.23706e-14
prot758	P23515	OMG	prot1914	Q9Y287	ITM2B	0.581523	9.23706e-14
prot1277	Q16610	ECM1	prot1559	Q92932	PTPRN2	0.581522	9.23706e-14
prot733	P22304	IDS	prot1598	Q96KN2	CNDP1	0.581514	9.23706e-14
prot1502	Q8NFZ8	CADM4	prot2006	E7ETH0	CFI	-0.581498	9.28146e-14
prot447	P06307	CCK	prot628	P14618-2	PKM	0.581492	9.28146e-14
prot130	C9JR67	SGCE	prot1666	Q9BXJ3	C1QTNF4	0.581479	9.28146e-14
prot1182	Q13634-2	CDH18	prot1227	Q14C87	TMEM132D	0.581478	9.28146e-14
prot780	P27169	PON1	prot1187	Q13740-2	ALCAM	-0.581474	9.28146e-14
prot784	P27824	CANX	prot1447	Q8IWV2	CNTN4	0.581472	9.30367e-14
prot127	O43505	B4GAT1	prot1240	Q15256	PTPRR	0.581461	9.32587e-14
prot639	P15169	CPN1	prot1847	Q9UHG2	PCSK1N	-0.581461	9.32587e-14
prot638	P15151-3	PVR	prot1458	Q8IZP7	HS6ST3	0.58146	9.32587e-14
prot523	P09603	CSF1	prot1443	Q8IW52	SLITRK4	0.58146	9.32587e-14
prot1537	Q92520	FAM3C	prot1681	A0A087WZS0	LYNX1	0.581455	9.32587e-14
prot462	P07195	LDHB	prot1681	A0A087WZS0	LYNX1	0.581454	9.32587e-14
prot222	O94910	ADGRL1	prot1427	A0A0A6YYA0	TMED7-TICAM2	0.581453	9.32587e-14
prot800	P29622	SERPINA4	prot1825	G5E9G7	NRXN2	-0.581451	9.32587e-14
prot424	P05067-11	APP	prot1023	P61604	HSPE1	0.581447	9.32587e-14
prot424	P05067-11	APP	prot1140	Q10472	GALNT1	0.581446	9.32587e-14
prot333	P01857	IGHG1	prot1825	G5E9G7	NRXN2	-0.581445	9.32587e-14
prot369	P02760	AMBP	prot1229	Q14DG7	TMEM132B	-0.581443	9.32587e-14
prot69	F8W785	GOLIM4	prot1893	Q9UN36-2	NDRG2	0.58144	9.32587e-14
prot387	P04003	C4BPA	prot1227	Q14C87	TMEM132D	-0.581439	9.32587e-14
prot756	P23470-2	PTPRG	prot1794	Q9NY97-2	B3GN2	0.581435	9.32587e-14
prot453	P06681	C2	prot1043	P63010-3	AP2B1	-0.581433	9.34808e-14
prot229	O94991	SLITRK5	prot355	P02679	FGG	-0.581428	9.34808e-14
prot1108	Q04756	HGFAC	prot1474	Q8N3T6	TMEM132C	-0.581425	9.34808e-14
prot1183	Q13641	TPBG	prot1681	A0A087WZS0	LYNX1	0.581425	9.34808e-14
prot1045	P63104	YWHAZ	prot1945	Q9Y696	CLIC4	0.581423	9.37028e-14
prot110	H9KV31	NCAM2	prot1822	Q9P2E7-2	PCDH10	0.581419	9.37028e-14
prot204	A0A1B0GVB9	ATP6AP2	prot280	P00747	PLG	-0.581417	9.37028e-14
prot353	P02671	FGA	prot848	P35613-2	BSG	-0.581417	9.37028e-14
prot1362	Q6UWH4-2	GASK1B	prot1919	Q9Y2I2-1	NTNG1	0.581416	9.37028e-14
prot266	P00441	SOD1	prot1159	Q13228	SELENBP1	0.581415	9.37028e-14
prot197	O75509	TNFRSF21	prot1487	Q8NBI6	XXYLT1	0.581413	9.37028e-14
prot1376	Q6UXK2	ISLR2	prot1464	Q8N126	CADM3	0.581411	9.37028e-14
prot918	P49257	LMAN1	prot1607	Q96PD5	PGLYRP2	-0.581404	9.37028e-14
prot1149	Q12860	CNTN1	prot1306	Q53EL9-3	SEZ6	0.5814	9.37028e-14
prot1527	Q8WXD2	SCG3	prot1904	Q9UQM7	CAMK2A	0.5814	9.37028e-14
prot692	P19652	ORM2	prot1435	Q8IUK8	CBLN2	-0.581387	9.39249e-14
prot176	B4DKD2	ADAM11	prot1474	Q8N3T6	TMEM132C	0.581378	9.41469e-14
prot388	P04004	VTN	prot848	P35613-2	BSG	-0.581375	9.41469e-14
prot686	P19022	CDH2	prot785	P27918	CFP	-0.581371	9.41469e-14
prot784	P27824	CANX	prot1845	Q9UHC6	CNTNAP2	0.581369	9.41469e-14
prot963	F8W9W0	EPHA5	prot1830	Q9UBQ6	EXTL2	0.581363	9.41469e-14
prot673	P17677	GAP43	prot999	R4GMM9	NXPH1	0.58136	9.41469e-14
prot209	O76061	STC2	prot1446	Q8IWU5-2	SULF2	0.581348	9.4369e-14
prot325	P01742	IGHV169	prot1397	Q7Z3B1	NEGR1	-0.581345	9.4591e-14
prot1556	Q92896	GLG1	prot1822	Q9P2E7-2	PCDH10	0.581341	9.4591e-14
prot287	P01019	AGT	prot1580	Q96FE5-2	LINGO1	0.581338	9.4591e-14
prot313	P01619	IGKV320	prot1926	A0A087X054	HYOU1	-0.581337	9.4591e-14
prot783	P27797	CALR	prot1104	Q03167-2	TGFBR3	0.581331	9.4591e-14
prot398	P04156-2	PRIO	prot1973	A0A0D9SF30	NCAM1	0.581324	9.4591e-14
prot1116	Q06033-2	ITIH3	prot1554	Q92859-3	NEO1	-0.581315	9.4813e-14
prot963	F8W9W0	EPHA5	prot1884	Q9ULP0-2	NDRG4	0.581312	9.4813e-14
prot1419	Q86UN3	RTN4RL2	prot1592	A0A087WSY5	CPB2	-0.581307	9.4813e-14
prot302	P01213	PDYN	prot959	P54289-2	CACNA2D1	0.581306	9.50351e-14
prot937	F5GZ08	APLP1	prot1581	Q96FE7-4	PIK3IP1	0.581301	9.50351e-14
prot617	P14138	EDN3	prot1882	Q9ULI3	HEG1	0.5813	9.50351e-14
prot349	P02649	APOE	prot802	P29966	MARCKS	0.581297	9.50351e-14
prot1212	Q14515	SPARCL1	prot1822	Q9P2E7-2	PCDH10	0.581293	9.50351e-14
prot738	I6LM06	FGFR3	prot1882	Q9ULI3	HEG1	0.58129	9.50351e-14
prot435	P05408-2	SCG5	prot516	P09417	QDPR	0.58129	9.50351e-14
prot85	O14594	NCAN	prot639	P15169	CPN1	-0.581266	9.54792e-14
prot127	O43505	B4GAT1	prot1219	Q14697	GANAB	0.581263	9.54792e-14
prot431	P05160	F13B	prot1419	Q86UN3	RTN4RL2	-0.581259	9.54792e-14
prot290	P01031	C5	prot1319	Q5JZY3-2	EPHA10	-0.581258	9.54792e-14
prot1487	Q8NBI6	XXYLT1	prot1884	Q9ULP0-2	NDRG4	0.581254	9.54792e-14
prot338	P01876	IGHA1	prot1200	Q14118	DAG1	-0.581254	9.54792e-14
prot384	P03951	F11	prot1164	Q13332-3	PTPRS	-0.581254	9.54792e-14
prot779	P26992	CNTFR	prot1408	Q7Z7M0	MEGF8	0.581249	9.54792e-14
prot278	P00742	F10	prot2006	E7ETH0	CFI	0.581249	9.54792e-14
prot1567	Q969P0-3	IGSF8	prot1880	Q9ULF5	SLC39A10	0.581247	9.54792e-14
prot754	P23468	PTPRD	prot1308	Q53RD9	FBLN7	0.58124	9.54792e-14
prot1533	Q8WZA1	POMGNT1	prot1620	Q99574	SERPINI1	0.581239	9.57012e-14
prot1287	Q16769	QPCT	prot1749	Q9HCU4	CELSR2	0.581238	9.57012e-14
prot334	P01859	IGHG2	prot828	P32004-3	L1CAM	-0.581227	9.59233e-14
prot51	A6NLU5	VSTM2B	prot2040	X6RKN2	NFASC	0.581222	9.59233e-14
prot267	P00450	CP	prot1418	Q86UN2	RTN4RL1	-0.581208	9.59233e-14
prot449	P06312	IGKV41	prot973	P55058	PLTP	-0.581207	9.59233e-14
prot1007	P60709	ACTB	prot1095	Q01995	TAGLN	0.581206	9.59233e-14
prot1342	Q6EMK4	VASN	prot1529	Q8WY21-4	SORC1	0.581198	9.61453e-14
prot125	O43493-2	TGOLN2	prot821	P31150	GDI1	0.581196	9.61453e-14
prot602	P13591	NCAM1	prot1730	Q9H8L6	MMRN2	0.581194	9.61453e-14
prot393	P04075	ALDOA	prot1722	Q9H4F8	SMOC1	0.581186	9.63674e-14
prot1212	Q14515	SPARCL1	prot1308	Q53RD9	FBLN7	0.581186	9.63674e-14
prot387	P04003	C4BPA	prot565	P10909-4	CLUS	-0.581185	9.63674e-14
prot216	O94772	LY6H	prot1847	Q9UHG2	PCSK1N	0.58118	9.63674e-14
prot248	O95502	NPTXR	prot294	P01042-2	KNG1	-0.581172	9.63674e-14
prot1443	Q8IW52	SLITRK4	prot1857	Q9UIW2	PLXNA1	0.581163	9.63674e-14
prot236	O95206-2	PCDH8	prot1012	P60983	GMFB	0.581163	9.63674e-14
prot385	P03952	KLKB1	prot1458	Q8IZP7	HS6ST3	-0.581155	9.65894e-14
prot984	P55290	CDH13	prot1149	Q12860	CNTN1	0.581154	9.65894e-14
prot8	P01615	IGKV2D28	prot848	P35613-2	BSG	-0.581149	9.68114e-14
prot129	O43529	CHST10	prot388	P04004	VTN	-0.581133	9.68114e-14
prot387	P04003	C4BPA	prot783	P27797	CALR	-0.581126	9.68114e-14
prot1419	Q86UN3	RTN4RL2	prot1511	Q8TCZ2	CD99L2	0.581122	9.70335e-14
prot981	J3KRI5	CDH8	prot1258	Q15818	NPTX1	0.581121	9.70335e-14
prot575	P11362-20	FGFR1	prot1226	Q14982-2	OPCML	0.58111	9.72555e-14
prot351	A0A024R0T9	APOC2	prot694	P19827	ITIH1	0.581109	9.72555e-14
prot694	P19827	ITIH1	prot1895	Q9UN70	PCDHGC3	-0.581097	9.72555e-14
prot601	P13521	SCG2	prot1471	A0A0C4DGI5	TAFA2	0.581089	9.72555e-14
prot277	P00740-2	F9	prot2005	E7ESV6	ADGRL3	-0.581089	9.72555e-14
prot1474	Q8N3T6	TMEM132C	prot1965	A0A0A0MTQ4	RGMA	0.581087	9.72555e-14
prot1354	Q6P9A2	GALNT18	prot1529	Q8WY21-4	SORC1	0.581077	9.74776e-14
prot378	P02790	HPX	prot1975	A0A0G2JMB2	IGHA2	0.581077	9.74776e-14
prot1819	Q9P232	CNTN3	prot1996	B7ZKJ8	ITIH4	-0.581075	9.76996e-14
prot421	P05026-2	AT1B1	prot1043	P63010-3	AP2B1	0.581075	9.76996e-14
prot332	P01834	IGKC	prot363	P02749	APOH	0.581073	9.76996e-14
prot747	P23083	IGHV12	prot828	P32004-3	L1CAM	-0.581068	9.76996e-14
prot73	O00533	CHL1	prot277	P00740-2	F9	-0.581068	9.76996e-14
prot1434	Q8IUK5	PLXDC1	prot1868	Q9UKB5	AJAP1	0.581065	9.76996e-14
prot1868	Q9UKB5	AJAP1	prot2006	E7ETH0	CFI	-0.581058	9.76996e-14
prot204	A0A1B0GVB9	ATP6AP2	prot959	P54289-2	CACNA2D1	0.581052	9.76996e-14
prot692	P19652	ORM2	prot1123	Q07954	LRP1	-0.581051	9.76996e-14
prot808	P30086	PEBP1	prot1533	Q8WZA1	POMGNT1	0.581045	9.79217e-14
prot1353	Q6P4E1-5	CASC4	prot1879	F5H5X9	CDH7	0.581045	9.79217e-14
prot370	P02763	ORM1	prot378	P02790	HPX	0.581045	9.79217e-14
prot103	O15197-3	EPHB6	prot1727	Q9H741	C12orf49	0.581036	9.81437e-14
prot454	P06727	APOA4	prot744	P22792	CPN2	0.58102	9.81437e-14
prot224	O94919	ENDOD1	prot692	P19652	ORM2	-0.581012	9.81437e-14
prot1829	Q9UBP4	DKK3	prot1868	Q9UKB5	AJAP1	0.580999	9.85878e-14
prot387	P04003	C4BPA	prot1975	A0A0G2JMB2	IGHA2	0.580998	9.85878e-14
prot1813	Q9P0K9	FRRS1L	prot1921	Q9Y2T3	GDA	0.580995	9.85878e-14
prot8	P01615	IGKV2D28	prot771	P25311	AZGP1	0.580993	9.85878e-14
prot120	O43291	SPINT2	prot1487	Q8NBI6	XXYLT1	0.580987	9.85878e-14
prot1487	Q8NBI6	XXYLT1	prot1898	Q9UP79	ADAMTS8	0.58098	9.85878e-14
prot684	P19021	PAM	prot1898	Q9UP79	ADAMTS8	0.580974	9.85878e-14
prot176	B4DKD2	ADAM11	prot561	P10721-2	KIT	0.580974	9.85878e-14
prot109	O15354	GPR37	prot1012	P60983	GMFB	0.580973	9.85878e-14
prot23	A0A0B4J1X5	IGHV374	prot1895	Q9UN70	PCDHGC3	-0.58097	9.88098e-14
prot785	P27918	CFP	prot937	F5GZ08	APLP1	-0.580964	9.88098e-14
prot130	C9JR67	SGCE	prot1104	Q03167-2	TGFBR3	0.580942	9.90319e-14
prot980	P55285-2	CADH6	prot1996	B7ZKJ8	ITIH4	-0.580936	9.90319e-14
prot364	P02750	LRG1	prot1239	Q15223	NECTIN1	-0.580927	9.92539e-14
prot628	P14618-2	PKM	prot2037	R4GMM8	ROBO2	0.580925	9.9476e-14
prot401	P04196	HRG	prot1782	Q9NTU7	CBLN4	-0.580924	9.9476e-14
prot875	P40925	MDH1	prot979	P55283	CDH4	0.580918	9.9476e-14
prot1505	Q8NHP8	PLBD2	prot1914	Q9Y287	ITM2B	0.580914	9.9476e-14
prot1187	Q13740-2	ALCAM	prot1438	Q8IV08	PLD3	0.580914	9.9476e-14
prot506	P08697	SERPINF2	prot2006	E7ETH0	CFI	0.580913	9.9476e-14
prot289	P01024	C3	prot354	P02675	FGB	0.580912	9.9476e-14
prot404	P04217	A1BG	prot1537	Q92520	FAM3C	-0.580911	9.9476e-14
prot293	P01042	KNG1	prot964	E9PG71	EPHA4	-0.58091	9.9476e-14
prot1511	Q8TCZ2	CD99L2	prot1842	Q9UGM5	FETUB	-0.580909	9.9476e-14
prot8	P01615	IGKV2D28	prot1043	P63010-3	AP2B1	-0.5809	9.9476e-14
prot185	O75223	GGCT	prot1269	Q16288-2	NTRK3	0.580896	9.9698e-14
prot1306	Q53EL9-3	SEZ6	prot1397	Q7Z3B1	NEGR1	0.580895	9.9698e-14
prot566	P11021	HSPA5	prot1895	Q9UN70	PCDHGC3	0.58089	9.9698e-14
prot295	A9UJN9	PDGFB	prot1446	Q8IWU5-2	SULF2	0.580889	9.9698e-14
prot149	O60279	SUSD5	prot1351	Q6NW40	RGMB	0.580885	9.99201e-14
prot1537	Q92520	FAM3C	prot1825	G5E9G7	NRXN2	0.580879	9.99201e-14
prot639	P15169	CPN1	prot1351	Q6NW40	RGMB	-0.580878	9.99201e-14
prot1471	A0A0C4DGI5	TAFA2	prot1623	Q99674	CGREF1	0.580876	9.99201e-14
prot663	P16870-2	CBPE	prot1641	Q9BQT9	CLSTN3	0.580872	9.99201e-14
prot1397	Q7Z3B1	NEGR1	prot1830	Q9UBQ6	EXTL2	0.580869	9.99201e-14
prot1487	Q8NBI6	XXYLT1	prot1948	Q9Y6N8	CDH10	0.580862	9.99201e-14
prot668	P17174	GOT1	prot1681	A0A087WZS0	LYNX1	0.580861	9.99201e-14
prot1373	Q6UXD5-3	SEZ6L2	prot1488	Q8NBJ4-2	GOLM1	0.580858	1.00142e-13
prot68	O00451	GFRA2	prot440	P05543	SERPINA7	-0.580849	1.00364e-13
prot602	P13591	NCAM1	prot1759	Q9NPR2-2	SEM4B	0.580847	1.00364e-13
prot1149	Q12860	CNTN1	prot1359	Q6UVK1	CSPG4	0.580846	1.00364e-13
prot401	P04196	HRG	prot1787	Q9NX62	IMPAD1	-0.580844	1.00364e-13
prot412	P04433	IGKV311	prot1970	A0A0C4DH35	IGHV335	0.580827	1.00364e-13
prot999	R4GMM9	NXPH1	prot1313	Q5FWE3-3	PRRT3	0.580826	1.00364e-13
prot490	P08185	SERPINA6	prot1592	A0A087WSY5	CPB2	0.580825	1.00364e-13
prot435	P05408-2	SCG5	prot450	P06331	IGHV434	-0.580821	1.00586e-13
prot450	P06331	IGHV434	prot2030	K7ELL7	PRKCSH	-0.580817	1.00586e-13
prot1246	Q15375-4	EPHA7	prot1893	Q9UN36-2	NDRG2	0.580816	1.00586e-13
prot979	P55283	CDH4	prot1487	Q8NBI6	XXYLT1	0.580814	1.00808e-13
prot378	P02790	HPX	prot1342	Q6EMK4	VASN	-0.580813	1.00808e-13
prot224	O94919	ENDOD1	prot875	P40925	MDH1	0.580809	1.00808e-13
prot147	O60243	HS6ST1	prot1683	Q9BZR6	RTN4R	0.580808	1.00808e-13
prot403	E9PIM6	THY1	prot800	P29622	SERPINA4	-0.580806	1.00808e-13
prot848	P35613-2	BSG	prot1308	Q53RD9	FBLN7	0.580806	1.00808e-13
prot280	P00747	PLG	prot964	E9PG71	EPHA4	-0.580803	1.00808e-13
prot686	P19022	CDH2	prot1627	Q99784	OLFM1	0.580802	1.00808e-13
prot295	A9UJN9	PDGFB	prot981	J3KRI5	CDH8	0.580796	1.00808e-13
prot1030	P61970	NUTF2	prot1226	Q14982-2	OPCML	0.580795	1.00808e-13
prot756	P23470-2	PTPRG	prot1895	Q9UN70	PCDHGC3	0.580792	1.00808e-13
prot242	O95445	APOM	prot531	P09972	ALDOC	-0.580792	1.00808e-13
prot1759	Q9NPR2-2	SEM4B	prot1817	Q9P121-4	NTM	0.580791	1.00808e-13
prot1598	Q96KN2	CNDP1	prot1904	Q9UQM7	CAMK2A	0.580791	1.00808e-13
prot69	F8W785	GOLIM4	prot1892	Q9UMX5	NENF	0.580787	1.0103e-13
prot130	C9JR67	SGCE	prot1880	Q9ULF5	SLC39A10	0.580786	1.0103e-13
prot744	P22792	CPN2	prot785	P27918	CFP	0.580785	1.0103e-13
prot601	P13521	SCG2	prot1377	Q6UXK5	LRRN1	0.580784	1.0103e-13
prot387	P04003	C4BPA	prot1729	Q9H8J5	MANSC1	-0.580776	1.01252e-13
prot602	P13591	NCAM1	prot1502	Q8NFZ8	CADM4	0.580776	1.01252e-13
prot393	P04075	ALDOA	prot683	P18669	PGAM1	0.580762	1.01252e-13
prot860	F5H5Q2	ACVR1B	prot1615	Q99435-4	NELL2	0.580762	1.01252e-13
prot1509	Q8TAG5-2	VSTM2A	prot1511	Q8TCZ2	CD99L2	0.580762	1.01252e-13
prot280	P00747	PLG	prot362	P02748	C9	0.580758	1.01252e-13
prot1240	Q15256	PTPRR	prot1258	Q15818	NPTX1	0.580757	1.01252e-13
prot280	P00747	PLG	prot350	K7ERI9	APOC1	0.580752	1.01252e-13
prot692	P19652	ORM2	prot1529	Q8WY21-4	SORC1	-0.580751	1.01252e-13
prot783	P27797	CALR	prot2006	E7ETH0	CFI	-0.58075	1.01474e-13
prot964	E9PG71	EPHA4	prot1474	Q8N3T6	TMEM132C	0.580746	1.01474e-13
prot1239	Q15223	NECTIN1	prot1921	Q9Y2T3	GDA	0.580737	1.01696e-13
prot821	P31150	GDI1	prot1284	Q16658	FSCN1	0.580727	1.01696e-13
prot229	O94991	SLITRK5	prot1884	Q9ULP0-2	NDRG4	0.580721	1.01696e-13
prot116	O43173	ST8SIA3	prot1226	Q14982-2	OPCML	0.580718	1.01696e-13
prot449	P06312	IGKV41	prot1650	K7EKV3	RTBDN	-0.580716	1.01696e-13
prot1418	Q86UN2	RTN4RL1	prot1434	Q8IUK5	PLXDC1	0.580709	1.01918e-13
prot190	O75368	SH3BGRL	prot1048	P63313	TMSB10	0.580707	1.01918e-13
prot1681	A0A087WZS0	LYNX1	prot1893	Q9UN36-2	NDRG2	0.580697	1.02141e-13
prot1226	Q14982-2	OPCML	prot1994	B4E1Z4	AL645922.1	-0.580696	1.02141e-13
prot1559	Q92932	PTPRN2	prot2013	F5GY80	C8B	-0.580692	1.02141e-13
prot284	P01008	SERPINC1	prot1650	K7EKV3	RTBDN	-0.580691	1.02141e-13
prot815	P30530-2	AXL	prot1497	Q8NES3	LFNG	0.580684	1.02141e-13
prot683	P18669	PGAM1	prot760	P23528	CFL1	0.580678	1.02363e-13
prot305	P01303	NPY	prot1488	Q8NBJ4-2	GOLM1	0.580671	1.02363e-13
prot127	O43505	B4GAT1	prot1728	Q9H7Y0	DIPK2B	0.580665	1.02585e-13
prot362	P02748	C9	prot1607	Q96PD5	PGLYRP2	0.580661	1.02585e-13
prot229	O94991	SLITRK5	prot1182	Q13634-2	CDH18	0.58066	1.02585e-13
prot68	O00451	GFRA2	prot1994	B4E1Z4	AL645922.1	-0.580656	1.02585e-13
prot762	P23582	NPPC	prot1474	Q8N3T6	TMEM132C	0.580656	1.02585e-13
prot175	E7EWD3	ADAM23	prot224	O94919	ENDOD1	0.580655	1.02585e-13
prot110	H9KV31	NCAM2	prot229	O94991	SLITRK5	0.580654	1.02585e-13
prot109	O15354	GPR37	prot1424	Q86VZ4	LRP11	0.580652	1.02585e-13
prot234	O95185-2	UNC5C	prot761	P23560	BDNF	0.580649	1.02585e-13
prot821	P31150	GDI1	prot1353	Q6P4E1-5	CASC4	0.580646	1.02585e-13
prot388	P04004	VTN	prot412	P04433	IGKV311	0.580646	1.02585e-13
prot1776	Q9NS98	SEMA3G	prot1898	Q9UP79	ADAMTS8	0.580641	1.02807e-13
prot1948	Q9Y6N8	CDH10	prot2037	R4GMM8	ROBO2	0.580639	1.02807e-13
prot981	J3KRI5	CDH8	prot1895	Q9UN70	PCDHGC3	0.580638	1.02807e-13
prot1781	Q9NT99	LRRC4B	prot1941	Q9UFM8	NPTN	0.580637	1.02807e-13
prot550	P10451-4	SPP1	prot1650	K7EKV3	RTBDN	0.580637	1.02807e-13
prot454	P06727	APOA4	prot1683	Q9BZR6	RTN4R	-0.580635	1.02807e-13
prot116	O43173	ST8SIA3	prot229	O94991	SLITRK5	0.580634	1.02807e-13
prot435	P05408-2	SCG5	prot1994	B4E1Z4	AL645922.1	-0.580633	1.03029e-13
prot1973	A0A0D9SF30	NCAM1	prot2034	Q5SPY9	NPDC1	0.580619	1.03029e-13
prot493	P08253	MMP2	prot557	P10643	C7	0.580614	1.03029e-13
prot581	P12109	COL6A1	prot1214	Q14520-2	HABP2	-0.580598	1.03251e-13
prot559	P10645	CHGA	prot875	P40925	MDH1	0.580594	1.03473e-13
prot692	P19652	ORM2	prot1434	Q8IUK5	PLXDC1	-0.580593	1.03473e-13
prot501	P08581	MET	prot1787	Q9NX62	IMPAD1	0.58059	1.03473e-13
prot274	P00734	F2	prot286	P01011	SERPINA3	0.580583	1.03473e-13
prot758	P23515	OMG	prot1782	Q9NTU7	CBLN4	0.580582	1.03473e-13
prot652	P16035	TIMP2	prot1176	A0A1B0GTP7	ASAH1	0.580575	1.03473e-13
prot802	P29966	MARCKS	prot1012	P60983	GMFB	0.580573	1.03473e-13
prot353	P02671	FGA	prot999	R4GMM9	NXPH1	-0.58057	1.03473e-13
prot1812	Q9P0K1-5	ADAM22	prot1847	Q9UHG2	PCSK1N	0.58057	1.03695e-13
prot145	A2A3C1	ADGRB2	prot2038	V9GYM3	APOA2	-0.580564	1.03695e-13
prot1242	Q15262	PTPRK	prot1900	Q9UPU3	SORCS3	0.580559	1.03917e-13
prot738	I6LM06	FGFR3	prot784	P27824	CANX	0.580554	1.03917e-13
prot351	A0A024R0T9	APOC2	prot1825	G5E9G7	NRXN2	-0.580551	1.03917e-13
prot829	P32119	PRDX2	prot2006	E7ETH0	CFI	-0.580549	1.03917e-13
prot1790	Q9NY47-2	CACNA2D2	prot1794	Q9NY97-2	B3GN2	0.580545	1.03917e-13
prot1759	Q9NPR2-2	SEM4B	prot1787	Q9NX62	IMPAD1	0.580543	1.03917e-13
prot48	A6NGN9	IGLON5	prot1511	Q8TCZ2	CD99L2	0.580541	1.03917e-13
prot980	P55285-2	CADH6	prot1546	Q92752	TNR	0.58054	1.03917e-13
prot852	P35858	IGFALS	prot1984	A0A0U1RQC5	NRXN3	-0.580539	1.03917e-13
prot212	O94760	DDAH1	prot738	I6LM06	FGFR3	0.580531	1.04139e-13
prot387	P04003	C4BPA	prot761	P23560	BDNF	-0.580524	1.04361e-13
prot295	A9UJN9	PDGFB	prot1882	Q9ULI3	HEG1	0.580524	1.04361e-13
prot388	P04004	VTN	prot1246	Q15375-4	EPHA7	-0.580516	1.04361e-13
prot325	P01742	IGHV169	prot1900	Q9UPU3	SORCS3	-0.580514	1.04361e-13
prot512	P09104	ENO2	prot890	P43234	CTSO	0.580512	1.04361e-13
prot1598	Q96KN2	CNDP1	prot1845	Q9UHC6	CNTNAP2	0.58051	1.04361e-13
prot541	P0DOY3	IGLC3	prot1354	Q6P9A2	GALNT18	-0.580509	1.04361e-13
prot1524	Q8WVQ1-3	CANT1	prot2005	E7ESV6	ADGRL3	0.580505	1.04361e-13
prot92	O14791	APOL1	prot363	P02749	APOH	0.580504	1.04361e-13
prot103	O15197-3	EPHB6	prot1327	Q5VSG8	MANEAL	0.580491	1.04583e-13
prot125	O43493-2	TGOLN2	prot999	R4GMM9	NXPH1	0.580491	1.04583e-13
prot852	P35858	IGFALS	prot964	E9PG71	EPHA4	-0.580489	1.04805e-13
prot353	P02671	FGA	prot984	P55290	CDH13	-0.580489	1.04805e-13
prot23	A0A0B4J1X5	IGHV374	prot1790	Q9NY47-2	CACNA2D2	-0.580488	1.04805e-13
prot692	P19652	ORM2	prot1246	Q15375-4	EPHA7	-0.580488	1.04805e-13
prot325	P01742	IGHV169	prot1975	A0A0G2JMB2	IGHA2	0.580483	1.04805e-13
prot278	P00742	F10	prot424	P05067-11	APP	-0.580481	1.04805e-13
prot1581	Q96FE7-4	PIK3IP1	prot1994	B4E1Z4	AL645922.1	-0.58048	1.04805e-13
prot875	P40925	MDH1	prot1533	Q8WZA1	POMGNT1	0.580471	1.04805e-13
prot355	P02679	FGG	prot921	P49641	MAN2A2	-0.580467	1.04805e-13
prot753	P23435	CBLN1	prot829	P32119	PRDX2	0.580466	1.04805e-13
prot51	A6NLU5	VSTM2B	prot1319	Q5JZY3-2	EPHA10	0.580465	1.04805e-13
prot292	P01034	CST3	prot683	P18669	PGAM1	0.58046	1.05027e-13
prot501	P08581	MET	prot1058	P78324	SIRPA	0.580459	1.05027e-13
prot566	P11021	HSPA5	prot1278	Q16620-2	NTRK2	0.580455	1.05027e-13
prot269	P00492	HPRT1	prot570	P11142	HSPA8	0.580454	1.05249e-13
prot363	P02749	APOH	prot1294	Q24JP5	TMEM132A	-0.580446	1.05249e-13
prot373	P02774	GC	prot1800	Q9NZ53	PODXL2	-0.580441	1.05249e-13
prot559	P10645	CHGA	prot1046	E5RJR5	SKP1	0.580436	1.05249e-13
prot1354	Q6P9A2	GALNT18	prot1646	Q9BRK5	SDF4	0.580434	1.05249e-13
prot888	P43121	MCAM	prot1781	Q9NT99	LRRC4B	0.580431	1.05249e-13
prot1556	Q92896	GLG1	prot1787	Q9NX62	IMPAD1	0.580425	1.05471e-13
prot116	O43173	ST8SIA3	prot471	P07357	C8A	-0.580424	1.05471e-13
prot688	P19320	VCAM1	prot1034	P62328	TMSB4X	0.580419	1.05693e-13
prot129	O43529	CHST10	prot628	P14618-2	PKM	0.580415	1.05693e-13
prot110	H9KV31	NCAM2	prot1438	Q8IV08	PLD3	0.580413	1.05693e-13
prot274	P00734	F2	prot1416	Q86TY3-2	CN037	-0.580412	1.05693e-13
prot388	P04004	VTN	prot981	J3KRI5	CDH8	-0.58041	1.05693e-13
prot383	P03950	ANG	prot1268	Q16270	IGFBP7	0.5804	1.05693e-13
prot228	O94985	CLSTN1	prot541	P0DOY3	IGLC3	-0.58039	1.05915e-13
prot733	P22304	IDS	prot1108	Q04756	HGFAC	-0.58038	1.06137e-13
prot289	P01024	C3	prot1895	Q9UN70	PCDHGC3	-0.58038	1.06137e-13
prot388	P04004	VTN	prot959	P54289-2	CACNA2D1	-0.580378	1.06137e-13
prot762	P23582	NPPC	prot1623	Q99674	CGREF1	0.580372	1.06137e-13
prot267	P00450	CP	prot1408	Q7Z7M0	MEGF8	-0.58037	1.06137e-13
prot921	P49641	MAN2A2	prot1683	Q9BZR6	RTN4R	0.580364	1.06137e-13
prot262	P00338	LDHA	prot1291	Q16849	PTPRN	0.580364	1.06137e-13
prot234	O95185-2	UNC5C	prot1196	Q14019	COTL1	0.580358	1.06137e-13
prot1128	Q08345	DDR1	prot1598	Q96KN2	CNDP1	0.580348	1.06581e-13
prot1377	Q6UXK5	LRRN1	prot1845	Q9UHC6	CNTNAP2	0.580346	1.06581e-13
prot373	P02774	GC	prot1351	Q6NW40	RGMB	-0.580343	1.06581e-13
prot724	P21802-8	FGFR2	prot1183	Q13641	TPBG	0.580342	1.06581e-13
prot785	P27918	CFP	prot1877	A0A0D9SEP4	NRXN1	-0.580339	1.06581e-13
prot281	P00748	F12	prot1511	Q8TCZ2	CD99L2	-0.580338	1.06581e-13
prot1116	Q06033-2	ITIH3	prot1509	Q8TAG5-2	VSTM2A	-0.580338	1.06581e-13
prot692	P19652	ORM2	prot1258	Q15818	NPTX1	-0.580338	1.06581e-13
prot145	A2A3C1	ADGRB2	prot1868	Q9UKB5	AJAP1	0.580333	1.06581e-13
prot937	F5GZ08	APLP1	prot1879	F5H5X9	CDH7	0.580328	1.06581e-13
prot185	O75223	GGCT	prot1034	P62328	TMSB4X	0.580323	1.06803e-13
prot506	P08697	SERPINF2	prot1550	Q92823-2	NRCAM	-0.580323	1.06803e-13
prot53	B9A064	IGLL5	prot293	P01042	KNG1	0.580314	1.07025e-13
prot403	E9PIM6	THY1	prot838	P35052	GPC1	0.580311	1.07025e-13
prot921	P49641	MAN2A2	prot1895	Q9UN70	PCDHGC3	0.580308	1.07025e-13
prot274	P00734	F2	prot1497	Q8NES3	LFNG	-0.580305	1.07025e-13
prot757	P23471-2	PTPRZ1	prot1721	Q9H4D0	CLSTN2	0.580302	1.07025e-13
prot424	P05067-11	APP	prot474	P07360	C8G	-0.580299	1.07025e-13
prot250	O95633-2	FSTL3	prot748	P23142	FBLN1	0.580298	1.07025e-13
prot1580	Q96FE5-2	LINGO1	prot2006	E7ETH0	CFI	-0.580293	1.07025e-13
prot313	P01619	IGKV320	prot1058	P78324	SIRPA	-0.580283	1.07248e-13
prot514	P09211	GSTP1	prot760	P23528	CFL1	0.580281	1.07248e-13
prot1537	Q92520	FAM3C	prot1871	Q9UKM7	MAN1B1	0.58028	1.0747e-13
prot8	P01615	IGKV2D28	prot125	O43493-2	TGOLN2	-0.580278	1.0747e-13
prot269	P00492	HPRT1	prot1620	Q99574	SERPINI1	0.580272	1.0747e-13
prot1164	Q13332-3	PTPRS	prot1487	Q8NBI6	XXYLT1	0.580268	1.0747e-13
prot280	P00747	PLG	prot784	P27824	CANX	-0.580266	1.0747e-13
prot453	P06681	C2	prot2006	E7ETH0	CFI	0.580265	1.0747e-13
prot892	P43652	AFM	prot1229	Q14DG7	TMEM132B	-0.580264	1.0747e-13
prot1308	Q53RD9	FBLN7	prot1729	Q9H8J5	MANSC1	0.580257	1.0747e-13
prot1342	Q6EMK4	VASN	prot1443	Q8IW52	SLITRK4	0.580255	1.0747e-13
prot1116	Q06033-2	ITIH3	prot2006	E7ETH0	CFI	0.580253	1.07692e-13
prot286	P01011	SERPINA3	prot1996	B7ZKJ8	ITIH4	0.580252	1.07692e-13
prot125	O43493-2	TGOLN2	prot293	P01042	KNG1	-0.580242	1.07914e-13
prot574	P11279	LAMP1	prot1418	Q86UN2	RTN4RL1	0.580242	1.07914e-13
prot1108	Q04756	HGFAC	prot1880	Q9ULF5	SLC39A10	-0.580241	1.07914e-13
prot838	P35052	GPC1	prot903	P47972	NPTX2	0.58024	1.07914e-13
prot602	P13591	NCAM1	prot982	P55287-2	CDH11	0.580235	1.07914e-13
prot1137	Q0P6D2	DIPK1C	prot1443	Q8IW52	SLITRK4	0.580232	1.07914e-13
prot1433	Q8IUC8	GALNT13	prot1497	Q8NES3	LFNG	0.580223	1.07914e-13
prot1782	Q9NTU7	CBLN4	prot1898	Q9UP79	ADAMTS8	0.580216	1.08136e-13
prot127	O43505	B4GAT1	prot334	P01859	IGHG2	-0.580211	1.08358e-13
prot226	O94933	SLITRK3	prot1058	P78324	SIRPA	0.58021	1.08358e-13
prot353	P02671	FGA	prot1130	Q08431	MFGE8	-0.580209	1.08358e-13
prot176	B4DKD2	ADAM11	prot1729	Q9H8J5	MANSC1	0.580208	1.08358e-13
prot204	A0A1B0GVB9	ATP6AP2	prot378	P02790	HPX	-0.580204	1.08358e-13
prot363	P02749	APOH	prot449	P06312	IGKV41	0.580203	1.08358e-13
prot51	A6NLU5	VSTM2B	prot2037	R4GMM8	ROBO2	0.580202	1.08358e-13
prot761	P23560	BDNF	prot1149	Q12860	CNTN1	0.580197	1.08358e-13
prot228	O94985	CLSTN1	prot262	P00338	LDHA	0.580187	1.08358e-13
prot1229	Q14DG7	TMEM132B	prot1729	Q9H8J5	MANSC1	0.580185	1.0858e-13
prot310	P01599	IGKV117	prot2013	F5GY80	C8B	0.580183	1.0858e-13
prot668	P17174	GOT1	prot860	F5H5Q2	ACVR1B	0.580181	1.0858e-13
prot368	Q5VY30	RBP4	prot1947	Q9Y6N7-4	ROBO1	-0.580176	1.08802e-13
prot387	P04003	C4BPA	prot921	P49641	MAN2A2	-0.580176	1.08802e-13
prot129	O43529	CHST10	prot1973	A0A0D9SF30	NCAM1	0.580164	1.08802e-13
prot1120	Q06830	PRDX1	prot1446	Q8IWU5-2	SULF2	0.580164	1.08802e-13
prot553	P10586-2	PTPRF	prot1590	Q96ID5	IGSF21	0.580146	1.09024e-13
prot384	P03951	F11	prot1351	Q6NW40	RGMB	-0.580145	1.09024e-13
prot351	A0A024R0T9	APOC2	prot2038	V9GYM3	APOA2	0.580145	1.09024e-13
prot1043	P63010-3	AP2B1	prot1359	Q6UVK1	CSPG4	0.580143	1.09246e-13
prot403	E9PIM6	THY1	prot1902	Q9UQ52	CNTN6	0.58014	1.09246e-13
prot1108	Q04756	HGFAC	prot1500	Q8NFY4-6	SEM6D	-0.580138	1.09246e-13
prot202	O75752	B3GALNT1	prot756	P23470-2	PTPRG	0.580136	1.09246e-13
prot293	P01042	KNG1	prot1240	Q15256	PTPRR	-0.58013	1.09246e-13
prot561	P10721-2	KIT	prot1132	Q08629	SPOCK1	0.580118	1.09246e-13
prot422	P05060	CHGB	prot1239	Q15223	NECTIN1	0.580113	1.09468e-13
prot1214	Q14520-2	HABP2	prot1348	Q6MZW2	FSTL4	-0.580113	1.09468e-13
prot553	P10586-2	PTPRF	prot1446	Q8IWU5-2	SULF2	0.58011	1.09468e-13
prot693	Q5T985	ITIH2	prot1711	Q9H2X0	CHRD	-0.580097	1.0969e-13
prot108	O15335	CHAD	prot1348	Q6MZW2	FSTL4	0.580094	1.0969e-13
prot1559	Q92932	PTPRN2	prot1615	Q99435-4	NELL2	0.580091	1.0969e-13
prot602	P13591	NCAM1	prot1546	Q92752	TNR	0.58009	1.0969e-13
prot145	A2A3C1	ADGRB2	prot608	P13671	C6	-0.58009	1.0969e-13
prot729	P22061	PCMT1	prot754	P23468	PTPRD	0.580089	1.0969e-13
prot293	P01042	KNG1	prot1590	Q96ID5	IGSF21	-0.580077	1.09912e-13
prot1501	Q8NFZ4	NLGN2	prot1538	Q92563	SPOCK2	0.580068	1.10134e-13
prot940	P51884	LUM	prot1227	Q14C87	TMEM132D	-0.580058	1.10134e-13
prot628	P14618-2	PKM	prot1435	Q8IUK8	CBLN2	0.580055	1.10134e-13
prot1377	Q6UXK5	LRRN1	prot1443	Q8IW52	SLITRK4	0.580049	1.10356e-13
prot242	O95445	APOM	prot277	P00740-2	F9	0.580049	1.10356e-13
prot904	G3V164	GRIA4	prot1590	Q96ID5	IGSF21	0.580048	1.10356e-13
prot1902	Q9UQ52	CNTN6	prot1996	B7ZKJ8	ITIH4	-0.580045	1.10356e-13
prot110	H9KV31	NCAM2	prot1537	Q92520	FAM3C	0.580042	1.10356e-13
prot1487	Q8NBI6	XXYLT1	prot1627	Q99784	OLFM1	0.58004	1.10578e-13
prot120	O43291	SPINT2	prot274	P00734	F2	-0.580036	1.10578e-13
prot1387	Q6ZSJ9	SHISA6	prot1796	Q9NYQ8	FAT2	0.580013	1.108e-13
prot1187	Q13740-2	ALCAM	prot1892	Q9UMX5	NENF	0.580003	1.11022e-13
prot1408	Q7Z7M0	MEGF8	prot2030	K7ELL7	PRKCSH	0.580002	1.11022e-13
prot1030	P61970	NUTF2	prot1447	Q8IWV2	CNTN4	0.580002	1.11022e-13
prot202	O75752	B3GALNT1	prot1530	Q8WYK1	CNTNAP5	0.579994	1.11022e-13
prot512	P09104	ENO2	prot1362	Q6UWH4-2	GASK1B	0.579977	1.11244e-13
prot1443	Q8IW52	SLITRK4	prot1807	Q9NZR2	LRP1B	0.579977	1.11244e-13
prot127	O43505	B4GAT1	prot673	P17677	GAP43	0.579974	1.11466e-13
prot831	P33908	MAN1A1	prot1229	Q14DG7	TMEM132B	0.579971	1.11466e-13
prot761	P23560	BDNF	prot1269	Q16288-2	NTRK3	0.579957	1.11466e-13
prot1048	P63313	TMSB10	prot1202	Q14165	MLEC	0.579957	1.11466e-13
prot1728	Q9H7Y0	DIPK2B	prot1984	A0A0U1RQC5	NRXN3	0.579957	1.11466e-13
prot838	P35052	GPC1	prot1914	Q9Y287	ITM2B	0.579946	1.11688e-13
prot26	A0A0B4J1Y9	IGHV372	prot503	P08603	CFH	0.579938	1.1191e-13
prot378	P02790	HPX	prot838	P35052	GPC1	-0.579937	1.1191e-13
prot209	O76061	STC2	prot1464	Q8N126	CADM3	0.579936	1.1191e-13
prot1627	Q99784	OLFM1	prot2013	F5GY80	C8B	-0.579931	1.1191e-13
prot69	F8W785	GOLIM4	prot127	O43505	B4GAT1	0.579925	1.1191e-13
prot145	A2A3C1	ADGRB2	prot874	P40189	IL6ST	0.579924	1.1191e-13
prot398	P04156-2	PRIO	prot1893	Q9UN36-2	NDRG2	0.579919	1.1191e-13
prot474	P07360	C8G	prot1474	Q8N3T6	TMEM132C	-0.579914	1.12133e-13
prot69	F8W785	GOLIM4	prot608	P13671	C6	-0.579911	1.12133e-13
prot1443	Q8IW52	SLITRK4	prot1879	F5H5X9	CDH7	0.579907	1.12355e-13
prot474	P07360	C8G	prot1684	A0A0A0MR20	CNTNAP4	-0.579901	1.12355e-13
prot378	P02790	HPX	prot1377	Q6UXK5	LRRN1	-0.579898	1.12355e-13
prot1246	Q15375-4	EPHA7	prot1892	Q9UMX5	NENF	0.579897	1.12355e-13
prot393	P04075	ALDOA	prot1759	Q9NPR2-2	SEM4B	0.579892	1.12355e-13
prot148	O60245	PCDH7	prot1104	Q03167-2	TGFBR3	0.579888	1.12355e-13
prot293	P01042	KNG1	prot1137	Q0P6D2	DIPK1C	-0.579887	1.12355e-13
prot355	P02679	FGG	prot1817	Q9P121-4	NTM	-0.579886	1.12355e-13
prot96	O14917	PCDH17	prot208	O75976	CPD	0.579886	1.12355e-13
prot848	P35613-2	BSG	prot1590	Q96ID5	IGSF21	0.579885	1.12355e-13
prot848	P35613-2	BSG	prot2006	E7ETH0	CFI	-0.579883	1.12577e-13
prot506	P08697	SERPINF2	prot1306	Q53EL9-3	SEZ6	-0.579883	1.12577e-13
prot1581	Q96FE7-4	PIK3IP1	prot1973	A0A0D9SF30	NCAM1	0.579882	1.12577e-13
prot1399	Q7Z553	MDGA2	prot1683	Q9BZR6	RTN4R	0.579873	1.12799e-13
prot2013	F5GY80	C8B	prot2034	Q5SPY9	NPDC1	-0.579873	1.12799e-13
prot125	O43493-2	TGOLN2	prot1581	Q96FE7-4	PIK3IP1	0.579873	1.12799e-13
prot229	O94991	SLITRK5	prot1278	Q16620-2	NTRK2	0.579872	1.12799e-13
prot8	P01615	IGKV2D28	prot2040	X6RKN2	NFASC	-0.579872	1.12799e-13
prot1590	Q96ID5	IGSF21	prot1965	A0A0A0MTQ4	RGMA	0.579871	1.12799e-13
prot149	O60279	SUSD5	prot608	P13671	C6	-0.579869	1.12799e-13
prot146	O60242	ADGRB3	prot838	P35052	GPC1	0.579867	1.12799e-13
prot1287	Q16769	QPCT	prot1898	Q9UP79	ADAMTS8	0.579864	1.12799e-13
prot1581	Q96FE7-4	PIK3IP1	prot1794	Q9NY97-2	B3GN2	0.579859	1.12799e-13
prot82	O14514	ADGRB1	prot1857	Q9UIW2	PLXNA1	0.57985	1.13021e-13
prot1418	Q86UN2	RTN4RL1	prot1867	Q9UK55	SERPINA10	-0.579828	1.13243e-13
prot68	O00451	GFRA2	prot1530	Q8WYK1	CNTNAP5	0.579825	1.13243e-13
prot204	A0A1B0GVB9	ATP6AP2	prot531	P09972	ALDOC	0.579825	1.13243e-13
prot982	P55287-2	CDH11	prot1291	Q16849	PTPRN	0.579822	1.13243e-13
prot107	O15240	VGF	prot1012	P60983	GMFB	0.579819	1.13243e-13
prot204	A0A1B0GVB9	ATP6AP2	prot503	P08603	CFH	-0.579815	1.13465e-13
prot266	P00441	SOD1	prot368	Q5VY30	RBP4	0.579813	1.13465e-13
prot754	P23468	PTPRD	prot1812	Q9P0K1-5	ADAM22	0.579812	1.13465e-13
prot1178	Q13554-7	CAMK2B	prot1419	Q86UN3	RTN4RL2	0.579804	1.13687e-13
prot291	Q5H9A7	TIMP1	prot1348	Q6MZW2	FSTL4	-0.579803	1.13687e-13
prot985	P55291	CDH15	prot1306	Q53EL9-3	SEZ6	0.579797	1.13687e-13
prot523	P09603	CSF1	prot1070	P80723	BASP1	0.579795	1.13687e-13
prot1914	Q9Y287	ITM2B	prot2040	X6RKN2	NFASC	0.579794	1.13687e-13
prot316	P01700	IGLV147	prot1800	Q9NZ53	PODXL2	-0.579779	1.13909e-13
prot422	P05060	CHGB	prot1620	Q99574	SERPINI1	0.579777	1.13909e-13
prot1822	Q9P2E7-2	PCDH10	prot1884	Q9ULP0-2	NDRG4	0.579777	1.13909e-13
prot92	O14791	APOL1	prot1554	Q92859-3	NEO1	-0.579772	1.14131e-13
prot783	P27797	CALR	prot1443	Q8IW52	SLITRK4	0.579763	1.14131e-13
prot964	E9PG71	EPHA4	prot1569	F8WDW9	ESAM	0.579755	1.14131e-13
prot784	P27824	CANX	prot1819	Q9P232	CNTN3	0.579754	1.14131e-13
prot290	P01031	C5	prot1435	Q8IUK8	CBLN2	-0.57975	1.14353e-13
prot793	P29120-2	PCSK1	prot1650	K7EKV3	RTBDN	0.579747	1.14353e-13
prot387	P04003	C4BPA	prot628	P14618-2	PKM	-0.57974	1.14575e-13
prot1342	Q6EMK4	VASN	prot1893	Q9UN36-2	NDRG2	0.579739	1.14575e-13
prot352	P02656	APOC3	prot353	P02671	FGA	0.579739	1.14575e-13
prot1683	Q9BZR6	RTN4R	prot2031	M0QZL2	MEGF8	0.579738	1.14575e-13
prot120	O43291	SPINT2	prot348	P02647	APOA1	-0.579735	1.14575e-13
prot1567	Q969P0-3	IGSF8	prot1882	Q9ULI3	HEG1	0.579729	1.14575e-13
prot1138	Q10469	MGAT2	prot1781	Q9NT99	LRRC4B	0.579727	1.14575e-13
prot515	P09382	LGALS1	prot1039	P62937	PPIA	0.579726	1.14575e-13
prot809	P30101	PDIA3	prot848	P35613-2	BSG	0.579723	1.14575e-13
prot313	P01619	IGKV320	prot692	P19652	ORM2	0.57972	1.14575e-13
prot262	P00338	LDHA	prot412	P04433	IGKV311	-0.579719	1.14797e-13
prot684	P19021	PAM	prot1868	Q9UKB5	AJAP1	0.579714	1.14797e-13
prot1239	Q15223	NECTIN1	prot2038	V9GYM3	APOA2	-0.579712	1.14797e-13
prot125	O43493-2	TGOLN2	prot1501	Q8NFZ4	NLGN2	0.579711	1.15019e-13
prot69	F8W785	GOLIM4	prot82	O14514	ADGRB1	0.57971	1.15019e-13
prot1353	Q6P4E1-5	CASC4	prot1781	Q9NT99	LRRC4B	0.579694	1.15019e-13
prot96	O14917	PCDH17	prot1623	Q99674	CGREF1	0.579694	1.15019e-13
prot531	P09972	ALDOC	prot1525	A0A087WWF1	SELENOM	0.579688	1.15019e-13
prot952	A0A087X240	EFNA5	prot2030	K7ELL7	PRKCSH	0.57968	1.15463e-13
prot1737	Q9HBR0	SLC38A10	prot2023	H0YDE5	KIAA1549L	0.579679	1.15463e-13
prot363	P02749	APOH	prot785	P27918	CFP	0.579672	1.15463e-13
prot364	P02750	LRG1	prot1354	Q6P9A2	GALNT18	-0.579672	1.15463e-13
prot349	P02649	APOE	prot1118	Q06481	APLP2	0.579672	1.15463e-13
prot388	P04004	VTN	prot951	P52799	EFNB2	-0.579665	1.15463e-13
prot424	P05067-11	APP	prot2013	F5GY80	C8B	-0.579656	1.15463e-13
prot1787	Q9NX62	IMPAD1	prot1904	Q9UQM7	CAMK2A	0.579655	1.15685e-13
prot116	O43173	ST8SIA3	prot694	P19827	ITIH1	-0.57965	1.15685e-13
prot1616	Q99497	PARK7	prot1800	Q9NZ53	PODXL2	0.579648	1.15685e-13
prot1397	Q7Z3B1	NEGR1	prot1581	Q96FE7-4	PIK3IP1	0.579648	1.15685e-13
prot1123	Q07954	LRP1	prot1984	A0A0U1RQC5	NRXN3	0.579646	1.15907e-13
prot1511	Q8TCZ2	CD99L2	prot1546	Q92752	TNR	0.579645	1.15907e-13
prot82	O14514	ADGRB1	prot1214	Q14520-2	HABP2	-0.579643	1.15907e-13
prot204	A0A1B0GVB9	ATP6AP2	prot1361	Q6UW01	CBLN3	0.579638	1.15907e-13
prot1124	Q08174-2	PCDH1	prot1615	Q99435-4	NELL2	0.579636	1.15907e-13
prot738	I6LM06	FGFR3	prot1948	Q9Y6N8	CDH10	0.579635	1.15907e-13
prot224	O94919	ENDOD1	prot1500	Q8NFY4-6	SEM6D	0.579631	1.15907e-13
prot384	P03951	F11	prot1353	Q6P4E1-5	CASC4	-0.57963	1.15907e-13
prot501	P08581	MET	prot761	P23560	BDNF	0.57963	1.15907e-13
prot404	P04217	A1BG	prot462	P07195	LDHB	-0.579629	1.15907e-13
prot1581	Q96FE7-4	PIK3IP1	prot1819	Q9P232	CNTN3	0.579629	1.15907e-13
prot1438	Q8IV08	PLD3	prot1609	Q96PX8	SLITRK1	0.579628	1.15907e-13
prot401	P04196	HRG	prot1790	Q9NY47-2	CACNA2D2	-0.579627	1.15907e-13
prot757	P23471-2	PTPRZ1	prot821	P31150	GDI1	0.579625	1.15907e-13
prot918	P49257	LMAN1	prot951	P52799	EFNB2	0.579621	1.16129e-13
prot110	H9KV31	NCAM2	prot831	P33908	MAN1A1	0.579621	1.16129e-13
prot1149	Q12860	CNTN1	prot1782	Q9NTU7	CBLN4	0.579616	1.16129e-13
prot964	E9PG71	EPHA4	prot1306	Q53EL9-3	SEZ6	0.579614	1.16351e-13
prot1546	Q92752	TNR	prot1710	Q9H2E6	SEMA6A	0.579606	1.16351e-13
prot1443	Q8IW52	SLITRK4	prot1495	Q8NCW5-2	NNRE	0.579601	1.16351e-13
prot1581	Q96FE7-4	PIK3IP1	prot1666	Q9BXJ3	C1QTNF4	0.579597	1.16351e-13
prot332	P01834	IGKC	prot1782	Q9NTU7	CBLN4	-0.579597	1.16351e-13
prot1124	Q08174-2	PCDH1	prot1280	Q16627	CCL14	-0.579592	1.16351e-13
prot1294	Q24JP5	TMEM132A	prot1362	Q6UWH4-2	GASK1B	0.579589	1.16573e-13
prot305	P01303	NPY	prot1239	Q15223	NECTIN1	0.579588	1.16573e-13
prot694	P19827	ITIH1	prot754	P23468	PTPRD	-0.579586	1.16573e-13
prot73	O00533	CHL1	prot1790	Q9NY47-2	CACNA2D2	0.579586	1.16573e-13
prot1079	P98153-3	IDD	prot1312	Q5BLP8	C4orf48	0.579583	1.16795e-13
prot176	B4DKD2	ADAM11	prot362	P02748	C9	-0.579583	1.16795e-13
prot729	P22061	PCMT1	prot1794	Q9NY97-2	B3GN2	0.579579	1.16795e-13
prot918	P49257	LMAN1	prot1239	Q15223	NECTIN1	0.579576	1.16795e-13
prot999	R4GMM9	NXPH1	prot1867	Q9UK55	SERPINA10	-0.579574	1.16795e-13
prot1342	Q6EMK4	VASN	prot1376	Q6UXK2	ISLR2	0.579573	1.16795e-13
prot756	P23470-2	PTPRG	prot1177	E7EVP0	PNOC	0.579573	1.16795e-13
prot242	O95445	APOM	prot512	P09104	ENO2	-0.579564	1.16795e-13
prot673	P17677	GAP43	prot874	P40189	IL6ST	0.579558	1.17018e-13
prot1240	Q15256	PTPRR	prot1377	Q6UXK5	LRRN1	0.579556	1.17018e-13
prot784	P27824	CANX	prot1464	Q8N126	CADM3	0.579551	1.1724e-13
prot1306	Q53EL9-3	SEZ6	prot1830	Q9UBQ6	EXTL2	0.579543	1.1724e-13
prot1806	Q9NZP8	C1RL	prot1845	Q9UHC6	CNTNAP2	-0.579539	1.1724e-13
prot474	P07360	C8G	prot1399	Q7Z553	MDGA2	-0.579539	1.1724e-13
prot302	P01213	PDYN	prot602	P13591	NCAM1	0.579539	1.1724e-13
prot1003	P60174-1	TPI1	prot1615	Q99435-4	NELL2	0.579538	1.1724e-13
prot23	A0A0B4J1X5	IGHV374	prot1782	Q9NTU7	CBLN4	-0.579537	1.1724e-13
prot145	A2A3C1	ADGRB2	prot1926	A0A087X054	HYOU1	0.579531	1.1724e-13
prot1472	Q8N3J6-2	CADM2	prot1996	B7ZKJ8	ITIH4	-0.57953	1.1724e-13
prot116	O43173	ST8SIA3	prot2005	E7ESV6	ADGRL3	0.579528	1.1724e-13
prot661	P16519-2	PCSK2	prot1246	Q15375-4	EPHA7	0.579528	1.17462e-13
prot1214	Q14520-2	HABP2	prot1677	B7ZLJ8	SEZ6L	-0.579525	1.17462e-13
prot1342	Q6EMK4	VASN	prot1677	B7ZLJ8	SEZ6L	0.579513	1.17684e-13
prot940	P51884	LUM	prot1609	Q96PX8	SLITRK1	-0.57951	1.17684e-13
prot110	H9KV31	NCAM2	prot875	P40925	MDH1	0.579504	1.17684e-13
prot478	P07686	HEXB	prot838	P35052	GPC1	0.579502	1.17684e-13
prot1227	Q14C87	TMEM132D	prot1921	Q9Y2T3	GDA	0.579498	1.17684e-13
prot874	P40189	IL6ST	prot1744	Q9HCB6	SPON1	0.579498	1.17684e-13
prot456	P06744	GPI	prot1807	Q9NZR2	LRP1B	0.579495	1.17906e-13
prot1592	A0A087WSY5	CPB2	prot1817	Q9P121-4	NTM	-0.579494	1.17906e-13
prot262	P00338	LDHA	prot1342	Q6EMK4	VASN	0.579494	1.17906e-13
prot287	P01019	AGT	prot449	P06312	IGKV41	-0.579493	1.17906e-13
prot1825	G5E9G7	NRXN2	prot2025	H3BLU2	LSAMP	0.579493	1.17906e-13
prot612	P13796	LCP1	prot1265	Q15904	ATP6AP1	-0.57949	1.17906e-13
prot785	P27918	CFP	prot1641	Q9BQT9	CLSTN3	-0.57948	1.18128e-13
prot462	P07195	LDHB	prot1710	Q9H2E6	SEMA6A	0.579473	1.18128e-13
prot503	P08603	CFH	prot1749	Q9HCU4	CELSR2	-0.579466	1.18128e-13
prot148	O60245	PCDH7	prot385	P03952	KLKB1	-0.579463	1.1835e-13
prot450	P06331	IGHV434	prot1511	Q8TCZ2	CD99L2	-0.579456	1.18572e-13
prot1527	Q8WXD2	SCG3	prot1530	Q8WYK1	CNTNAP5	0.579454	1.18572e-13
prot294	P01042-2	KNG1	prot921	P49641	MAN2A2	-0.579453	1.18572e-13
prot1328	A0A0A0MQY7	CACHD1	prot1418	Q86UN2	RTN4RL1	0.57945	1.18572e-13
prot242	O95445	APOM	prot1941	Q9UFM8	NPTN	-0.579443	1.18572e-13
prot280	P00747	PLG	prot1627	Q99784	OLFM1	-0.579443	1.18572e-13
prot754	P23468	PTPRD	prot1348	Q6MZW2	FSTL4	0.579442	1.18572e-13
prot531	P09972	ALDOC	prot1895	Q9UN70	PCDHGC3	0.579442	1.18572e-13
prot127	O43505	B4GAT1	prot1914	Q9Y287	ITM2B	0.579437	1.18572e-13
prot73	O00533	CHL1	prot1471	A0A0C4DGI5	TAFA2	0.579437	1.18572e-13
prot393	P04075	ALDOA	prot1707	Q5T123	SH3BGRL3	0.579428	1.18794e-13
prot450	P06331	IGHV434	prot1790	Q9NY47-2	CACNA2D2	-0.579427	1.18794e-13
prot148	O60245	PCDH7	prot388	P04004	VTN	-0.579424	1.19016e-13
prot148	O60245	PCDH7	prot1118	Q06481	APLP2	0.579417	1.19016e-13
prot145	A2A3C1	ADGRB2	prot940	P51884	LUM	-0.579416	1.19016e-13
prot396	A0A0A0MSC4	PDGFA	prot1362	Q6UWH4-2	GASK1B	0.579413	1.19016e-13
prot980	P55285-2	CADH6	prot999	R4GMM9	NXPH1	0.579412	1.19016e-13
prot1287	Q16769	QPCT	prot1592	A0A087WSY5	CPB2	-0.579412	1.19016e-13
prot16	A0A0A0MS15	IGHV349	prot316	P01700	IGLV147	0.579409	1.19016e-13
prot1677	B7ZLJ8	SEZ6L	prot1973	A0A0D9SF30	NCAM1	0.579408	1.19016e-13
prot116	O43173	ST8SIA3	prot404	P04217	A1BG	-0.579403	1.19016e-13
prot1511	Q8TCZ2	CD99L2	prot2006	E7ETH0	CFI	-0.579398	1.19238e-13
prot73	O00533	CHL1	prot450	P06331	IGHV434	-0.579397	1.19238e-13
prot242	O95445	APOM	prot1744	Q9HCB6	SPON1	-0.579393	1.1946e-13
prot757	P23471-2	PTPRZ1	prot1530	Q8WYK1	CNTNAP5	0.579387	1.1946e-13
prot401	P04196	HRG	prot1590	Q96ID5	IGSF21	-0.579387	1.1946e-13
prot471	P07357	C8A	prot2023	H0YDE5	KIAA1549L	-0.579378	1.1946e-13
prot981	J3KRI5	CDH8	prot1500	Q8NFY4-6	SEM6D	0.579376	1.1946e-13
prot1269	Q16288-2	NTRK3	prot1822	Q9P2E7-2	PCDH10	0.579372	1.1946e-13
prot285	P01009	SERPINA1	prot921	P49641	MAN2A2	-0.57937	1.19682e-13
prot673	P17677	GAP43	prot1928	Q9Y5F6	PCDHGC5	0.579369	1.19682e-13
prot1104	Q03167-2	TGFBR3	prot1598	Q96KN2	CNDP1	0.579369	1.19682e-13
prot373	P02774	GC	prot963	F8W9W0	EPHA5	-0.579358	1.19904e-13
prot7	A0A075B6K4	IGLV310	prot462	P07195	LDHB	-0.579358	1.19904e-13
prot127	O43505	B4GAT1	prot363	P02749	APOH	-0.57935	1.19904e-13
prot449	P06312	IGKV41	prot1559	Q92932	PTPRN2	-0.57935	1.19904e-13
prot892	P43652	AFM	prot1104	Q03167-2	TGFBR3	-0.579348	1.19904e-13
prot1533	Q8WZA1	POMGNT1	prot1941	Q9UFM8	NPTN	0.579346	1.19904e-13
prot601	P13521	SCG2	prot874	P40189	IL6ST	0.579345	1.19904e-13
prot1488	Q8NBJ4-2	GOLM1	prot1742	Q5VT82	PCDH9	0.579325	1.20348e-13
prot838	P35052	GPC1	prot1359	Q6UVK1	CSPG4	0.579318	1.20348e-13
prot1447	Q8IWV2	CNTN4	prot1585	Q96GW7	BCAN	0.579313	1.20348e-13
prot96	O14917	PCDH17	prot553	P10586-2	PTPRF	0.579312	1.20348e-13
prot110	H9KV31	NCAM2	prot1500	Q8NFY4-6	SEM6D	0.57931	1.20348e-13
prot1306	Q53EL9-3	SEZ6	prot1590	Q96ID5	IGSF21	0.579292	1.20792e-13
prot559	P10645	CHGA	prot904	G3V164	GRIA4	0.57929	1.20792e-13
prot1554	Q92859-3	NEO1	prot1822	Q9P2E7-2	PCDH10	0.57929	1.20792e-13
prot1240	Q15256	PTPRR	prot1627	Q99784	OLFM1	0.579276	1.21014e-13
prot478	P07686	HEXB	prot565	P10909-4	CLUS	0.579269	1.21236e-13
prot1182	Q13634-2	CDH18	prot2040	X6RKN2	NFASC	0.579267	1.21236e-13
prot1308	Q53RD9	FBLN7	prot1434	Q8IUK5	PLXDC1	0.579265	1.21236e-13
prot351	A0A024R0T9	APOC2	prot2013	F5GY80	C8B	0.579264	1.21236e-13
prot903	P47972	NPTX2	prot1459	Q8IZS8	CACNA2D3	0.579256	1.21236e-13
prot222	O94910	ADGRL1	prot1306	Q53EL9-3	SEZ6	0.579255	1.21236e-13
prot550	P10451-4	SPP1	prot1973	A0A0D9SF30	NCAM1	0.579248	1.21236e-13
prot838	P35052	GPC1	prot1524	Q8WVQ1-3	CANT1	0.579241	1.21458e-13
prot262	P00338	LDHA	prot371	P02765	AHSG	-0.579238	1.2168e-13
prot890	P43234	CTSO	prot1807	Q9NZR2	LRP1B	0.579238	1.2168e-13
prot234	O95185-2	UNC5C	prot1533	Q8WZA1	POMGNT1	0.579233	1.2168e-13
prot1239	Q15223	NECTIN1	prot1616	Q99497	PARK7	0.579218	1.2168e-13
prot923	G3XAP6	COMP	prot1879	F5H5X9	CDH7	-0.579218	1.2168e-13
prot349	P02649	APOE	prot1641	Q9BQT9	CLSTN3	0.579205	1.22125e-13
prot334	P01859	IGHG2	prot937	F5GZ08	APLP1	-0.579205	1.22125e-13
prot92	O14791	APOL1	prot403	E9PIM6	THY1	-0.579197	1.22125e-13
prot479	P07711	CTSL	prot1120	Q06830	PRDX1	0.579192	1.22125e-13
prot575	P11362-20	FGFR1	prot964	E9PG71	EPHA4	0.57919	1.22125e-13
prot1464	Q8N126	CADM3	prot1898	Q9UP79	ADAMTS8	0.579189	1.22125e-13
prot1902	Q9UQ52	CNTN6	prot2006	E7ETH0	CFI	-0.579184	1.22347e-13
prot761	P23560	BDNF	prot1581	Q96FE7-4	PIK3IP1	0.579184	1.22347e-13
prot294	P01042-2	KNG1	prot1294	Q24JP5	TMEM132A	-0.579181	1.22347e-13
prot305	P01303	NPY	prot422	P05060	CHGB	0.579173	1.22569e-13
prot69	F8W785	GOLIM4	prot1829	Q9UBP4	DKK3	0.57916	1.22569e-13
prot103	O15197-3	EPHB6	prot559	P10645	CHGA	0.579159	1.22569e-13
prot431	P05160	F13B	prot1880	Q9ULF5	SLC39A10	-0.579157	1.22569e-13
prot1242	Q15262	PTPRK	prot1776	Q9NS98	SEMA3G	0.579156	1.22569e-13
prot354	P02675	FGB	prot1673	A0A087X0T8	CADM1	-0.57915	1.22791e-13
prot149	O60279	SUSD5	prot1781	Q9NT99	LRRC4B	0.579141	1.23013e-13
prot400	P04180	LCAT	prot888	P43121	MCAM	0.579138	1.23013e-13
prot1149	Q12860	CNTN1	prot1246	Q15375-4	EPHA7	0.579135	1.23013e-13
prot369	P02760	AMBP	prot1868	Q9UKB5	AJAP1	-0.579132	1.23013e-13
prot1200	Q14118	DAG1	prot1214	Q14520-2	HABP2	-0.579131	1.23013e-13
prot1458	Q8IZP7	HS6ST3	prot1994	B4E1Z4	AL645922.1	-0.579123	1.23235e-13
prot485	P07998	RNASE1	prot1187	Q13740-2	ALCAM	0.579122	1.23235e-13
prot877	U3KQG5	CD200	prot1684	A0A0A0MR20	CNTNAP4	0.579117	1.23457e-13
prot313	P01619	IGKV320	prot754	P23468	PTPRD	-0.579113	1.23457e-13
prot313	P01619	IGKV320	prot1537	Q92520	FAM3C	-0.579112	1.23457e-13
prot116	O43173	ST8SIA3	prot1239	Q15223	NECTIN1	0.579112	1.23457e-13
prot1399	Q7Z553	MDGA2	prot1776	Q9NS98	SEMA3G	0.579109	1.23457e-13
prot988	E9PLK3	NPEPPS	prot1353	Q6P4E1-5	CASC4	0.579101	1.23457e-13
prot875	P40925	MDH1	prot1308	Q53RD9	FBLN7	0.5791	1.23457e-13
prot693	Q5T985	ITIH2	prot1933	Q9Y5I4	PCDHAC2	-0.579094	1.23679e-13
prot262	P00338	LDHA	prot724	P21802-8	FGFR2	0.579093	1.23679e-13
prot747	P23083	IGHV12	prot937	F5GZ08	APLP1	-0.579093	1.23679e-13
prot1419	Q86UN3	RTN4RL2	prot1857	Q9UIW2	PLXNA1	0.579091	1.23679e-13
prot1182	Q13634-2	CDH18	prot2023	H0YDE5	KIAA1549L	0.57909	1.23679e-13
prot103	O15197-3	EPHB6	prot1941	Q9UFM8	NPTN	0.579076	1.23901e-13
prot744	P22792	CPN2	prot1447	Q8IWV2	CNTN4	-0.579074	1.23901e-13
prot373	P02774	GC	prot1546	Q92752	TNR	-0.579067	1.23901e-13
prot1607	Q96PD5	PGLYRP2	prot2005	E7ESV6	ADGRL3	-0.579066	1.23901e-13
prot1151	Q12907	LMAN2	prot1677	B7ZLJ8	SEZ6L	0.579065	1.24123e-13
prot313	P01619	IGKV320	prot1354	Q6P9A2	GALNT18	-0.579054	1.24345e-13
prot224	O94919	ENDOD1	prot1495	Q8NCW5-2	NNRE	0.579047	1.24345e-13
prot553	P10586-2	PTPRF	prot1487	Q8NBI6	XXYLT1	0.579044	1.24345e-13
prot85	O14594	NCAN	prot724	P21802-8	FGFR2	0.579044	1.24345e-13
prot353	P02671	FGA	prot1900	Q9UPU3	SORCS3	-0.579038	1.24345e-13
prot120	O43291	SPINT2	prot130	C9JR67	SGCE	0.579036	1.24345e-13
prot514	P09211	GSTP1	prot1045	P63104	YWHAZ	0.579035	1.24567e-13
prot661	P16519-2	PCSK2	prot663	P16870-2	CBPE	0.579035	1.24567e-13
prot236	O95206-2	PCDH8	prot401	P04196	HRG	-0.579029	1.24567e-13
prot1214	Q14520-2	HABP2	prot1776	Q9NS98	SEMA3G	-0.579015	1.24789e-13
prot1227	Q14C87	TMEM132D	prot1488	Q8NBJ4-2	GOLM1	0.57901	1.24789e-13
prot236	O95206-2	PCDH8	prot404	P04217	A1BG	-0.579007	1.24789e-13
prot1291	Q16849	PTPRN	prot1730	Q9H8L6	MMRN2	0.579003	1.25011e-13
prot431	P05160	F13B	prot1501	Q8NFZ4	NLGN2	-0.579001	1.25011e-13
prot338	P01876	IGHA1	prot2025	H3BLU2	LSAMP	-0.578999	1.25011e-13
prot831	P33908	MAN1A1	prot1046	E5RJR5	SKP1	0.578999	1.25011e-13
prot7	A0A075B6K4	IGLV310	prot449	P06312	IGKV41	0.578984	1.25233e-13
prot1149	Q12860	CNTN1	prot1882	Q9ULI3	HEG1	0.578981	1.25233e-13
prot1024	P61626	LYZ	prot1422	F5GZZ9	CD163	0.578979	1.25233e-13
prot349	P02649	APOE	prot985	P55291	CDH15	0.578972	1.25455e-13
prot316	P01700	IGLV147	prot324	P01721	IGLV657	0.578972	1.25455e-13
prot450	P06331	IGHV434	prot1710	Q9H2E6	SEMA6A	-0.578968	1.25677e-13
prot462	P07195	LDHB	prot729	P22061	PCMT1	0.578967	1.25677e-13
prot638	P15151-3	PVR	prot1118	Q06481	APLP2	0.578966	1.25677e-13
prot385	P03952	KLKB1	prot1183	Q13641	TPBG	-0.578966	1.25677e-13
prot1829	Q9UBP4	DKK3	prot2025	H3BLU2	LSAMP	0.578965	1.25677e-13
prot348	P02647	APOA1	prot1294	Q24JP5	TMEM132A	-0.578958	1.25677e-13
prot190	O75368	SH3BGRL	prot269	P00492	HPRT1	0.578955	1.25677e-13
prot39	A0A0C4DH72	IGKV16	prot1554	Q92859-3	NEO1	-0.578955	1.25677e-13
prot103	O15197-3	EPHB6	prot601	P13521	SCG2	0.578954	1.25677e-13
prot349	P02649	APOE	prot1342	Q6EMK4	VASN	0.578947	1.25677e-13
prot71	O00468-6	AGRN	prot2038	V9GYM3	APOA2	-0.578936	1.26121e-13
prot1790	Q9NY47-2	CACNA2D2	prot2006	E7ETH0	CFI	-0.578933	1.26121e-13
prot889	E7EQM8	DCC	prot1229	Q14DG7	TMEM132B	0.578932	1.26121e-13
prot204	A0A1B0GVB9	ATP6AP2	prot1428	Q86Y38	XYLT1	0.578931	1.26121e-13
prot1607	Q96PD5	PGLYRP2	prot1879	F5H5X9	CDH7	-0.578927	1.26121e-13
prot754	P23468	PTPRD	prot1813	Q9P0K9	FRRS1L	0.578926	1.26121e-13
prot332	P01834	IGKC	prot1447	Q8IWV2	CNTN4	-0.578926	1.26121e-13
prot1567	Q969P0-3	IGSF8	prot1742	Q5VT82	PCDH9	0.578921	1.26121e-13
prot1328	A0A0A0MQY7	CACHD1	prot1943	Q9Y646	CPQ	0.578918	1.26121e-13
prot285	P01009	SERPINA1	prot1941	Q9UFM8	NPTN	-0.578916	1.26343e-13
prot370	P02763	ORM1	prot1258	Q15818	NPTX1	-0.578914	1.26343e-13
prot23	A0A0B4J1X5	IGHV374	prot1794	Q9NY97-2	B3GN2	-0.578914	1.26343e-13
prot130	C9JR67	SGCE	prot1012	P60983	GMFB	0.578913	1.26343e-13
prot693	Q5T985	ITIH2	prot1487	Q8NBI6	XXYLT1	-0.578912	1.26343e-13
prot1219	Q14697	GANAB	prot1524	Q8WVQ1-3	CANT1	0.578911	1.26343e-13
prot1200	Q14118	DAG1	prot1287	Q16769	QPCT	0.578911	1.26343e-13
prot453	P06681	C2	prot1550	Q92823-2	NRCAM	-0.578903	1.26565e-13
prot294	P01042-2	KNG1	prot984	P55290	CDH13	-0.578898	1.26565e-13
prot209	O76061	STC2	prot316	P01700	IGLV147	-0.578896	1.26565e-13
prot290	P01031	C5	prot1559	Q92932	PTPRN2	-0.578889	1.26565e-13
prot1146	Q12805-2	FBLN3	prot1975	A0A0G2JMB2	IGHA2	0.578884	1.26787e-13
prot393	P04075	ALDOA	prot447	P06307	CCK	0.578883	1.26787e-13
prot48	A6NGN9	IGLON5	prot1408	Q7Z7M0	MEGF8	0.57888	1.26787e-13
prot1348	Q6MZW2	FSTL4	prot1996	B7ZKJ8	ITIH4	-0.578874	1.2701e-13
prot333	P01857	IGHG1	prot373	P02774	GC	0.578867	1.2701e-13
prot1058	P78324	SIRPA	prot1471	A0A0C4DGI5	TAFA2	0.578861	1.2701e-13
prot575	P11362-20	FGFR1	prot1729	Q9H8J5	MANSC1	0.578858	1.2701e-13
prot617	P14138	EDN3	prot1226	Q14982-2	OPCML	0.578857	1.27232e-13
prot286	P01011	SERPINA3	prot2013	F5GY80	C8B	0.578856	1.27232e-13
prot1353	Q6P4E1-5	CASC4	prot2013	F5GY80	C8B	-0.578855	1.27232e-13
prot236	O95206-2	PCDH8	prot371	P02765	AHSG	-0.578853	1.27232e-13
prot554	P10599	TXN	prot892	P43652	AFM	-0.578848	1.27454e-13
prot110	H9KV31	NCAM2	prot1530	Q8WYK1	CNTNAP5	0.578848	1.27454e-13
prot109	O15354	GPR37	prot228	O94985	CLSTN1	0.578838	1.27454e-13
prot1418	Q86UN2	RTN4RL1	prot1763	A0A0C4DFP6	CRTAC1	0.578828	1.27676e-13
prot1070	P80723	BASP1	prot1224	Q14894	CRYM	0.578819	1.27898e-13
prot1438	Q8IV08	PLD3	prot1546	Q92752	TNR	0.578818	1.27898e-13
prot1742	Q5VT82	PCDH9	prot1997	C9J2H1	ITIH5	0.578799	1.2812e-13
prot387	P04003	C4BPA	prot1817	Q9P121-4	NTM	-0.578798	1.2812e-13
prot148	O60245	PCDH7	prot875	P40925	MDH1	0.578795	1.2812e-13
prot228	O94985	CLSTN1	prot1973	A0A0D9SF30	NCAM1	0.578795	1.2812e-13
prot44	A1L4H1	SSC5D	prot856	P36222	CHI3L1	0.578781	1.28342e-13
prot540	P0DMV9	HSPA1A	prot808	P30086	PEBP1	0.57878	1.28342e-13
prot1182	Q13634-2	CDH18	prot1880	Q9ULF5	SLC39A10	0.578777	1.28342e-13
prot50	A6NL88	SHISA7	prot1677	B7ZLJ8	SEZ6L	0.578776	1.28342e-13
prot1128	Q08345	DDR1	prot2040	X6RKN2	NFASC	0.578768	1.28564e-13
prot692	P19652	ORM2	prot1354	Q6P9A2	GALNT18	-0.578767	1.28564e-13
prot749	P23142-4	FBLN1	prot1209	Q14393-2	GAS6	0.578749	1.28786e-13
prot345	P02452	COL1A1	prot528	P09871	C1S	0.578748	1.28786e-13
prot1108	Q04756	HGFAC	prot1963	A0A096LPE2	SAA2-SAA4	0.578743	1.28786e-13
prot68	O00451	GFRA2	prot369	P02760	AMBP	-0.578742	1.28786e-13
prot269	P00492	HPRT1	prot1419	Q86UN3	RTN4RL2	0.57874	1.29008e-13
prot1829	Q9UBP4	DKK3	prot2023	H0YDE5	KIAA1549L	0.578737	1.29008e-13
prot109	O15354	GPR37	prot1984	A0A0U1RQC5	NRXN3	0.578734	1.29008e-13
prot1524	Q8WVQ1-3	CANT1	prot1710	Q9H2E6	SEMA6A	0.578729	1.2923e-13
prot281	P00748	F12	prot1104	Q03167-2	TGFBR3	-0.578726	1.2923e-13
prot422	P05060	CHGB	prot1525	A0A087WWF1	SELENOM	0.578719	1.2923e-13
prot277	P00740-2	F9	prot874	P40189	IL6ST	-0.578716	1.2923e-13
prot1443	Q8IW52	SLITRK4	prot1871	Q9UKM7	MAN1B1	0.57871	1.29452e-13
prot12	A0A087WSY6	IGKV3D15	prot1124	Q08174-2	PCDH1	-0.57871	1.29452e-13
prot1212	Q14515	SPARCL1	prot1781	Q9NT99	LRRC4B	0.578709	1.29452e-13
prot325	P01742	IGHV169	prot1892	Q9UMX5	NENF	-0.578705	1.29674e-13
prot1278	Q16620-2	NTRK2	prot1812	Q9P0K1-5	ADAM22	0.578698	1.29674e-13
prot1581	Q96FE7-4	PIK3IP1	prot1641	Q9BQT9	CLSTN3	0.578698	1.29674e-13
prot1012	P60983	GMFB	prot1677	B7ZLJ8	SEZ6L	0.578677	1.29896e-13
prot848	P35613-2	BSG	prot1399	Q7Z553	MDGA2	0.578675	1.30118e-13
prot888	P43121	MCAM	prot1498	Q8NFP4	MDGA1	0.57867	1.30118e-13
prot1202	Q14165	MLEC	prot1214	Q14520-2	HABP2	-0.578669	1.30118e-13
prot262	P00338	LDHA	prot988	E9PLK3	NPEPPS	0.57866	1.30118e-13
prot1502	Q8NFZ8	CADM4	prot1790	Q9NY47-2	CACNA2D2	0.578655	1.3034e-13
prot96	O14917	PCDH17	prot1533	Q8WZA1	POMGNT1	0.578652	1.3034e-13
prot581	P12109	COL6A1	prot608	P13671	C6	-0.57865	1.3034e-13
prot1164	Q13332-3	PTPRS	prot1813	Q9P0K9	FRRS1L	0.57865	1.3034e-13
prot147	O60243	HS6ST1	prot1825	G5E9G7	NRXN2	0.578645	1.30562e-13
prot115	O43157-2	PLXNB1	prot424	P05067-11	APP	0.578642	1.30562e-13
prot1418	Q86UN2	RTN4RL1	prot1900	Q9UPU3	SORCS3	0.578642	1.30562e-13
prot287	P01019	AGT	prot758	P23515	OMG	0.578641	1.30562e-13
prot1550	Q92823-2	NRCAM	prot1730	Q9H8L6	MMRN2	0.57864	1.30562e-13
prot1012	P60983	GMFB	prot1554	Q92859-3	NEO1	0.578633	1.30562e-13
prot959	P54289-2	CACNA2D1	prot1502	Q8NFZ8	CADM4	0.578626	1.30784e-13
prot85	O14594	NCAN	prot673	P17677	GAP43	0.578621	1.30784e-13
prot272	P00558	PGK1	prot1566	Q969H8	MYDGF	0.578611	1.31006e-13
prot1354	Q6P9A2	GALNT18	prot1997	C9J2H1	ITIH5	0.578611	1.31006e-13
prot520	P09486	SPARC	prot749	P23142-4	FBLN1	0.578598	1.31228e-13
prot250	O95633-2	FSTL3	prot828	P32004-3	L1CAM	-0.578594	1.31228e-13
prot757	P23471-2	PTPRZ1	prot1892	Q9UMX5	NENF	0.578594	1.31228e-13
prot435	P05408-2	SCG5	prot1730	Q9H8L6	MMRN2	0.578591	1.3145e-13
prot398	P04156-2	PRIO	prot2013	F5GY80	C8B	-0.578587	1.3145e-13
prot495	P08493	MGP	prot1945	Q9Y696	CLIC4	0.578587	1.3145e-13
prot738	I6LM06	FGFR3	prot2023	H0YDE5	KIAA1549L	0.578587	1.3145e-13
prot665	P16949	STMN1	prot1202	Q14165	MLEC	0.578587	1.3145e-13
prot422	P05060	CHGB	prot1474	Q8N3T6	TMEM132C	0.578582	1.3145e-13
prot1362	Q6UWH4-2	GASK1B	prot1447	Q8IWV2	CNTN4	0.578576	1.3145e-13
prot449	P06312	IGKV41	prot1947	Q9Y6N7-4	ROBO1	-0.578575	1.3145e-13
prot368	Q5VY30	RBP4	prot1623	Q99674	CGREF1	-0.578572	1.3145e-13
prot1196	Q14019	COTL1	prot1200	Q14118	DAG1	0.57857	1.31672e-13
prot120	O43291	SPINT2	prot981	J3KRI5	CDH8	0.578568	1.31672e-13
prot44	A1L4H1	SSC5D	prot222	O94910	ADGRL1	0.578559	1.31894e-13
prot474	P07360	C8G	prot1847	Q9UHG2	PCSK1N	-0.57855	1.31894e-13
prot756	P23470-2	PTPRG	prot1240	Q15256	PTPRR	0.578542	1.31894e-13
prot1202	Q14165	MLEC	prot1794	Q9NY97-2	B3GN2	0.578532	1.32339e-13
prot892	P43652	AFM	prot979	P55283	CDH4	-0.578531	1.32339e-13
prot874	P40189	IL6ST	prot1030	P61970	NUTF2	0.578529	1.32339e-13
prot450	P06331	IGHV434	prot1550	Q92823-2	NRCAM	-0.578528	1.32339e-13
prot1447	Q8IWV2	CNTN4	prot1567	Q969P0-3	IGSF8	0.578527	1.32339e-13
prot1043	P63010-3	AP2B1	prot1418	Q86UN2	RTN4RL1	0.578522	1.32339e-13
prot785	P27918	CFP	prot1187	Q13740-2	ALCAM	-0.578522	1.32339e-13
prot692	P19652	ORM2	prot1749	Q9HCU4	CELSR2	-0.57852	1.32339e-13
prot369	P02760	AMBP	prot1137	Q0P6D2	DIPK1C	-0.57852	1.32339e-13
prot729	P22061	PCMT1	prot1373	Q6UXD5-3	SEZ6L2	0.578519	1.32339e-13
prot129	O43529	CHST10	prot1884	Q9ULP0-2	NDRG4	0.578509	1.32561e-13
prot107	O15240	VGF	prot1500	Q8NFY4-6	SEM6D	0.578509	1.32561e-13
prot267	P00450	CP	prot403	E9PIM6	THY1	-0.578507	1.32561e-13
prot889	E7EQM8	DCC	prot1530	Q8WYK1	CNTNAP5	0.578507	1.32561e-13
prot1580	Q96FE5-2	LINGO1	prot1994	B4E1Z4	AL645922.1	-0.578496	1.32783e-13
prot333	P01857	IGHG1	prot369	P02760	AMBP	0.578489	1.32783e-13
prot360	D6R934	C1QB	prot688	P19320	VCAM1	0.578486	1.32783e-13
prot1202	Q14165	MLEC	prot1845	Q9UHC6	CNTNAP2	0.578486	1.32783e-13
prot757	P23471-2	PTPRZ1	prot912	P48723	HSPA13	0.578486	1.32783e-13
prot575	P11362-20	FGFR1	prot1478	Q8N475-2	FSTL5	0.578484	1.33005e-13
prot1842	Q9UGM5	FETUB	prot2038	V9GYM3	APOA2	0.578481	1.33005e-13
prot1278	Q16620-2	NTRK2	prot1533	Q8WZA1	POMGNT1	0.578479	1.33005e-13
prot1781	Q9NT99	LRRC4B	prot1895	Q9UN70	PCDHGC3	0.578474	1.33227e-13
prot185	O75223	GGCT	prot1419	Q86UN3	RTN4RL2	0.578465	1.33227e-13
prot1104	Q03167-2	TGFBR3	prot1202	Q14165	MLEC	0.578459	1.33227e-13
prot186	O75326	SEMA7A	prot608	P13671	C6	-0.578459	1.33227e-13
prot462	P07195	LDHB	prot1890	Q9UMF0	ICAM5	0.578456	1.33449e-13
prot290	P01031	C5	prot1830	Q9UBQ6	EXTL2	-0.578443	1.33671e-13
prot1240	Q15256	PTPRR	prot1275	Q16568	CARTPT	0.578437	1.33671e-13
prot148	O60245	PCDH7	prot1046	E5RJR5	SKP1	0.578433	1.33671e-13
prot779	P26992	CNTFR	prot2005	E7ESV6	ADGRL3	0.578433	1.33671e-13
prot226	O94933	SLITRK3	prot1825	G5E9G7	NRXN2	0.578428	1.33893e-13
prot1501	Q8NFZ4	NLGN2	prot1933	Q9Y5I4	PCDHAC2	0.578427	1.33893e-13
prot1947	Q9Y6N7-4	ROBO1	prot1965	A0A0A0MTQ4	RGMA	0.578412	1.34115e-13
prot85	O14594	NCAN	prot1353	Q6P4E1-5	CASC4	0.578412	1.34115e-13
prot204	A0A1B0GVB9	ATP6AP2	prot1646	Q9BRK5	SDF4	0.578411	1.34115e-13
prot471	P07357	C8A	prot1620	Q99574	SERPINI1	-0.578406	1.34115e-13
prot1327	Q5VSG8	MANEAL	prot2038	V9GYM3	APOA2	-0.578405	1.34115e-13
prot369	P02760	AMBP	prot1046	E5RJR5	SKP1	-0.578404	1.34115e-13
prot1400	Q7Z5A7-2	TAFA5	prot1763	A0A0C4DFP6	CRTAC1	0.578404	1.34115e-13
prot1666	Q9BXJ3	C1QTNF4	prot1729	Q9H8J5	MANSC1	0.578403	1.34115e-13
prot1359	Q6UVK1	CSPG4	prot2040	X6RKN2	NFASC	0.578403	1.34115e-13
prot692	P19652	ORM2	prot733	P22304	IDS	-0.578402	1.34115e-13
prot1104	Q03167-2	TGFBR3	prot1845	Q9UHC6	CNTNAP2	0.578402	1.34115e-13
prot1530	Q8WYK1	CNTNAP5	prot2023	H0YDE5	KIAA1549L	0.5784	1.34337e-13
prot400	P04180	LCAT	prot561	P10721-2	KIT	0.578394	1.34559e-13
prot11	A0A075B6S5	IGKV127	prot39	A0A0C4DH72	IGKV16	0.578393	1.34559e-13
prot1348	Q6MZW2	FSTL4	prot1794	Q9NY97-2	B3GN2	0.578391	1.34559e-13
prot979	P55283	CDH4	prot982	P55287-2	CDH11	0.57839	1.34559e-13
prot116	O43173	ST8SIA3	prot1537	Q92520	FAM3C	0.578386	1.34559e-13
prot449	P06312	IGKV41	prot2006	E7ETH0	CFI	0.578383	1.34559e-13
prot615	E9PNW4	AL049629.2	prot1835	Q9UBX5	FBLN5	0.578377	1.34559e-13
prot1727	Q9H741	C12orf49	prot1860	Q9UJA9	ENPP5	0.578375	1.34559e-13
prot1556	Q92896	GLG1	prot1947	Q9Y6N7-4	ROBO1	0.578372	1.34781e-13
prot449	P06312	IGKV41	prot1546	Q92752	TNR	-0.578366	1.35003e-13
prot904	G3V164	GRIA4	prot1104	Q03167-2	TGFBR3	0.578363	1.35003e-13
prot431	P05160	F13B	prot523	P09603	CSF1	-0.57836	1.35003e-13
prot53	B9A064	IGLL5	prot274	P00734	F2	0.578357	1.35003e-13
prot1182	Q13634-2	CDH18	prot1240	Q15256	PTPRR	0.578357	1.35003e-13
prot385	P03952	KLKB1	prot1744	Q9HCB6	SPON1	-0.578357	1.35003e-13
prot1187	Q13740-2	ALCAM	prot1590	Q96ID5	IGSF21	0.578348	1.35003e-13
prot295	A9UJN9	PDGFB	prot531	P09972	ALDOC	0.578348	1.35003e-13
prot1749	Q9HCU4	CELSR2	prot1781	Q9NT99	LRRC4B	0.578346	1.35003e-13
prot1202	Q14165	MLEC	prot1893	Q9UN36-2	NDRG2	0.578345	1.35225e-13
prot762	P23582	NPPC	prot1202	Q14165	MLEC	0.578343	1.35225e-13
prot940	P51884	LUM	prot1058	P78324	SIRPA	-0.578343	1.35225e-13
prot129	O43529	CHST10	prot554	P10599	TXN	0.578335	1.35447e-13
prot185	O75223	GGCT	prot1500	Q8NFY4-6	SEM6D	0.578332	1.35447e-13
prot673	P17677	GAP43	prot1034	P62328	TMSB4X	0.578331	1.35447e-13
prot1287	Q16769	QPCT	prot2006	E7ETH0	CFI	-0.578328	1.35447e-13
prot757	P23471-2	PTPRZ1	prot1975	A0A0G2JMB2	IGHA2	-0.578326	1.35447e-13
prot354	P02675	FGB	prot988	E9PLK3	NPEPPS	-0.578326	1.35447e-13
prot1192	Q13867	BLMH	prot1880	Q9ULF5	SLC39A10	0.578321	1.35447e-13
prot385	P03952	KLKB1	prot1527	Q8WXD2	SCG3	-0.57832	1.35447e-13
prot1140	Q10472	GALNT1	prot1902	Q9UQ52	CNTN6	0.578311	1.35891e-13
prot1362	Q6UWH4-2	GASK1B	prot1443	Q8IW52	SLITRK4	0.578308	1.35891e-13
prot1246	Q15375-4	EPHA7	prot1424	Q86VZ4	LRP11	0.578307	1.35891e-13
prot349	P02649	APOE	prot1269	Q16288-2	NTRK3	0.578298	1.35891e-13
prot1287	Q16769	QPCT	prot1308	Q53RD9	FBLN7	0.578289	1.36113e-13
prot757	P23471-2	PTPRZ1	prot1556	Q92896	GLG1	0.578281	1.36335e-13
prot287	P01019	AGT	prot973	P55058	PLTP	0.578281	1.36335e-13
prot1619	Q99538	LGMN	prot1714	Q9H3G5	CPVL	0.578278	1.36335e-13
prot453	P06681	C2	prot1501	Q8NFZ4	NLGN2	-0.578277	1.36335e-13
prot1729	Q9H8J5	MANSC1	prot1742	Q5VT82	PCDH9	0.578271	1.36335e-13
prot329	P01782	IGHV39	prot450	P06331	IGHV434	0.578263	1.36557e-13
prot566	P11021	HSPA5	prot1511	Q8TCZ2	CD99L2	0.578258	1.36557e-13
prot471	P07357	C8A	prot964	E9PG71	EPHA4	-0.578252	1.36779e-13
prot982	P55287-2	CDH11	prot1511	Q8TCZ2	CD99L2	0.578249	1.36779e-13
prot462	P07195	LDHB	prot1459	Q8IZS8	CACNA2D3	0.578245	1.36779e-13
prot1882	Q9ULI3	HEG1	prot1890	Q9UMF0	ICAM5	0.578243	1.36779e-13
prot385	P03952	KLKB1	prot1530	Q8WYK1	CNTNAP5	-0.578238	1.36779e-13
prot23	A0A0B4J1X5	IGHV374	prot1973	A0A0D9SF30	NCAM1	-0.578238	1.36779e-13
prot450	P06331	IGHV434	prot554	P10599	TXN	-0.578229	1.37224e-13
prot53	B9A064	IGLL5	prot1994	B4E1Z4	AL645922.1	0.578227	1.37224e-13
prot1497	Q8NES3	LFNG	prot1546	Q92752	TNR	0.578223	1.37224e-13
prot290	P01031	C5	prot1570	Q96AQ6-2	PBXIP1	-0.578221	1.37224e-13
prot516	P09417	QDPR	prot1104	Q03167-2	TGFBR3	0.578221	1.37224e-13
prot1458	Q8IZP7	HS6ST3	prot1755	Q9NPD7	NRN1	0.578221	1.37224e-13
prot1609	Q96PX8	SLITRK1	prot1794	Q9NY97-2	B3GN2	0.578217	1.37224e-13
prot1159	Q13228	SELENBP1	prot1615	Q99435-4	NELL2	0.578214	1.37224e-13
prot316	P01700	IGLV147	prot738	I6LM06	FGFR3	-0.578212	1.37224e-13
prot431	P05160	F13B	prot1435	Q8IUK8	CBLN2	-0.578211	1.37224e-13
prot756	P23470-2	PTPRG	prot1046	E5RJR5	SKP1	0.578211	1.37224e-13
prot185	O75223	GGCT	prot1742	Q5VT82	PCDH9	0.578211	1.37224e-13
prot673	P17677	GAP43	prot1224	Q14894	CRYM	0.578204	1.37446e-13
prot116	O43173	ST8SIA3	prot1354	Q6P9A2	GALNT18	0.578202	1.37668e-13
prot892	P43652	AFM	prot1782	Q9NTU7	CBLN4	-0.578197	1.37668e-13
prot403	E9PIM6	THY1	prot1867	Q9UK55	SERPINA10	-0.578195	1.37668e-13
prot354	P02675	FGB	prot984	P55290	CDH13	-0.578193	1.37668e-13
prot1530	Q8WYK1	CNTNAP5	prot1580	Q96FE5-2	LINGO1	0.578178	1.3789e-13
prot879	P41271	NBL1	prot1623	Q99674	CGREF1	0.578176	1.3789e-13
prot889	E7EQM8	DCC	prot1502	Q8NFZ8	CADM4	0.578175	1.3789e-13
prot554	P10599	TXN	prot889	E7EQM8	DCC	0.578169	1.38112e-13
prot1294	Q24JP5	TMEM132A	prot1327	Q5VSG8	MANEAL	0.578163	1.38112e-13
prot53	B9A064	IGLL5	prot738	I6LM06	FGFR3	-0.578159	1.38112e-13
prot371	P02765	AHSG	prot1397	Q7Z3B1	NEGR1	-0.578158	1.38112e-13
prot503	P08603	CFH	prot1472	Q8N3J6-2	CADM2	-0.578151	1.38334e-13
prot1623	Q99674	CGREF1	prot1994	B4E1Z4	AL645922.1	-0.578148	1.38334e-13
prot1912	Q9Y279-2	VSIG4	prot1936	Q9Y5Y7	LYVE1	0.578146	1.38556e-13
prot287	P01019	AGT	prot313	P01619	IGKV320	-0.578139	1.38556e-13
prot762	P23582	NPPC	prot1567	Q969P0-3	IGSF8	0.578138	1.38556e-13
prot369	P02760	AMBP	prot1246	Q15375-4	EPHA7	-0.578138	1.38556e-13
prot8	P01615	IGKV2D28	prot1200	Q14118	DAG1	-0.578119	1.39e-13
prot904	G3V164	GRIA4	prot1359	Q6UVK1	CSPG4	0.578103	1.39e-13
prot713	P21246	PTN	prot1100	Q02809	PLOD1	0.578101	1.39222e-13
prot829	P32119	PRDX2	prot1353	Q6P4E1-5	CASC4	0.5781	1.39222e-13
prot69	F8W785	GOLIM4	prot388	P04004	VTN	-0.578099	1.39222e-13
prot438	P05452	CLEC3B	prot523	P09603	CSF1	0.578092	1.39444e-13
prot353	P02671	FGA	prot1806	Q9NZP8	C1RL	0.578091	1.39444e-13
prot316	P01700	IGLV147	prot1500	Q8NFY4-6	SEM6D	-0.578085	1.39444e-13
prot424	P05067-11	APP	prot1435	Q8IUK8	CBLN2	0.578082	1.39444e-13
prot1438	Q8IV08	PLD3	prot1787	Q9NX62	IMPAD1	0.578076	1.39444e-13
prot1729	Q9H8J5	MANSC1	prot1800	Q9NZ53	PODXL2	0.578073	1.39666e-13
prot760	P23528	CFL1	prot1120	Q06830	PRDX1	0.578073	1.39666e-13
prot1278	Q16620-2	NTRK2	prot1941	Q9UFM8	NPTN	0.578072	1.39666e-13
prot1214	Q14520-2	HABP2	prot1829	Q9UBP4	DKK3	-0.578071	1.39666e-13
prot1192	Q13867	BLMH	prot1446	Q8IWU5-2	SULF2	0.578062	1.39888e-13
prot228	O94985	CLSTN1	prot313	P01619	IGKV320	-0.57806	1.39888e-13
prot262	P00338	LDHA	prot1527	Q8WXD2	SCG3	0.578058	1.39888e-13
prot197	O75509	TNFRSF21	prot1291	Q16849	PTPRN	0.578055	1.39888e-13
prot1354	Q6P9A2	GALNT18	prot1830	Q9UBQ6	EXTL2	0.578054	1.39888e-13
prot1202	Q14165	MLEC	prot1781	Q9NT99	LRRC4B	0.578054	1.39888e-13
prot354	P02675	FGB	prot1749	Q9HCU4	CELSR2	-0.578053	1.39888e-13
prot353	P02671	FGA	prot1787	Q9NX62	IMPAD1	-0.578046	1.4011e-13
prot1580	Q96FE5-2	LINGO1	prot1880	Q9ULF5	SLC39A10	0.578045	1.4011e-13
prot269	P00492	HPRT1	prot1351	Q6NW40	RGMB	0.578041	1.4011e-13
prot68	O00451	GFRA2	prot1996	B7ZKJ8	ITIH4	-0.578039	1.40332e-13
prot277	P00740-2	F9	prot1472	Q8N3J6-2	CADM2	-0.578038	1.40332e-13
prot761	P23560	BDNF	prot762	P23582	NPPC	0.578036	1.40332e-13
prot82	O14514	ADGRB1	prot147	O60243	HS6ST1	0.578033	1.40332e-13
prot1354	Q6P9A2	GALNT18	prot1782	Q9NTU7	CBLN4	0.57803	1.40332e-13
prot1627	Q99784	OLFM1	prot2005	E7ESV6	ADGRL3	0.578029	1.40332e-13
prot370	P02763	ORM1	prot2040	X6RKN2	NFASC	-0.578023	1.40332e-13
prot1488	Q8NBJ4-2	GOLM1	prot2030	K7ELL7	PRKCSH	0.578022	1.40332e-13
prot1046	E5RJR5	SKP1	prot1265	Q15904	ATP6AP1	0.57802	1.40554e-13
prot638	P15151-3	PVR	prot937	F5GZ08	APLP1	0.578016	1.40554e-13
prot338	P01876	IGHA1	prot1567	Q969P0-3	IGSF8	-0.578013	1.40776e-13
prot127	O43505	B4GAT1	prot1871	Q9UKM7	MAN1B1	0.578011	1.40776e-13
prot267	P00450	CP	prot276	P00739	HPR	0.578011	1.40776e-13
prot248	O95502	NPTXR	prot1306	Q53EL9-3	SEZ6	0.57801	1.40776e-13
prot1034	P62328	TMSB4X	prot1900	Q9UPU3	SORCS3	0.57801	1.40776e-13
prot371	P02765	AHSG	prot692	P19652	ORM2	0.578006	1.40776e-13
prot506	P08697	SERPINF2	prot628	P14618-2	PKM	-0.578003	1.40776e-13
prot963	F8W9W0	EPHA5	prot1730	Q9H8L6	MMRN2	0.578002	1.40776e-13
prot107	O15240	VGF	prot1580	Q96FE5-2	LINGO1	0.577996	1.40776e-13
prot1124	Q08174-2	PCDH1	prot1275	Q16568	CARTPT	0.577994	1.40998e-13
prot1376	Q6UXK2	ISLR2	prot1524	Q8WVQ1-3	CANT1	0.577985	1.4122e-13
prot892	P43652	AFM	prot1438	Q8IV08	PLD3	-0.577984	1.4122e-13
prot783	P27797	CALR	prot1790	Q9NY47-2	CACNA2D2	0.577978	1.4122e-13
prot1530	Q8WYK1	CNTNAP5	prot1623	Q99674	CGREF1	0.577977	1.4122e-13
prot286	P01011	SERPINA3	prot369	P02760	AMBP	0.577973	1.4122e-13
prot287	P01019	AGT	prot1397	Q7Z3B1	NEGR1	0.577972	1.4122e-13
prot466	P07237	P4HB	prot890	P43234	CTSO	0.577961	1.41664e-13
prot96	O14917	PCDH17	prot1822	Q9P2E7-2	PCDH10	0.57796	1.41664e-13
prot295	A9UJN9	PDGFB	prot1926	A0A087X054	HYOU1	0.577956	1.41664e-13
prot684	P19021	PAM	prot1502	Q8NFZ8	CADM4	0.577955	1.41664e-13
prot512	P09104	ENO2	prot999	R4GMM9	NXPH1	0.577943	1.41664e-13
prot202	O75752	B3GALNT1	prot982	P55287-2	CDH11	0.577926	1.42109e-13
prot176	B4DKD2	ADAM11	prot1819	Q9P232	CNTN3	0.577924	1.42109e-13
prot222	O94910	ADGRL1	prot239	H0YI30	GDF11	0.577921	1.42109e-13
prot1546	Q92752	TNR	prot1684	A0A0A0MR20	CNTNAP4	0.577911	1.42331e-13
prot449	P06312	IGKV41	prot903	P47972	NPTX2	-0.57791	1.42331e-13
prot284	P01008	SERPINC1	prot1502	Q8NFZ8	CADM4	-0.577907	1.42553e-13
prot68	O00451	GFRA2	prot371	P02765	AHSG	-0.577905	1.42553e-13
prot637	P15144	ANPEP	prot1146	Q12805-2	FBLN3	0.577895	1.42553e-13
prot783	P27797	CALR	prot1609	Q96PX8	SLITRK1	0.577894	1.42553e-13
prot628	P14618-2	PKM	prot1892	Q9UMX5	NENF	0.57789	1.42553e-13
prot348	P02647	APOA1	prot999	R4GMM9	NXPH1	-0.577888	1.42775e-13
prot1348	Q6MZW2	FSTL4	prot1538	Q92563	SPOCK2	0.577884	1.42775e-13
prot1418	Q86UN2	RTN4RL1	prot1472	Q8N3J6-2	CADM2	0.577877	1.42997e-13
prot92	O14791	APOL1	prot738	I6LM06	FGFR3	-0.577877	1.42997e-13
prot12	A0A087WSY6	IGKV3D15	prot1880	Q9ULF5	SLC39A10	-0.577874	1.42997e-13
prot224	O94919	ENDOD1	prot2023	H0YDE5	KIAA1549L	0.577873	1.42997e-13
prot398	P04156-2	PRIO	prot1620	Q99574	SERPINI1	0.577869	1.42997e-13
prot1219	Q14697	GANAB	prot1474	Q8N3T6	TMEM132C	0.577866	1.42997e-13
prot404	P04217	A1BG	prot1458	Q8IZP7	HS6ST3	-0.577866	1.42997e-13
prot1487	Q8NBI6	XXYLT1	prot1538	Q92563	SPOCK2	0.577862	1.43219e-13
prot1620	Q99574	SERPINI1	prot1975	A0A0G2JMB2	IGHA2	-0.577861	1.43219e-13
prot107	O15240	VGF	prot269	P00492	HPRT1	0.577861	1.43219e-13
prot999	R4GMM9	NXPH1	prot1399	Q7Z553	MDGA2	0.577848	1.43441e-13
prot1140	Q10472	GALNT1	prot1500	Q8NFY4-6	SEM6D	0.577844	1.43441e-13
prot398	P04156-2	PRIO	prot1822	Q9P2E7-2	PCDH10	0.577844	1.43441e-13
prot129	O43529	CHST10	prot1822	Q9P2E7-2	PCDH10	0.577843	1.43441e-13
prot1478	Q8N475-2	FSTL5	prot1538	Q92563	SPOCK2	0.577842	1.43441e-13
prot999	R4GMM9	NXPH1	prot1744	Q9HCB6	SPON1	0.577842	1.43441e-13
prot1941	Q9UFM8	NPTN	prot2034	Q5SPY9	NPDC1	0.57784	1.43441e-13
prot85	O14594	NCAN	prot109	O15354	GPR37	0.577838	1.43441e-13
prot229	O94991	SLITRK5	prot368	Q5VY30	RBP4	-0.577837	1.43441e-13
prot1212	Q14515	SPARCL1	prot2023	H0YDE5	KIAA1549L	0.577835	1.43663e-13
prot937	F5GZ08	APLP1	prot1502	Q8NFZ8	CADM4	0.577833	1.43663e-13
prot353	P02671	FGA	prot1474	Q8N3T6	TMEM132C	-0.577829	1.43885e-13
prot202	O75752	B3GALNT1	prot1428	Q86Y38	XYLT1	0.577828	1.43885e-13
prot145	A2A3C1	ADGRB2	prot693	Q5T985	ITIH2	-0.577827	1.43885e-13
prot289	P01024	C3	prot1313	Q5FWE3-3	PRRT3	-0.577817	1.43885e-13
prot541	P0DOY3	IGLC3	prot1149	Q12860	CNTN1	-0.577814	1.43885e-13
prot450	P06331	IGHV434	prot1447	Q8IWV2	CNTN4	-0.577799	1.44329e-13
prot888	P43121	MCAM	prot1433	Q8IUC8	GALNT13	0.577798	1.44329e-13
prot270	P00505	GOT2	prot882	E9PF59	DPP6	0.577796	1.44329e-13
prot1641	Q9BQT9	CLSTN3	prot1965	A0A0A0MTQ4	RGMA	0.577796	1.44329e-13
prot82	O14514	ADGRB1	prot848	P35613-2	BSG	0.577795	1.44329e-13
prot250	O95633-2	FSTL3	prot1500	Q8NFY4-6	SEM6D	-0.577787	1.44329e-13
prot91	O14786	NRP1	prot1527	Q8WXD2	SCG3	0.577776	1.44773e-13
prot904	G3V164	GRIA4	prot1806	Q9NZP8	C1RL	-0.577771	1.44773e-13
prot51	A6NLU5	VSTM2B	prot1787	Q9NX62	IMPAD1	0.577764	1.44773e-13
prot608	P13671	C6	prot1151	Q12907	LMAN2	-0.577764	1.44773e-13
prot757	P23471-2	PTPRZ1	prot1376	Q6UXK2	ISLR2	0.577763	1.44773e-13
prot403	E9PIM6	THY1	prot1151	Q12907	LMAN2	0.577753	1.44995e-13
prot1211	Q14508	WFDC2	prot1312	Q5BLP8	C4orf48	0.577747	1.45217e-13
prot1650	K7EKV3	RTBDN	prot1892	Q9UMX5	NENF	0.577745	1.45217e-13
prot226	O94933	SLITRK3	prot1408	Q7Z7M0	MEGF8	0.577744	1.45217e-13
prot1108	Q04756	HGFAC	prot1524	Q8WVQ1-3	CANT1	-0.577742	1.45217e-13
prot686	P19022	CDH2	prot1683	Q9BZR6	RTN4R	0.577741	1.45217e-13
prot1138	Q10469	MGAT2	prot1994	B4E1Z4	AL645922.1	-0.577731	1.45439e-13
prot387	P04003	C4BPA	prot1434	Q8IUK5	PLXDC1	-0.577728	1.45439e-13
prot821	P31150	GDI1	prot1151	Q12907	LMAN2	0.577725	1.45661e-13
prot1800	Q9NZ53	PODXL2	prot1973	A0A0D9SF30	NCAM1	0.57772	1.45661e-13
prot269	P00492	HPRT1	prot829	P32119	PRDX2	0.577715	1.45661e-13
prot892	P43652	AFM	prot1224	Q14894	CRYM	-0.57771	1.45661e-13
prot272	P00558	PGK1	prot466	P07237	P4HB	0.57771	1.45661e-13
prot410	P04406	GAPDH	prot756	P23470-2	PTPRG	0.577705	1.45883e-13
prot401	P04196	HRG	prot1776	Q9NS98	SEMA3G	-0.577703	1.45883e-13
prot1214	Q14520-2	HABP2	prot1269	Q16288-2	NTRK3	-0.577691	1.46105e-13
prot116	O43173	ST8SIA3	prot1857	Q9UIW2	PLXNA1	0.577689	1.46105e-13
prot553	P10586-2	PTPRF	prot1012	P60983	GMFB	0.577685	1.46105e-13
prot388	P04004	VTN	prot1269	Q16288-2	NTRK3	-0.577683	1.46105e-13
prot471	P07357	C8A	prot1319	Q5JZY3-2	EPHA10	-0.57768	1.46327e-13
prot42	A0A0J9YXX1	IGHV5101	prot202	O75752	B3GALNT1	-0.577679	1.46327e-13
prot401	P04196	HRG	prot1867	Q9UK55	SERPINA10	0.577678	1.46327e-13
prot1882	Q9ULI3	HEG1	prot2006	E7ETH0	CFI	-0.577671	1.46549e-13
prot981	J3KRI5	CDH8	prot1399	Q7Z553	MDGA2	0.577666	1.46549e-13
prot8	P01615	IGKV2D28	prot1212	Q14515	SPARCL1	-0.577665	1.46549e-13
prot1933	Q9Y5I4	PCDHAC2	prot2013	F5GY80	C8B	-0.577664	1.46549e-13
prot355	P02679	FGG	prot431	P05160	F13B	0.577657	1.46549e-13
prot368	Q5VY30	RBP4	prot1800	Q9NZ53	PODXL2	-0.577656	1.46771e-13
prot802	P29966	MARCKS	prot980	P55285-2	CADH6	0.577654	1.46771e-13
prot92	O14791	APOL1	prot1287	Q16769	QPCT	-0.577652	1.46771e-13
prot378	P02790	HPX	prot1275	Q16568	CARTPT	-0.577652	1.46771e-13
prot388	P04004	VTN	prot1763	A0A0C4DFP6	CRTAC1	-0.57765	1.46771e-13
prot371	P02765	AHSG	prot1900	Q9UPU3	SORCS3	-0.577645	1.46994e-13
prot665	P16949	STMN1	prot951	P52799	EFNB2	0.577643	1.46994e-13
prot800	P29622	SERPINA4	prot1867	Q9UK55	SERPINA10	0.577636	1.46994e-13
prot324	P01721	IGLV657	prot541	P0DOY3	IGLC3	0.577632	1.46994e-13
prot295	A9UJN9	PDGFB	prot1511	Q8TCZ2	CD99L2	0.577632	1.46994e-13
prot608	P13671	C6	prot1598	Q96KN2	CNDP1	-0.577631	1.46994e-13
prot758	P23515	OMG	prot2006	E7ETH0	CFI	-0.57763	1.47216e-13
prot110	H9KV31	NCAM2	prot1941	Q9UFM8	NPTN	0.577621	1.47438e-13
prot338	P01876	IGHA1	prot412	P04433	IGKV311	0.577613	1.47438e-13
prot186	O75326	SEMA7A	prot403	E9PIM6	THY1	0.57761	1.47438e-13
prot338	P01876	IGHA1	prot349	P02649	APOE	-0.577606	1.47438e-13
prot387	P04003	C4BPA	prot1472	Q8N3J6-2	CADM2	-0.577605	1.4766e-13
prot503	P08603	CFH	prot1812	Q9P0K1-5	ADAM22	-0.5776	1.4766e-13
prot876	P40926	MDH2	prot935	B1AKY9	ATP1A2	0.577596	1.47882e-13
prot450	P06331	IGHV434	prot921	P49641	MAN2A2	-0.577594	1.47882e-13
prot980	P55285-2	CADH6	prot1351	Q6NW40	RGMB	0.577591	1.47882e-13
prot228	O94985	CLSTN1	prot1116	Q06033-2	ITIH3	-0.57759	1.47882e-13
prot1681	A0A087WZS0	LYNX1	prot1722	Q9H4F8	SMOC1	0.577581	1.47882e-13
prot404	P04217	A1BG	prot1348	Q6MZW2	FSTL4	-0.577575	1.48104e-13
prot1308	Q53RD9	FBLN7	prot1941	Q9UFM8	NPTN	0.577574	1.48104e-13
prot404	P04217	A1BG	prot453	P06681	C2	0.57757	1.48326e-13
prot1502	Q8NFZ8	CADM4	prot1592	A0A087WSY5	CPB2	-0.57757	1.48326e-13
prot285	P01009	SERPINA1	prot800	P29622	SERPINA4	0.577565	1.48326e-13
prot503	P08603	CFH	prot1070	P80723	BASP1	-0.57756	1.48326e-13
prot1776	Q9NS98	SEMA3G	prot1965	A0A0A0MTQ4	RGMA	0.577558	1.48326e-13
prot1064	P78509	RELN	prot1546	Q92752	TNR	0.577552	1.48548e-13
prot370	P02763	ORM1	prot1825	G5E9G7	NRXN2	-0.577549	1.48548e-13
prot531	P09972	ALDOC	prot1376	Q6UXK2	ISLR2	0.577546	1.4877e-13
prot1058	P78324	SIRPA	prot1104	Q03167-2	TGFBR3	0.577541	1.4877e-13
prot120	O43291	SPINT2	prot744	P22792	CPN2	-0.57754	1.4877e-13
prot175	E7EWD3	ADAM23	prot1965	A0A0A0MTQ4	RGMA	0.577539	1.4877e-13
prot269	P00492	HPRT1	prot431	P05160	F13B	-0.577538	1.4877e-13
prot257	O95967	EFEMP2	prot1896	Q9UNN8	PROCR	0.577537	1.4877e-13
prot553	P10586-2	PTPRF	prot1377	Q6UXK5	LRRN1	0.577533	1.4877e-13
prot793	P29120-2	PCSK1	prot1620	Q99574	SERPINI1	0.577531	1.4877e-13
prot808	P30086	PEBP1	prot1527	Q8WXD2	SCG3	0.577529	1.48992e-13
prot479	P07711	CTSL	prot1684	A0A0A0MR20	CNTNAP4	0.577528	1.48992e-13
prot404	P04217	A1BG	prot1900	Q9UPU3	SORCS3	-0.577526	1.48992e-13
prot53	B9A064	IGLL5	prot2037	R4GMM8	ROBO2	-0.577525	1.48992e-13
prot103	O15197-3	EPHB6	prot673	P17677	GAP43	0.577518	1.49214e-13
prot242	O95445	APOM	prot1581	Q96FE7-4	PIK3IP1	-0.577516	1.49214e-13
prot224	O94919	ENDOD1	prot1681	A0A087WZS0	LYNX1	0.577513	1.49214e-13
prot730	A0A140TA41	TNXB	prot749	P23142-4	FBLN1	0.577507	1.49214e-13
prot692	P19652	ORM2	prot1511	Q8TCZ2	CD99L2	-0.577506	1.49214e-13
prot1459	Q8IZS8	CACNA2D3	prot1673	A0A087X0T8	CADM1	0.577505	1.49436e-13
prot753	P23435	CBLN1	prot756	P23470-2	PTPRG	0.577489	1.49658e-13
prot202	O75752	B3GALNT1	prot1710	Q9H2E6	SEMA6A	0.577474	1.4988e-13
prot1527	Q8WXD2	SCG3	prot1829	Q9UBP4	DKK3	0.577473	1.50102e-13
prot284	P01008	SERPINC1	prot1067	P80108	GPLD1	0.577471	1.50102e-13
prot756	P23470-2	PTPRG	prot1319	Q5JZY3-2	EPHA10	0.577467	1.50102e-13
prot531	P09972	ALDOC	prot1681	A0A087WZS0	LYNX1	0.577463	1.50102e-13
prot110	H9KV31	NCAM2	prot1919	Q9Y2I2-1	NTNG1	0.577457	1.50102e-13
prot148	O60245	PCDH7	prot302	P01213	PDYN	0.577457	1.50102e-13
prot320	P01714	IGLV319	prot325	P01742	IGHV169	0.577453	1.50324e-13
prot130	C9JR67	SGCE	prot904	G3V164	GRIA4	0.577447	1.50546e-13
prot82	O14514	ADGRB1	prot1070	P80723	BASP1	0.577441	1.50546e-13
prot257	O95967	EFEMP2	prot503	P08603	CFH	0.577435	1.50546e-13
prot1132	Q08629	SPOCK1	prot1817	Q9P121-4	NTM	0.577427	1.50768e-13
prot103	O15197-3	EPHB6	prot1877	A0A0D9SEP4	NRXN1	0.577419	1.5099e-13
prot829	P32119	PRDX2	prot1458	Q8IZP7	HS6ST3	0.577417	1.5099e-13
prot608	P13671	C6	prot1615	Q99435-4	NELL2	-0.577416	1.5099e-13
prot289	P01024	C3	prot1948	Q9Y6N8	CDH10	-0.577416	1.5099e-13
prot269	P00492	HPRT1	prot1666	Q9BXJ3	C1QTNF4	0.577412	1.5099e-13
prot1043	P63010-3	AP2B1	prot2005	E7ESV6	ADGRL3	0.577403	1.51212e-13
prot1149	Q12860	CNTN1	prot1646	Q9BRK5	SDF4	0.577402	1.51212e-13
prot512	P09104	ENO2	prot570	P11142	HSPA8	0.577383	1.51434e-13
prot23	A0A0B4J1X5	IGHV374	prot2023	H0YDE5	KIAA1549L	-0.577373	1.51879e-13
prot348	P02647	APOA1	prot1880	Q9ULF5	SLC39A10	-0.577369	1.51879e-13
prot1287	Q16769	QPCT	prot1464	Q8N126	CADM3	0.577368	1.51879e-13
prot355	P02679	FGG	prot373	P02774	GC	0.577367	1.51879e-13
prot290	P01031	C5	prot1313	Q5FWE3-3	PRRT3	-0.577365	1.51879e-13
prot1328	A0A0A0MQY7	CACHD1	prot1850	Q9UHL4	DPP7	0.577348	1.52323e-13
prot952	A0A087X240	EFNA5	prot1812	Q9P0K1-5	ADAM22	0.577346	1.52323e-13
prot234	O95185-2	UNC5C	prot738	I6LM06	FGFR3	0.577345	1.52323e-13
prot565	P10909-4	CLUS	prot1892	Q9UMX5	NENF	0.577343	1.52323e-13
prot1187	Q13740-2	ALCAM	prot1348	Q6MZW2	FSTL4	0.577341	1.52323e-13
prot608	P13671	C6	prot918	P49257	LMAN1	-0.577338	1.52323e-13
prot1200	Q14118	DAG1	prot1487	Q8NBI6	XXYLT1	0.577337	1.52323e-13
prot1524	Q8WVQ1-3	CANT1	prot1817	Q9P121-4	NTM	0.577336	1.52323e-13
prot988	E9PLK3	NPEPPS	prot1984	A0A0U1RQC5	NRXN3	0.577333	1.52323e-13
prot351	A0A024R0T9	APOC2	prot1994	B4E1Z4	AL645922.1	0.577333	1.52323e-13
prot222	O94910	ADGRL1	prot668	P17174	GOT1	0.577333	1.52323e-13
prot482	P07900	HSP90AA1	prot1032	P61981	YWHAG	0.577322	1.52767e-13
prot1418	Q86UN2	RTN4RL1	prot1963	A0A096LPE2	SAA2-SAA4	-0.577321	1.52767e-13
prot116	O43173	ST8SIA3	prot1258	Q15818	NPTX1	0.577318	1.52767e-13
prot815	P30530-2	AXL	prot1984	A0A0U1RQC5	NRXN3	0.577312	1.52767e-13
prot145	A2A3C1	ADGRB2	prot1627	Q99784	OLFM1	0.577309	1.52767e-13
prot963	F8W9W0	EPHA5	prot1118	Q06481	APLP2	0.577305	1.52989e-13
prot96	O14917	PCDH17	prot1376	Q6UXK2	ISLR2	0.577304	1.52989e-13
prot355	P02679	FGG	prot1641	Q9BQT9	CLSTN3	-0.577303	1.52989e-13
prot553	P10586-2	PTPRF	prot1187	Q13740-2	ALCAM	0.5773	1.52989e-13
prot267	P00450	CP	prot384	P03951	F11	0.577291	1.53211e-13
prot785	P27918	CFP	prot1895	Q9UN70	PCDHGC3	-0.577288	1.53211e-13
prot362	P02748	C9	prot1847	Q9UHG2	PCSK1N	-0.577282	1.53211e-13
prot127	O43505	B4GAT1	prot566	P11021	HSPA5	0.57728	1.53433e-13
prot692	P19652	ORM2	prot1609	Q96PX8	SLITRK1	-0.577277	1.53433e-13
prot236	O95206-2	PCDH8	prot302	P01213	PDYN	0.577276	1.53433e-13
prot318	P01703	IGLV140	prot1952	A0A075B6K5	IGLV39	0.577271	1.53655e-13
prot1529	Q8WY21-4	SORC1	prot1598	Q96KN2	CNDP1	0.577262	1.53655e-13
prot1224	Q14894	CRYM	prot1782	Q9NTU7	CBLN4	0.577259	1.53655e-13
prot1488	Q8NBJ4-2	GOLM1	prot1550	Q92823-2	NRCAM	0.577256	1.53877e-13
prot277	P00740-2	F9	prot1377	Q6UXK5	LRRN1	-0.577253	1.53877e-13
prot1030	P61970	NUTF2	prot1681	A0A087WZS0	LYNX1	0.577251	1.54099e-13
prot68	O00451	GFRA2	prot1400	Q7Z5A7-2	TAFA5	0.577246	1.54099e-13
prot234	O95185-2	UNC5C	prot1595	Q96JF0	ST6GAL2	0.577235	1.54099e-13
prot51	A6NLU5	VSTM2B	prot1187	Q13740-2	ALCAM	0.577235	1.54099e-13
prot888	P43121	MCAM	prot1487	Q8NBI6	XXYLT1	0.577234	1.54099e-13
prot503	P08603	CFH	prot838	P35052	GPC1	-0.577232	1.54321e-13
prot1351	Q6NW40	RGMB	prot1902	Q9UQ52	CNTN6	0.577229	1.54321e-13
prot951	P52799	EFNB2	prot1825	G5E9G7	NRXN2	0.577227	1.54543e-13
prot239	H0YI30	GDF11	prot1306	Q53EL9-3	SEZ6	0.577226	1.54543e-13
prot51	A6NLU5	VSTM2B	prot879	P41271	NBL1	0.577215	1.54543e-13
prot239	H0YI30	GDF11	prot1258	Q15818	NPTX1	0.577206	1.54765e-13
prot23	A0A0B4J1X5	IGHV374	prot503	P08603	CFH	0.577203	1.54765e-13
prot883	P42785	PRCP	prot1118	Q06481	APLP2	0.577191	1.54987e-13
prot82	O14514	ADGRB1	prot531	P09972	ALDOC	0.577188	1.54987e-13
prot784	P27824	CANX	prot1787	Q9NX62	IMPAD1	0.577185	1.55209e-13
prot2034	Q5SPY9	NPDC1	prot2037	R4GMM8	ROBO2	0.577181	1.55209e-13
prot754	P23468	PTPRD	prot1830	Q9UBQ6	EXTL2	0.577179	1.55209e-13
prot148	O60245	PCDH7	prot363	P02749	APOH	-0.577174	1.55431e-13
prot355	P02679	FGG	prot918	P49257	LMAN1	-0.577173	1.55431e-13
prot918	P49257	LMAN1	prot1880	Q9ULF5	SLC39A10	0.577173	1.55431e-13
prot384	P03951	F11	prot1559	Q92932	PTPRN2	-0.577172	1.55431e-13
prot387	P04003	C4BPA	prot892	P43652	AFM	0.577165	1.55431e-13
prot882	E9PF59	DPP6	prot1351	Q6NW40	RGMB	0.577164	1.55431e-13
prot353	P02671	FGA	prot1933	Q9Y5I4	PCDHAC2	-0.577164	1.55431e-13
prot1104	Q03167-2	TGFBR3	prot1118	Q06481	APLP2	0.577163	1.55431e-13
prot145	A2A3C1	ADGRB2	prot1776	Q9NS98	SEMA3G	0.577147	1.55875e-13
prot694	P19827	ITIH1	prot1763	A0A0C4DFP6	CRTAC1	-0.577142	1.55875e-13
prot1580	Q96FE5-2	LINGO1	prot1650	K7EKV3	RTBDN	0.577139	1.55875e-13
prot1327	Q5VSG8	MANEAL	prot1376	Q6UXK2	ISLR2	0.577132	1.56097e-13
prot278	P00742	F10	prot1214	Q14520-2	HABP2	0.577126	1.56319e-13
prot756	P23470-2	PTPRG	prot1538	Q92563	SPOCK2	0.577124	1.56319e-13
prot385	P03952	KLKB1	prot1130	Q08431	MFGE8	-0.577121	1.56319e-13
prot1464	Q8N126	CADM3	prot1524	Q8WVQ1-3	CANT1	0.577121	1.56319e-13
prot602	P13591	NCAM1	prot988	E9PLK3	NPEPPS	0.577114	1.56319e-13
prot479	P07711	CTSL	prot874	P40189	IL6ST	0.577114	1.56319e-13
prot364	P02750	LRG1	prot1806	Q9NZP8	C1RL	0.577114	1.56319e-13
prot302	P01213	PDYN	prot1373	Q6UXD5-3	SEZ6L2	0.577113	1.56319e-13
prot809	P30101	PDIA3	prot1817	Q9P121-4	NTM	0.577112	1.56541e-13
prot1474	Q8N3T6	TMEM132C	prot1794	Q9NY97-2	B3GN2	0.577112	1.56541e-13
prot317	P01701	IGLV151	prot747	P23083	IGHV12	0.577109	1.56541e-13
prot729	P22061	PCMT1	prot828	P32004-3	L1CAM	0.577107	1.56541e-13
prot1012	P60983	GMFB	prot2037	R4GMM8	ROBO2	0.577106	1.56763e-13
prot1178	Q13554-7	CAMK2B	prot1763	A0A0C4DFP6	CRTAC1	0.577102	1.56763e-13
prot129	O43529	CHST10	prot1781	Q9NT99	LRRC4B	0.5771	1.56763e-13
prot561	P10721-2	KIT	prot1064	P78509	RELN	0.577086	1.56986e-13
prot175	E7EWD3	ADAM23	prot1046	E5RJR5	SKP1	0.57708	1.57208e-13
prot1012	P60983	GMFB	prot1607	Q96PD5	PGLYRP2	-0.577073	1.57208e-13
prot234	O95185-2	UNC5C	prot1202	Q14165	MLEC	0.577067	1.57208e-13
prot1226	Q14982-2	OPCML	prot1502	Q8NFZ8	CADM4	0.577067	1.57208e-13
prot724	P21802-8	FGFR2	prot784	P27824	CANX	0.577064	1.5743e-13
prot242	O95445	APOM	prot1104	Q03167-2	TGFBR3	-0.577063	1.5743e-13
prot110	H9KV31	NCAM2	prot269	P00492	HPRT1	0.577063	1.5743e-13
prot338	P01876	IGHA1	prot1104	Q03167-2	TGFBR3	-0.577063	1.5743e-13
prot1149	Q12860	CNTN1	prot1258	Q15818	NPTX1	0.577061	1.5743e-13
prot1278	Q16620-2	NTRK2	prot1607	Q96PD5	PGLYRP2	-0.577055	1.57652e-13
prot663	P16870-2	CBPE	prot1101	Q02818	NUCB1	0.577045	1.57652e-13
prot449	P06312	IGKV41	prot959	P54289-2	CACNA2D1	-0.57704	1.57874e-13
prot450	P06331	IGHV434	prot1800	Q9NZ53	PODXL2	-0.57704	1.57874e-13
prot1530	Q8WYK1	CNTNAP5	prot1650	K7EKV3	RTBDN	0.577036	1.57874e-13
prot1533	Q8WZA1	POMGNT1	prot1919	Q9Y2I2-1	NTNG1	0.577035	1.58096e-13
prot397	P04114	APOB	prot694	P19827	ITIH1	0.577028	1.58096e-13
prot373	P02774	GC	prot1246	Q15375-4	EPHA7	-0.577024	1.58096e-13
prot368	Q5VY30	RBP4	prot1787	Q9NX62	IMPAD1	-0.577021	1.58096e-13
prot388	P04004	VTN	prot892	P43652	AFM	0.577015	1.58318e-13
prot1377	Q6UXK5	LRRN1	prot1615	Q99435-4	NELL2	0.577009	1.5854e-13
prot242	O95445	APOM	prot1224	Q14894	CRYM	-0.577009	1.5854e-13
prot1829	Q9UBP4	DKK3	prot1890	Q9UMF0	ICAM5	0.577009	1.5854e-13
prot904	G3V164	GRIA4	prot1609	Q96PX8	SLITRK1	0.577	1.5854e-13
prot69	F8W785	GOLIM4	prot933	A0A087WXM8	BCAM	0.576998	1.5854e-13
prot1342	Q6EMK4	VASN	prot2006	E7ETH0	CFI	-0.576989	1.58762e-13
prot23	A0A0B4J1X5	IGHV374	prot387	P04003	C4BPA	0.576989	1.58762e-13
prot98	O15031	PLXNB2	prot479	P07711	CTSL	0.576987	1.58984e-13
prot716	P21333-2	FLNA	prot1007	P60709	ACTB	0.576986	1.58984e-13
prot48	A6NGN9	IGLON5	prot1973	A0A0D9SF30	NCAM1	0.576979	1.58984e-13
prot293	P01042	KNG1	prot398	P04156-2	PRIO	-0.576974	1.58984e-13
prot236	O95206-2	PCDH8	prot1800	Q9NZ53	PODXL2	0.576971	1.58984e-13
prot474	P07360	C8G	prot1965	A0A0A0MTQ4	RGMA	-0.576971	1.58984e-13
prot110	H9KV31	NCAM2	prot1487	Q8NBI6	XXYLT1	0.576964	1.59428e-13
prot185	O75223	GGCT	prot1048	P63313	TMSB10	0.576961	1.59428e-13
prot277	P00740-2	F9	prot1926	A0A087X054	HYOU1	-0.576959	1.59428e-13
prot725	P21810	BGN	prot1190	E7EUF1	ENPP2	0.576955	1.59428e-13
prot1164	Q13332-3	PTPRS	prot1376	Q6UXK2	ISLR2	0.57695	1.59428e-13
prot738	I6LM06	FGFR3	prot1546	Q92752	TNR	0.576947	1.59428e-13
prot229	O94991	SLITRK5	prot1487	Q8NBI6	XXYLT1	0.576947	1.59428e-13
prot1471	A0A0C4DGI5	TAFA2	prot2023	H0YDE5	KIAA1549L	0.576946	1.5965e-13
prot1187	Q13740-2	ALCAM	prot1566	Q969H8	MYDGF	0.57694	1.59872e-13
prot757	P23471-2	PTPRZ1	prot1164	Q13332-3	PTPRS	0.576933	1.59872e-13
prot1224	Q14894	CRYM	prot1673	A0A087X0T8	CADM1	0.576928	1.59872e-13
prot1433	Q8IUC8	GALNT13	prot1438	Q8IV08	PLD3	0.576921	1.60094e-13
prot795	P29218	IMPA1	prot1554	Q92859-3	NEO1	0.576912	1.60316e-13
prot294	P01042-2	KNG1	prot1550	Q92823-2	NRCAM	-0.576911	1.60316e-13
prot1373	Q6UXD5-3	SEZ6L2	prot1684	A0A0A0MR20	CNTNAP4	0.576904	1.60316e-13
prot903	P47972	NPTX2	prot1729	Q9H8J5	MANSC1	0.576899	1.60538e-13
prot305	P01303	NPY	prot921	P49641	MAN2A2	0.576888	1.6076e-13
prot744	P22792	CPN2	prot1419	Q86UN3	RTN4RL2	-0.576883	1.6076e-13
prot333	P01857	IGHG1	prot353	P02671	FGA	0.576879	1.6076e-13
prot1408	Q7Z7M0	MEGF8	prot1590	Q96ID5	IGSF21	0.576875	1.60982e-13
prot23	A0A0B4J1X5	IGHV374	prot980	P55285-2	CADH6	-0.576874	1.60982e-13
prot440	P05543	SERPINA7	prot756	P23470-2	PTPRG	-0.576862	1.61204e-13
prot520	P09486	SPARC	prot914	P48740-2	MASP1	0.576855	1.61204e-13
prot355	P02679	FGG	prot979	P55283	CDH4	-0.576852	1.61426e-13
prot242	O95445	APOM	prot601	P13521	SCG2	-0.57685	1.61426e-13
prot462	P07195	LDHB	prot541	P0DOY3	IGLC3	-0.576845	1.61648e-13
prot471	P07357	C8A	prot1149	Q12860	CNTN1	-0.576843	1.61648e-13
prot236	O95206-2	PCDH8	prot1224	Q14894	CRYM	0.576843	1.61648e-13
prot110	H9KV31	NCAM2	prot1857	Q9UIW2	PLXNA1	0.576831	1.61648e-13
prot404	P04217	A1BG	prot829	P32119	PRDX2	-0.576831	1.61648e-13
prot292	P01034	CST3	prot1043	P63010-3	AP2B1	0.576829	1.61871e-13
prot369	P02760	AMBP	prot1408	Q7Z7M0	MEGF8	-0.576825	1.61871e-13
prot1224	Q14894	CRYM	prot1759	Q9NPR2-2	SEM4B	0.576821	1.62093e-13
prot982	P55287-2	CDH11	prot2025	H3BLU2	LSAMP	0.576814	1.62093e-13
prot148	O60245	PCDH7	prot815	P30530-2	AXL	0.576808	1.62093e-13
prot541	P0DOY3	IGLC3	prot1984	A0A0U1RQC5	NRXN3	-0.576808	1.62093e-13
prot1239	Q15223	NECTIN1	prot1242	Q15262	PTPRK	0.576803	1.62315e-13
prot384	P03951	F11	prot1183	Q13641	TPBG	-0.576787	1.62537e-13
prot661	P16519-2	PCSK2	prot1104	Q03167-2	TGFBR3	0.576778	1.62759e-13
prot398	P04156-2	PRIO	prot1362	Q6UWH4-2	GASK1B	0.576775	1.62981e-13
prot937	F5GZ08	APLP1	prot1970	A0A0C4DH35	IGHV335	-0.576768	1.62981e-13
prot852	P35858	IGFALS	prot2038	V9GYM3	APOA2	0.576766	1.62981e-13
prot51	A6NLU5	VSTM2B	prot471	P07357	C8A	-0.576761	1.62981e-13
prot242	O95445	APOM	prot2037	R4GMM8	ROBO2	-0.576754	1.63425e-13
prot229	O94991	SLITRK5	prot1229	Q14DG7	TMEM132B	0.576754	1.63425e-13
prot1278	Q16620-2	NTRK2	prot1710	Q9H2E6	SEMA6A	0.57675	1.63425e-13
prot387	P04003	C4BPA	prot1984	A0A0U1RQC5	NRXN3	-0.576748	1.63425e-13
prot229	O94991	SLITRK5	prot1806	Q9NZP8	C1RL	-0.576747	1.63425e-13
prot1239	Q15223	NECTIN1	prot1710	Q9H2E6	SEMA6A	0.576744	1.63425e-13
prot1212	Q14515	SPARCL1	prot1868	Q9UKB5	AJAP1	0.576741	1.63425e-13
prot316	P01700	IGLV147	prot754	P23468	PTPRD	-0.576741	1.63425e-13
prot771	P25311	AZGP1	prot2023	H0YDE5	KIAA1549L	-0.576741	1.63425e-13
prot1529	Q8WY21-4	SORC1	prot1554	Q92859-3	NEO1	0.576734	1.63647e-13
prot404	P04217	A1BG	prot1948	Q9Y6N8	CDH10	-0.576734	1.63647e-13
prot1635	Q99985	SEMA3C	prot1710	Q9H2E6	SEMA6A	0.576726	1.63869e-13
prot109	O15354	GPR37	prot503	P08603	CFH	-0.576717	1.63869e-13
prot176	B4DKD2	ADAM11	prot1537	Q92520	FAM3C	0.576713	1.64091e-13
prot733	P22304	IDS	prot1183	Q13641	TPBG	0.576706	1.64313e-13
prot450	P06331	IGHV434	prot1782	Q9NTU7	CBLN4	-0.576705	1.64313e-13
prot541	P0DOY3	IGLC3	prot2040	X6RKN2	NFASC	-0.576703	1.64313e-13
prot1070	P80723	BASP1	prot1500	Q8NFY4-6	SEM6D	0.576702	1.64313e-13
prot608	P13671	C6	prot1893	Q9UN36-2	NDRG2	-0.576702	1.64313e-13
prot333	P01857	IGHG1	prot601	P13521	SCG2	-0.5767	1.64313e-13
prot889	E7EQM8	DCC	prot1459	Q8IZS8	CACNA2D3	0.576686	1.64757e-13
prot51	A6NLU5	VSTM2B	prot110	H9KV31	NCAM2	0.576683	1.64757e-13
prot1842	Q9UGM5	FETUB	prot2040	X6RKN2	NFASC	-0.576678	1.64757e-13
prot202	O75752	B3GALNT1	prot2013	F5GY80	C8B	-0.576677	1.64757e-13
prot783	P27797	CALR	prot1666	Q9BXJ3	C1QTNF4	0.576664	1.64979e-13
prot248	O95502	NPTXR	prot1116	Q06033-2	ITIH3	-0.576662	1.65201e-13
prot729	P22061	PCMT1	prot1527	Q8WXD2	SCG3	0.57665	1.65201e-13
prot229	O94991	SLITRK5	prot431	P05160	F13B	-0.576649	1.65201e-13
prot393	P04075	ALDOA	prot1196	Q14019	COTL1	0.576647	1.65201e-13
prot951	P52799	EFNB2	prot1904	Q9UQM7	CAMK2A	0.576647	1.65201e-13
prot290	P01031	C5	prot310	P01599	IGKV117	0.57664	1.65645e-13
prot125	O43493-2	TGOLN2	prot325	P01742	IGHV169	-0.576638	1.65645e-13
prot148	O60245	PCDH7	prot354	P02675	FGB	-0.576635	1.65645e-13
prot512	P09104	ENO2	prot1641	Q9BQT9	CLSTN3	0.576624	1.65867e-13
prot1192	Q13867	BLMH	prot1472	Q8N3J6-2	CADM2	0.576617	1.66089e-13
prot53	B9A064	IGLL5	prot1829	Q9UBP4	DKK3	-0.576601	1.66089e-13
prot686	P19022	CDH2	prot988	E9PLK3	NPEPPS	0.576601	1.66311e-13
prot334	P01859	IGHG2	prot1265	Q15904	ATP6AP1	-0.5766	1.66311e-13
prot412	P04433	IGKV311	prot828	P32004-3	L1CAM	-0.576595	1.66533e-13
prot349	P02649	APOE	prot368	Q5VY30	RBP4	-0.576587	1.66533e-13
prot248	O95502	NPTXR	prot1898	Q9UP79	ADAMTS8	0.576587	1.66533e-13
prot744	P22792	CPN2	prot1438	Q8IV08	PLD3	-0.576586	1.66533e-13
prot1351	Q6NW40	RGMB	prot1546	Q92752	TNR	0.576582	1.66533e-13
prot831	P33908	MAN1A1	prot1459	Q8IZS8	CACNA2D3	0.57658	1.66533e-13
prot242	O95445	APOM	prot1502	Q8NFZ8	CADM4	-0.576578	1.66755e-13
prot127	O43505	B4GAT1	prot271	P00533-4	EGFR	0.576576	1.66755e-13
prot195	O75493	CA11	prot1108	Q04756	HGFAC	-0.576574	1.66755e-13
prot1137	Q0P6D2	DIPK1C	prot1580	Q96FE5-2	LINGO1	0.576574	1.66755e-13
prot1328	A0A0A0MQY7	CACHD1	prot1950	Q9Y6X5	ENPP4	0.576572	1.66978e-13
prot447	P06307	CCK	prot1607	Q96PD5	PGLYRP2	-0.576571	1.66978e-13
prot744	P22792	CPN2	prot1408	Q7Z7M0	MEGF8	-0.576569	1.66978e-13
prot828	P32004-3	L1CAM	prot1362	Q6UWH4-2	GASK1B	0.576557	1.66978e-13
prot1595	Q96JF0	ST6GAL2	prot2023	H0YDE5	KIAA1549L	0.576555	1.672e-13
prot378	P02790	HPX	prot1316	Q5JRA6-2	MIA3	-0.57655	1.67422e-13
prot228	O94985	CLSTN1	prot1046	E5RJR5	SKP1	0.57655	1.67422e-13
prot69	F8W785	GOLIM4	prot1933	Q9Y5I4	PCDHAC2	0.576548	1.67422e-13
prot1079	P98153-3	IDD	prot1877	A0A0D9SEP4	NRXN1	0.576547	1.67422e-13
prot325	P01742	IGHV169	prot328	P01780	IGHV37	0.576536	1.67422e-13
prot310	P01599	IGKV117	prot1994	B4E1Z4	AL645922.1	0.576531	1.67644e-13
prot96	O14917	PCDH17	prot401	P04196	HRG	-0.576524	1.67866e-13
prot686	P19022	CDH2	prot758	P23515	OMG	0.576516	1.67866e-13
prot1399	Q7Z553	MDGA2	prot2013	F5GY80	C8B	-0.576509	1.68088e-13
prot1615	Q99435-4	NELL2	prot1681	A0A087WZS0	LYNX1	0.576508	1.68088e-13
prot226	O94933	SLITRK3	prot1351	Q6NW40	RGMB	0.576504	1.6831e-13
prot116	O43173	ST8SIA3	prot959	P54289-2	CACNA2D1	0.576503	1.6831e-13
prot566	P11021	HSPA5	prot904	G3V164	GRIA4	0.576486	1.68532e-13
prot531	P09972	ALDOC	prot1871	Q9UKM7	MAN1B1	0.576481	1.68754e-13
prot713	P21246	PTN	prot838	P35052	GPC1	0.576474	1.68754e-13
prot469	A0A1B0GVD5	CTSD	prot477	P07602	PSAP	0.57647	1.68754e-13
prot120	O43291	SPINT2	prot694	P19827	ITIH1	-0.576467	1.68754e-13
prot982	P55287-2	CDH11	prot1240	Q15256	PTPRR	0.576466	1.68976e-13
prot371	P02765	AHSG	prot828	P32004-3	L1CAM	-0.576466	1.68976e-13
prot384	P03951	F11	prot449	P06312	IGKV41	0.576462	1.68976e-13
prot48	A6NGN9	IGLON5	prot733	P22304	IDS	0.576461	1.68976e-13
prot637	P15144	ANPEP	prot1312	Q5BLP8	C4orf48	0.576453	1.69198e-13
prot601	P13521	SCG2	prot1737	Q9HBR0	SLC38A10	0.576449	1.69198e-13
prot1287	Q16769	QPCT	prot1867	Q9UK55	SERPINA10	-0.576446	1.69198e-13
prot364	P02750	LRG1	prot1229	Q14DG7	TMEM132B	-0.576446	1.69198e-13
prot325	P01742	IGHV169	prot1554	Q92859-3	NEO1	-0.576445	1.69198e-13
prot373	P02774	GC	prot1502	Q8NFZ8	CADM4	-0.576444	1.6942e-13
prot1553	Q92854	SEMA4D	prot1683	Q9BZR6	RTN4R	0.576443	1.6942e-13
prot325	P01742	IGHV169	prot980	P55285-2	CADH6	-0.576442	1.6942e-13
prot431	P05160	F13B	prot601	P13521	SCG2	-0.576439	1.69642e-13
prot692	P19652	ORM2	prot1781	Q9NT99	LRRC4B	-0.576433	1.69642e-13
prot1178	Q13554-7	CAMK2B	prot1595	Q96JF0	ST6GAL2	0.576428	1.69642e-13
prot1376	Q6UXK2	ISLR2	prot1759	Q9NPR2-2	SEM4B	0.576425	1.69642e-13
prot608	P13671	C6	prot1376	Q6UXK2	ISLR2	-0.576418	1.69864e-13
prot334	P01859	IGHG2	prot694	P19827	ITIH1	0.576414	1.70086e-13
prot874	P40189	IL6ST	prot1871	Q9UKM7	MAN1B1	0.576403	1.70086e-13
prot749	P23142-4	FBLN1	prot1702	Q9H173	SIL1	0.576399	1.70308e-13
prot539	P0DMQ5	INAFM2	prot1829	Q9UBP4	DKK3	0.576397	1.70308e-13
prot1900	Q9UPU3	SORCS3	prot1996	B7ZKJ8	ITIH4	-0.576392	1.7053e-13
prot1187	Q13740-2	ALCAM	prot1884	Q9ULP0-2	NDRG4	0.576392	1.7053e-13
prot280	P00747	PLG	prot1941	Q9UFM8	NPTN	-0.576375	1.70752e-13
prot53	B9A064	IGLL5	prot73	O00533	CHL1	-0.57637	1.70974e-13
prot753	P23435	CBLN1	prot1984	A0A0U1RQC5	NRXN3	0.576366	1.70974e-13
prot963	F8W9W0	EPHA5	prot1399	Q7Z553	MDGA2	0.576345	1.71418e-13
prot398	P04156-2	PRIO	prot447	P06307	CCK	0.576344	1.71418e-13
prot388	P04004	VTN	prot1472	Q8N3J6-2	CADM2	-0.576343	1.71418e-13
prot1377	Q6UXK5	LRRN1	prot2023	H0YDE5	KIAA1549L	0.57634	1.71418e-13
prot373	P02774	GC	prot1416	Q86TY3-2	CN037	-0.576337	1.71418e-13
prot404	P04217	A1BG	prot1592	A0A087WSY5	CPB2	0.576337	1.71418e-13
prot68	O00451	GFRA2	prot286	P01011	SERPINA3	-0.576335	1.71418e-13
prot401	P04196	HRG	prot1902	Q9UQ52	CNTN6	-0.576327	1.71863e-13
prot82	O14514	ADGRB1	prot783	P27797	CALR	0.576326	1.71863e-13
prot462	P07195	LDHB	prot1868	Q9UKB5	AJAP1	0.576317	1.71863e-13
prot1495	Q8NCW5-2	NNRE	prot1830	Q9UBQ6	EXTL2	0.576317	1.71863e-13
prot185	O75223	GGCT	prot1287	Q16769	QPCT	0.576316	1.71863e-13
prot1200	Q14118	DAG1	prot1926	A0A087X054	HYOU1	0.576309	1.72085e-13
prot1623	Q99674	CGREF1	prot2013	F5GY80	C8B	-0.576299	1.72307e-13
prot110	H9KV31	NCAM2	prot892	P43652	AFM	-0.576297	1.72307e-13
prot1101	Q02818	NUCB1	prot1219	Q14697	GANAB	0.576297	1.72307e-13
prot368	Q5VY30	RBP4	prot1419	Q86UN3	RTN4RL2	-0.576291	1.72307e-13
prot1446	Q8IWU5-2	SULF2	prot1948	Q9Y6N8	CDH10	0.576291	1.72307e-13
prot388	P04004	VTN	prot1240	Q15256	PTPRR	-0.576284	1.72751e-13
prot783	P27797	CALR	prot963	F8W9W0	EPHA5	0.576282	1.72751e-13
prot421	P05026-2	AT1B1	prot1032	P61981	YWHAG	0.576282	1.72751e-13
prot1246	Q15375-4	EPHA7	prot1620	Q99574	SERPINI1	0.57628	1.72751e-13
prot460	P07093-2	SERPINE2	prot1825	G5E9G7	NRXN2	0.576275	1.72751e-13
prot302	P01213	PDYN	prot754	P23468	PTPRD	0.576273	1.72751e-13
prot53	B9A064	IGLL5	prot369	P02760	AMBP	0.57627	1.72751e-13
prot1472	Q8N3J6-2	CADM2	prot1546	Q92752	TNR	0.576264	1.72973e-13
prot1458	Q8IZP7	HS6ST3	prot1996	B7ZKJ8	ITIH4	-0.576264	1.72973e-13
prot1556	Q92896	GLG1	prot1900	Q9UPU3	SORCS3	0.576262	1.73195e-13
prot90	O14773	TPP1	prot1438	Q8IV08	PLD3	0.576261	1.73195e-13
prot285	P01009	SERPINA1	prot1729	Q9H8J5	MANSC1	-0.576254	1.73195e-13
prot185	O75223	GGCT	prot1313	Q5FWE3-3	PRRT3	0.576249	1.73195e-13
prot661	P16519-2	PCSK2	prot1533	Q8WZA1	POMGNT1	0.576247	1.73195e-13
prot378	P02790	HPX	prot1970	A0A0C4DH35	IGHV335	0.576243	1.73417e-13
prot73	O00533	CHL1	prot91	O14786	NRP1	0.576243	1.73417e-13
prot785	P27918	CFP	prot1550	Q92823-2	NRCAM	-0.57624	1.73639e-13
prot903	P47972	NPTX2	prot1684	A0A0A0MR20	CNTNAP4	0.576234	1.73639e-13
prot474	P07360	C8G	prot1729	Q9H8J5	MANSC1	-0.576234	1.73639e-13
prot212	O94760	DDAH1	prot1681	A0A087WZS0	LYNX1	0.576233	1.73639e-13
prot364	P02750	LRG1	prot403	E9PIM6	THY1	-0.576231	1.73639e-13
prot959	P54289-2	CACNA2D1	prot1830	Q9UBQ6	EXTL2	0.576231	1.73639e-13
prot127	O43505	B4GAT1	prot1867	Q9UK55	SERPINA10	-0.576224	1.73861e-13
prot110	H9KV31	NCAM2	prot981	J3KRI5	CDH8	0.576221	1.73861e-13
prot778	P26572	MGAT1	prot1567	Q969P0-3	IGSF8	0.576219	1.74083e-13
prot96	O14917	PCDH17	prot1487	Q8NBI6	XXYLT1	0.576217	1.74083e-13
prot741	P22692	IGFBP4	prot1146	Q12805-2	FBLN3	0.576212	1.74083e-13
prot1554	Q92859-3	NEO1	prot1859	Q9UJ99	CDH22	0.576211	1.74083e-13
prot694	P19827	ITIH1	prot1683	Q9BZR6	RTN4R	-0.576201	1.74305e-13
prot1342	Q6EMK4	VASN	prot1817	Q9P121-4	NTM	0.576199	1.74305e-13
prot401	P04196	HRG	prot1464	Q8N126	CADM3	-0.57618	1.74749e-13
prot472	P07358	C8B	prot1226	Q14982-2	OPCML	-0.576172	1.74971e-13
prot1502	Q8NFZ8	CADM4	prot1609	Q96PX8	SLITRK1	0.576169	1.74971e-13
prot316	P01700	IGLV147	prot1239	Q15223	NECTIN1	-0.576169	1.74971e-13
prot294	P01042-2	KNG1	prot1459	Q8IZS8	CACNA2D3	-0.576168	1.74971e-13
prot127	O43505	B4GAT1	prot1428	Q86Y38	XYLT1	0.576166	1.74971e-13
prot8	P01615	IGKV2D28	prot1446	Q8IWU5-2	SULF2	-0.576165	1.74971e-13
prot1755	Q9NPD7	NRN1	prot1882	Q9ULI3	HEG1	0.576163	1.74971e-13
prot474	P07360	C8G	prot1313	Q5FWE3-3	PRRT3	-0.576155	1.75415e-13
prot362	P02748	C9	prot661	P16519-2	PCSK2	-0.576154	1.75415e-13
prot566	P11021	HSPA5	prot1790	Q9NY47-2	CACNA2D2	0.576152	1.75415e-13
prot91	O14786	NRP1	prot1291	Q16849	PTPRN	0.576148	1.75415e-13
prot668	P17174	GOT1	prot1351	Q6NW40	RGMB	0.576146	1.75415e-13
prot186	O75326	SEMA7A	prot228	O94985	CLSTN1	0.576143	1.75415e-13
prot617	P14138	EDN3	prot964	E9PG71	EPHA4	0.576143	1.75415e-13
prot1399	Q7Z553	MDGA2	prot1556	Q92896	GLG1	0.576139	1.75415e-13
prot744	P22792	CPN2	prot829	P32119	PRDX2	-0.57613	1.75859e-13
prot236	O95206-2	PCDH8	prot1275	Q16568	CARTPT	0.576129	1.75859e-13
prot355	P02679	FGG	prot809	P30101	PDIA3	-0.576114	1.76081e-13
prot1183	Q13641	TPBG	prot1994	B4E1Z4	AL645922.1	-0.576109	1.76303e-13
prot148	O60245	PCDH7	prot771	P25311	AZGP1	-0.576108	1.76303e-13
prot665	P16949	STMN1	prot686	P19022	CDH2	0.576103	1.76303e-13
prot829	P32119	PRDX2	prot1900	Q9UPU3	SORCS3	0.576093	1.76525e-13
prot130	C9JR67	SGCE	prot1800	Q9NZ53	PODXL2	0.576093	1.76525e-13
prot401	P04196	HRG	prot1269	Q16288-2	NTRK3	-0.576093	1.76525e-13
prot1058	P78324	SIRPA	prot1857	Q9UIW2	PLXNA1	0.576082	1.76748e-13
prot1242	Q15262	PTPRK	prot1721	Q9H4D0	CLSTN2	0.57608	1.76748e-13
prot918	P49257	LMAN1	prot2040	X6RKN2	NFASC	0.576079	1.76748e-13
prot96	O14917	PCDH17	prot98	O15031	PLXNB2	0.576076	1.76748e-13
prot1058	P78324	SIRPA	prot1362	Q6UWH4-2	GASK1B	0.576076	1.76748e-13
prot778	P26572	MGAT1	prot1187	Q13740-2	ALCAM	0.576075	1.7697e-13
prot269	P00492	HPRT1	prot1609	Q96PX8	SLITRK1	0.576075	1.7697e-13
prot378	P02790	HPX	prot1509	Q8TAG5-2	VSTM2A	-0.576072	1.7697e-13
prot305	P01303	NPY	prot1164	Q13332-3	PTPRS	0.576072	1.7697e-13
prot384	P03951	F11	prot1202	Q14165	MLEC	-0.576068	1.77192e-13
prot973	P55058	PLTP	prot1209	Q14393-2	GAS6	0.576062	1.77192e-13
prot1239	Q15223	NECTIN1	prot1666	Q9BXJ3	C1QTNF4	0.576057	1.77192e-13
prot1424	Q86VZ4	LRP11	prot1524	Q8WVQ1-3	CANT1	0.576054	1.77192e-13
prot148	O60245	PCDH7	prot1829	Q9UBP4	DKK3	0.57605	1.77414e-13
prot175	E7EWD3	ADAM23	prot1287	Q16769	QPCT	0.576047	1.77636e-13
prot202	O75752	B3GALNT1	prot1524	Q8WVQ1-3	CANT1	0.576045	1.77636e-13
prot875	P40925	MDH1	prot1742	Q5VT82	PCDH9	0.576039	1.77636e-13
prot472	P07358	C8B	prot608	P13671	C6	0.576037	1.77636e-13
prot550	P10451-4	SPP1	prot608	P13671	C6	-0.576036	1.77636e-13
prot1386	Q6ZRP7	QSOX2	prot1933	Q9Y5I4	PCDHAC2	0.576031	1.77858e-13
prot1781	Q9NT99	LRRC4B	prot1806	Q9NZP8	C1RL	-0.576031	1.77858e-13
prot224	O94919	ENDOD1	prot874	P40189	IL6ST	0.576025	1.7808e-13
prot638	P15151-3	PVR	prot1443	Q8IW52	SLITRK4	0.576016	1.7808e-13
prot385	P03952	KLKB1	prot1200	Q14118	DAG1	-0.576015	1.7808e-13
prot1212	Q14515	SPARCL1	prot1730	Q9H8L6	MMRN2	0.576009	1.78302e-13
prot1581	Q96FE7-4	PIK3IP1	prot1926	A0A087X054	HYOU1	0.575997	1.78524e-13
prot1618	Q99523	SORT1	prot1943	Q9Y646	CPQ	0.575993	1.78524e-13
prot195	O75493	CA11	prot248	O95502	NPTXR	0.575993	1.78524e-13
prot295	A9UJN9	PDGFB	prot1595	Q96JF0	ST6GAL2	0.575989	1.78746e-13
prot1149	Q12860	CNTN1	prot1996	B7ZKJ8	ITIH4	-0.575988	1.78746e-13
prot348	P02647	APOA1	prot1351	Q6NW40	RGMB	-0.575983	1.78968e-13
prot575	P11362-20	FGFR1	prot1258	Q15818	NPTX1	0.575974	1.78968e-13
prot403	E9PIM6	THY1	prot1342	Q6EMK4	VASN	0.575972	1.78968e-13
prot354	P02675	FGB	prot404	P04217	A1BG	0.575964	1.79412e-13
prot733	P22304	IDS	prot1880	Q9ULF5	SLC39A10	0.57596	1.79412e-13
prot724	P21802-8	FGFR2	prot1681	A0A087WZS0	LYNX1	0.575956	1.79412e-13
prot51	A6NLU5	VSTM2B	prot1994	B4E1Z4	AL645922.1	-0.575951	1.79412e-13
prot234	O95185-2	UNC5C	prot1265	Q15904	ATP6AP1	0.575951	1.79412e-13
prot316	P01700	IGLV147	prot1265	Q15904	ATP6AP1	-0.575946	1.79634e-13
prot783	P27797	CALR	prot1287	Q16769	QPCT	0.575945	1.79634e-13
prot940	P51884	LUM	prot1294	Q24JP5	TMEM132A	-0.575943	1.79856e-13
prot371	P02765	AHSG	prot1683	Q9BZR6	RTN4R	-0.57594	1.79856e-13
prot388	P04004	VTN	prot975	P55083	MFAP4	0.575938	1.79856e-13
prot1408	Q7Z7M0	MEGF8	prot1538	Q92563	SPOCK2	0.57593	1.79856e-13
prot284	P01008	SERPINC1	prot1933	Q9Y5I4	PCDHAC2	-0.575917	1.803e-13
prot351	A0A024R0T9	APOC2	prot639	P15169	CPN1	0.575916	1.803e-13
prot503	P08603	CFH	prot1446	Q8IWU5-2	SULF2	-0.575911	1.803e-13
prot1880	Q9ULF5	SLC39A10	prot1941	Q9UFM8	NPTN	0.575911	1.803e-13
prot368	Q5VY30	RBP4	prot1550	Q92823-2	NRCAM	-0.57591	1.803e-13
prot1434	Q8IUK5	PLXDC1	prot1882	Q9ULI3	HEG1	0.575908	1.803e-13
prot68	O00451	GFRA2	prot1529	Q8WY21-4	SORC1	0.575903	1.80522e-13
prot1313	Q5FWE3-3	PRRT3	prot1975	A0A0G2JMB2	IGHA2	-0.575897	1.80744e-13
prot209	O76061	STC2	prot1787	Q9NX62	IMPAD1	0.575893	1.80744e-13
prot1585	Q96GW7	BCAN	prot1759	Q9NPR2-2	SEM4B	0.57588	1.81188e-13
prot401	P04196	HRG	prot1749	Q9HCU4	CELSR2	-0.57587	1.81188e-13
prot984	P55290	CDH13	prot1933	Q9Y5I4	PCDHAC2	0.57587	1.81188e-13
prot793	P29120-2	PCSK1	prot1424	Q86VZ4	LRP11	0.575868	1.81188e-13
prot280	P00747	PLG	prot1616	Q99497	PARK7	-0.57586	1.8141e-13
prot250	O95633-2	FSTL3	prot424	P05067-11	APP	-0.575857	1.81632e-13
prot951	P52799	EFNB2	prot1229	Q14DG7	TMEM132B	0.575848	1.81632e-13
prot1242	Q15262	PTPRK	prot1278	Q16620-2	NTRK2	0.575848	1.81632e-13
prot1683	Q9BZR6	RTN4R	prot1879	F5H5X9	CDH7	0.575845	1.81632e-13
prot554	P10599	TXN	prot1196	Q14019	COTL1	0.575836	1.82077e-13
prot921	P49641	MAN2A2	prot1592	A0A087WSY5	CPB2	-0.575833	1.82077e-13
prot516	P09417	QDPR	prot831	P33908	MAN1A1	0.575833	1.82077e-13
prot1399	Q7Z553	MDGA2	prot1623	Q99674	CGREF1	0.575824	1.82077e-13
prot431	P05160	F13B	prot1822	Q9P2E7-2	PCDH10	-0.575824	1.82077e-13
prot747	P23083	IGHV12	prot1313	Q5FWE3-3	PRRT3	-0.575816	1.82521e-13
prot694	P19827	ITIH1	prot959	P54289-2	CACNA2D1	-0.575812	1.82521e-13
prot848	P35613-2	BSG	prot1424	Q86VZ4	LRP11	0.575812	1.82521e-13
prot980	P55285-2	CADH6	prot1182	Q13634-2	CDH18	0.575801	1.82743e-13
prot190	O75368	SH3BGRL	prot224	O94919	ENDOD1	0.575799	1.82743e-13
prot1399	Q7Z553	MDGA2	prot1996	B7ZKJ8	ITIH4	-0.575799	1.82743e-13
prot1683	Q9BZR6	RTN4R	prot1802	Q9NZ94-3	NLGN3	0.575797	1.82965e-13
prot116	O43173	ST8SIA3	prot1124	Q08174-2	PCDH1	0.575795	1.82965e-13
prot875	P40925	MDH1	prot1759	Q9NPR2-2	SEM4B	0.575793	1.82965e-13
prot1527	Q8WXD2	SCG3	prot1898	Q9UP79	ADAMTS8	0.575792	1.82965e-13
prot1277	Q16610	ECM1	prot1458	Q8IZP7	HS6ST3	0.575782	1.83187e-13
prot277	P00740-2	F9	prot1776	Q9NS98	SEMA3G	-0.575774	1.83409e-13
prot1104	Q03167-2	TGFBR3	prot1291	Q16849	PTPRN	0.575763	1.83409e-13
prot48	A6NGN9	IGLON5	prot581	P12109	COL6A1	0.575761	1.83631e-13
prot12	A0A087WSY6	IGKV3D15	prot378	P02790	HPX	0.575761	1.83631e-13
prot1474	Q8N3T6	TMEM132C	prot2037	R4GMM8	ROBO2	0.575757	1.83631e-13
prot575	P11362-20	FGFR1	prot875	P40925	MDH1	0.575754	1.83853e-13
prot224	O94919	ENDOD1	prot404	P04217	A1BG	-0.575749	1.83853e-13
prot284	P01008	SERPINC1	prot334	P01859	IGHG2	0.575746	1.83853e-13
prot1399	Q7Z553	MDGA2	prot1524	Q8WVQ1-3	CANT1	0.575742	1.83853e-13
prot401	P04196	HRG	prot1487	Q8NBI6	XXYLT1	-0.575742	1.83853e-13
prot401	P04196	HRG	prot1149	Q12860	CNTN1	-0.57574	1.84075e-13
prot349	P02649	APOE	prot1308	Q53RD9	FBLN7	0.575739	1.84075e-13
prot1227	Q14C87	TMEM132D	prot1790	Q9NY47-2	CACNA2D2	0.575739	1.84075e-13
prot316	P01700	IGLV147	prot1124	Q08174-2	PCDH1	-0.575737	1.84075e-13
prot355	P02679	FGG	prot783	P27797	CALR	-0.575734	1.84297e-13
prot280	P00747	PLG	prot422	P05060	CHGB	-0.575732	1.84297e-13
prot195	O75493	CA11	prot1373	Q6UXD5-3	SEZ6L2	0.57573	1.84297e-13
prot216	O94772	LY6H	prot1996	B7ZKJ8	ITIH4	-0.57572	1.84519e-13
prot809	P30101	PDIA3	prot1546	Q92752	TNR	0.57572	1.84519e-13
prot903	P47972	NPTX2	prot1353	Q6P4E1-5	CASC4	0.575714	1.84741e-13
prot1620	Q99574	SERPINI1	prot1996	B7ZKJ8	ITIH4	-0.575712	1.84741e-13
prot733	P22304	IDS	prot1530	Q8WYK1	CNTNAP5	0.575711	1.84741e-13
prot120	O43291	SPINT2	prot1233	Q15084-3	PDIA6	0.575706	1.84741e-13
prot1064	P78509	RELN	prot1742	Q5VT82	PCDH9	0.575706	1.84741e-13
prot1607	Q96PD5	PGLYRP2	prot1904	Q9UQM7	CAMK2A	-0.575704	1.84741e-13
prot1258	Q15818	NPTX1	prot2025	H3BLU2	LSAMP	0.575704	1.84741e-13
prot1408	Q7Z7M0	MEGF8	prot1500	Q8NFY4-6	SEM6D	0.575702	1.84741e-13
prot686	P19022	CDH2	prot952	A0A087X240	EFNA5	0.5757	1.84963e-13
prot455	P06733	ENO1	prot890	P43234	CTSO	0.575689	1.85185e-13
prot1499	Q8NFT8	DNER	prot1984	A0A0U1RQC5	NRXN3	0.575681	1.85185e-13
prot305	P01303	NPY	prot951	P52799	EFNB2	0.575679	1.85407e-13
prot354	P02675	FGB	prot1567	Q969P0-3	IGSF8	-0.575677	1.85407e-13
prot129	O43529	CHST10	prot1530	Q8WYK1	CNTNAP5	0.575669	1.85629e-13
prot393	P04075	ALDOA	prot575	P11362-20	FGFR1	0.575659	1.85851e-13
prot410	P04406	GAPDH	prot478	P07686	HEXB	0.575654	1.86073e-13
prot438	P05452	CLEC3B	prot1138	Q10469	MGAT2	0.575651	1.86073e-13
prot274	P00734	F2	prot1070	P80723	BASP1	-0.575649	1.86073e-13
prot1509	Q8TAG5-2	VSTM2A	prot1524	Q8WVQ1-3	CANT1	0.575638	1.86295e-13
prot1100	Q02809	PLOD1	prot1943	Q9Y646	CPQ	0.575635	1.86295e-13
prot890	P43234	CTSO	prot1635	Q99985	SEMA3C	0.575634	1.86517e-13
prot353	P02671	FGA	prot1650	K7EKV3	RTBDN	-0.575621	1.86517e-13
prot1227	Q14C87	TMEM132D	prot2013	F5GY80	C8B	-0.575618	1.8674e-13
prot110	H9KV31	NCAM2	prot369	P02760	AMBP	-0.575615	1.8674e-13
prot1825	G5E9G7	NRXN2	prot1963	A0A096LPE2	SAA2-SAA4	-0.575612	1.86962e-13
prot1790	Q9NY47-2	CACNA2D2	prot1928	Q9Y5F6	PCDHGC5	0.575611	1.86962e-13
prot1124	Q08174-2	PCDH1	prot1192	Q13867	BLMH	0.575601	1.86962e-13
prot692	P19652	ORM2	prot757	P23471-2	PTPRZ1	-0.575589	1.87406e-13
prot385	P03952	KLKB1	prot1229	Q14DG7	TMEM132B	-0.575588	1.87406e-13
prot815	P30530-2	AXL	prot1265	Q15904	ATP6AP1	0.575587	1.87406e-13
prot617	P14138	EDN3	prot1472	Q8N3J6-2	CADM2	0.575587	1.87406e-13
prot387	P04003	C4BPA	prot988	E9PLK3	NPEPPS	-0.575583	1.87406e-13
prot353	P02671	FGA	prot462	P07195	LDHB	-0.575582	1.87406e-13
prot523	P09603	CSF1	prot778	P26572	MGAT1	0.575581	1.87406e-13
prot110	H9KV31	NCAM2	prot904	G3V164	GRIA4	0.575578	1.87628e-13
prot289	P01024	C3	prot937	F5GZ08	APLP1	-0.575574	1.8785e-13
prot1064	P78509	RELN	prot1926	A0A087X054	HYOU1	0.575571	1.8785e-13
prot373	P02774	GC	prot1459	Q8IZS8	CACNA2D3	-0.575565	1.8785e-13
prot333	P01857	IGHG1	prot757	P23471-2	PTPRZ1	-0.575561	1.8785e-13
prot284	P01008	SERPINC1	prot601	P13521	SCG2	-0.575561	1.8785e-13
prot940	P51884	LUM	prot1683	Q9BZR6	RTN4R	-0.575561	1.8785e-13
prot92	O14791	APOL1	prot684	P19021	PAM	-0.575561	1.8785e-13
prot302	P01213	PDYN	prot1650	K7EKV3	RTBDN	0.57556	1.8785e-13
prot744	P22792	CPN2	prot2025	H3BLU2	LSAMP	-0.575558	1.88072e-13
prot325	P01742	IGHV169	prot771	P25311	AZGP1	0.57555	1.88294e-13
prot291	Q5H9A7	TIMP1	prot1742	Q5VT82	PCDH9	-0.575536	1.88516e-13
prot587	P12259	F5	prot1176	A0A1B0GTP7	ASAH1	0.575521	1.88738e-13
prot501	P08581	MET	prot1973	A0A0D9SF30	NCAM1	0.57552	1.88738e-13
prot73	O00533	CHL1	prot325	P01742	IGHV169	-0.575519	1.88738e-13
prot1474	Q8N3T6	TMEM132C	prot1598	Q96KN2	CNDP1	0.575518	1.8896e-13
prot601	P13521	SCG2	prot1781	Q9NT99	LRRC4B	0.575518	1.8896e-13
prot202	O75752	B3GALNT1	prot1737	Q9HBR0	SLC38A10	0.575517	1.8896e-13
prot1348	Q6MZW2	FSTL4	prot1895	Q9UN70	PCDHGC3	0.575511	1.89182e-13
prot286	P01011	SERPINA3	prot1434	Q8IUK5	PLXDC1	-0.575504	1.89182e-13
prot373	P02774	GC	prot1212	Q14515	SPARCL1	-0.575483	1.89626e-13
prot557	P10643	C7	prot1219	Q14697	GANAB	-0.575477	1.89848e-13
prot96	O14917	PCDH17	prot313	P01619	IGKV320	-0.57547	1.9007e-13
prot1487	Q8NBI6	XXYLT1	prot1749	Q9HCU4	CELSR2	0.57547	1.9007e-13
prot512	P09104	ENO2	prot1884	Q9ULP0-2	NDRG4	0.575462	1.9007e-13
prot146	O60242	ADGRB3	prot1498	Q8NFP4	MDGA1	0.57546	1.9007e-13
prot684	P19021	PAM	prot1354	Q6P9A2	GALNT18	0.575459	1.90292e-13
prot959	P54289-2	CACNA2D1	prot1118	Q06481	APLP2	0.575457	1.90292e-13
prot332	P01834	IGKC	prot1227	Q14C87	TMEM132D	-0.575456	1.90292e-13
prot553	P10586-2	PTPRF	prot848	P35613-2	BSG	0.575451	1.90514e-13
prot516	P09417	QDPR	prot1710	Q9H2E6	SEMA6A	0.575446	1.90514e-13
prot617	P14138	EDN3	prot1673	A0A087X0T8	CADM1	0.57544	1.90514e-13
prot69	F8W785	GOLIM4	prot85	O14594	NCAN	0.575429	1.90958e-13
prot848	P35613-2	BSG	prot2034	Q5SPY9	NPDC1	0.575423	1.90958e-13
prot115	O43157-2	PLXNB1	prot1498	Q8NFP4	MDGA1	0.575413	1.91402e-13
prot692	P19652	ORM2	prot1763	A0A0C4DFP6	CRTAC1	-0.575402	1.91402e-13
prot148	O60245	PCDH7	prot371	P02765	AHSG	-0.575398	1.91624e-13
prot1226	Q14982-2	OPCML	prot1471	A0A0C4DGI5	TAFA2	0.575395	1.91847e-13
prot313	P01619	IGKV320	prot1239	Q15223	NECTIN1	-0.575392	1.91847e-13
prot393	P04075	ALDOA	prot570	P11142	HSPA8	0.575383	1.91847e-13
prot937	F5GZ08	APLP1	prot1941	Q9UFM8	NPTN	0.575371	1.92291e-13
prot512	P09104	ENO2	prot1538	Q92563	SPOCK2	0.57537	1.92291e-13
prot76	D6RHI9	RNASET2	prot574	P11279	LAMP1	0.575366	1.92291e-13
prot429	P05154	SERPINA5	prot1258	Q15818	NPTX1	-0.575366	1.92291e-13
prot325	P01742	IGHV169	prot1607	Q96PD5	PGLYRP2	0.575364	1.92291e-13
prot1817	Q9P121-4	NTM	prot1871	Q9UKM7	MAN1B1	0.575362	1.92291e-13
prot292	P01034	CST3	prot1681	A0A087WZS0	LYNX1	0.575349	1.92735e-13
prot51	A6NLU5	VSTM2B	prot1641	Q9BQT9	CLSTN3	0.575348	1.92735e-13
prot1278	Q16620-2	NTRK2	prot1580	Q96FE5-2	LINGO1	0.575346	1.92735e-13
prot557	P10643	C7	prot1348	Q6MZW2	FSTL4	-0.575345	1.92735e-13
prot1214	Q14520-2	HABP2	prot1509	Q8TAG5-2	VSTM2A	-0.575344	1.92735e-13
prot185	O75223	GGCT	prot665	P16949	STMN1	0.575336	1.93179e-13
prot280	P00747	PLG	prot472	P07358	C8B	0.575335	1.93179e-13
prot334	P01859	IGHG2	prot1501	Q8NFZ4	NLGN2	-0.575329	1.93179e-13
prot398	P04156-2	PRIO	prot1214	Q14520-2	HABP2	-0.575326	1.93179e-13
prot1269	Q16288-2	NTRK3	prot1893	Q9UN36-2	NDRG2	0.575323	1.93179e-13
prot51	A6NLU5	VSTM2B	prot793	P29120-2	PCSK1	0.575323	1.93179e-13
prot1246	Q15375-4	EPHA7	prot2006	E7ETH0	CFI	-0.575322	1.93179e-13
prot281	P00748	F12	prot1458	Q8IZP7	HS6ST3	-0.575319	1.93401e-13
prot129	O43529	CHST10	prot1627	Q99784	OLFM1	0.575318	1.93401e-13
prot668	P17174	GOT1	prot1376	Q6UXK2	ISLR2	0.575318	1.93401e-13
prot338	P01876	IGHA1	prot1559	Q92932	PTPRN2	-0.575306	1.93623e-13
prot276	P00739	HPR	prot1963	A0A096LPE2	SAA2-SAA4	0.575305	1.93623e-13
prot474	P07360	C8G	prot963	F8W9W0	EPHA5	-0.575287	1.94067e-13
prot224	O94919	ENDOD1	prot744	P22792	CPN2	-0.575285	1.94067e-13
prot278	P00742	F10	prot281	P00748	F12	0.575281	1.94289e-13
prot229	O94991	SLITRK5	prot785	P27918	CFP	-0.575277	1.94511e-13
prot472	P07358	C8B	prot2040	X6RKN2	NFASC	-0.575265	1.94511e-13
prot1790	Q9NY47-2	CACNA2D2	prot1890	Q9UMF0	ICAM5	0.575262	1.94733e-13
prot274	P00734	F2	prot352	P02656	APOC3	0.575259	1.94733e-13
prot503	P08603	CFH	prot1104	Q03167-2	TGFBR3	-0.575258	1.94955e-13
prot287	P01019	AGT	prot1970	A0A0C4DH35	IGHV335	-0.575255	1.94955e-13
prot250	O95633-2	FSTL3	prot845	P35555	FBN1	0.575255	1.94955e-13
prot456	P06744	GPI	prot1045	P63104	YWHAZ	0.575255	1.94955e-13
prot999	R4GMM9	NXPH1	prot1212	Q14515	SPARCL1	0.575247	1.94955e-13
prot1607	Q96PD5	PGLYRP2	prot1871	Q9UKM7	MAN1B1	-0.575247	1.94955e-13
prot628	P14618-2	PKM	prot1511	Q8TCZ2	CD99L2	0.575247	1.94955e-13
prot1140	Q10472	GALNT1	prot1239	Q15223	NECTIN1	0.575243	1.95177e-13
prot601	P13521	SCG2	prot1342	Q6EMK4	VASN	0.575238	1.95399e-13
prot1373	Q6UXD5-3	SEZ6L2	prot1721	Q9H4D0	CLSTN2	0.575237	1.95399e-13
prot107	O15240	VGF	prot1790	Q9NY47-2	CACNA2D2	0.575235	1.95399e-13
prot85	O14594	NCAN	prot1212	Q14515	SPARCL1	0.575233	1.95399e-13
prot176	B4DKD2	ADAM11	prot1890	Q9UMF0	ICAM5	0.575223	1.95621e-13
prot385	P03952	KLKB1	prot615	E9PNW4	AL049629.2	-0.575223	1.95621e-13
prot404	P04217	A1BG	prot1269	Q16288-2	NTRK3	-0.575221	1.95621e-13
prot1529	Q8WY21-4	SORC1	prot1948	Q9Y6N8	CDH10	0.575213	1.95843e-13
prot159	O60568	PLOD3	prot587	P12259	F5	0.57521	1.95843e-13
prot829	P32119	PRDX2	prot1446	Q8IWU5-2	SULF2	0.575199	1.96287e-13
prot92	O14791	APOL1	prot1781	Q9NT99	LRRC4B	-0.575199	1.96287e-13
prot981	J3KRI5	CDH8	prot1898	Q9UP79	ADAMTS8	0.575199	1.96287e-13
prot1269	Q16288-2	NTRK3	prot1895	Q9UN70	PCDHGC3	0.57519	1.96287e-13
prot512	P09104	ENO2	prot1023	P61604	HSPE1	0.575189	1.96287e-13
prot410	P04406	GAPDH	prot874	P40189	IL6ST	0.575189	1.96287e-13
prot490	P08185	SERPINA6	prot964	E9PG71	EPHA4	-0.575184	1.96509e-13
prot601	P13521	SCG2	prot747	P23083	IGHV12	-0.575175	1.96732e-13
prot1884	Q9ULP0-2	NDRG4	prot1965	A0A0A0MTQ4	RGMA	0.575173	1.96732e-13
prot462	P07195	LDHB	prot982	P55287-2	CDH11	0.575168	1.96732e-13
prot269	P00492	HPRT1	prot802	P29966	MARCKS	0.575168	1.96732e-13
prot48	A6NGN9	IGLON5	prot305	P01303	NPY	0.575165	1.96954e-13
prot1592	A0A087WSY5	CPB2	prot2005	E7ESV6	ADGRL3	-0.575162	1.97176e-13
prot1130	Q08431	MFGE8	prot1294	Q24JP5	TMEM132A	0.575161	1.97176e-13
prot1120	Q06830	PRDX1	prot1265	Q15904	ATP6AP1	0.575159	1.97176e-13
prot120	O43291	SPINT2	prot951	P52799	EFNB2	0.575159	1.97176e-13
prot748	P23142	FBLN1	prot1147	Q12805-5	FBLN3	0.575151	1.97176e-13
prot148	O60245	PCDH7	prot1280	Q16627	CCL14	-0.575145	1.97398e-13
prot204	A0A1B0GVB9	ATP6AP2	prot1763	A0A0C4DFP6	CRTAC1	0.575135	1.9762e-13
prot316	P01700	IGLV147	prot1967	A0A0B4J2B5	IGHV3OR169	0.575134	1.9762e-13
prot1070	P80723	BASP1	prot1351	Q6NW40	RGMB	0.575134	1.9762e-13
prot116	O43173	ST8SIA3	prot353	P02671	FGA	-0.575132	1.9762e-13
prot384	P03951	F11	prot1800	Q9NZ53	PODXL2	-0.575132	1.9762e-13
prot290	P01031	C5	prot1202	Q14165	MLEC	-0.575131	1.9762e-13
prot262	P00338	LDHA	prot1607	Q96PD5	PGLYRP2	-0.57513	1.9762e-13
prot1447	Q8IWV2	CNTN4	prot1755	Q9NPD7	NRN1	0.57513	1.9762e-13
prot69	F8W785	GOLIM4	prot387	P04003	C4BPA	-0.575123	1.98064e-13
prot1128	Q08345	DDR1	prot1443	Q8IW52	SLITRK4	0.575113	1.98064e-13
prot1464	Q8N126	CADM3	prot1822	Q9P2E7-2	PCDH10	0.575109	1.98286e-13
prot574	P11279	LAMP1	prot1499	Q8NFT8	DNER	0.575101	1.98508e-13
prot110	H9KV31	NCAM2	prot1408	Q7Z7M0	MEGF8	0.575095	1.98508e-13
prot1224	Q14894	CRYM	prot2005	E7ESV6	ADGRL3	0.575094	1.98508e-13
prot628	P14618-2	PKM	prot1902	Q9UQ52	CNTN6	0.575089	1.9873e-13
prot145	A2A3C1	ADGRB2	prot628	P14618-2	PKM	0.57508	1.98952e-13
prot229	O94991	SLITRK5	prot639	P15169	CPN1	-0.575079	1.98952e-13
prot269	P00492	HPRT1	prot1615	Q99435-4	NELL2	0.575078	1.98952e-13
prot724	P21802-8	FGFR2	prot1224	Q14894	CRYM	0.575076	1.98952e-13
prot354	P02675	FGB	prot2037	R4GMM8	ROBO2	-0.575075	1.98952e-13
prot387	P04003	C4BPA	prot874	P40189	IL6ST	-0.575073	1.98952e-13
prot435	P05408-2	SCG5	prot1192	Q13867	BLMH	0.575058	1.99396e-13
prot228	O94985	CLSTN1	prot1502	Q8NFZ8	CADM4	0.575052	1.99618e-13
prot465	P07225	PROS1	prot1268	Q16270	IGFBP7	0.57505	1.99618e-13
prot1224	Q14894	CRYM	prot1941	Q9UFM8	NPTN	0.575048	1.9984e-13
prot515	P09382	LGALS1	prot652	P16035	TIMP2	0.575046	1.9984e-13
prot440	P05543	SERPINA7	prot1845	Q9UHC6	CNTNAP2	-0.575038	1.9984e-13
prot1373	Q6UXD5-3	SEZ6L2	prot1471	A0A0C4DGI5	TAFA2	0.575037	1.9984e-13
prot1140	Q10472	GALNT1	prot1353	Q6P4E1-5	CASC4	0.575036	1.9984e-13
prot1140	Q10472	GALNT1	prot1984	A0A0U1RQC5	NRXN3	0.575032	2.00062e-13
prot145	A2A3C1	ADGRB2	prot440	P05543	SERPINA7	-0.575031	2.00062e-13
prot120	O43291	SPINT2	prot1443	Q8IW52	SLITRK4	0.575028	2.00284e-13
prot1530	Q8WYK1	CNTNAP5	prot1677	B7ZLJ8	SEZ6L	0.575007	2.00728e-13
prot553	P10586-2	PTPRF	prot747	P23083	IGHV12	-0.574994	2.0095e-13
prot1258	Q15818	NPTX1	prot1963	A0A096LPE2	SAA2-SAA4	-0.57499	2.01172e-13
prot208	O75976	CPD	prot874	P40189	IL6ST	0.574987	2.01172e-13
prot387	P04003	C4BPA	prot1812	Q9P0K1-5	ADAM22	-0.574981	2.01172e-13
prot404	P04217	A1BG	prot424	P05067-11	APP	-0.574963	2.01617e-13
prot333	P01857	IGHG1	prot738	I6LM06	FGFR3	-0.574954	2.01839e-13
prot460	P07093-2	SERPINE2	prot1683	Q9BZR6	RTN4R	0.574954	2.02061e-13
prot1434	Q8IUK5	PLXDC1	prot1800	Q9NZ53	PODXL2	0.574952	2.02061e-13
prot692	P19652	ORM2	prot1710	Q9H2E6	SEMA6A	-0.574949	2.02061e-13
prot1495	Q8NCW5-2	NNRE	prot1527	Q8WXD2	SCG3	0.574945	2.02061e-13
prot1530	Q8WYK1	CNTNAP5	prot1996	B7ZKJ8	ITIH4	-0.574939	2.02283e-13
prot384	P03951	F11	prot1782	Q9NTU7	CBLN4	-0.574937	2.02283e-13
prot313	P01619	IGKV320	prot1790	Q9NY47-2	CACNA2D2	-0.574931	2.02505e-13
prot373	P02774	GC	prot1787	Q9NX62	IMPAD1	-0.574926	2.02505e-13
prot1499	Q8NFT8	DNER	prot1877	A0A0D9SEP4	NRXN1	0.574922	2.02505e-13
prot69	F8W785	GOLIM4	prot1200	Q14118	DAG1	0.574915	2.02949e-13
prot175	E7EWD3	ADAM23	prot1034	P62328	TMSB4X	0.574913	2.02949e-13
prot724	P21802-8	FGFR2	prot1677	B7ZLJ8	SEZ6L	0.57491	2.02949e-13
prot1433	Q8IUC8	GALNT13	prot1807	Q9NZR2	LRP1B	0.574906	2.02949e-13
prot317	P01701	IGLV151	prot325	P01742	IGHV169	0.574902	2.03171e-13
prot1776	Q9NS98	SEMA3G	prot1813	Q9P0K9	FRRS1L	0.574901	2.03171e-13
prot85	O14594	NCAN	prot1530	Q8WYK1	CNTNAP5	0.574901	2.03171e-13
prot1246	Q15375-4	EPHA7	prot1800	Q9NZ53	PODXL2	0.574896	2.03393e-13
prot1806	Q9NZP8	C1RL	prot2038	V9GYM3	APOA2	0.574892	2.03393e-13
prot892	P43652	AFM	prot1683	Q9BZR6	RTN4R	-0.574892	2.03393e-13
prot1354	Q6P9A2	GALNT18	prot1994	B4E1Z4	AL645922.1	-0.574888	2.03393e-13
prot1509	Q8TAG5-2	VSTM2A	prot1776	Q9NS98	SEMA3G	0.574888	2.03393e-13
prot53	B9A064	IGLL5	prot248	O95502	NPTXR	-0.574886	2.03393e-13
prot531	P09972	ALDOC	prot999	R4GMM9	NXPH1	0.574882	2.03615e-13
prot325	P01742	IGHV169	prot424	P05067-11	APP	-0.574881	2.03615e-13
prot269	P00492	HPRT1	prot809	P30101	PDIA3	0.57488	2.03615e-13
prot1609	Q96PX8	SLITRK1	prot1830	Q9UBQ6	EXTL2	0.574874	2.03837e-13
prot269	P00492	HPRT1	prot349	P02649	APOE	0.574872	2.03837e-13
prot280	P00747	PLG	prot1595	Q96JF0	ST6GAL2	-0.574865	2.04059e-13
prot302	P01213	PDYN	prot1313	Q5FWE3-3	PRRT3	0.57486	2.04281e-13
prot531	P09972	ALDOC	prot778	P26572	MGAT1	0.574857	2.04281e-13
prot401	P04196	HRG	prot1348	Q6MZW2	FSTL4	-0.574854	2.04281e-13
prot1567	Q969P0-3	IGSF8	prot2040	X6RKN2	NFASC	0.57485	2.04281e-13
prot453	P06681	C2	prot2025	H3BLU2	LSAMP	-0.57485	2.04281e-13
prot51	A6NLU5	VSTM2B	prot1464	Q8N126	CADM3	0.574836	2.04725e-13
prot353	P02671	FGA	prot1553	Q92854	SEMA4D	-0.574835	2.04725e-13
prot361	P02747	C1QC	prot856	P36222	CHI3L1	0.574832	2.04725e-13
prot332	P01834	IGKC	prot608	P13671	C6	0.574829	2.04947e-13
prot349	P02649	APOE	prot1607	Q96PD5	PGLYRP2	-0.574826	2.04947e-13
prot1447	Q8IWV2	CNTN4	prot1796	Q9NYQ8	FAT2	0.574825	2.04947e-13
prot554	P10599	TXN	prot982	P55287-2	CDH11	0.574825	2.04947e-13
prot107	O15240	VGF	prot531	P09972	ALDOC	0.574824	2.05169e-13
prot378	P02790	HPX	prot638	P15151-3	PVR	-0.574823	2.05169e-13
prot450	P06331	IGHV434	prot981	J3KRI5	CDH8	-0.574821	2.05169e-13
prot1242	Q15262	PTPRK	prot1787	Q9NX62	IMPAD1	0.57482	2.05169e-13
prot129	O43529	CHST10	prot422	P05060	CHGB	0.574815	2.05169e-13
prot474	P07360	C8G	prot1941	Q9UFM8	NPTN	-0.574815	2.05169e-13
prot279	P00746	CFD	prot557	P10643	C7	0.574806	2.05391e-13
prot48	A6NGN9	IGLON5	prot384	P03951	F11	-0.574805	2.05613e-13
prot412	P04433	IGKV311	prot628	P14618-2	PKM	-0.574798	2.05613e-13
prot242	O95445	APOM	prot1749	Q9HCU4	CELSR2	-0.574794	2.05613e-13
prot276	P00739	HPR	prot289	P01024	C3	0.574788	2.06057e-13
prot96	O14917	PCDH17	prot2037	R4GMM8	ROBO2	0.574783	2.06057e-13
prot290	P01031	C5	prot316	P01700	IGLV147	0.57478	2.06057e-13
prot639	P15169	CPN1	prot1443	Q8IW52	SLITRK4	-0.57478	2.06057e-13
prot175	E7EWD3	ADAM23	prot999	R4GMM9	NXPH1	0.574779	2.06057e-13
prot69	F8W785	GOLIM4	prot1459	Q8IZS8	CACNA2D3	0.574775	2.06057e-13
prot175	E7EWD3	ADAM23	prot1595	Q96JF0	ST6GAL2	0.574774	2.06057e-13
prot565	P10909-4	CLUS	prot1634	Q99983	OMD	0.574773	2.06279e-13
prot743	P22748	CA4	prot1673	A0A087X0T8	CADM1	0.574771	2.06279e-13
prot1464	Q8N126	CADM3	prot1525	A0A087WWF1	SELENOM	0.57477	2.06279e-13
prot1226	Q14982-2	OPCML	prot1377	Q6UXK5	LRRN1	0.574763	2.06501e-13
prot145	A2A3C1	ADGRB2	prot1348	Q6MZW2	FSTL4	0.574762	2.06501e-13
prot447	P06307	CCK	prot2013	F5GY80	C8B	-0.574761	2.06501e-13
prot387	P04003	C4BPA	prot1973	A0A0D9SF30	NCAM1	-0.574761	2.06501e-13
prot602	P13591	NCAM1	prot1494	Q8NCL4	GALNT6	0.574761	2.06501e-13
prot903	P47972	NPTX2	prot1319	Q5JZY3-2	EPHA10	0.574757	2.06501e-13
prot1351	Q6NW40	RGMB	prot1884	Q9ULP0-2	NDRG4	0.574755	2.06724e-13
prot602	P13591	NCAM1	prot1592	A0A087WSY5	CPB2	-0.574753	2.06724e-13
prot1342	Q6EMK4	VASN	prot1845	Q9UHC6	CNTNAP2	0.574747	2.06946e-13
prot385	P03952	KLKB1	prot1524	Q8WVQ1-3	CANT1	-0.574745	2.06946e-13
prot110	H9KV31	NCAM2	prot639	P15169	CPN1	-0.574739	2.06946e-13
prot1209	Q14393-2	GAS6	prot1882	Q9ULI3	HEG1	0.574736	2.07168e-13
prot197	O75509	TNFRSF21	prot489	P08174-6	DAF	0.574732	2.0739e-13
prot1226	Q14982-2	OPCML	prot1871	Q9UKM7	MAN1B1	0.574731	2.0739e-13
prot202	O75752	B3GALNT1	prot733	P22304	IDS	0.57473	2.0739e-13
prot848	P35613-2	BSG	prot904	G3V164	GRIA4	0.574729	2.0739e-13
prot269	P00492	HPRT1	prot1800	Q9NZ53	PODXL2	0.574728	2.0739e-13
prot940	P51884	LUM	prot2023	H0YDE5	KIAA1549L	-0.574727	2.0739e-13
prot353	P02671	FGA	prot1183	Q13641	TPBG	-0.574717	2.07612e-13
prot404	P04217	A1BG	prot984	P55290	CDH13	-0.574716	2.07612e-13
prot765	P24592	IGFBP6	prot1222	G3V3X5	LTBP2	0.574715	2.07612e-13
prot116	O43173	ST8SIA3	prot1554	Q92859-3	NEO1	0.574712	2.07834e-13
prot1182	Q13634-2	CDH18	prot1501	Q8NFZ4	NLGN2	0.574711	2.07834e-13
prot832	P34059	GALNS	prot1433	Q8IUC8	GALNT13	0.574706	2.07834e-13
prot449	P06312	IGKV41	prot2023	H0YDE5	KIAA1549L	-0.574698	2.08056e-13
prot422	P05060	CHGB	prot1164	Q13332-3	PTPRS	0.574693	2.08278e-13
prot284	P01008	SERPINC1	prot295	A9UJN9	PDGFB	-0.574684	2.08278e-13
prot385	P03952	KLKB1	prot1902	Q9UQ52	CNTN6	-0.574684	2.08278e-13
prot435	P05408-2	SCG5	prot665	P16949	STMN1	0.574674	2.08722e-13
prot1151	Q12907	LMAN2	prot1641	Q9BQT9	CLSTN3	0.57467	2.08722e-13
prot250	O95633-2	FSTL3	prot355	P02679	FGG	0.574667	2.08722e-13
prot559	P10645	CHGA	prot802	P29966	MARCKS	0.574667	2.08722e-13
prot462	P07195	LDHB	prot1812	Q9P0K1-5	ADAM22	0.574666	2.08722e-13
prot287	P01019	AGT	prot565	P10909-4	CLUS	0.574662	2.08944e-13
prot378	P02790	HPX	prot1464	Q8N126	CADM3	-0.574659	2.09166e-13
prot874	P40189	IL6ST	prot1012	P60983	GMFB	0.574658	2.09166e-13
prot1362	Q6UWH4-2	GASK1B	prot1812	Q9P0K1-5	ADAM22	0.574657	2.09166e-13
prot262	P00338	LDHA	prot403	E9PIM6	THY1	0.574656	2.09166e-13
prot1034	P62328	TMSB4X	prot1446	Q8IWU5-2	SULF2	0.574654	2.09166e-13
prot785	P27918	CFP	prot1845	Q9UHC6	CNTNAP2	-0.574651	2.09166e-13
prot661	P16519-2	PCSK2	prot1224	Q14894	CRYM	0.57465	2.09166e-13
prot290	P01031	C5	prot1353	Q6P4E1-5	CASC4	-0.574644	2.09388e-13
prot449	P06312	IGKV41	prot1749	Q9HCU4	CELSR2	-0.574637	2.0961e-13
prot262	P00338	LDHA	prot316	P01700	IGLV147	-0.574637	2.0961e-13
prot431	P05160	F13B	prot1533	Q8WZA1	POMGNT1	-0.574632	2.0961e-13
prot761	P23560	BDNF	prot1781	Q9NT99	LRRC4B	0.574623	2.10054e-13
prot1424	Q86VZ4	LRP11	prot1941	Q9UFM8	NPTN	0.574616	2.10054e-13
prot449	P06312	IGKV41	prot1710	Q9H2E6	SEMA6A	-0.574616	2.10054e-13
prot404	P04217	A1BG	prot1287	Q16769	QPCT	-0.574615	2.10054e-13
prot848	P35613-2	BSG	prot889	E7EQM8	DCC	0.574607	2.10276e-13
prot729	P22061	PCMT1	prot1879	F5H5X9	CDH7	0.574606	2.10276e-13
prot1348	Q6MZW2	FSTL4	prot1933	Q9Y5I4	PCDHAC2	0.574595	2.10498e-13
prot289	P01024	C3	prot364	P02750	LRG1	0.574595	2.10498e-13
prot424	P05067-11	APP	prot1590	Q96ID5	IGSF21	0.574591	2.1072e-13
prot1895	Q9UN70	PCDHGC3	prot1996	B7ZKJ8	ITIH4	-0.574585	2.10942e-13
prot1800	Q9NZ53	PODXL2	prot1970	A0A0C4DH35	IGHV335	-0.574569	2.11386e-13
prot441	P05546	SERPIND1	prot800	P29622	SERPINA4	0.574569	2.11386e-13
prot422	P05060	CHGB	prot979	P55283	CDH4	0.574565	2.11386e-13
prot202	O75752	B3GALNT1	prot1673	A0A087X0T8	CADM1	0.574565	2.11386e-13
prot460	P07093-2	SERPINE2	prot828	P32004-3	L1CAM	0.574561	2.11386e-13
prot404	P04217	A1BG	prot684	P19021	PAM	-0.574559	2.11386e-13
prot663	P16870-2	CBPE	prot1617	Q99519	NEU1	0.574559	2.11386e-13
prot26	A0A0B4J1Y9	IGHV372	prot280	P00747	PLG	0.574559	2.11386e-13
prot1348	Q6MZW2	FSTL4	prot1623	Q99674	CGREF1	0.574557	2.11386e-13
prot963	F8W9W0	EPHA5	prot1581	Q96FE7-4	PIK3IP1	0.574556	2.11609e-13
prot228	O94985	CLSTN1	prot354	P02675	FGB	-0.574552	2.11831e-13
prot1683	Q9BZR6	RTN4R	prot1914	Q9Y287	ITM2B	0.574551	2.11831e-13
prot422	P05060	CHGB	prot638	P15151-3	PVR	0.57455	2.11831e-13
prot130	C9JR67	SGCE	prot1443	Q8IW52	SLITRK4	0.574549	2.11831e-13
prot999	R4GMM9	NXPH1	prot1151	Q12907	LMAN2	0.574531	2.12275e-13
prot332	P01834	IGKC	prot1474	Q8N3T6	TMEM132C	-0.574531	2.12275e-13
prot1537	Q92520	FAM3C	prot1941	Q9UFM8	NPTN	0.574531	2.12275e-13
prot574	P11279	LAMP1	prot1505	Q8NHP8	PLBD2	0.574525	2.12275e-13
prot449	P06312	IGKV41	prot1902	Q9UQ52	CNTN6	-0.574494	2.13163e-13
prot952	A0A087X240	EFNA5	prot1742	Q5VT82	PCDH9	0.57449	2.13163e-13
prot744	P22792	CPN2	prot828	P32004-3	L1CAM	-0.574482	2.13385e-13
prot848	P35613-2	BSG	prot981	J3KRI5	CDH8	0.574481	2.13607e-13
prot1306	Q53EL9-3	SEZ6	prot1550	Q92823-2	NRCAM	0.574476	2.13607e-13
prot216	O94772	LY6H	prot874	P40189	IL6ST	0.57447	2.13607e-13
prot1817	Q9P121-4	NTM	prot1928	Q9Y5F6	PCDHGC5	0.574469	2.13607e-13
prot559	P10645	CHGA	prot1902	Q9UQ52	CNTN6	0.574466	2.13829e-13
prot269	P00492	HPRT1	prot1857	Q9UIW2	PLXNA1	0.57446	2.14051e-13
prot1362	Q6UWH4-2	GASK1B	prot1464	Q8N126	CADM3	0.574459	2.14051e-13
prot800	P29622	SERPINA4	prot1729	Q9H8J5	MANSC1	-0.574442	2.14495e-13
prot313	P01619	IGKV320	prot2030	K7ELL7	PRKCSH	-0.574419	2.14939e-13
prot620	P14207	FOLR2	prot1422	F5GZZ9	CD163	0.574419	2.14939e-13
prot639	P15169	CPN1	prot1677	B7ZLJ8	SEZ6L	-0.574415	2.15161e-13
prot554	P10599	TXN	prot1554	Q92859-3	NEO1	0.574414	2.15161e-13
prot295	A9UJN9	PDGFB	prot1178	Q13554-7	CAMK2B	0.574409	2.15383e-13
prot202	O75752	B3GALNT1	prot1616	Q99497	PARK7	0.574406	2.15383e-13
prot1151	Q12907	LMAN2	prot1533	Q8WZA1	POMGNT1	0.574406	2.15383e-13
prot449	P06312	IGKV41	prot1149	Q12860	CNTN1	-0.574383	2.15827e-13
prot581	P12109	COL6A1	prot2013	F5GY80	C8B	-0.574383	2.15827e-13
prot1354	Q6P9A2	GALNT18	prot1525	A0A087WWF1	SELENOM	0.574376	2.16049e-13
prot474	P07360	C8G	prot1782	Q9NTU7	CBLN4	-0.574373	2.16271e-13
prot756	P23470-2	PTPRG	prot1914	Q9Y287	ITM2B	0.574369	2.16271e-13
prot888	P43121	MCAM	prot1554	Q92859-3	NEO1	0.574368	2.16271e-13
prot460	P07093-2	SERPINE2	prot1546	Q92752	TNR	0.574358	2.16493e-13
prot262	P00338	LDHA	prot293	P01042	KNG1	-0.574358	2.16716e-13
prot1546	Q92752	TNR	prot2025	H3BLU2	LSAMP	0.574345	2.16716e-13
prot1556	Q92896	GLG1	prot1812	Q9P0K1-5	ADAM22	0.574343	2.16938e-13
prot129	O43529	CHST10	prot1200	Q14118	DAG1	0.574329	2.1716e-13
prot512	P09104	ENO2	prot952	A0A087X240	EFNA5	0.574326	2.17382e-13
prot684	P19021	PAM	prot1348	Q6MZW2	FSTL4	0.574321	2.17604e-13
prot1116	Q06033-2	ITIH3	prot2030	K7ELL7	PRKCSH	-0.574318	2.17604e-13
prot1151	Q12907	LMAN2	prot1183	Q13641	TPBG	0.574318	2.17604e-13
prot1530	Q8WYK1	CNTNAP5	prot1790	Q9NY47-2	CACNA2D2	0.574301	2.18048e-13
prot228	O94985	CLSTN1	prot1400	Q7Z5A7-2	TAFA5	0.574298	2.18048e-13
prot68	O00451	GFRA2	prot1511	Q8TCZ2	CD99L2	0.574283	2.18492e-13
prot197	O75509	TNFRSF21	prot1472	Q8N3J6-2	CADM2	0.574274	2.18714e-13
prot628	P14618-2	PKM	prot1829	Q9UBP4	DKK3	0.574272	2.18714e-13
prot438	P05452	CLEC3B	prot982	P55287-2	CDH11	0.574272	2.18714e-13
prot1104	Q03167-2	TGFBR3	prot1246	Q15375-4	EPHA7	0.574263	2.18936e-13
prot601	P13521	SCG2	prot1933	Q9Y5I4	PCDHAC2	0.574261	2.18936e-13
prot856	P36222	CHI3L1	prot975	P55083	MFAP4	0.574244	2.1938e-13
prot1443	Q8IW52	SLITRK4	prot1567	Q969P0-3	IGSF8	0.574243	2.1938e-13
prot1556	Q92896	GLG1	prot2040	X6RKN2	NFASC	0.574231	2.19824e-13
prot146	O60242	ADGRB3	prot581	P12109	COL6A1	0.574226	2.19824e-13
