## Supplementary Tables for "Large-scale proteome and metabolome analysis of CSF implicates altered glucose metabolism and succinylcarnitine in Alzheimer’s disease" (part 3 of 3)

### Sheet: SupTable 3 (continued)
Supplementary Table 3. Nominally significant pairwise protein correlations
prot73	O00533	CHL1	prot371	P02765	AHSG	-0.574225	2.19824e-13
prot1214	Q14520-2	HABP2	prot1882	Q9ULI3	HEG1	-0.574225	2.19824e-13
prot325	P01742	IGHV169	prot1500	Q8NFY4-6	SEM6D	-0.574224	2.19824e-13
prot333	P01857	IGHG1	prot848	P35613-2	BSG	-0.574222	2.20046e-13
prot1046	E5RJR5	SKP1	prot1495	Q8NCW5-2	NNRE	0.574218	2.20268e-13
prot904	G3V164	GRIA4	prot1763	A0A0C4DFP6	CRTAC1	0.574213	2.20268e-13
prot269	P00492	HPRT1	prot290	P01031	C5	-0.574208	2.20268e-13
prot1003	P60174-1	TPI1	prot1287	Q16769	QPCT	0.574208	2.20268e-13
prot338	P01876	IGHA1	prot748	P23142	FBLN1	0.574203	2.2049e-13
prot779	P26992	CNTFR	prot1984	A0A0U1RQC5	NRXN3	0.574191	2.20712e-13
prot692	P19652	ORM2	prot1677	B7ZLJ8	SEZ6L	-0.57419	2.20712e-13
prot1553	Q92854	SEMA4D	prot1825	G5E9G7	NRXN2	0.574185	2.21156e-13
prot332	P01834	IGKC	prot1902	Q9UQ52	CNTN6	-0.574184	2.21156e-13
prot1130	Q08431	MFGE8	prot1677	B7ZLJ8	SEZ6L	0.574178	2.21156e-13
prot325	P01742	IGHV169	prot602	P13591	NCAM1	-0.574173	2.21156e-13
prot212	O94760	DDAH1	prot1043	P63010-3	AP2B1	0.574166	2.21601e-13
prot148	O60245	PCDH7	prot1012	P60983	GMFB	0.574163	2.21601e-13
prot148	O60245	PCDH7	prot289	P01024	C3	-0.574152	2.21823e-13
prot348	P02647	APOA1	prot692	P19652	ORM2	0.574149	2.22045e-13
prot890	P43234	CTSO	prot1176	A0A1B0GTP7	ASAH1	0.574147	2.22045e-13
prot829	P32119	PRDX2	prot1132	Q08629	SPOCK1	0.57414	2.22045e-13
prot802	P29966	MARCKS	prot1043	P63010-3	AP2B1	0.574138	2.22267e-13
prot125	O43493-2	TGOLN2	prot575	P11362-20	FGFR1	0.574137	2.22267e-13
prot963	F8W9W0	EPHA5	prot1941	Q9UFM8	NPTN	0.574129	2.22489e-13
prot892	P43652	AFM	prot1501	Q8NFZ4	NLGN2	-0.574126	2.22489e-13
prot449	P06312	IGKV41	prot1623	Q99674	CGREF1	-0.574117	2.22933e-13
prot185	O75223	GGCT	prot874	P40189	IL6ST	0.574115	2.22933e-13
prot85	O14594	NCAN	prot92	O14791	APOL1	-0.574108	2.22933e-13
prot1183	Q13641	TPBG	prot1812	Q9P0K1-5	ADAM22	0.574102	2.23155e-13
prot284	P01008	SERPINC1	prot1187	Q13740-2	ALCAM	-0.574102	2.23155e-13
prot385	P03952	KLKB1	prot1306	Q53EL9-3	SEZ6	-0.574098	2.23377e-13
prot69	F8W785	GOLIM4	prot1435	Q8IUK8	CBLN2	0.574096	2.23377e-13
prot384	P03951	F11	prot1242	Q15262	PTPRK	-0.574088	2.23377e-13
prot313	P01619	IGKV320	prot1620	Q99574	SERPINI1	-0.574087	2.23599e-13
prot145	A2A3C1	ADGRB2	prot274	P00734	F2	-0.574083	2.23821e-13
prot979	P55283	CDH4	prot2013	F5GY80	C8B	-0.574081	2.23821e-13
prot1497	Q8NES3	LFNG	prot2006	E7ETH0	CFI	-0.574079	2.23821e-13
prot120	O43291	SPINT2	prot284	P01008	SERPINC1	-0.574072	2.23821e-13
prot23	A0A0B4J1X5	IGHV374	prot1666	Q9BXJ3	C1QTNF4	-0.574069	2.24043e-13
prot601	P13521	SCG2	prot1348	Q6MZW2	FSTL4	0.574065	2.24265e-13
prot110	H9KV31	NCAM2	prot1847	Q9UHG2	PCSK1N	0.574065	2.24265e-13
prot229	O94991	SLITRK5	prot1598	Q96KN2	CNDP1	0.574059	2.24265e-13
prot111	O15400-2	STX7	prot1070	P80723	BASP1	0.574057	2.24265e-13
prot224	O94919	ENDOD1	prot281	P00748	F12	-0.574054	2.24265e-13
prot431	P05160	F13B	prot550	P10451-4	SPP1	-0.574054	2.24265e-13
prot1003	P60174-1	TPI1	prot1130	Q08431	MFGE8	0.57405	2.24487e-13
prot1530	Q8WYK1	CNTNAP5	prot1825	G5E9G7	NRXN2	0.574049	2.24487e-13
prot982	P55287-2	CDH11	prot1926	A0A087X054	HYOU1	0.574042	2.24709e-13
prot1729	Q9H8J5	MANSC1	prot1898	Q9UP79	ADAMTS8	0.574039	2.24709e-13
prot1138	Q10469	MGAT2	prot1598	Q96KN2	CNDP1	0.574038	2.24709e-13
prot1598	Q96KN2	CNDP1	prot1984	A0A0U1RQC5	NRXN3	0.574038	2.24709e-13
prot1580	Q96FE5-2	LINGO1	prot1794	Q9NY97-2	B3GN2	0.574036	2.24709e-13
prot353	P02671	FGA	prot1965	A0A0A0MTQ4	RGMA	-0.574034	2.24931e-13
prot216	O94772	LY6H	prot831	P33908	MAN1A1	0.574033	2.24931e-13
prot466	P07237	P4HB	prot1034	P62328	TMSB4X	0.574032	2.24931e-13
prot51	A6NLU5	VSTM2B	prot738	I6LM06	FGFR3	0.574032	2.25153e-13
prot601	P13521	SCG2	prot1830	Q9UBQ6	EXTL2	0.57403	2.25153e-13
prot332	P01834	IGKC	prot1533	Q8WZA1	POMGNT1	-0.574021	2.25153e-13
prot472	P07358	C8B	prot2030	K7ELL7	PRKCSH	-0.574019	2.25375e-13
prot1446	Q8IWU5-2	SULF2	prot1890	Q9UMF0	ICAM5	0.574013	2.25597e-13
prot1239	Q15223	NECTIN1	prot1377	Q6UXK5	LRRN1	0.574009	2.25597e-13
prot127	O43505	B4GAT1	prot1595	Q96JF0	ST6GAL2	0.574005	2.25597e-13
prot120	O43291	SPINT2	prot754	P23468	PTPRD	0.574005	2.25597e-13
prot754	P23468	PTPRD	prot1351	Q6NW40	RGMB	0.574	2.25819e-13
prot1538	Q92563	SPOCK2	prot1684	A0A0A0MR20	CNTNAP4	0.573999	2.25819e-13
prot286	P01011	SERPINA3	prot401	P04196	HRG	0.573995	2.26041e-13
prot185	O75223	GGCT	prot661	P16519-2	PCSK2	0.573994	2.26041e-13
prot266	P00441	SOD1	prot615	E9PNW4	AL049629.2	0.573993	2.26041e-13
prot422	P05060	CHGB	prot815	P30530-2	AXL	0.573993	2.26041e-13
prot1590	Q96ID5	IGSF21	prot1813	Q9P0K9	FRRS1L	0.573993	2.26041e-13
prot506	P08697	SERPINF2	prot686	P19022	CDH2	-0.573992	2.26041e-13
prot875	P40925	MDH1	prot1046	E5RJR5	SKP1	0.573992	2.26041e-13
prot396	A0A0A0MSC4	PDGFA	prot1730	Q9H8L6	MMRN2	0.573992	2.26041e-13
prot310	P01599	IGKV117	prot1607	Q96PD5	PGLYRP2	0.573988	2.26041e-13
prot401	P04196	HRG	prot1800	Q9NZ53	PODXL2	-0.573985	2.26263e-13
prot363	P02749	APOH	prot1488	Q8NBJ4-2	GOLM1	-0.57398	2.26485e-13
prot1825	G5E9G7	NRXN2	prot1867	Q9UK55	SERPINA10	-0.573979	2.26485e-13
prot130	C9JR67	SGCE	prot287	P01019	AGT	0.573979	2.26485e-13
prot1567	Q969P0-3	IGSF8	prot1641	Q9BQT9	CLSTN3	0.573971	2.26485e-13
prot388	P04004	VTN	prot1902	Q9UQ52	CNTN6	-0.573971	2.26485e-13
prot1178	Q13554-7	CAMK2B	prot1794	Q9NY97-2	B3GN2	0.573965	2.26708e-13
prot565	P10909-4	CLUS	prot1975	A0A0G2JMB2	IGHA2	-0.573954	2.2693e-13
prot1386	Q6ZRP7	QSOX2	prot1830	Q9UBQ6	EXTL2	0.573953	2.2693e-13
prot1952	A0A075B6K5	IGLV39	prot2040	X6RKN2	NFASC	-0.573946	2.27374e-13
prot325	P01742	IGHV169	prot829	P32119	PRDX2	-0.573943	2.27374e-13
prot852	P35858	IGFALS	prot1744	Q9HCB6	SPON1	-0.57394	2.27374e-13
prot1399	Q7Z553	MDGA2	prot1928	Q9Y5F6	PCDHGC5	0.573937	2.27374e-13
prot1140	Q10472	GALNT1	prot1478	Q8N475-2	FSTL5	0.573934	2.27596e-13
prot116	O43173	ST8SIA3	prot754	P23468	PTPRD	0.57392	2.27818e-13
prot1269	Q16288-2	NTRK3	prot1399	Q7Z553	MDGA2	0.573919	2.2804e-13
prot208	O75976	CPD	prot1781	Q9NT99	LRRC4B	0.573918	2.2804e-13
prot127	O43505	B4GAT1	prot663	P16870-2	CBPE	0.573917	2.2804e-13
prot1183	Q13641	TPBG	prot1567	Q969P0-3	IGSF8	0.573916	2.2804e-13
prot96	O14917	PCDH17	prot1595	Q96JF0	ST6GAL2	0.573916	2.2804e-13
prot1108	Q04756	HGFAC	prot1495	Q8NCW5-2	NNRE	-0.573905	2.28262e-13
prot808	P30086	PEBP1	prot1566	Q969H8	MYDGF	0.573903	2.28262e-13
prot378	P02790	HPX	prot1140	Q10472	GALNT1	-0.573903	2.28262e-13
prot469	A0A1B0GVD5	CTSD	prot883	P42785	PRCP	0.573903	2.28484e-13
prot733	P22304	IDS	prot1871	Q9UKM7	MAN1B1	0.573899	2.28484e-13
prot23	A0A0B4J1X5	IGHV374	prot290	P01031	C5	0.573898	2.28706e-13
prot757	P23471-2	PTPRZ1	prot1553	Q92854	SEMA4D	0.573897	2.28706e-13
prot1418	Q86UN2	RTN4RL1	prot1829	Q9UBP4	DKK3	0.57389	2.28706e-13
prot48	A6NGN9	IGLON5	prot1182	Q13634-2	CDH18	0.573888	2.28706e-13
prot1580	Q96FE5-2	LINGO1	prot1749	Q9HCU4	CELSR2	0.573887	2.28706e-13
prot809	P30101	PDIA3	prot1595	Q96JF0	ST6GAL2	0.573881	2.2915e-13
prot145	A2A3C1	ADGRB2	prot1830	Q9UBQ6	EXTL2	0.573876	2.2915e-13
prot333	P01857	IGHG1	prot1620	Q99574	SERPINI1	-0.573872	2.2915e-13
prot284	P01008	SERPINC1	prot668	P17174	GOT1	-0.573869	2.29372e-13
prot51	A6NLU5	VSTM2B	prot999	R4GMM9	NXPH1	0.573859	2.29594e-13
prot23	A0A0B4J1X5	IGHV374	prot1559	Q92932	PTPRN2	-0.573858	2.29594e-13
prot665	P16949	STMN1	prot1048	P63313	TMSB10	0.573851	2.29816e-13
prot984	P55290	CDH13	prot1800	Q9NZ53	PODXL2	0.573846	2.30038e-13
prot148	O60245	PCDH7	prot1342	Q6EMK4	VASN	0.573845	2.30038e-13
prot125	O43493-2	TGOLN2	prot1609	Q96PX8	SLITRK1	0.573844	2.30038e-13
prot148	O60245	PCDH7	prot758	P23515	OMG	0.573841	2.30038e-13
prot53	B9A064	IGLL5	prot1781	Q9NT99	LRRC4B	-0.573839	2.30038e-13
prot12	A0A087WSY6	IGKV3D15	prot318	P01703	IGLV140	0.573835	2.3026e-13
prot1592	A0A087WSY5	CPB2	prot1787	Q9NX62	IMPAD1	-0.573833	2.3026e-13
prot421	P05026-2	AT1B1	prot876	P40926	MDH2	0.573833	2.3026e-13
prot980	P55285-2	CADH6	prot1258	Q15818	NPTX1	0.573828	2.30482e-13
prot762	P23582	NPPC	prot875	P40925	MDH1	0.573828	2.30482e-13
prot348	P02647	APOA1	prot984	P55290	CDH13	-0.573824	2.30482e-13
prot617	P14138	EDN3	prot921	P49641	MAN2A2	0.573824	2.30482e-13
prot1187	Q13740-2	ALCAM	prot1948	Q9Y6N8	CDH10	0.573814	2.30926e-13
prot384	P03951	F11	prot1348	Q6MZW2	FSTL4	-0.573814	2.30926e-13
prot550	P10451-4	SPP1	prot1926	A0A087X054	HYOU1	0.573814	2.30926e-13
prot866	P37837	TALDO1	prot1003	P60174-1	TPI1	0.57381	2.30926e-13
prot236	O95206-2	PCDH8	prot757	P23471-2	PTPRZ1	0.573805	2.30926e-13
prot401	P04196	HRG	prot1376	Q6UXK2	ISLR2	-0.573802	2.31148e-13
prot338	P01876	IGHA1	prot1397	Q7Z3B1	NEGR1	-0.573802	2.31148e-13
prot1424	Q86VZ4	LRP11	prot1965	A0A0A0MTQ4	RGMA	0.573794	2.3137e-13
prot980	P55285-2	CADH6	prot1895	Q9UN70	PCDHGC3	0.573789	2.3137e-13
prot82	O14514	ADGRB1	prot422	P05060	CHGB	0.573788	2.3137e-13
prot262	P00338	LDHA	prot1012	P60983	GMFB	0.573787	2.3137e-13
prot202	O75752	B3GALNT1	prot353	P02671	FGA	-0.573779	2.31815e-13
prot376	P02787	TF	prot744	P22792	CPN2	0.573776	2.31815e-13
prot149	O60279	SUSD5	prot332	P01834	IGKC	-0.573775	2.31815e-13
prot92	O14791	APOL1	prot1609	Q96PX8	SLITRK1	-0.573766	2.32259e-13
prot1287	Q16769	QPCT	prot1585	Q96GW7	BCAN	0.573763	2.32259e-13
prot608	P13671	C6	prot1408	Q7Z7M0	MEGF8	-0.573763	2.32259e-13
prot516	P09417	QDPR	prot1124	Q08174-2	PCDH1	0.573761	2.32259e-13
prot403	E9PIM6	THY1	prot2038	V9GYM3	APOA2	-0.57376	2.32259e-13
prot973	P55058	PLTP	prot978	P55268	LAMB2	0.573759	2.32259e-13
prot559	P10645	CHGA	prot1192	Q13867	BLMH	0.573757	2.32259e-13
prot981	J3KRI5	CDH8	prot1200	Q14118	DAG1	0.573754	2.32481e-13
prot1794	Q9NY97-2	B3GN2	prot1919	Q9Y2I2-1	NTNG1	0.57375	2.32703e-13
prot96	O14917	PCDH17	prot888	P43121	MCAM	0.573747	2.32703e-13
prot757	P23471-2	PTPRZ1	prot1871	Q9UKM7	MAN1B1	0.573743	2.32703e-13
prot295	A9UJN9	PDGFB	prot1941	Q9UFM8	NPTN	0.573743	2.32703e-13
prot693	Q5T985	ITIH2	prot1890	Q9UMF0	ICAM5	-0.573736	2.32925e-13
prot503	P08603	CFH	prot1435	Q8IUK8	CBLN2	-0.573733	2.33147e-13
prot145	A2A3C1	ADGRB2	prot1781	Q9NT99	LRRC4B	0.573732	2.33147e-13
prot1446	Q8IWU5-2	SULF2	prot1474	Q8N3T6	TMEM132C	0.573722	2.33369e-13
prot921	P49641	MAN2A2	prot1306	Q53EL9-3	SEZ6	0.573721	2.33369e-13
prot129	O43529	CHST10	prot964	E9PG71	EPHA4	0.573708	2.33591e-13
prot1397	Q7Z3B1	NEGR1	prot1893	Q9UN36-2	NDRG2	0.573701	2.34035e-13
prot877	U3KQG5	CD200	prot1418	Q86UN2	RTN4RL1	0.573701	2.34035e-13
prot148	O60245	PCDH7	prot1598	Q96KN2	CNDP1	0.573701	2.34035e-13
prot921	P49641	MAN2A2	prot1104	Q03167-2	TGFBR3	0.573699	2.34035e-13
prot1104	Q03167-2	TGFBR3	prot1616	Q99497	PARK7	0.573699	2.34035e-13
prot1495	Q8NCW5-2	NNRE	prot1904	Q9UQM7	CAMK2A	0.573695	2.34035e-13
prot354	P02675	FGB	prot1178	Q13554-7	CAMK2B	-0.573689	2.34257e-13
prot762	P23582	NPPC	prot1501	Q8NFZ4	NLGN2	0.573689	2.34257e-13
prot1174	Q13508	ART3	prot1704	Q9H1U4	MEGF9	0.573688	2.34257e-13
prot1138	Q10469	MGAT2	prot2013	F5GY80	C8B	-0.573687	2.34257e-13
prot783	P27797	CALR	prot1567	Q969P0-3	IGSF8	0.573682	2.34479e-13
prot628	P14618-2	PKM	prot888	P43121	MCAM	0.573676	2.34479e-13
prot384	P03951	F11	prot1812	Q9P0K1-5	ADAM22	-0.573673	2.34479e-13
prot284	P01008	SERPINC1	prot758	P23515	OMG	-0.573669	2.34701e-13
prot1419	Q86UN3	RTN4RL2	prot1806	Q9NZP8	C1RL	-0.573667	2.34923e-13
prot53	B9A064	IGLL5	prot889	E7EQM8	DCC	-0.573666	2.34923e-13
prot692	P19652	ORM2	prot1219	Q14697	GANAB	-0.573664	2.34923e-13
prot684	P19021	PAM	prot1200	Q14118	DAG1	0.573664	2.34923e-13
prot665	P16949	STMN1	prot724	P21802-8	FGFR2	0.573659	2.34923e-13
prot765	P24592	IGFBP6	prot1948	Q9Y6N8	CDH10	-0.57365	2.35367e-13
prot829	P32119	PRDX2	prot1904	Q9UQM7	CAMK2A	0.573646	2.35367e-13
prot1464	Q8N126	CADM3	prot1742	Q5VT82	PCDH9	0.573646	2.35367e-13
prot363	P02749	APOH	prot1265	Q15904	ATP6AP1	-0.57364	2.35589e-13
prot278	P00742	F10	prot1742	Q5VT82	PCDH9	-0.573639	2.35589e-13
prot1043	P63010-3	AP2B1	prot2023	H0YDE5	KIAA1549L	0.573639	2.35589e-13
prot1459	Q8IZS8	CACNA2D3	prot1825	G5E9G7	NRXN2	0.573638	2.35589e-13
prot765	P24592	IGFBP6	prot1227	Q14C87	TMEM132D	-0.573637	2.35811e-13
prot749	P23142-4	FBLN1	prot1198	Q14112	NID2	0.573629	2.35811e-13
prot570	P11142	HSPA8	prot628	P14618-2	PKM	0.573629	2.35811e-13
prot355	P02679	FGG	prot1595	Q96JF0	ST6GAL2	-0.573628	2.35811e-13
prot554	P10599	TXN	prot661	P16519-2	PCSK2	0.573625	2.35811e-13
prot743	P22748	CA4	prot1615	Q99435-4	NELL2	0.573624	2.36033e-13
prot821	P31150	GDI1	prot1893	Q9UN36-2	NDRG2	0.573623	2.36033e-13
prot369	P02760	AMBP	prot1123	Q07954	LRP1	-0.573618	2.36255e-13
prot362	P02748	C9	prot1677	B7ZLJ8	SEZ6L	-0.573618	2.36255e-13
prot23	A0A0B4J1X5	IGHV374	prot2013	F5GY80	C8B	0.573617	2.36255e-13
prot852	P35858	IGFALS	prot1495	Q8NCW5-2	NNRE	-0.573605	2.36478e-13
prot129	O43529	CHST10	prot349	P02649	APOE	0.573605	2.367e-13
prot1030	P61970	NUTF2	prot1527	Q8WXD2	SCG3	0.573595	2.367e-13
prot149	O60279	SUSD5	prot1178	Q13554-7	CAMK2B	0.573588	2.37144e-13
prot316	P01700	IGLV147	prot747	P23083	IGHV12	0.573587	2.37144e-13
prot186	O75326	SEMA7A	prot1124	Q08174-2	PCDH1	0.573586	2.37144e-13
prot190	O75368	SH3BGRL	prot2030	K7ELL7	PRKCSH	0.573586	2.37144e-13
prot686	P19022	CDH2	prot729	P22061	PCMT1	0.573586	2.37144e-13
prot228	O94985	CLSTN1	prot784	P27824	CANX	0.573585	2.37144e-13
prot302	P01213	PDYN	prot403	E9PIM6	THY1	0.573585	2.37144e-13
prot440	P05543	SERPINA7	prot1487	Q8NBI6	XXYLT1	-0.573581	2.37144e-13
prot424	P05067-11	APP	prot553	P10586-2	PTPRF	0.573576	2.37366e-13
prot724	P21802-8	FGFR2	prot1794	Q9NY97-2	B3GN2	0.573573	2.37588e-13
prot332	P01834	IGKC	prot1428	Q86Y38	XYLT1	-0.573571	2.37588e-13
prot269	P00492	HPRT1	prot333	P01857	IGHG1	-0.57357	2.37588e-13
prot274	P00734	F2	prot1710	Q9H2E6	SEMA6A	-0.57357	2.37588e-13
prot277	P00740-2	F9	prot350	K7ERI9	APOC1	0.573569	2.37588e-13
prot286	P01011	SERPINA3	prot290	P01031	C5	0.573569	2.37588e-13
prot979	P55283	CDH4	prot1182	Q13634-2	CDH18	0.573569	2.37588e-13
prot1130	Q08431	MFGE8	prot1287	Q16769	QPCT	0.573568	2.37588e-13
prot228	O94985	CLSTN1	prot1898	Q9UP79	ADAMTS8	0.573567	2.37588e-13
prot186	O75326	SEMA7A	prot1524	Q8WVQ1-3	CANT1	0.573563	2.37588e-13
prot918	P49257	LMAN1	prot1226	Q14982-2	OPCML	0.573561	2.3781e-13
prot1501	Q8NFZ4	NLGN2	prot2013	F5GY80	C8B	-0.573557	2.38032e-13
prot1291	Q16849	PTPRN	prot1546	Q92752	TNR	0.573556	2.38032e-13
prot435	P05408-2	SCG5	prot472	P07358	C8B	-0.573554	2.38032e-13
prot758	P23515	OMG	prot1598	Q96KN2	CNDP1	0.57355	2.38032e-13
prot639	P15169	CPN1	prot1880	Q9ULF5	SLC39A10	-0.573543	2.38254e-13
prot1533	Q8WZA1	POMGNT1	prot1742	Q5VT82	PCDH9	0.573542	2.38254e-13
prot242	O95445	APOM	prot1530	Q8WYK1	CNTNAP5	-0.573537	2.38476e-13
prot1048	P63313	TMSB10	prot1537	Q92520	FAM3C	0.573537	2.38476e-13
prot354	P02675	FGB	prot903	P47972	NPTX2	-0.573536	2.38476e-13
prot53	B9A064	IGLL5	prot1847	Q9UHG2	PCSK1N	-0.573536	2.38476e-13
prot190	O75368	SH3BGRL	prot783	P27797	CALR	0.573528	2.38698e-13
prot1399	Q7Z553	MDGA2	prot1681	A0A087WZS0	LYNX1	0.573523	2.3892e-13
prot295	A9UJN9	PDGFB	prot1308	Q53RD9	FBLN7	0.57352	2.3892e-13
prot838	P35052	GPC1	prot1505	Q8NHP8	PLBD2	0.57352	2.3892e-13
prot1749	Q9HCU4	CELSR2	prot1996	B7ZKJ8	ITIH4	-0.573504	2.39364e-13
prot800	P29622	SERPINA4	prot959	P54289-2	CACNA2D1	-0.573499	2.39364e-13
prot1348	Q6MZW2	FSTL4	prot1997	C9J2H1	ITIH5	0.573495	2.39586e-13
prot1306	Q53EL9-3	SEZ6	prot1641	Q9BQT9	CLSTN3	0.573493	2.39808e-13
prot1319	Q5JZY3-2	EPHA10	prot1595	Q96JF0	ST6GAL2	0.573492	2.39808e-13
prot1149	Q12860	CNTN1	prot1928	Q9Y5F6	PCDHGC5	0.573488	2.39808e-13
prot44	A1L4H1	SSC5D	prot306	P01344	IGF2	0.573487	2.39808e-13
prot242	O95445	APOM	prot981	J3KRI5	CDH8	-0.573487	2.39808e-13
prot353	P02671	FGA	prot1749	Q9HCU4	CELSR2	-0.573481	2.4003e-13
prot53	B9A064	IGLL5	prot1620	Q99574	SERPINI1	-0.57348	2.4003e-13
prot1581	Q96FE7-4	PIK3IP1	prot1996	B7ZKJ8	ITIH4	-0.573468	2.40252e-13
prot266	P00441	SOD1	prot975	P55083	MFAP4	0.573464	2.40474e-13
prot276	P00739	HPR	prot1108	Q04756	HGFAC	0.573463	2.40474e-13
prot148	O60245	PCDH7	prot175	E7EWD3	ADAM23	0.573462	2.40474e-13
prot460	P07093-2	SERPINE2	prot1996	B7ZKJ8	ITIH4	-0.573462	2.40696e-13
prot280	P00747	PLG	prot758	P23515	OMG	-0.573458	2.40696e-13
prot628	P14618-2	PKM	prot1320	Q5KU26	COLEC12	0.57345	2.40918e-13
prot429	P05154	SERPINA5	prot440	P05543	SERPINA7	0.573444	2.4114e-13
prot1183	Q13641	TPBG	prot1871	Q9UKM7	MAN1B1	0.573442	2.4114e-13
prot431	P05160	F13B	prot1595	Q96JF0	ST6GAL2	-0.573432	2.41362e-13
prot242	O95445	APOM	prot1928	Q9Y5F6	PCDHGC5	-0.573431	2.41362e-13
prot424	P05067-11	APP	prot1240	Q15256	PTPRR	0.57342	2.41585e-13
prot98	O15031	PLXNB2	prot1178	Q13554-7	CAMK2B	0.57342	2.41585e-13
prot234	O95185-2	UNC5C	prot757	P23471-2	PTPRZ1	0.573419	2.41585e-13
prot1527	Q8WXD2	SCG3	prot1581	Q96FE7-4	PIK3IP1	0.573419	2.41585e-13
prot69	F8W785	GOLIM4	prot269	P00492	HPRT1	0.573417	2.41807e-13
prot422	P05060	CHGB	prot1782	Q9NTU7	CBLN4	0.573411	2.42029e-13
prot1227	Q14C87	TMEM132D	prot1280	Q16627	CCL14	-0.573406	2.42029e-13
prot107	O15240	VGF	prot1219	Q14697	GANAB	0.573404	2.42029e-13
prot185	O75223	GGCT	prot783	P27797	CALR	0.573393	2.42473e-13
prot353	P02671	FGA	prot1598	Q96KN2	CNDP1	-0.573393	2.42473e-13
prot628	P14618-2	PKM	prot1419	Q86UN3	RTN4RL2	0.573388	2.42473e-13
prot1242	Q15262	PTPRK	prot1950	Q9Y6X5	ENPP4	0.573386	2.42695e-13
prot617	P14138	EDN3	prot959	P54289-2	CACNA2D1	0.573381	2.42917e-13
prot1759	Q9NPR2-2	SEM4B	prot2013	F5GY80	C8B	-0.573376	2.42917e-13
prot412	P04433	IGKV311	prot2030	K7ELL7	PRKCSH	-0.573368	2.43139e-13
prot1498	Q8NFP4	MDGA1	prot1825	G5E9G7	NRXN2	0.573367	2.43361e-13
prot1351	Q6NW40	RGMB	prot1428	Q86Y38	XYLT1	0.573356	2.43361e-13
prot403	E9PIM6	THY1	prot1471	A0A0C4DGI5	TAFA2	0.573353	2.43583e-13
prot212	O94760	DDAH1	prot398	P04156-2	PRIO	0.573346	2.43805e-13
prot928	F8W1B7	MMP14	prot1200	Q14118	DAG1	0.573342	2.43805e-13
prot447	P06307	CCK	prot951	P52799	EFNB2	0.573336	2.44249e-13
prot1800	Q9NZ53	PODXL2	prot1975	A0A0G2JMB2	IGHA2	-0.573335	2.44249e-13
prot668	P17174	GOT1	prot1058	P78324	SIRPA	0.573334	2.44249e-13
prot1242	Q15262	PTPRK	prot1877	A0A0D9SEP4	NRXN1	0.573329	2.44249e-13
prot403	E9PIM6	THY1	prot1377	Q6UXK5	LRRN1	0.573328	2.44249e-13
prot1418	Q86UN2	RTN4RL1	prot1941	Q9UFM8	NPTN	0.57332	2.44693e-13
prot287	P01019	AGT	prot325	P01742	IGHV169	-0.573319	2.44693e-13
prot523	P09603	CSF1	prot875	P40925	MDH1	0.573318	2.44693e-13
prot539	P0DMQ5	INAFM2	prot1847	Q9UHG2	PCSK1N	0.573318	2.44693e-13
prot334	P01859	IGHG2	prot1845	Q9UHC6	CNTNAP2	-0.573316	2.44693e-13
prot1104	Q03167-2	TGFBR3	prot1178	Q13554-7	CAMK2B	0.573316	2.44693e-13
prot694	P19827	ITIH1	prot2037	R4GMM8	ROBO2	-0.573313	2.44693e-13
prot673	P17677	GAP43	prot1800	Q9NZ53	PODXL2	0.573307	2.44915e-13
prot412	P04433	IGKV311	prot738	I6LM06	FGFR3	-0.573295	2.45137e-13
prot204	A0A1B0GVB9	ATP6AP2	prot1684	A0A0A0MR20	CNTNAP4	0.573293	2.45359e-13
prot617	P14138	EDN3	prot979	P55283	CDH4	0.573292	2.45359e-13
prot999	R4GMM9	NXPH1	prot1623	Q99674	CGREF1	0.573289	2.45581e-13
prot286	P01011	SERPINA3	prot904	G3V164	GRIA4	-0.573279	2.45581e-13
prot422	P05060	CHGB	prot1488	Q8NBJ4-2	GOLM1	0.57327	2.46025e-13
prot459	P06865	HEXA	prot1684	A0A0A0MR20	CNTNAP4	0.573259	2.4647e-13
prot295	A9UJN9	PDGFB	prot1443	Q8IW52	SLITRK4	0.573254	2.4647e-13
prot370	P02763	ORM1	prot1424	Q86VZ4	LRP11	-0.57325	2.4647e-13
prot729	P22061	PCMT1	prot2006	E7ETH0	CFI	-0.573248	2.4647e-13
prot1351	Q6NW40	RGMB	prot1433	Q8IUC8	GALNT13	0.573245	2.46692e-13
prot197	O75509	TNFRSF21	prot1256	Q15768	EFNB3	0.573241	2.46914e-13
prot435	P05408-2	SCG5	prot988	E9PLK3	NPEPPS	0.573239	2.46914e-13
prot262	P00338	LDHA	prot1595	Q96JF0	ST6GAL2	0.573235	2.46914e-13
prot353	P02671	FGA	prot988	E9PLK3	NPEPPS	-0.573227	2.47358e-13
prot96	O14917	PCDH17	prot1829	Q9UBP4	DKK3	0.573227	2.47358e-13
prot1043	P63010-3	AP2B1	prot1921	Q9Y2T3	GDA	0.573223	2.47358e-13
prot262	P00338	LDHA	prot984	P55290	CDH13	0.573217	2.47358e-13
prot455	P06733	ENO1	prot876	P40926	MDH2	0.573216	2.4758e-13
prot294	P01042-2	KNG1	prot2006	E7ETH0	CFI	0.573212	2.47802e-13
prot785	P27918	CFP	prot1742	Q5VT82	PCDH9	-0.573196	2.48246e-13
prot8	P01615	IGKV2D28	prot1794	Q9NY97-2	B3GN2	-0.573196	2.48246e-13
prot96	O14917	PCDH17	prot129	O43529	CHST10	0.573191	2.48246e-13
prot1214	Q14520-2	HABP2	prot1590	Q96ID5	IGSF21	-0.573189	2.48246e-13
prot471	P07357	C8A	prot1868	Q9UKB5	AJAP1	-0.573185	2.48468e-13
prot647	P15586	GNS	prot1831	Q9UBR2	CTSZ	0.573183	2.48468e-13
prot575	P11362-20	FGFR1	prot1684	A0A0A0MR20	CNTNAP4	0.573183	2.48468e-13
prot440	P05543	SERPINA7	prot1373	Q6UXD5-3	SEZ6L2	-0.573182	2.4869e-13
prot1353	Q6P4E1-5	CASC4	prot1898	Q9UP79	ADAMTS8	0.573179	2.4869e-13
prot581	P12109	COL6A1	prot877	U3KQG5	CD200	0.573175	2.4869e-13
prot332	P01834	IGKC	prot848	P35613-2	BSG	-0.573172	2.4869e-13
prot1328	A0A0A0MQY7	CACHD1	prot1802	Q9NZ94-3	NLGN3	0.573171	2.48912e-13
prot393	P04075	ALDOA	prot1164	Q13332-3	PTPRS	0.573168	2.48912e-13
prot952	A0A087X240	EFNA5	prot2025	H3BLU2	LSAMP	0.573162	2.49134e-13
prot148	O60245	PCDH7	prot512	P09104	ENO2	0.573162	2.49134e-13
prot1408	Q7Z7M0	MEGF8	prot1546	Q92752	TNR	0.573152	2.49578e-13
prot107	O15240	VGF	prot450	P06331	IGHV434	-0.573147	2.49578e-13
prot73	O00533	CHL1	prot523	P09603	CSF1	0.573145	2.49578e-13
prot51	A6NLU5	VSTM2B	prot369	P02760	AMBP	-0.573144	2.49578e-13
prot512	P09104	ENO2	prot1595	Q96JF0	ST6GAL2	0.573134	2.50022e-13
prot1418	Q86UN2	RTN4RL1	prot1524	Q8WVQ1-3	CANT1	0.573134	2.50022e-13
prot503	P08603	CFH	prot1354	Q6P9A2	GALNT18	-0.57313	2.50022e-13
prot1012	P60983	GMFB	prot2034	Q5SPY9	NPDC1	0.573121	2.50466e-13
prot334	P01859	IGHG2	prot921	P49641	MAN2A2	-0.573113	2.50466e-13
prot861	P36955	SERPINF1	prot1702	Q9H173	SIL1	0.573111	2.50466e-13
prot202	O75752	B3GALNT1	prot1822	Q9P2E7-2	PCDH10	0.57311	2.50688e-13
prot1817	Q9P121-4	NTM	prot1857	Q9UIW2	PLXNA1	0.57311	2.50688e-13
prot1124	Q08174-2	PCDH1	prot1377	Q6UXK5	LRRN1	0.573109	2.50688e-13
prot68	O00451	GFRA2	prot874	P40189	IL6ST	0.573108	2.50688e-13
prot1224	Q14894	CRYM	prot1609	Q96PX8	SLITRK1	0.5731	2.5091e-13
prot783	P27797	CALR	prot1342	Q6EMK4	VASN	0.573096	2.5091e-13
prot204	A0A1B0GVB9	ATP6AP2	prot602	P13591	NCAM1	0.573091	2.51132e-13
prot951	P52799	EFNB2	prot1598	Q96KN2	CNDP1	0.573084	2.51354e-13
prot316	P01700	IGLV147	prot1446	Q8IWU5-2	SULF2	-0.573084	2.51354e-13
prot272	P00558	PGK1	prot2025	H3BLU2	LSAMP	0.573084	2.51354e-13
prot1650	K7EKV3	RTBDN	prot1730	Q9H8L6	MMRN2	0.573075	2.51799e-13
prot1240	Q15256	PTPRR	prot1902	Q9UQ52	CNTN6	0.573069	2.51799e-13
prot1212	Q14515	SPARCL1	prot1830	Q9UBQ6	EXTL2	0.573052	2.52243e-13
prot262	P00338	LDHA	prot1464	Q8N126	CADM3	0.573051	2.52243e-13
prot378	P02790	HPX	prot1567	Q969P0-3	IGSF8	-0.573049	2.52465e-13
prot129	O43529	CHST10	prot1729	Q9H8J5	MANSC1	0.573049	2.52465e-13
prot107	O15240	VGF	prot289	P01024	C3	-0.573045	2.52687e-13
prot1524	Q8WVQ1-3	CANT1	prot1618	Q99523	SORT1	0.573033	2.52909e-13
prot512	P09104	ENO2	prot809	P30101	PDIA3	0.573024	2.53131e-13
prot349	P02649	APOE	prot2040	X6RKN2	NFASC	0.573023	2.53131e-13
prot384	P03951	F11	prot1227	Q14C87	TMEM132D	-0.573018	2.53353e-13
prot888	P43121	MCAM	prot1537	Q92520	FAM3C	0.573017	2.53353e-13
prot877	U3KQG5	CD200	prot1812	Q9P0K1-5	ADAM22	0.573014	2.53575e-13
prot120	O43291	SPINT2	prot269	P00492	HPRT1	0.57301	2.53575e-13
prot783	P27797	CALR	prot1566	Q969H8	MYDGF	0.573009	2.53575e-13
prot1212	Q14515	SPARCL1	prot1240	Q15256	PTPRR	0.573008	2.53575e-13
prot892	P43652	AFM	prot951	P52799	EFNB2	-0.573007	2.53575e-13
prot176	B4DKD2	ADAM11	prot378	P02790	HPX	-0.573005	2.53575e-13
prot1581	Q96FE7-4	PIK3IP1	prot1830	Q9UBQ6	EXTL2	0.573005	2.53575e-13
prot1183	Q13641	TPBG	prot1996	B7ZKJ8	ITIH4	-0.572997	2.54019e-13
prot937	F5GZ08	APLP1	prot1683	Q9BZR6	RTN4R	0.572992	2.54019e-13
prot284	P01008	SERPINC1	prot1673	A0A087X0T8	CADM1	-0.572989	2.54241e-13
prot190	O75368	SH3BGRL	prot1095	Q01995	TAGLN	0.572988	2.54241e-13
prot362	P02748	C9	prot1118	Q06481	APLP2	-0.572987	2.54241e-13
prot639	P15169	CPN1	prot668	P17174	GOT1	-0.572986	2.54463e-13
prot903	P47972	NPTX2	prot1246	Q15375-4	EPHA7	0.572968	2.54907e-13
prot952	A0A087X240	EFNA5	prot1443	Q8IW52	SLITRK4	0.572963	2.54907e-13
prot250	O95633-2	FSTL3	prot1537	Q92520	FAM3C	-0.572961	2.54907e-13
prot26	A0A0B4J1Y9	IGHV372	prot202	O75752	B3GALNT1	-0.572959	2.55129e-13
prot120	O43291	SPINT2	prot373	P02774	GC	-0.572946	2.55351e-13
prot1246	Q15375-4	EPHA7	prot1419	Q86UN3	RTN4RL2	0.572941	2.55795e-13
prot107	O15240	VGF	prot110	H9KV31	NCAM2	0.572939	2.55795e-13
prot471	P07357	C8A	prot785	P27918	CFP	0.572935	2.55795e-13
prot229	O94991	SLITRK5	prot1362	Q6UWH4-2	GASK1B	0.572934	2.55795e-13
prot334	P01859	IGHG2	prot1108	Q04756	HGFAC	0.572926	2.56239e-13
prot424	P05067-11	APP	prot1857	Q9UIW2	PLXNA1	0.572923	2.56239e-13
prot125	O43493-2	TGOLN2	prot1046	E5RJR5	SKP1	0.572918	2.56239e-13
prot53	B9A064	IGLL5	prot401	P04196	HRG	0.572918	2.56239e-13
prot738	I6LM06	FGFR3	prot1495	Q8NCW5-2	NNRE	0.572916	2.56239e-13
prot328	P01780	IGHV37	prot335	P01860	IGHG3	0.572912	2.56462e-13
prot1428	Q86Y38	XYLT1	prot1497	Q8NES3	LFNG	0.5729	2.56906e-13
prot176	B4DKD2	ADAM11	prot349	P02649	APOE	0.572889	2.57128e-13
prot780	P27169	PON1	prot1615	Q99435-4	NELL2	-0.57288	2.57572e-13
prot454	P06727	APOA4	prot506	P08697	SERPINF2	0.572876	2.57572e-13
prot531	P09972	ALDOC	prot1501	Q8NFZ4	NLGN2	0.572875	2.57572e-13
prot1291	Q16849	PTPRN	prot1580	Q96FE5-2	LINGO1	0.572874	2.57572e-13
prot1530	Q8WYK1	CNTNAP5	prot1627	Q99784	OLFM1	0.57287	2.57794e-13
prot280	P00747	PLG	prot325	P01742	IGHV169	0.572867	2.57794e-13
prot362	P02748	C9	prot1819	Q9P232	CNTN3	-0.572866	2.58016e-13
prot107	O15240	VGF	prot982	P55287-2	CDH11	0.572851	2.5846e-13
prot116	O43173	ST8SIA3	prot1509	Q8TAG5-2	VSTM2A	0.57285	2.5846e-13
prot1499	Q8NFT8	DNER	prot1744	Q9HCB6	SPON1	0.572845	2.5846e-13
prot371	P02765	AHSG	prot1351	Q6NW40	RGMB	-0.572833	2.58904e-13
prot454	P06727	APOA4	prot1994	B4E1Z4	AL645922.1	0.57283	2.58904e-13
prot450	P06331	IGHV434	prot1428	Q86Y38	XYLT1	-0.572829	2.58904e-13
prot1064	P78509	RELN	prot2040	X6RKN2	NFASC	0.572825	2.59126e-13
prot1495	Q8NCW5-2	NNRE	prot1996	B7ZKJ8	ITIH4	-0.572821	2.59348e-13
prot1058	P78324	SIRPA	prot1868	Q9UKB5	AJAP1	0.572821	2.59348e-13
prot539	P0DMQ5	INAFM2	prot1554	Q92859-3	NEO1	0.572819	2.59348e-13
prot756	P23470-2	PTPRG	prot852	P35858	IGFALS	-0.572817	2.59348e-13
prot287	P01019	AGT	prot388	P04004	VTN	-0.572817	2.59348e-13
prot738	I6LM06	FGFR3	prot1501	Q8NFZ4	NLGN2	0.572815	2.59348e-13
prot362	P02748	C9	prot1890	Q9UMF0	ICAM5	-0.572812	2.59348e-13
prot1269	Q16288-2	NTRK3	prot1590	Q96ID5	IGSF21	0.572811	2.5957e-13
prot82	O14514	ADGRB1	prot460	P07093-2	SERPINE2	0.572809	2.5957e-13
prot176	B4DKD2	ADAM11	prot744	P22792	CPN2	-0.572807	2.59792e-13
prot23	A0A0B4J1X5	IGHV374	prot435	P05408-2	SCG5	-0.572801	2.59792e-13
prot310	P01599	IGKV117	prot325	P01742	IGHV169	0.5728	2.59792e-13
prot250	O95633-2	FSTL3	prot856	P36222	CHI3L1	0.572799	2.59792e-13
prot82	O14514	ADGRB1	prot1328	A0A0A0MQY7	CACHD1	0.572798	2.59792e-13
prot209	O76061	STC2	prot1817	Q9P121-4	NTM	0.572796	2.60014e-13
prot459	P06865	HEXA	prot1635	Q99985	SEMA3C	0.572791	2.60236e-13
prot1291	Q16849	PTPRN	prot1994	B4E1Z4	AL645922.1	-0.57279	2.60236e-13
prot313	P01619	IGKV320	prot982	P55287-2	CDH11	-0.57279	2.60236e-13
prot202	O75752	B3GALNT1	prot1424	Q86VZ4	LRP11	0.572789	2.60236e-13
prot601	P13521	SCG2	prot1616	Q99497	PARK7	0.572789	2.60236e-13
prot355	P02679	FGG	prot1123	Q07954	LRP1	-0.572783	2.60236e-13
prot450	P06331	IGHV434	prot553	P10586-2	PTPRF	-0.57278	2.60458e-13
prot472	P07358	C8B	prot1294	Q24JP5	TMEM132A	-0.572778	2.6068e-13
prot354	P02675	FGB	prot749	P23142-4	FBLN1	-0.572773	2.6068e-13
prot1137	Q0P6D2	DIPK1C	prot1829	Q9UBP4	DKK3	0.572773	2.6068e-13
prot109	O15354	GPR37	prot1868	Q9UKB5	AJAP1	0.572772	2.6068e-13
prot295	A9UJN9	PDGFB	prot404	P04217	A1BG	-0.57277	2.6068e-13
prot109	O15354	GPR37	prot369	P02760	AMBP	-0.572768	2.6068e-13
prot388	P04004	VTN	prot1511	Q8TCZ2	CD99L2	-0.572759	2.61124e-13
prot608	P13671	C6	prot1212	Q14515	SPARCL1	-0.572756	2.61124e-13
prot383	P03950	ANG	prot941	P51888	PRELP	0.572745	2.61569e-13
prot349	P02649	APOE	prot1567	Q969P0-3	IGSF8	0.572744	2.61569e-13
prot668	P17174	GOT1	prot1825	G5E9G7	NRXN2	0.57274	2.61569e-13
prot278	P00742	F10	prot980	P55285-2	CADH6	-0.57274	2.61569e-13
prot175	E7EWD3	ADAM23	prot1524	Q8WVQ1-3	CANT1	0.57274	2.61569e-13
prot1377	Q6UXK5	LRRN1	prot1623	Q99674	CGREF1	0.572736	2.61791e-13
prot1537	Q92520	FAM3C	prot1904	Q9UQM7	CAMK2A	0.572734	2.62013e-13
prot744	P22792	CPN2	prot1067	P80108	GPLD1	0.572731	2.62013e-13
prot1965	A0A0A0MTQ4	RGMA	prot1994	B4E1Z4	AL645922.1	-0.572722	2.62235e-13
prot68	O00451	GFRA2	prot285	P01009	SERPINA1	-0.57272	2.62457e-13
prot1446	Q8IWU5-2	SULF2	prot1822	Q9P2E7-2	PCDH10	0.572719	2.62457e-13
prot76	D6RHI9	RNASET2	prot779	P26992	CNTFR	0.572717	2.62457e-13
prot661	P16519-2	PCSK2	prot1328	A0A0A0MQY7	CACHD1	0.572716	2.62457e-13
prot355	P02679	FGG	prot1202	Q14165	MLEC	-0.572709	2.62679e-13
prot744	P22792	CPN2	prot1130	Q08431	MFGE8	-0.572708	2.62679e-13
prot1348	Q6MZW2	FSTL4	prot1884	Q9ULP0-2	NDRG4	0.572703	2.62901e-13
prot1046	E5RJR5	SKP1	prot1677	B7ZLJ8	SEZ6L	0.572702	2.62901e-13
prot109	O15354	GPR37	prot129	O43529	CHST10	0.572702	2.62901e-13
prot940	P51884	LUM	prot1291	Q16849	PTPRN	-0.572699	2.62901e-13
prot384	P03951	F11	prot1790	Q9NY47-2	CACNA2D2	-0.572698	2.62901e-13
prot757	P23471-2	PTPRZ1	prot1214	Q14520-2	HABP2	-0.572697	2.62901e-13
prot388	P04004	VTN	prot1776	Q9NS98	SEMA3G	-0.572697	2.62901e-13
prot290	P01031	C5	prot1177	E7EVP0	PNOC	-0.572694	2.63123e-13
prot1386	Q6ZRP7	QSOX2	prot1673	A0A087X0T8	CADM1	0.572693	2.63123e-13
prot1446	Q8IWU5-2	SULF2	prot1488	Q8NBJ4-2	GOLM1	0.572692	2.63123e-13
prot286	P01011	SERPINA3	prot1711	Q9H2X0	CHRD	-0.572692	2.63345e-13
prot512	P09104	ENO2	prot1857	Q9UIW2	PLXNA1	0.572689	2.63345e-13
prot228	O94985	CLSTN1	prot692	P19652	ORM2	-0.572686	2.63345e-13
prot424	P05067-11	APP	prot1306	Q53EL9-3	SEZ6	0.572683	2.63345e-13
prot1202	Q14165	MLEC	prot2006	E7ETH0	CFI	-0.572678	2.63567e-13
prot185	O75223	GGCT	prot512	P09104	ENO2	0.572677	2.63789e-13
prot1306	Q53EL9-3	SEZ6	prot1711	Q9H2X0	CHRD	0.57267	2.63789e-13
prot387	P04003	C4BPA	prot1755	Q9NPD7	NRN1	-0.572662	2.64233e-13
prot1812	Q9P0K1-5	ADAM22	prot1928	Q9Y5F6	PCDHGC5	0.57266	2.64233e-13
prot393	P04075	ALDOA	prot1192	Q13867	BLMH	0.572655	2.64233e-13
prot1435	Q8IUK8	CBLN2	prot1501	Q8NFZ4	NLGN2	0.572655	2.64233e-13
prot351	A0A024R0T9	APOC2	prot1749	Q9HCU4	CELSR2	-0.572655	2.64233e-13
prot82	O14514	ADGRB1	prot1246	Q15375-4	EPHA7	0.572654	2.64233e-13
prot248	O95502	NPTXR	prot387	P04003	C4BPA	-0.572648	2.64677e-13
prot8	P01615	IGKV2D28	prot1983	A0A0J9YY99	A0A0J9YY99	0.572644	2.64677e-13
prot602	P13591	NCAM1	prot2005	E7ESV6	ADGRL3	0.572637	2.64899e-13
prot280	P00747	PLG	prot1813	Q9P0K9	FRRS1L	-0.572636	2.64899e-13
prot829	P32119	PRDX2	prot1474	Q8N3T6	TMEM132C	0.572636	2.64899e-13
prot96	O14917	PCDH17	prot1994	B4E1Z4	AL645922.1	-0.572635	2.64899e-13
prot1556	Q92896	GLG1	prot1781	Q9NT99	LRRC4B	0.572634	2.64899e-13
prot333	P01857	IGHG1	prot1530	Q8WYK1	CNTNAP5	-0.572628	2.65121e-13
prot754	P23468	PTPRD	prot1627	Q99784	OLFM1	0.57262	2.65343e-13
prot269	P00492	HPRT1	prot1812	Q9P0K1-5	ADAM22	0.572612	2.65565e-13
prot109	O15354	GPR37	prot1609	Q96PX8	SLITRK1	0.572609	2.65787e-13
prot557	P10643	C7	prot1580	Q96FE5-2	LINGO1	-0.572599	2.66009e-13
prot903	P47972	NPTX2	prot2013	F5GY80	C8B	-0.572595	2.66009e-13
prot110	H9KV31	NCAM2	prot693	Q5T985	ITIH2	-0.572592	2.66231e-13
prot325	P01742	IGHV169	prot550	P10451-4	SPP1	-0.572582	2.66454e-13
prot338	P01876	IGHA1	prot1446	Q8IWU5-2	SULF2	-0.572579	2.66676e-13
prot290	P01031	C5	prot460	P07093-2	SERPINE2	-0.572576	2.66898e-13
prot1928	Q9Y5F6	PCDHGC5	prot1996	B7ZKJ8	ITIH4	-0.572571	2.66898e-13
prot1497	Q8NES3	LFNG	prot1537	Q92520	FAM3C	0.572567	2.66898e-13
prot393	P04075	ALDOA	prot1871	Q9UKM7	MAN1B1	0.572561	2.67342e-13
prot783	P27797	CALR	prot1212	Q14515	SPARCL1	0.57256	2.67342e-13
prot963	F8W9W0	EPHA5	prot1580	Q96FE5-2	LINGO1	0.572559	2.67342e-13
prot694	P19827	ITIH1	prot984	P55290	CDH13	-0.572554	2.67342e-13
prot51	A6NLU5	VSTM2B	prot2025	H3BLU2	LSAMP	0.572548	2.67786e-13
prot202	O75752	B3GALNT1	prot918	P49257	LMAN1	0.572548	2.67786e-13
prot785	P27918	CFP	prot1287	Q16769	QPCT	-0.572543	2.67786e-13
prot307	P01591	JCHAIN	prot316	P01700	IGLV147	0.572542	2.67786e-13
prot85	O14594	NCAN	prot1116	Q06033-2	ITIH3	-0.572537	2.68008e-13
prot289	P01024	C3	prot1408	Q7Z7M0	MEGF8	-0.572536	2.68008e-13
prot355	P02679	FGG	prot1673	A0A087X0T8	CADM1	-0.572535	2.68008e-13
prot257	O95967	EFEMP2	prot565	P10909-4	CLUS	-0.572534	2.6823e-13
prot628	P14618-2	PKM	prot1707	Q5T123	SH3BGRL3	0.572533	2.6823e-13
prot1502	Q8NFZ8	CADM4	prot1550	Q92823-2	NRCAM	0.57253	2.6823e-13
prot175	E7EWD3	ADAM23	prot1397	Q7Z3B1	NEGR1	0.572529	2.6823e-13
prot1592	A0A087WSY5	CPB2	prot1781	Q9NT99	LRRC4B	-0.572522	2.68452e-13
prot1729	Q9H8J5	MANSC1	prot2038	V9GYM3	APOA2	-0.572515	2.68674e-13
prot53	B9A064	IGLL5	prot1239	Q15223	NECTIN1	-0.572514	2.68674e-13
prot523	P09603	CSF1	prot1763	A0A0C4DFP6	CRTAC1	0.57251	2.68674e-13
prot116	O43173	ST8SIA3	prot398	P04156-2	PRIO	0.572508	2.68896e-13
prot1607	Q96PD5	PGLYRP2	prot1616	Q99497	PARK7	-0.572503	2.69118e-13
prot229	O94991	SLITRK5	prot453	P06681	C2	-0.572495	2.6934e-13
prot202	O75752	B3GALNT1	prot951	P52799	EFNB2	0.572487	2.69562e-13
prot638	P15151-3	PVR	prot815	P30530-2	AXL	0.572478	2.69784e-13
prot724	P21802-8	FGFR2	prot1494	Q8NCL4	GALNT6	0.572476	2.70006e-13
prot778	P26572	MGAT1	prot874	P40189	IL6ST	0.572473	2.70006e-13
prot1434	Q8IUK5	PLXDC1	prot1895	Q9UN70	PCDHGC3	0.57247	2.70006e-13
prot110	H9KV31	NCAM2	prot393	P04075	ALDOA	0.572466	2.70228e-13
prot1104	Q03167-2	TGFBR3	prot1151	Q12907	LMAN2	0.572464	2.70228e-13
prot96	O14917	PCDH17	prot325	P01742	IGHV169	-0.572456	2.7045e-13
prot278	P00742	F10	prot937	F5GZ08	APLP1	-0.572452	2.70672e-13
prot617	P14138	EDN3	prot2025	H3BLU2	LSAMP	0.572443	2.70894e-13
prot168	O60888-3	CUTA	prot749	P23142-4	FBLN1	0.572441	2.70894e-13
prot1132	Q08629	SPOCK1	prot1683	Q9BZR6	RTN4R	0.572438	2.71116e-13
prot1830	Q9UBQ6	EXTL2	prot1884	Q9ULP0-2	NDRG4	0.572437	2.71116e-13
prot410	P04406	GAPDH	prot1541	Q92673	SORL1	0.572432	2.71339e-13
prot148	O60245	PCDH7	prot284	P01008	SERPINC1	-0.572432	2.71339e-13
prot73	O00533	CHL1	prot116	O43173	ST8SIA3	0.572428	2.71339e-13
prot361	P02747	C1QC	prot748	P23142	FBLN1	0.572428	2.71339e-13
prot149	O60279	SUSD5	prot665	P16949	STMN1	0.572422	2.71561e-13
prot729	P22061	PCMT1	prot1012	P60983	GMFB	0.572422	2.71561e-13
prot290	P01031	C5	prot1246	Q15375-4	EPHA7	-0.572421	2.71783e-13
prot471	P07357	C8A	prot1511	Q8TCZ2	CD99L2	-0.57242	2.71783e-13
prot332	P01834	IGKC	prot335	P01860	IGHG3	0.572419	2.71783e-13
prot12	A0A087WSY6	IGKV3D15	prot1265	Q15904	ATP6AP1	-0.572414	2.71783e-13
prot1043	P63010-3	AP2B1	prot1438	Q8IV08	PLD3	0.572414	2.71783e-13
prot90	O14773	TPP1	prot1943	Q9Y646	CPQ	0.572414	2.71783e-13
prot202	O75752	B3GALNT1	prot385	P03952	KLKB1	-0.572409	2.72005e-13
prot332	P01834	IGKC	prot512	P09104	ENO2	-0.572402	2.72227e-13
prot602	P13591	NCAM1	prot1192	Q13867	BLMH	0.572387	2.72671e-13
prot125	O43493-2	TGOLN2	prot1830	Q9UBQ6	EXTL2	0.572379	2.73115e-13
prot202	O75752	B3GALNT1	prot1219	Q14697	GANAB	0.572374	2.73115e-13
prot393	P04075	ALDOA	prot1590	Q96ID5	IGSF21	0.572373	2.73115e-13
prot617	P14138	EDN3	prot1291	Q16849	PTPRN	0.572367	2.73337e-13
prot388	P04004	VTN	prot1598	Q96KN2	CNDP1	-0.572362	2.73559e-13
prot1108	Q04756	HGFAC	prot1459	Q8IZS8	CACNA2D3	-0.572354	2.73781e-13
prot412	P04433	IGKV311	prot1967	A0A0B4J2B5	IGHV3OR169	0.57235	2.74003e-13
prot302	P01213	PDYN	prot1928	Q9Y5F6	PCDHGC5	0.572349	2.74003e-13
prot224	O94919	ENDOD1	prot982	P55287-2	CDH11	0.572336	2.74447e-13
prot277	P00740-2	F9	prot926	A0A182DWH7	SELENOP	0.572336	2.74447e-13
prot1497	Q8NES3	LFNG	prot1553	Q92854	SEMA4D	0.572333	2.74447e-13
prot212	O94760	DDAH1	prot1509	Q8TAG5-2	VSTM2A	0.572327	2.74669e-13
prot1108	Q04756	HGFAC	prot1729	Q9H8J5	MANSC1	-0.572325	2.74669e-13
prot236	O95206-2	PCDH8	prot1921	Q9Y2T3	GDA	0.572324	2.74669e-13
prot73	O00533	CHL1	prot1592	A0A087WSY5	CPB2	-0.57232	2.74891e-13
prot495	P08493	MGP	prot515	P09382	LGALS1	0.57232	2.74891e-13
prot531	P09972	ALDOC	prot1359	Q6UVK1	CSPG4	0.572319	2.74891e-13
prot802	P29966	MARCKS	prot1240	Q15256	PTPRR	0.572315	2.74891e-13
prot284	P01008	SERPINC1	prot602	P13591	NCAM1	-0.572314	2.74891e-13
prot999	R4GMM9	NXPH1	prot2006	E7ETH0	CFI	-0.572304	2.75335e-13
prot1308	Q53RD9	FBLN7	prot1354	Q6P9A2	GALNT18	0.572299	2.75557e-13
prot692	P19652	ORM2	prot1229	Q14DG7	TMEM132B	-0.572298	2.75557e-13
prot758	P23515	OMG	prot1187	Q13740-2	ALCAM	0.572298	2.75557e-13
prot449	P06312	IGKV41	prot904	G3V164	GRIA4	-0.572296	2.75779e-13
prot290	P01031	C5	prot1857	Q9UIW2	PLXNA1	-0.572292	2.75779e-13
prot284	P01008	SERPINC1	prot1471	A0A0C4DGI5	TAFA2	-0.572288	2.75779e-13
prot661	P16519-2	PCSK2	prot1755	Q9NPD7	NRN1	0.572286	2.75779e-13
prot1306	Q53EL9-3	SEZ6	prot1607	Q96PD5	PGLYRP2	-0.572282	2.76001e-13
prot242	O95445	APOM	prot1354	Q6P9A2	GALNT18	-0.572275	2.76223e-13
prot355	P02679	FGG	prot923	G3XAP6	COMP	0.572273	2.76223e-13
prot628	P14618-2	PKM	prot1755	Q9NPD7	NRN1	0.57227	2.76446e-13
prot638	P15151-3	PVR	prot1474	Q8N3T6	TMEM132C	0.57227	2.76446e-13
prot692	P19652	ORM2	prot1829	Q9UBP4	DKK3	-0.572268	2.76668e-13
prot1546	Q92752	TNR	prot1847	Q9UHG2	PCSK1N	0.572268	2.76668e-13
prot285	P01009	SERPINA1	prot1812	Q9P0K1-5	ADAM22	-0.572266	2.76668e-13
prot316	P01700	IGLV147	prot686	P19022	CDH2	-0.572261	2.76668e-13
prot85	O14594	NCAN	prot694	P19827	ITIH1	-0.572259	2.76668e-13
prot1501	Q8NFZ4	NLGN2	prot1970	A0A0C4DH35	IGHV335	-0.572256	2.7689e-13
prot349	P02649	APOE	prot979	P55283	CDH4	0.572254	2.77112e-13
prot1348	Q6MZW2	FSTL4	prot1796	Q9NYQ8	FAT2	0.572253	2.77112e-13
prot1278	Q16620-2	NTRK2	prot1509	Q8TAG5-2	VSTM2A	0.572249	2.77112e-13
prot553	P10586-2	PTPRF	prot1308	Q53RD9	FBLN7	0.572248	2.77112e-13
prot127	O43505	B4GAT1	prot668	P17174	GOT1	0.572239	2.77556e-13
prot450	P06331	IGHV434	prot1623	Q99674	CGREF1	-0.572237	2.77556e-13
prot638	P15151-3	PVR	prot661	P16519-2	PCSK2	0.572237	2.77556e-13
prot96	O14917	PCDH17	prot1212	Q14515	SPARCL1	0.572227	2.78e-13
prot354	P02675	FGB	prot1595	Q96JF0	ST6GAL2	-0.572226	2.78e-13
prot431	P05160	F13B	prot1202	Q14165	MLEC	-0.572219	2.78e-13
prot1495	Q8NCW5-2	NNRE	prot1933	Q9Y5I4	PCDHAC2	0.572214	2.78222e-13
prot278	P00742	F10	prot1580	Q96FE5-2	LINGO1	-0.572213	2.78444e-13
prot242	O95445	APOM	prot424	P05067-11	APP	-0.57221	2.78444e-13
prot1919	Q9Y2I2-1	NTNG1	prot1996	B7ZKJ8	ITIH4	-0.572188	2.7911e-13
prot316	P01700	IGLV147	prot1269	Q16288-2	NTRK3	-0.572186	2.79332e-13
prot424	P05067-11	APP	prot1646	Q9BRK5	SDF4	0.572185	2.79332e-13
prot289	P01024	C3	prot1354	Q6P9A2	GALNT18	-0.572185	2.79332e-13
prot228	O94985	CLSTN1	prot1806	Q9NZP8	C1RL	-0.572175	2.79554e-13
prot471	P07357	C8A	prot1435	Q8IUK8	CBLN2	-0.572174	2.79554e-13
prot904	G3V164	GRIA4	prot1478	Q8N475-2	FSTL5	0.572173	2.79554e-13
prot176	B4DKD2	ADAM11	prot1424	Q86VZ4	LRP11	0.572171	2.79776e-13
prot129	O43529	CHST10	prot1524	Q8WVQ1-3	CANT1	0.572167	2.79776e-13
prot838	P35052	GPC1	prot1546	Q92752	TNR	0.572167	2.79776e-13
prot904	G3V164	GRIA4	prot1130	Q08431	MFGE8	0.572157	2.8022e-13
prot148	O60245	PCDH7	prot242	O95445	APOM	-0.572151	2.8022e-13
prot398	P04156-2	PRIO	prot1898	Q9UP79	ADAMTS8	0.572147	2.80442e-13
prot190	O75368	SH3BGRL	prot332	P01834	IGKC	-0.572142	2.80664e-13
prot388	P04004	VTN	prot1428	Q86Y38	XYLT1	-0.572142	2.80664e-13
prot127	O43505	B4GAT1	prot753	P23435	CBLN1	0.572136	2.80664e-13
prot686	P19022	CDH2	prot771	P25311	AZGP1	-0.572132	2.80886e-13
prot355	P02679	FGG	prot1399	Q7Z553	MDGA2	-0.572132	2.80886e-13
prot980	P55285-2	CADH6	prot1459	Q8IZS8	CACNA2D3	0.572129	2.81108e-13
prot1240	Q15256	PTPRR	prot1435	Q8IUK8	CBLN2	0.572126	2.81108e-13
prot209	O76061	STC2	prot566	P11021	HSPA5	0.572126	2.81108e-13
prot222	O94910	ADGRL1	prot800	P29622	SERPINA4	-0.572124	2.81108e-13
prot952	A0A087X240	EFNA5	prot1187	Q13740-2	ALCAM	0.572124	2.81108e-13
prot185	O75223	GGCT	prot1623	Q99674	CGREF1	0.57212	2.81331e-13
prot1650	K7EKV3	RTBDN	prot1790	Q9NY47-2	CACNA2D2	0.572119	2.81331e-13
prot1807	Q9NZR2	LRP1B	prot1812	Q9P0K1-5	ADAM22	0.572111	2.81553e-13
prot598	P13473-2	LAMP2	prot1693	Q9GZX9	TWSG1	0.572109	2.81553e-13
prot1443	Q8IW52	SLITRK4	prot1895	Q9UN70	PCDHGC3	0.572108	2.81553e-13
prot316	P01700	IGLV147	prot1742	Q5VT82	PCDH9	-0.572108	2.81553e-13
prot125	O43493-2	TGOLN2	prot1287	Q16769	QPCT	0.572107	2.81775e-13
prot120	O43291	SPINT2	prot1973	A0A0D9SF30	NCAM1	0.572103	2.81997e-13
prot403	E9PIM6	THY1	prot1530	Q8WYK1	CNTNAP5	0.572098	2.81997e-13
prot921	P49641	MAN2A2	prot1904	Q9UQM7	CAMK2A	0.572096	2.81997e-13
prot694	P19827	ITIH1	prot1124	Q08174-2	PCDH1	-0.572095	2.81997e-13
prot628	P14618-2	PKM	prot692	P19652	ORM2	-0.572083	2.82441e-13
prot1214	Q14520-2	HABP2	prot1219	Q14697	GANAB	-0.57208	2.82663e-13
prot354	P02675	FGB	prot979	P55283	CDH4	-0.572074	2.82885e-13
prot440	P05543	SERPINA7	prot2040	X6RKN2	NFASC	-0.572063	2.83329e-13
prot424	P05067-11	APP	prot1802	Q9NZ94-3	NLGN3	0.572062	2.83329e-13
prot226	O94933	SLITRK3	prot877	U3KQG5	CD200	0.57206	2.83329e-13
prot1354	Q6P9A2	GALNT18	prot1763	A0A0C4DFP6	CRTAC1	0.572056	2.83329e-13
prot125	O43493-2	TGOLN2	prot1948	Q9Y6N8	CDH10	0.57205	2.83773e-13
prot550	P10451-4	SPP1	prot1681	A0A087WZS0	LYNX1	0.572049	2.83773e-13
prot274	P00734	F2	prot1246	Q15375-4	EPHA7	-0.572045	2.83773e-13
prot384	P03951	F11	prot1623	Q99674	CGREF1	-0.572042	2.83773e-13
prot724	P21802-8	FGFR2	prot1178	Q13554-7	CAMK2B	0.572037	2.84217e-13
prot48	A6NGN9	IGLON5	prot1497	Q8NES3	LFNG	0.57202	2.84661e-13
prot53	B9A064	IGLL5	prot686	P19022	CDH2	-0.572011	2.84883e-13
prot889	E7EQM8	DCC	prot1933	Q9Y5I4	PCDHAC2	0.572011	2.84883e-13
prot828	P32004-3	L1CAM	prot1182	Q13634-2	CDH18	0.572005	2.85105e-13
prot295	A9UJN9	PDGFB	prot1800	Q9NZ53	PODXL2	0.572004	2.85105e-13
prot355	P02679	FGG	prot1645	Q9BRK3-2	MXRA8	-0.572	2.85327e-13
prot1313	Q5FWE3-3	PRRT3	prot1616	Q99497	PARK7	0.571997	2.85549e-13
prot285	P01009	SERPINA1	prot1438	Q8IV08	PLD3	-0.571996	2.85549e-13
prot242	O95445	APOM	prot1151	Q12907	LMAN2	-0.571981	2.85993e-13
prot1446	Q8IWU5-2	SULF2	prot1830	Q9UBQ6	EXTL2	0.571974	2.85993e-13
prot364	P02750	LRG1	prot378	P02790	HPX	0.57197	2.86438e-13
prot1845	Q9UHC6	CNTNAP2	prot1868	Q9UKB5	AJAP1	0.571967	2.86438e-13
prot1108	Q04756	HGFAC	prot1212	Q14515	SPARCL1	-0.571965	2.86438e-13
prot1214	Q14520-2	HABP2	prot1666	Q9BXJ3	C1QTNF4	-0.571962	2.86438e-13
prot127	O43505	B4GAT1	prot852	P35858	IGFALS	-0.571961	2.86438e-13
prot673	P17677	GAP43	prot757	P23471-2	PTPRZ1	0.571961	2.86438e-13
prot628	P14618-2	PKM	prot1996	B7ZKJ8	ITIH4	-0.571944	2.87326e-13
prot401	P04196	HRG	prot1623	Q99674	CGREF1	-0.571937	2.87326e-13
prot116	O43173	ST8SIA3	prot1434	Q8IUK5	PLXDC1	0.571929	2.8777e-13
prot1620	Q99574	SERPINI1	prot1829	Q9UBP4	DKK3	0.571928	2.8777e-13
prot608	P13671	C6	prot1868	Q9UKB5	AJAP1	-0.571927	2.8777e-13
prot785	P27918	CFP	prot1900	Q9UPU3	SORCS3	-0.571927	2.8777e-13
prot831	P33908	MAN1A1	prot1495	Q8NCW5-2	NNRE	0.571925	2.8777e-13
prot401	P04196	HRG	prot601	P13521	SCG2	-0.571922	2.8777e-13
prot1164	Q13332-3	PTPRS	prot1214	Q14520-2	HABP2	-0.57192	2.87992e-13
prot541	P0DOY3	IGLC3	prot1817	Q9P121-4	NTM	-0.571919	2.87992e-13
prot561	P10721-2	KIT	prot1386	Q6ZRP7	QSOX2	0.571917	2.88214e-13
prot130	C9JR67	SGCE	prot1895	Q9UN70	PCDHGC3	0.571915	2.88214e-13
prot42	A0A0J9YXX1	IGHV5101	prot1511	Q8TCZ2	CD99L2	-0.571913	2.88214e-13
prot738	I6LM06	FGFR3	prot1933	Q9Y5I4	PCDHAC2	0.57191	2.88214e-13
prot401	P04196	HRG	prot2005	E7ESV6	ADGRL3	-0.57191	2.88214e-13
prot692	P19652	ORM2	prot1487	Q8NBI6	XXYLT1	-0.57191	2.88214e-13
prot743	P22748	CA4	prot1683	Q9BZR6	RTN4R	0.571909	2.88214e-13
prot1030	P61970	NUTF2	prot1354	Q6P9A2	GALNT18	0.571908	2.88214e-13
prot127	O43505	B4GAT1	prot979	P55283	CDH4	0.5719	2.88658e-13
prot1258	Q15818	NPTX1	prot1895	Q9UN70	PCDHGC3	0.571887	2.89102e-13
prot51	A6NLU5	VSTM2B	prot274	P00734	F2	-0.571886	2.89102e-13
prot175	E7EWD3	ADAM23	prot236	O95206-2	PCDH8	0.571879	2.89324e-13
prot334	P01859	IGHG2	prot1438	Q8IV08	PLD3	-0.571877	2.89546e-13
prot1529	Q8WY21-4	SORC1	prot1880	Q9ULF5	SLC39A10	0.571874	2.89546e-13
prot1192	Q13867	BLMH	prot1458	Q8IZP7	HS6ST3	0.571872	2.89546e-13
prot125	O43493-2	TGOLN2	prot2013	F5GY80	C8B	-0.571868	2.89546e-13
prot404	P04217	A1BG	prot1500	Q8NFY4-6	SEM6D	-0.571867	2.89768e-13
prot892	P43652	AFM	prot1928	Q9Y5F6	PCDHGC5	-0.571858	2.8999e-13
prot888	P43121	MCAM	prot1900	Q9UPU3	SORCS3	0.571857	2.8999e-13
prot145	A2A3C1	ADGRB2	prot1794	Q9NY97-2	B3GN2	0.57184	2.90656e-13
prot110	H9KV31	NCAM2	prot1151	Q12907	LMAN2	0.571835	2.90878e-13
prot82	O14514	ADGRB1	prot1800	Q9NZ53	PODXL2	0.571832	2.90878e-13
prot147	O60243	HS6ST1	prot756	P23470-2	PTPRG	0.571832	2.90878e-13
prot96	O14917	PCDH17	prot1362	Q6UWH4-2	GASK1B	0.571826	2.911e-13
prot663	P16870-2	CBPE	prot888	P43121	MCAM	0.571823	2.91323e-13
prot209	O76061	STC2	prot848	P35613-2	BSG	0.571812	2.91545e-13
prot1140	Q10472	GALNT1	prot1443	Q8IW52	SLITRK4	0.571805	2.91767e-13
prot1178	Q13554-7	CAMK2B	prot1585	Q96GW7	BCAN	0.571799	2.91989e-13
prot1537	Q92520	FAM3C	prot1829	Q9UBP4	DKK3	0.571798	2.92211e-13
prot431	P05160	F13B	prot1474	Q8N3T6	TMEM132C	-0.571797	2.92211e-13
prot462	P07195	LDHB	prot1895	Q9UN70	PCDHGC3	0.571796	2.92211e-13
prot371	P02765	AHSG	prot852	P35858	IGFALS	0.571795	2.92211e-13
prot1151	Q12907	LMAN2	prot1566	Q969H8	MYDGF	0.571794	2.92211e-13
prot289	P01024	C3	prot1627	Q99784	OLFM1	-0.571789	2.92433e-13
prot793	P29120-2	PCSK1	prot1965	A0A0A0MTQ4	RGMA	0.571774	2.92877e-13
prot53	B9A064	IGLL5	prot1149	Q12860	CNTN1	-0.571769	2.93099e-13
prot291	Q5H9A7	TIMP1	prot424	P05067-11	APP	-0.571762	2.93321e-13
prot462	P07195	LDHB	prot1488	Q8NBJ4-2	GOLM1	0.571761	2.93321e-13
prot175	E7EWD3	ADAM23	prot1880	Q9ULF5	SLC39A10	0.57176	2.93321e-13
prot754	P23468	PTPRD	prot1879	F5H5X9	CDH7	0.571759	2.93543e-13
prot302	P01213	PDYN	prot661	P16519-2	PCSK2	0.571755	2.93543e-13
prot506	P08697	SERPINF2	prot1845	Q9UHC6	CNTNAP2	-0.571754	2.93543e-13
prot39	A0A0C4DH72	IGKV16	prot747	P23083	IGHV12	0.57175	2.93765e-13
prot398	P04156-2	PRIO	prot1895	Q9UN70	PCDHGC3	0.571748	2.93765e-13
prot1566	Q969H8	MYDGF	prot2030	K7ELL7	PRKCSH	0.571741	2.93987e-13
prot353	P02671	FGA	prot838	P35052	GPC1	-0.571738	2.93987e-13
prot1537	Q92520	FAM3C	prot1975	A0A0G2JMB2	IGHA2	-0.571735	2.94209e-13
prot1744	Q9HCB6	SPON1	prot1996	B7ZKJ8	ITIH4	-0.571734	2.94209e-13
prot1684	A0A0A0MR20	CNTNAP4	prot1850	Q9UHL4	DPP7	0.571732	2.94431e-13
prot387	P04003	C4BPA	prot1435	Q8IUK8	CBLN2	-0.571729	2.94431e-13
prot290	P01031	C5	prot1200	Q14118	DAG1	-0.571725	2.94431e-13
prot828	P32004-3	L1CAM	prot1581	Q96FE7-4	PIK3IP1	0.571724	2.94431e-13
prot501	P08581	MET	prot1595	Q96JF0	ST6GAL2	0.571724	2.94653e-13
prot984	P55290	CDH13	prot1377	Q6UXK5	LRRN1	0.571723	2.94653e-13
prot212	O94760	DDAH1	prot506	P08697	SERPINF2	-0.571722	2.94653e-13
prot85	O14594	NCAN	prot1546	Q92752	TNR	0.571721	2.94653e-13
prot1224	Q14894	CRYM	prot1880	Q9ULF5	SLC39A10	0.571716	2.94875e-13
prot289	P01024	C3	prot1123	Q07954	LRP1	-0.571712	2.94875e-13
prot1351	Q6NW40	RGMB	prot1530	Q8WYK1	CNTNAP5	0.571706	2.95319e-13
prot940	P51884	LUM	prot1948	Q9Y6N8	CDH10	-0.5717	2.95319e-13
prot431	P05160	F13B	prot921	P49641	MAN2A2	-0.571696	2.95541e-13
prot828	P32004-3	L1CAM	prot1132	Q08629	SPOCK1	0.571689	2.95763e-13
prot848	P35613-2	BSG	prot1729	Q9H8J5	MANSC1	0.571683	2.95985e-13
prot295	A9UJN9	PDGFB	prot694	P19827	ITIH1	-0.571682	2.95985e-13
prot1132	Q08629	SPOCK1	prot1585	Q96GW7	BCAN	0.571682	2.96208e-13
prot12	A0A087WSY6	IGKV3D15	prot566	P11021	HSPA5	-0.571677	2.96208e-13
prot204	A0A1B0GVB9	ATP6AP2	prot1879	F5H5X9	CDH7	0.571672	2.9643e-13
prot429	P05154	SERPINA5	prot471	P07357	C8A	0.571671	2.9643e-13
prot280	P00747	PLG	prot761	P23560	BDNF	-0.571671	2.9643e-13
prot485	P07998	RNASE1	prot1278	Q16620-2	NTRK2	0.57167	2.9643e-13
prot431	P05160	F13B	prot1559	Q92932	PTPRN2	-0.571658	2.96874e-13
prot602	P13591	NCAM1	prot1316	Q5JRA6-2	MIA3	0.571652	2.97096e-13
prot333	P01857	IGHG1	prot1729	Q9H8J5	MANSC1	-0.571652	2.97096e-13
prot1595	Q96JF0	ST6GAL2	prot1898	Q9UP79	ADAMTS8	0.571642	2.9754e-13
prot325	P01742	IGHV169	prot1458	Q8IZP7	HS6ST3	-0.571636	2.9754e-13
prot348	P02647	APOA1	prot1895	Q9UN70	PCDHGC3	-0.57163	2.97984e-13
prot82	O14514	ADGRB1	prot334	P01859	IGHG2	-0.571626	2.97984e-13
prot1291	Q16849	PTPRN	prot1438	Q8IV08	PLD3	0.571623	2.97984e-13
prot926	A0A182DWH7	SELENOP	prot1258	Q15818	NPTX1	-0.571623	2.97984e-13
prot92	O14791	APOL1	prot1434	Q8IUK5	PLXDC1	-0.571622	2.97984e-13
prot1459	Q8IZS8	CACNA2D3	prot1857	Q9UIW2	PLXNA1	0.571621	2.97984e-13
prot109	O15354	GPR37	prot1495	Q8NCW5-2	NNRE	0.57162	2.98206e-13
prot378	P02790	HPX	prot1120	Q06830	PRDX1	-0.57162	2.98206e-13
prot1842	Q9UGM5	FETUB	prot1926	A0A087X054	HYOU1	-0.571616	2.98428e-13
prot1884	Q9ULP0-2	NDRG4	prot1996	B7ZKJ8	ITIH4	-0.571613	2.98428e-13
prot733	P22304	IDS	prot1472	Q8N3J6-2	CADM2	0.571613	2.98428e-13
prot222	O94910	ADGRL1	prot1704	Q9H1U4	MEGF9	0.571603	2.98872e-13
prot450	P06331	IGHV434	prot1373	Q6UXD5-3	SEZ6L2	-0.571603	2.98872e-13
prot1183	Q13641	TPBG	prot1214	Q14520-2	HABP2	-0.571598	2.98872e-13
prot96	O14917	PCDH17	prot979	P55283	CDH4	0.571596	2.98872e-13
prot888	P43121	MCAM	prot1984	A0A0U1RQC5	NRXN3	0.571594	2.99094e-13
prot686	P19022	CDH2	prot1877	A0A0D9SEP4	NRXN1	0.571586	2.99316e-13
prot686	P19022	CDH2	prot1327	Q5VSG8	MANEAL	0.571584	2.99316e-13
prot743	P22748	CA4	prot1258	Q15818	NPTX1	0.571575	2.9976e-13
prot1219	Q14697	GANAB	prot1997	C9J2H1	ITIH5	0.571573	2.9976e-13
prot1800	Q9NZ53	PODXL2	prot2023	H0YDE5	KIAA1549L	0.57157	2.9976e-13
prot449	P06312	IGKV41	prot1994	B4E1Z4	AL645922.1	0.571567	3.00204e-13
prot1229	Q14DG7	TMEM132B	prot1627	Q99784	OLFM1	0.571564	3.00204e-13
prot474	P07360	C8G	prot1265	Q15904	ATP6AP1	-0.571562	3.00204e-13
prot176	B4DKD2	ADAM11	prot1585	Q96GW7	BCAN	0.571557	3.00426e-13
prot1202	Q14165	MLEC	prot1616	Q99497	PARK7	0.571554	3.00426e-13
prot783	P27797	CALR	prot1192	Q13867	BLMH	0.57155	3.00648e-13
prot1933	Q9Y5I4	PCDHAC2	prot1965	A0A0A0MTQ4	RGMA	0.571545	3.00648e-13
prot248	O95502	NPTXR	prot693	Q5T985	ITIH2	-0.571537	3.01092e-13
prot1711	Q9H2X0	CHRD	prot1867	Q9UK55	SERPINA10	-0.571533	3.01092e-13
prot874	P40189	IL6ST	prot1592	A0A087WSY5	CPB2	-0.571524	3.01537e-13
prot1755	Q9NPD7	NRN1	prot1892	Q9UMX5	NENF	0.571521	3.01537e-13
prot447	P06307	CCK	prot1511	Q8TCZ2	CD99L2	0.571518	3.01759e-13
prot1550	Q92823-2	NRCAM	prot2005	E7ESV6	ADGRL3	0.571518	3.01759e-13
prot1376	Q6UXK2	ISLR2	prot1996	B7ZKJ8	ITIH4	-0.571517	3.01759e-13
prot783	P27797	CALR	prot1474	Q8N3T6	TMEM132C	0.571511	3.01981e-13
prot1435	Q8IUK8	CBLN2	prot2006	E7ETH0	CFI	-0.571494	3.02647e-13
prot334	P01859	IGHG2	prot1224	Q14894	CRYM	-0.571492	3.02647e-13
prot11	A0A075B6S5	IGKV127	prot541	P0DOY3	IGLC3	0.571488	3.02869e-13
prot663	P16870-2	CBPE	prot1433	Q8IUC8	GALNT13	0.571487	3.02869e-13
prot384	P03951	F11	prot1354	Q6P9A2	GALNT18	-0.571485	3.02869e-13
prot435	P05408-2	SCG5	prot1681	A0A087WZS0	LYNX1	0.571477	3.03313e-13
prot1615	Q99435-4	NELL2	prot1673	A0A087X0T8	CADM1	0.571472	3.03313e-13
prot581	P12109	COL6A1	prot1776	Q9NS98	SEMA3G	0.571468	3.03535e-13
prot185	O75223	GGCT	prot1308	Q53RD9	FBLN7	0.571465	3.03757e-13
prot1149	Q12860	CNTN1	prot1884	Q9ULP0-2	NDRG4	0.571463	3.03757e-13
prot363	P02749	APOH	prot1424	Q86VZ4	LRP11	-0.571462	3.03757e-13
prot1246	Q15375-4	EPHA7	prot1965	A0A0A0MTQ4	RGMA	0.571461	3.03757e-13
prot71	O00468-6	AGRN	prot242	O95445	APOM	-0.571461	3.03757e-13
prot1227	Q14C87	TMEM132D	prot1902	Q9UQ52	CNTN6	0.571459	3.03757e-13
prot1373	Q6UXD5-3	SEZ6L2	prot1879	F5H5X9	CDH7	0.571457	3.03757e-13
prot145	A2A3C1	ADGRB2	prot1666	Q9BXJ3	C1QTNF4	0.571455	3.03979e-13
prot176	B4DKD2	ADAM11	prot1527	Q8WXD2	SCG3	0.571451	3.04201e-13
prot471	P07357	C8A	prot1684	A0A0A0MR20	CNTNAP4	-0.571443	3.04423e-13
prot431	P05160	F13B	prot694	P19827	ITIH1	0.571442	3.04423e-13
prot262	P00338	LDHA	prot1319	Q5JZY3-2	EPHA10	0.571434	3.04645e-13
prot196	A0A0A0MRU5	A0A0A0MRU5	prot1617	Q99519	NEU1	0.571433	3.04645e-13
prot350	K7ERI9	APOC1	prot608	P13671	C6	0.571429	3.04867e-13
prot471	P07357	C8A	prot581	P12109	COL6A1	-0.571426	3.05089e-13
prot921	P49641	MAN2A2	prot1140	Q10472	GALNT1	0.571422	3.05089e-13
prot23	A0A0B4J1X5	IGHV374	prot1948	Q9Y6N8	CDH10	-0.571409	3.05533e-13
prot267	P00450	CP	prot800	P29622	SERPINA4	0.571403	3.05755e-13
prot514	P09211	GSTP1	prot912	P48723	HSPA13	0.571402	3.05977e-13
prot815	P30530-2	AXL	prot980	P55285-2	CADH6	0.571396	3.05977e-13
prot758	P23515	OMG	prot785	P27918	CFP	-0.571394	3.05977e-13
prot462	P07195	LDHB	prot1879	F5H5X9	CDH7	0.571388	3.06422e-13
prot284	P01008	SERPINC1	prot1472	Q8N3J6-2	CADM2	-0.571387	3.06422e-13
prot795	P29218	IMPA1	prot1615	Q99435-4	NELL2	0.571387	3.06422e-13
prot1070	P80723	BASP1	prot1524	Q8WVQ1-3	CANT1	0.571383	3.06422e-13
prot741	P22692	IGFBP4	prot1835	Q9UBX5	FBLN5	0.571377	3.06866e-13
prot23	A0A0B4J1X5	IGHV374	prot959	P54289-2	CACNA2D1	-0.571377	3.06866e-13
prot82	O14514	ADGRB1	prot224	O94919	ENDOD1	0.571375	3.06866e-13
prot403	E9PIM6	THY1	prot460	P07093-2	SERPINE2	0.571367	3.07088e-13
prot90	O14773	TPP1	prot587	P12259	F5	0.571366	3.07088e-13
prot926	A0A182DWH7	SELENOP	prot1919	Q9Y2I2-1	NTNG1	-0.571363	3.0731e-13
prot333	P01857	IGHG1	prot1291	Q16849	PTPRN	-0.571362	3.0731e-13
prot51	A6NLU5	VSTM2B	prot756	P23470-2	PTPRG	0.571361	3.0731e-13
prot1178	Q13554-7	CAMK2B	prot1408	Q7Z7M0	MEGF8	0.57136	3.0731e-13
prot888	P43121	MCAM	prot1546	Q92752	TNR	0.571358	3.0731e-13
prot531	P09972	ALDOC	prot918	P49257	LMAN1	0.571353	3.07532e-13
prot262	P00338	LDHA	prot876	P40926	MDH2	0.571353	3.07532e-13
prot1177	E7EVP0	PNOC	prot1569	F8WDW9	ESAM	0.571346	3.07754e-13
prot1502	Q8NFZ8	CADM4	prot1973	A0A0D9SF30	NCAM1	0.57134	3.08198e-13
prot892	P43652	AFM	prot1500	Q8NFY4-6	SEM6D	-0.57134	3.08198e-13
prot148	O60245	PCDH7	prot1108	Q04756	HGFAC	-0.571331	3.0842e-13
prot779	P26992	CNTFR	prot1538	Q92563	SPOCK2	0.571324	3.08642e-13
prot523	P09603	CSF1	prot951	P52799	EFNB2	0.571318	3.08864e-13
prot1012	P60983	GMFB	prot1178	Q13554-7	CAMK2B	0.571317	3.08864e-13
prot963	F8W9W0	EPHA5	prot1377	Q6UXK5	LRRN1	0.571315	3.09086e-13
prot384	P03951	F11	prot1546	Q92752	TNR	-0.571312	3.09086e-13
prot26	A0A0B4J1Y9	IGHV372	prot692	P19652	ORM2	0.571312	3.09086e-13
prot1177	E7EVP0	PNOC	prot1777	Q9NSC7	ST6GALNAC1	0.571307	3.09086e-13
prot1192	Q13867	BLMH	prot1607	Q96PD5	PGLYRP2	-0.571304	3.09308e-13
prot429	P05154	SERPINA5	prot454	P06727	APOA4	0.571303	3.0953e-13
prot778	P26572	MGAT1	prot1043	P63010-3	AP2B1	0.5713	3.0953e-13
prot266	P00441	SOD1	prot1896	Q9UNN8	PROCR	0.571299	3.0953e-13
prot1590	Q96ID5	IGSF21	prot1926	A0A087X054	HYOU1	0.571287	3.09974e-13
prot388	P04004	VTN	prot1782	Q9NTU7	CBLN4	-0.571287	3.09974e-13
prot96	O14917	PCDH17	prot1434	Q8IUK5	PLXDC1	0.571282	3.09974e-13
prot175	E7EWD3	ADAM23	prot1941	Q9UFM8	NPTN	0.57128	3.10196e-13
prot471	P07357	C8A	prot1933	Q9Y5I4	PCDHAC2	-0.571278	3.10418e-13
prot1559	Q92932	PTPRN2	prot1781	Q9NT99	LRRC4B	0.571276	3.10418e-13
prot450	P06331	IGHV434	prot2025	H3BLU2	LSAMP	-0.571274	3.10418e-13
prot73	O00533	CHL1	prot1994	B4E1Z4	AL645922.1	-0.571268	3.1064e-13
prot802	P29966	MARCKS	prot1787	Q9NX62	IMPAD1	0.571268	3.1064e-13
prot368	Q5VY30	RBP4	prot450	P06331	IGHV434	0.571266	3.10862e-13
prot234	O95185-2	UNC5C	prot1472	Q8N3J6-2	CADM2	0.571264	3.10862e-13
prot68	O00451	GFRA2	prot1641	Q9BQT9	CLSTN3	0.571263	3.10862e-13
prot280	P00747	PLG	prot1118	Q06481	APLP2	-0.571255	3.11084e-13
prot277	P00740-2	F9	prot1538	Q92563	SPOCK2	-0.571254	3.11084e-13
prot554	P10599	TXN	prot1424	Q86VZ4	LRP11	0.571247	3.11307e-13
prot8	P01615	IGKV2D28	prot831	P33908	MAN1A1	-0.571241	3.11751e-13
prot1200	Q14118	DAG1	prot1871	Q9UKM7	MAN1B1	0.571236	3.11751e-13
prot107	O15240	VGF	prot120	O43291	SPINT2	0.571235	3.11751e-13
prot1538	Q92563	SPOCK2	prot1829	Q9UBP4	DKK3	0.571234	3.11751e-13
prot23	A0A0B4J1X5	IGHV374	prot981	J3KRI5	CDH8	-0.571233	3.11751e-13
prot190	O75368	SH3BGRL	prot550	P10451-4	SPP1	0.571228	3.12195e-13
prot354	P02675	FGB	prot1817	Q9P121-4	NTM	-0.571228	3.12195e-13
prot506	P08697	SERPINF2	prot2040	X6RKN2	NFASC	-0.571225	3.12195e-13
prot295	A9UJN9	PDGFB	prot693	Q5T985	ITIH2	-0.571224	3.12195e-13
prot271	P00533-4	EGFR	prot1149	Q12860	CNTN1	0.571224	3.12195e-13
prot754	P23468	PTPRD	prot1416	Q86TY3-2	CN037	0.571221	3.12195e-13
prot553	P10586-2	PTPRF	prot1530	Q8WYK1	CNTNAP5	0.57122	3.12195e-13
prot190	O75368	SH3BGRL	prot1537	Q92520	FAM3C	0.571219	3.12417e-13
prot1666	Q9BXJ3	C1QTNF4	prot1890	Q9UMF0	ICAM5	0.571213	3.12639e-13
prot612	P13796	LCP1	prot1501	Q8NFZ4	NLGN2	-0.571209	3.12639e-13
prot186	O75326	SEMA7A	prot1373	Q6UXD5-3	SEZ6L2	0.571205	3.12861e-13
prot550	P10451-4	SPP1	prot921	P49641	MAN2A2	0.571203	3.13083e-13
prot236	O95206-2	PCDH8	prot1348	Q6MZW2	FSTL4	0.571202	3.13083e-13
prot313	P01619	IGKV320	prot387	P04003	C4BPA	0.571201	3.13083e-13
prot1202	Q14165	MLEC	prot1464	Q8N126	CADM3	0.5712	3.13083e-13
prot980	P55285-2	CADH6	prot1829	Q9UBP4	DKK3	0.571197	3.13083e-13
prot639	P15169	CPN1	prot1817	Q9P121-4	NTM	-0.571197	3.13083e-13
prot831	P33908	MAN1A1	prot1970	A0A0C4DH35	IGHV335	-0.571189	3.13527e-13
prot363	P02749	APOH	prot1829	Q9UBP4	DKK3	-0.571189	3.13527e-13
prot756	P23470-2	PTPRG	prot1871	Q9UKM7	MAN1B1	0.571189	3.13527e-13
prot176	B4DKD2	ADAM11	prot1895	Q9UN70	PCDHGC3	0.571189	3.13527e-13
prot387	P04003	C4BPA	prot1511	Q8TCZ2	CD99L2	-0.57118	3.13971e-13
prot1240	Q15256	PTPRR	prot1776	Q9NS98	SEMA3G	0.571177	3.13971e-13
prot1443	Q8IW52	SLITRK4	prot1488	Q8NBJ4-2	GOLM1	0.571175	3.13971e-13
prot783	P27797	CALR	prot1965	A0A0A0MTQ4	RGMA	0.571171	3.14193e-13
prot1443	Q8IW52	SLITRK4	prot1898	Q9UP79	ADAMTS8	0.57117	3.14193e-13
prot376	P02787	TF	prot1994	B4E1Z4	AL645922.1	0.57117	3.14193e-13
prot612	P13796	LCP1	prot1710	Q9H2E6	SEMA6A	-0.571168	3.14415e-13
prot447	P06307	CCK	prot1666	Q9BXJ3	C1QTNF4	0.571166	3.14415e-13
prot103	O15197-3	EPHB6	prot738	I6LM06	FGFR3	0.571165	3.14415e-13
prot53	B9A064	IGLL5	prot280	P00747	PLG	0.571161	3.14415e-13
prot385	P03952	KLKB1	prot848	P35613-2	BSG	-0.571157	3.14637e-13
prot401	P04196	HRG	prot1265	Q15904	ATP6AP1	-0.571155	3.14859e-13
prot1012	P60983	GMFB	prot1902	Q9UQ52	CNTN6	0.571149	3.14859e-13
prot729	P22061	PCMT1	prot1524	Q8WVQ1-3	CANT1	0.571147	3.15081e-13
prot1046	E5RJR5	SKP1	prot1730	Q9H8L6	MMRN2	0.57114	3.15303e-13
prot951	P52799	EFNB2	prot1898	Q9UP79	ADAMTS8	0.571134	3.15525e-13
prot373	P02774	GC	prot1581	Q96FE7-4	PIK3IP1	-0.571131	3.15747e-13
prot1132	Q08629	SPOCK1	prot1807	Q9NZR2	LRP1B	0.571129	3.15747e-13
prot581	P12109	COL6A1	prot2006	E7ETH0	CFI	-0.571121	3.15969e-13
prot783	P27797	CALR	prot1825	G5E9G7	NRXN2	0.571113	3.16192e-13
prot1926	A0A087X054	HYOU1	prot1996	B7ZKJ8	ITIH4	-0.57111	3.16414e-13
prot204	A0A1B0GVB9	ATP6AP2	prot479	P07711	CTSL	0.571106	3.16636e-13
prot1428	Q86Y38	XYLT1	prot1884	Q9ULP0-2	NDRG4	0.571105	3.16636e-13
prot1399	Q7Z553	MDGA2	prot1822	Q9P2E7-2	PCDH10	0.571099	3.16636e-13
prot747	P23083	IGHV12	prot921	P49641	MAN2A2	-0.571099	3.16636e-13
prot498	P08571	CD14	prot1342	Q6EMK4	VASN	0.57109	3.1708e-13
prot1587	Q96HD1	CRELD1	prot1615	Q99435-4	NELL2	0.571071	3.17968e-13
prot982	P55287-2	CDH11	prot1527	Q8WXD2	SCG3	0.571071	3.17968e-13
prot1749	Q9HCU4	CELSR2	prot1776	Q9NS98	SEMA3G	0.571067	3.17968e-13
prot1919	Q9Y2I2-1	NTNG1	prot2030	K7ELL7	PRKCSH	0.571065	3.17968e-13
prot236	O95206-2	PCDH8	prot904	G3V164	GRIA4	0.571064	3.17968e-13
prot110	H9KV31	NCAM2	prot1759	Q9NPR2-2	SEM4B	0.571064	3.17968e-13
prot290	P01031	C5	prot1219	Q14697	GANAB	-0.571062	3.1819e-13
prot889	E7EQM8	DCC	prot1598	Q96KN2	CNDP1	0.571055	3.18412e-13
prot531	P09972	ALDOC	prot761	P23560	BDNF	0.571055	3.18412e-13
prot921	P49641	MAN2A2	prot1759	Q9NPR2-2	SEM4B	0.571048	3.18634e-13
prot1527	Q8WXD2	SCG3	prot1681	A0A087WZS0	LYNX1	0.571043	3.18856e-13
prot608	P13671	C6	prot1546	Q92752	TNR	-0.571041	3.18856e-13
prot286	P01011	SERPINA3	prot1377	Q6UXK5	LRRN1	-0.571018	3.19744e-13
prot248	O95502	NPTXR	prot694	P19827	ITIH1	-0.571017	3.19744e-13
prot779	P26992	CNTFR	prot1306	Q53EL9-3	SEZ6	0.571016	3.19744e-13
prot829	P32119	PRDX2	prot889	E7EQM8	DCC	0.571016	3.19744e-13
prot795	P29218	IMPA1	prot1291	Q16849	PTPRN	0.571014	3.19966e-13
prot127	O43505	B4GAT1	prot1386	Q6ZRP7	QSOX2	0.571012	3.19966e-13
prot575	P11362-20	FGFR1	prot2013	F5GY80	C8B	-0.571012	3.19966e-13
prot480	P07737	PFN1	prot584	P12111	COL6A3	0.571012	3.19966e-13
prot489	P08174-6	DAF	prot1615	Q99435-4	NELL2	0.57101	3.20188e-13
prot665	P16949	STMN1	prot1342	Q6EMK4	VASN	0.57101	3.20188e-13
prot412	P04433	IGKV311	prot809	P30101	PDIA3	-0.571009	3.20188e-13
prot313	P01619	IGKV320	prot848	P35613-2	BSG	-0.571005	3.20188e-13
prot355	P02679	FGG	prot1580	Q96FE5-2	LINGO1	-0.571001	3.2041e-13
prot999	R4GMM9	NXPH1	prot1495	Q8NCW5-2	NNRE	0.570999	3.20632e-13
prot1123	Q07954	LRP1	prot1634	Q99983	OMD	0.570994	3.20632e-13
prot450	P06331	IGHV434	prot559	P10645	CHGA	-0.57099	3.20854e-13
prot479	P07711	CTSL	prot724	P21802-8	FGFR2	0.570989	3.20854e-13
prot364	P02750	LRG1	prot2005	E7ESV6	ADGRL3	-0.570983	3.21076e-13
prot385	P03952	KLKB1	prot1164	Q13332-3	PTPRS	-0.570982	3.21076e-13
prot1258	Q15818	NPTX1	prot1710	Q9H2E6	SEMA6A	0.57098	3.21076e-13
prot130	C9JR67	SGCE	prot1776	Q9NS98	SEMA3G	0.570971	3.21521e-13
prot325	P01742	IGHV169	prot1623	Q99674	CGREF1	-0.57097	3.21521e-13
prot334	P01859	IGHG2	prot1447	Q8IWV2	CNTN4	-0.57097	3.21521e-13
prot673	P17677	GAP43	prot793	P29120-2	PCSK1	0.570967	3.21521e-13
prot410	P04406	GAPDH	prot1354	Q6P9A2	GALNT18	0.570965	3.21743e-13
prot1294	Q24JP5	TMEM132A	prot1497	Q8NES3	LFNG	0.570965	3.21743e-13
prot272	P00558	PGK1	prot589	P12277	CKB	0.570947	3.22409e-13
prot384	P03951	F11	prot424	P05067-11	APP	-0.570945	3.22409e-13
prot1794	Q9NY97-2	B3GN2	prot1825	G5E9G7	NRXN2	0.57094	3.22853e-13
prot1553	Q92854	SEMA4D	prot1984	A0A0U1RQC5	NRXN3	0.57094	3.22853e-13
prot216	O94772	LY6H	prot1434	Q8IUK5	PLXDC1	0.570939	3.22853e-13
prot450	P06331	IGHV434	prot1975	A0A0G2JMB2	IGHA2	0.570939	3.22853e-13
prot23	A0A0B4J1X5	IGHV374	prot388	P04004	VTN	0.570936	3.22853e-13
prot741	P22692	IGFBP4	prot1221	Q14766	LTBP1	0.570935	3.22853e-13
prot239	H0YI30	GDF11	prot615	E9PNW4	AL049629.2	0.570933	3.22853e-13
prot103	O15197-3	EPHB6	prot744	P22792	CPN2	-0.570927	3.23297e-13
prot1819	Q9P232	CNTN3	prot1994	B4E1Z4	AL645922.1	-0.570922	3.23297e-13
prot396	A0A0A0MSC4	PDGFA	prot1373	Q6UXD5-3	SEZ6L2	0.570916	3.23741e-13
prot1813	Q9P0K9	FRRS1L	prot2013	F5GY80	C8B	-0.570915	3.23741e-13
prot661	P16519-2	PCSK2	prot1556	Q92896	GLG1	0.570905	3.23963e-13
prot107	O15240	VGF	prot747	P23083	IGHV12	-0.570904	3.24185e-13
prot565	P10909-4	CLUS	prot1879	F5H5X9	CDH7	0.5709	3.24185e-13
prot628	P14618-2	PKM	prot1921	Q9Y2T3	GDA	0.570897	3.24185e-13
prot96	O14917	PCDH17	prot125	O43493-2	TGOLN2	0.570895	3.24407e-13
prot385	P03952	KLKB1	prot2037	R4GMM8	ROBO2	-0.570894	3.24407e-13
prot673	P17677	GAP43	prot1607	Q96PD5	PGLYRP2	-0.570892	3.24629e-13
prot903	P47972	NPTX2	prot1471	A0A0C4DGI5	TAFA2	0.570891	3.24629e-13
prot1151	Q12907	LMAN2	prot1595	Q96JF0	ST6GAL2	0.570891	3.24629e-13
prot460	P07093-2	SERPINE2	prot1867	Q9UK55	SERPINA10	-0.570889	3.24629e-13
prot424	P05067-11	APP	prot964	E9PG71	EPHA4	0.570886	3.24629e-13
prot1595	Q96JF0	ST6GAL2	prot1782	Q9NTU7	CBLN4	0.570885	3.24629e-13
prot313	P01619	IGKV320	prot1488	Q8NBJ4-2	GOLM1	-0.570884	3.24629e-13
prot1947	Q9Y6N7-4	ROBO1	prot2034	Q5SPY9	NPDC1	0.570883	3.24851e-13
prot332	P01834	IGKC	prot1424	Q86VZ4	LRP11	-0.570882	3.24851e-13
prot937	F5GZ08	APLP1	prot1416	Q86TY3-2	CN037	0.570881	3.25073e-13
prot661	P16519-2	PCSK2	prot1280	Q16627	CCL14	-0.570881	3.25073e-13
prot431	P05160	F13B	prot1151	Q12907	LMAN2	-0.57088	3.25073e-13
prot952	A0A087X240	EFNA5	prot1781	Q9NT99	LRRC4B	0.570879	3.25073e-13
prot684	P19021	PAM	prot1428	Q86Y38	XYLT1	0.570875	3.25073e-13
prot1219	Q14697	GANAB	prot1800	Q9NZ53	PODXL2	0.570874	3.25073e-13
prot503	P08603	CFH	prot1618	Q99523	SORT1	-0.570873	3.25073e-13
prot438	P05452	CLEC3B	prot628	P14618-2	PKM	0.570872	3.25073e-13
prot125	O43493-2	TGOLN2	prot1214	Q14520-2	HABP2	-0.570865	3.25517e-13
prot459	P06865	HEXA	prot713	P21246	PTN	0.57085	3.25961e-13
prot103	O15197-3	EPHB6	prot447	P06307	CCK	0.57085	3.25961e-13
prot435	P05408-2	SCG5	prot1871	Q9UKM7	MAN1B1	0.570849	3.25961e-13
prot363	P02749	APOH	prot829	P32119	PRDX2	-0.570841	3.26406e-13
prot1549	Q92820	GGH	prot1667	Q9BXJ4-3	C1QTNF3	0.570839	3.26406e-13
prot1399	Q7Z553	MDGA2	prot1650	K7EKV3	RTBDN	0.570835	3.26628e-13
prot262	P00338	LDHA	prot1320	Q5KU26	COLEC12	0.570834	3.26628e-13
prot795	P29218	IMPA1	prot984	P55290	CDH13	0.570827	3.2685e-13
prot51	A6NLU5	VSTM2B	prot295	A9UJN9	PDGFB	0.570827	3.2685e-13
prot1030	P61970	NUTF2	prot1524	Q8WVQ1-3	CANT1	0.57082	3.27294e-13
prot197	O75509	TNFRSF21	prot1941	Q9UFM8	NPTN	0.570818	3.27294e-13
prot53	B9A064	IGLL5	prot1845	Q9UHC6	CNTNAP2	-0.570816	3.27294e-13
prot980	P55285-2	CADH6	prot1825	G5E9G7	NRXN2	0.570808	3.27738e-13
prot964	E9PG71	EPHA4	prot1471	A0A0C4DGI5	TAFA2	0.570804	3.27738e-13
prot829	P32119	PRDX2	prot1994	B4E1Z4	AL645922.1	-0.570802	3.27738e-13
prot385	P03952	KLKB1	prot1151	Q12907	LMAN2	-0.570802	3.2796e-13
prot129	O43529	CHST10	prot1377	Q6UXK5	LRRN1	0.570801	3.2796e-13
prot1058	P78324	SIRPA	prot1842	Q9UGM5	FETUB	-0.570796	3.28182e-13
prot1120	Q06830	PRDX1	prot1537	Q92520	FAM3C	0.570794	3.28182e-13
prot485	P07998	RNASE1	prot1499	Q8NFT8	DNER	0.570788	3.28404e-13
prot449	P06312	IGKV41	prot1550	Q92823-2	NRCAM	-0.570786	3.28626e-13
prot1627	Q99784	OLFM1	prot1650	K7EKV3	RTBDN	0.570785	3.28626e-13
prot204	A0A1B0GVB9	ATP6AP2	prot1794	Q9NY97-2	B3GN2	0.570784	3.28626e-13
prot96	O14917	PCDH17	prot762	P23582	NPPC	0.570781	3.28626e-13
prot828	P32004-3	L1CAM	prot1502	Q8NFZ8	CADM4	0.57078	3.28626e-13
prot53	B9A064	IGLL5	prot378	P02790	HPX	0.57078	3.28626e-13
prot68	O00451	GFRA2	prot109	O15354	GPR37	0.570778	3.28848e-13
prot293	P01042	KNG1	prot1327	Q5VSG8	MANEAL	-0.570772	3.2907e-13
prot1294	Q24JP5	TMEM132A	prot1616	Q99497	PARK7	0.570769	3.2907e-13
prot1043	P63010-3	AP2B1	prot1790	Q9NY47-2	CACNA2D2	0.570769	3.2907e-13
prot116	O43173	ST8SIA3	prot371	P02765	AHSG	-0.570767	3.2907e-13
prot1012	P60983	GMFB	prot1278	Q16620-2	NTRK2	0.570763	3.29514e-13
prot383	P03950	ANG	prot587	P12259	F5	0.570761	3.29514e-13
prot1116	Q06033-2	ITIH3	prot1609	Q96PX8	SLITRK1	-0.57076	3.29514e-13
prot1641	Q9BQT9	CLSTN3	prot1646	Q9BRK5	SDF4	0.570755	3.29736e-13
prot111	O15400-2	STX7	prot398	P04156-2	PRIO	0.570751	3.29958e-13
prot575	P11362-20	FGFR1	prot733	P22304	IDS	0.570749	3.29958e-13
prot363	P02749	APOH	prot1928	Q9Y5F6	PCDHGC5	-0.570746	3.29958e-13
prot729	P22061	PCMT1	prot937	F5GZ08	APLP1	0.570742	3.3018e-13
prot110	H9KV31	NCAM2	prot462	P07195	LDHB	0.570736	3.30402e-13
prot369	P02760	AMBP	prot1202	Q14165	MLEC	-0.570728	3.30846e-13
prot364	P02750	LRG1	prot440	P05543	SERPINA7	0.570728	3.30846e-13
prot103	O15197-3	EPHB6	prot1351	Q6NW40	RGMB	0.570728	3.30846e-13
prot802	P29966	MARCKS	prot1666	Q9BXJ3	C1QTNF4	0.570727	3.30846e-13
prot980	P55285-2	CADH6	prot1580	Q96FE5-2	LINGO1	0.570718	3.31291e-13
prot608	P13671	C6	prot1892	Q9UMX5	NENF	-0.570716	3.31291e-13
prot963	F8W9W0	EPHA5	prot1342	Q6EMK4	VASN	0.57071	3.31291e-13
prot771	P25311	AZGP1	prot1595	Q96JF0	ST6GAL2	-0.570707	3.31513e-13
prot267	P00450	CP	prot1533	Q8WZA1	POMGNT1	-0.570702	3.31735e-13
prot512	P09104	ENO2	prot1399	Q7Z553	MDGA2	0.5707	3.31735e-13
prot363	P02749	APOH	prot1164	Q13332-3	PTPRS	-0.5707	3.31735e-13
prot1592	A0A087WSY5	CPB2	prot2034	Q5SPY9	NPDC1	-0.570695	3.31957e-13
prot581	P12109	COL6A1	prot1895	Q9UN70	PCDHGC3	0.570688	3.32179e-13
prot921	P49641	MAN2A2	prot1730	Q9H8L6	MMRN2	0.570687	3.32179e-13
prot663	P16870-2	CBPE	prot1796	Q9NYQ8	FAT2	0.570678	3.32623e-13
prot828	P32004-3	L1CAM	prot1538	Q92563	SPOCK2	0.570674	3.32845e-13
prot424	P05067-11	APP	prot940	P51884	LUM	-0.570673	3.32845e-13
prot1149	Q12860	CNTN1	prot1408	Q7Z7M0	MEGF8	0.570671	3.33067e-13
prot1120	Q06830	PRDX1	prot1123	Q07954	LRP1	0.57067	3.33067e-13
prot694	P19827	ITIH1	prot1424	Q86VZ4	LRP11	-0.570666	3.33067e-13
prot888	P43121	MCAM	prot1616	Q99497	PARK7	0.570664	3.33067e-13
prot1182	Q13634-2	CDH18	prot1947	Q9Y6N7-4	ROBO1	0.570662	3.33289e-13
prot385	P03952	KLKB1	prot581	P12109	COL6A1	-0.570659	3.33511e-13
prot830	P33151	CDH5	prot1683	Q9BZR6	RTN4R	-0.570657	3.33511e-13
prot373	P02774	GC	prot1812	Q9P0K1-5	ADAM22	-0.570647	3.33955e-13
prot1399	Q7Z553	MDGA2	prot2023	H0YDE5	KIAA1549L	0.570645	3.33955e-13
prot1200	Q14118	DAG1	prot1495	Q8NCW5-2	NNRE	0.570644	3.33955e-13
prot1151	Q12907	LMAN2	prot1857	Q9UIW2	PLXNA1	0.570641	3.33955e-13
prot1502	Q8NFZ8	CADM4	prot1742	Q5VT82	PCDH9	0.57064	3.33955e-13
prot1434	Q8IUK5	PLXDC1	prot1806	Q9NZP8	C1RL	-0.57064	3.34177e-13
prot783	P27797	CALR	prot821	P31150	GDI1	0.570631	3.34399e-13
prot874	P40189	IL6ST	prot1064	P78509	RELN	0.570627	3.34621e-13
prot493	P08253	MMP2	prot678	P18065	IGFBP2	0.570624	3.34843e-13
prot332	P01834	IGKC	prot353	P02671	FGA	0.570622	3.34843e-13
prot130	C9JR67	SGCE	prot1819	Q9P232	CNTN3	0.570613	3.35287e-13
prot248	O95502	NPTXR	prot1242	Q15262	PTPRK	0.570608	3.35287e-13
prot148	O60245	PCDH7	prot1495	Q8NCW5-2	NNRE	0.570606	3.35287e-13
prot1240	Q15256	PTPRR	prot2006	E7ETH0	CFI	-0.570604	3.35509e-13
prot229	O94991	SLITRK5	prot371	P02765	AHSG	-0.570601	3.35731e-13
prot385	P03952	KLKB1	prot1749	Q9HCU4	CELSR2	-0.570598	3.35731e-13
prot284	P01008	SERPINC1	prot1458	Q8IZP7	HS6ST3	-0.570594	3.35731e-13
prot145	A2A3C1	ADGRB2	prot2006	E7ETH0	CFI	-0.570594	3.35953e-13
prot888	P43121	MCAM	prot1294	Q24JP5	TMEM132A	0.570592	3.35953e-13
prot1373	Q6UXD5-3	SEZ6L2	prot1386	Q6ZRP7	QSOX2	0.570587	3.36176e-13
prot800	P29622	SERPINA4	prot1239	Q15223	NECTIN1	-0.570579	3.3662e-13
prot1192	Q13867	BLMH	prot1527	Q8WXD2	SCG3	0.570579	3.3662e-13
prot325	P01742	IGHV169	prot369	P02760	AMBP	0.570576	3.3662e-13
prot602	P13591	NCAM1	prot1139	Q10471	GALNT2	0.570568	3.37064e-13
prot512	P09104	ENO2	prot1759	Q9NPR2-2	SEM4B	0.570567	3.37064e-13
prot531	P09972	ALDOC	prot1424	Q86VZ4	LRP11	0.57056	3.37064e-13
prot354	P02675	FGB	prot1472	Q8N3J6-2	CADM2	-0.570556	3.37508e-13
prot923	G3XAP6	COMP	prot1124	Q08174-2	PCDH1	-0.57055	3.37508e-13
prot69	F8W785	GOLIM4	prot1501	Q8NFZ4	NLGN2	0.570546	3.37952e-13
prot515	P09382	LGALS1	prot1993	B4DPQ0	C1R	0.570545	3.37952e-13
prot267	P00450	CP	prot668	P17174	GOT1	-0.570539	3.37952e-13
prot1994	B4E1Z4	AL645922.1	prot2034	Q5SPY9	NPDC1	-0.570535	3.38174e-13
prot450	P06331	IGHV434	prot601	P13521	SCG2	-0.570526	3.38396e-13
prot778	P26572	MGAT1	prot1464	Q8N126	CADM3	0.570524	3.38618e-13
prot1487	Q8NBI6	XXYLT1	prot1711	Q9H2X0	CHRD	0.570521	3.3884e-13
prot355	P02679	FGG	prot1472	Q8N3J6-2	CADM2	-0.570517	3.3884e-13
prot125	O43493-2	TGOLN2	prot373	P02774	GC	-0.570515	3.3884e-13
prot828	P32004-3	L1CAM	prot1192	Q13867	BLMH	0.570507	3.39284e-13
prot559	P10645	CHGA	prot1275	Q16568	CARTPT	0.570501	3.39506e-13
prot110	H9KV31	NCAM2	prot348	P02647	APOA1	-0.570498	3.39728e-13
prot1256	Q15768	EFNB3	prot1615	Q99435-4	NELL2	0.570497	3.39728e-13
prot1149	Q12860	CNTN1	prot1965	A0A0A0MTQ4	RGMA	0.570494	3.39728e-13
prot1120	Q06830	PRDX1	prot1354	Q6P9A2	GALNT18	0.570492	3.3995e-13
prot175	E7EWD3	ADAM23	prot979	P55283	CDH4	0.570489	3.3995e-13
prot290	P01031	C5	prot761	P23560	BDNF	-0.570488	3.40172e-13
prot387	P04003	C4BPA	prot1140	Q10472	GALNT1	-0.570486	3.40172e-13
prot686	P19022	CDH2	prot1138	Q10469	MGAT2	0.570481	3.40172e-13
prot274	P00734	F2	prot1641	Q9BQT9	CLSTN3	-0.570479	3.40394e-13
prot333	P01857	IGHG1	prot692	P19652	ORM2	0.570479	3.40394e-13
prot397	P04114	APOB	prot1729	Q9H8J5	MANSC1	-0.570475	3.40616e-13
prot512	P09104	ENO2	prot1214	Q14520-2	HABP2	-0.570469	3.40838e-13
prot821	P31150	GDI1	prot1070	P80723	BASP1	0.570457	3.41283e-13
prot127	O43505	B4GAT1	prot1681	A0A087WZS0	LYNX1	0.570456	3.41283e-13
prot829	P32119	PRDX2	prot1627	Q99784	OLFM1	0.570449	3.41505e-13
prot438	P05452	CLEC3B	prot1880	Q9ULF5	SLC39A10	0.570449	3.41505e-13
prot892	P43652	AFM	prot1812	Q9P0K1-5	ADAM22	-0.570447	3.41727e-13
prot1419	Q86UN3	RTN4RL2	prot1598	Q96KN2	CNDP1	0.570446	3.41727e-13
prot1101	Q02818	NUCB1	prot1198	Q14112	NID2	0.570439	3.41949e-13
prot779	P26992	CNTFR	prot1499	Q8NFT8	DNER	0.570434	3.42171e-13
prot368	Q5VY30	RBP4	prot1900	Q9UPU3	SORCS3	-0.570424	3.42615e-13
prot978	P55268	LAMB2	prot1212	Q14515	SPARCL1	0.570423	3.42615e-13
prot883	P42785	PRCP	prot1781	Q9NT99	LRRC4B	0.570423	3.42615e-13
prot1182	Q13634-2	CDH18	prot1749	Q9HCU4	CELSR2	0.570421	3.42837e-13
prot334	P01859	IGHG2	prot889	E7EQM8	DCC	-0.570418	3.42837e-13
prot815	P30530-2	AXL	prot1900	Q9UPU3	SORCS3	0.570415	3.42837e-13
prot615	E9PNW4	AL049629.2	prot1608	Q96PQ0	SORCS2	0.570415	3.42837e-13
prot1447	Q8IWV2	CNTN4	prot1728	Q9H7Y0	DIPK2B	0.570413	3.43059e-13
prot333	P01857	IGHG1	prot984	P55290	CDH13	-0.570413	3.43059e-13
prot1229	Q14DG7	TMEM132B	prot1996	B7ZKJ8	ITIH4	-0.57041	3.43281e-13
prot1556	Q92896	GLG1	prot1627	Q99784	OLFM1	0.570408	3.43281e-13
prot53	B9A064	IGLL5	prot1376	Q6UXK2	ISLR2	-0.570403	3.43281e-13
prot363	P02749	APOH	prot1239	Q15223	NECTIN1	-0.5704	3.43503e-13
prot1034	P62328	TMSB4X	prot1417	Q86UD1	OAF	0.570398	3.43725e-13
prot281	P00748	F12	prot984	P55290	CDH13	-0.570393	3.43725e-13
prot1128	Q08345	DDR1	prot1943	Q9Y646	CPQ	0.570388	3.43947e-13
prot1533	Q8WZA1	POMGNT1	prot1641	Q9BQT9	CLSTN3	0.570384	3.44169e-13
prot349	P02649	APOE	prot1796	Q9NYQ8	FAT2	0.570383	3.44169e-13
prot51	A6NLU5	VSTM2B	prot127	O43505	B4GAT1	0.570378	3.44391e-13
prot1348	Q6MZW2	FSTL4	prot1857	Q9UIW2	PLXNA1	0.570366	3.44835e-13
prot438	P05452	CLEC3B	prot2025	H3BLU2	LSAMP	0.570365	3.45057e-13
prot403	E9PIM6	THY1	prot523	P09603	CSF1	0.570363	3.45057e-13
prot82	O14514	ADGRB1	prot940	P51884	LUM	-0.570361	3.45057e-13
prot738	I6LM06	FGFR3	prot1580	Q96FE5-2	LINGO1	0.570355	3.45279e-13
prot159	O60568	PLOD3	prot1100	Q02809	PLOD1	0.570353	3.45501e-13
prot12	A0A087WSY6	IGKV3D15	prot320	P01714	IGLV319	0.57035	3.45501e-13
prot612	P13796	LCP1	prot1353	Q6P4E1-5	CASC4	-0.57035	3.45501e-13
prot450	P06331	IGHV434	prot1530	Q8WYK1	CNTNAP5	-0.570343	3.45945e-13
prot1817	Q9P121-4	NTM	prot1829	Q9UBP4	DKK3	0.570342	3.45945e-13
prot1043	P63010-3	AP2B1	prot1759	Q9NPR2-2	SEM4B	0.570341	3.45945e-13
prot1151	Q12907	LMAN2	prot1776	Q9NS98	SEMA3G	0.570337	3.45945e-13
prot1377	Q6UXK5	LRRN1	prot1847	Q9UHG2	PCSK1N	0.570322	3.46612e-13
prot274	P00734	F2	prot1319	Q5JZY3-2	EPHA10	-0.570321	3.46834e-13
prot1177	E7EVP0	PNOC	prot1763	A0A0C4DFP6	CRTAC1	0.570318	3.46834e-13
prot385	P03952	KLKB1	prot1500	Q8NFY4-6	SEM6D	-0.57031	3.47278e-13
prot1926	A0A087X054	HYOU1	prot2034	Q5SPY9	NPDC1	0.57031	3.47278e-13
prot236	O95206-2	PCDH8	prot1108	Q04756	HGFAC	-0.570306	3.47278e-13
prot570	P11142	HSPA8	prot979	P55283	CDH4	0.570299	3.47722e-13
prot471	P07357	C8A	prot1759	Q9NPR2-2	SEM4B	-0.570288	3.48166e-13
prot471	P07357	C8A	prot1354	Q6P9A2	GALNT18	-0.570287	3.48166e-13
prot85	O14594	NCAN	prot116	O43173	ST8SIA3	0.570286	3.48166e-13
prot362	P02748	C9	prot385	P03952	KLKB1	0.570284	3.48166e-13
prot216	O94772	LY6H	prot980	P55285-2	CADH6	0.570283	3.48166e-13
prot285	P01009	SERPINA1	prot384	P03951	F11	0.57028	3.48388e-13
prot574	P11279	LAMP1	prot1914	Q9Y287	ITM2B	0.570278	3.48388e-13
prot353	P02671	FGA	prot981	J3KRI5	CDH8	-0.570275	3.4861e-13
prot447	P06307	CCK	prot554	P10599	TXN	0.570275	3.4861e-13
prot1240	Q15256	PTPRR	prot1825	G5E9G7	NRXN2	0.570265	3.49054e-13
prot468	E9PEK4	CSF1R	prot815	P30530-2	AXL	0.570263	3.49054e-13
prot1149	Q12860	CNTN1	prot1553	Q92854	SEMA4D	0.570263	3.49054e-13
prot725	P21810	BGN	prot1176	A0A1B0GTP7	ASAH1	0.570257	3.49276e-13
prot725	P21810	BGN	prot1120	Q06830	PRDX1	0.570256	3.49276e-13
prot744	P22792	CPN2	prot1443	Q8IW52	SLITRK4	-0.570254	3.49498e-13
prot1139	Q10471	GALNT2	prot1202	Q14165	MLEC	0.570251	3.49498e-13
prot757	P23471-2	PTPRZ1	prot1965	A0A0A0MTQ4	RGMA	0.57025	3.49498e-13
prot234	O95185-2	UNC5C	prot1673	A0A087X0T8	CADM1	0.57025	3.49498e-13
prot1559	Q92932	PTPRN2	prot1902	Q9UQ52	CNTN6	0.570245	3.49942e-13
prot51	A6NLU5	VSTM2B	prot1397	Q7Z3B1	NEGR1	0.570244	3.49942e-13
prot313	P01619	IGKV320	prot904	G3V164	GRIA4	-0.570243	3.49942e-13
prot1108	Q04756	HGFAC	prot1164	Q13332-3	PTPRS	-0.570236	3.50164e-13
prot398	P04156-2	PRIO	prot1258	Q15818	NPTX1	0.570233	3.50386e-13
prot274	P00734	F2	prot398	P04156-2	PRIO	-0.570228	3.50386e-13
prot109	O15354	GPR37	prot1308	Q53RD9	FBLN7	0.570224	3.50608e-13
prot403	E9PIM6	THY1	prot1567	Q969P0-3	IGSF8	0.570223	3.50608e-13
prot109	O15354	GPR37	prot384	P03951	F11	-0.570215	3.5083e-13
prot305	P01303	NPY	prot1182	Q13634-2	CDH18	0.570211	3.51275e-13
prot912	P48723	HSPA13	prot1497	Q8NES3	LFNG	0.57021	3.51275e-13
prot284	P01008	SERPINC1	prot1813	Q9P0K9	FRRS1L	-0.570209	3.51275e-13
prot512	P09104	ENO2	prot808	P30086	PEBP1	0.570205	3.51275e-13
prot285	P01009	SERPINA1	prot333	P01857	IGHG1	0.570201	3.51719e-13
prot892	P43652	AFM	prot1212	Q14515	SPARCL1	-0.5702	3.51719e-13
prot175	E7EWD3	ADAM23	prot783	P27797	CALR	0.570195	3.51719e-13
prot838	P35052	GPC1	prot1950	Q9Y6X5	ENPP4	0.570194	3.51719e-13
prot848	P35613-2	BSG	prot1928	Q9Y5F6	PCDHGC5	0.570188	3.52163e-13
prot333	P01857	IGHG1	prot1926	A0A087X054	HYOU1	-0.570187	3.52163e-13
prot353	P02671	FGA	prot1627	Q99784	OLFM1	-0.570185	3.52163e-13
prot1598	Q96KN2	CNDP1	prot1763	A0A0C4DFP6	CRTAC1	0.570182	3.52163e-13
prot663	P16870-2	CBPE	prot1585	Q96GW7	BCAN	0.570182	3.52385e-13
prot523	P09603	CSF1	prot1242	Q15262	PTPRK	0.570178	3.52607e-13
prot20	A0A0B4J1V0	IGHV315	prot45	A2NJV5	IGKV229	0.570171	3.52829e-13
prot1362	Q6UWH4-2	GASK1B	prot2040	X6RKN2	NFASC	0.570169	3.52829e-13
prot474	P07360	C8G	prot1278	Q16620-2	NTRK2	-0.570167	3.53051e-13
prot753	P23435	CBLN1	prot1447	Q8IWV2	CNTN4	0.570166	3.53051e-13
prot1287	Q16769	QPCT	prot1435	Q8IUK8	CBLN2	0.570165	3.53051e-13
prot1012	P60983	GMFB	prot1782	Q9NTU7	CBLN4	0.570164	3.53051e-13
prot129	O43529	CHST10	prot1212	Q14515	SPARCL1	0.57016	3.53051e-13
prot888	P43121	MCAM	prot1607	Q96PD5	PGLYRP2	-0.570158	3.53273e-13
prot1149	Q12860	CNTN1	prot1559	Q92932	PTPRN2	0.570156	3.53495e-13
prot617	P14138	EDN3	prot1880	Q9ULF5	SLC39A10	0.570155	3.53495e-13
prot322	P01717	IGLV325	prot335	P01860	IGHG3	0.570154	3.53495e-13
prot1265	Q15904	ATP6AP1	prot1952	A0A075B6K5	IGLV39	-0.570152	3.53495e-13
prot107	O15240	VGF	prot1904	Q9UQM7	CAMK2A	0.570148	3.53717e-13
prot92	O14791	APOL1	prot1306	Q53EL9-3	SEZ6	-0.570137	3.54161e-13
prot229	O94991	SLITRK5	prot1530	Q8WYK1	CNTNAP5	0.57013	3.54383e-13
prot431	P05160	F13B	prot1212	Q14515	SPARCL1	-0.570126	3.54605e-13
prot355	P02679	FGG	prot472	P07358	C8B	0.570123	3.54827e-13
prot523	P09603	CSF1	prot1164	Q13332-3	PTPRS	0.57012	3.54827e-13
prot96	O14917	PCDH17	prot1240	Q15256	PTPRR	0.570119	3.54827e-13
prot449	P06312	IGKV41	prot1214	Q14520-2	HABP2	0.570115	3.55049e-13
prot280	P00747	PLG	prot1229	Q14DG7	TMEM132B	-0.570114	3.55049e-13
prot332	P01834	IGKC	prot1527	Q8WXD2	SCG3	-0.570114	3.55271e-13
prot1280	Q16627	CCL14	prot1948	Q9Y6N8	CDH10	-0.570111	3.55271e-13
prot1550	Q92823-2	NRCAM	prot1857	Q9UIW2	PLXNA1	0.570108	3.55271e-13
prot1312	Q5BLP8	C4orf48	prot1549	Q92820	GGH	0.570106	3.55493e-13
prot1377	Q6UXK5	LRRN1	prot1397	Q7Z3B1	NEGR1	0.570103	3.55715e-13
prot462	P07195	LDHB	prot638	P15151-3	PVR	0.57009	3.5616e-13
prot965	P54802	NAGLU	prot1190	E7EUF1	ENPP2	0.57009	3.5616e-13
prot982	P55287-2	CDH11	prot2006	E7ETH0	CFI	-0.57009	3.5616e-13
prot216	O94772	LY6H	prot305	P01303	NPY	0.570086	3.5616e-13
prot92	O14791	APOL1	prot1447	Q8IWV2	CNTN4	-0.570083	3.56382e-13
prot1046	E5RJR5	SKP1	prot1527	Q8WXD2	SCG3	0.570082	3.56382e-13
prot1202	Q14165	MLEC	prot1776	Q9NS98	SEMA3G	0.570079	3.56604e-13
prot202	O75752	B3GALNT1	prot2006	E7ETH0	CFI	-0.570079	3.56604e-13
prot1149	Q12860	CNTN1	prot1525	A0A087WWF1	SELENOM	0.570071	3.56826e-13
prot125	O43493-2	TGOLN2	prot1530	Q8WYK1	CNTNAP5	0.570064	3.57048e-13
prot277	P00740-2	F9	prot984	P55290	CDH13	-0.57006	3.57492e-13
prot393	P04075	ALDOA	prot771	P25311	AZGP1	-0.570058	3.57492e-13
prot1627	Q99784	OLFM1	prot1973	A0A0D9SF30	NCAM1	0.570048	3.57936e-13
prot450	P06331	IGHV434	prot1900	Q9UPU3	SORCS3	-0.570035	3.5838e-13
prot474	P07360	C8G	prot1868	Q9UKB5	AJAP1	-0.570035	3.5838e-13
prot23	A0A0B4J1X5	IGHV374	prot1214	Q14520-2	HABP2	0.570027	3.58824e-13
prot779	P26992	CNTFR	prot1683	Q9BZR6	RTN4R	0.570027	3.58824e-13
prot1822	Q9P2E7-2	PCDH10	prot1973	A0A0D9SF30	NCAM1	0.570027	3.58824e-13
prot686	P19022	CDH2	prot747	P23083	IGHV12	-0.570025	3.58824e-13
prot1437	Q8IUX7	AEBP1	prot1997	C9J2H1	ITIH5	0.570025	3.58824e-13
prot69	F8W785	GOLIM4	prot332	P01834	IGKC	-0.570021	3.58824e-13
prot176	B4DKD2	ADAM11	prot875	P40925	MDH1	0.570014	3.59268e-13
prot248	O95502	NPTXR	prot370	P02763	ORM1	-0.570014	3.59268e-13
prot1556	Q92896	GLG1	prot1825	G5E9G7	NRXN2	0.570009	3.59268e-13
prot449	P06312	IGKV41	prot1781	Q9NT99	LRRC4B	-0.570007	3.5949e-13
prot285	P01009	SERPINA1	prot1550	Q92823-2	NRCAM	-0.570004	3.59712e-13
prot277	P00740-2	F9	prot963	F8W9W0	EPHA5	-0.570002	3.59712e-13
prot963	F8W9W0	EPHA5	prot1229	Q14DG7	TMEM132B	0.569993	3.60156e-13
prot784	P27824	CANX	prot821	P31150	GDI1	0.569991	3.60156e-13
prot449	P06312	IGKV41	prot831	P33908	MAN1A1	-0.569988	3.60378e-13
prot1291	Q16849	PTPRN	prot1354	Q6P9A2	GALNT18	0.569987	3.60378e-13
prot1829	Q9UBP4	DKK3	prot2034	Q5SPY9	NPDC1	0.569986	3.60378e-13
prot53	B9A064	IGLL5	prot1443	Q8IW52	SLITRK4	-0.569982	3.606e-13
prot815	P30530-2	AXL	prot1447	Q8IWV2	CNTN4	0.569982	3.606e-13
prot267	P00450	CP	prot1704	Q9H1U4	MEGF9	-0.56998	3.606e-13
prot208	O75976	CPD	prot1278	Q16620-2	NTRK2	0.569979	3.606e-13
prot85	O14594	NCAN	prot693	Q5T985	ITIH2	-0.569977	3.606e-13
prot1177	E7EVP0	PNOC	prot1291	Q16849	PTPRN	0.569977	3.60822e-13
prot174	O75071	EFCAB14	prot1825	G5E9G7	NRXN2	0.569977	3.60822e-13
prot48	A6NGN9	IGLON5	prot802	P29966	MARCKS	0.569976	3.60822e-13
prot531	P09972	ALDOC	prot1933	Q9Y5I4	PCDHAC2	0.56997	3.61045e-13
prot559	P10645	CHGA	prot1892	Q9UMX5	NENF	0.569966	3.61267e-13
prot963	F8W9W0	EPHA5	prot1567	Q969P0-3	IGSF8	0.569964	3.61267e-13
prot809	P30101	PDIA3	prot1812	Q9P0K1-5	ADAM22	0.569962	3.61489e-13
prot661	P16519-2	PCSK2	prot1721	Q9H4D0	CLSTN2	0.569962	3.61489e-13
prot1246	Q15375-4	EPHA7	prot1829	Q9UBP4	DKK3	0.569959	3.61489e-13
prot120	O43291	SPINT2	prot554	P10599	TXN	0.569959	3.61489e-13
prot877	U3KQG5	CD200	prot1287	Q16769	QPCT	0.569957	3.61489e-13
prot693	Q5T985	ITIH2	prot1673	A0A087X0T8	CADM1	-0.569953	3.61933e-13
prot1400	Q7Z5A7-2	TAFA5	prot1830	Q9UBQ6	EXTL2	0.569949	3.61933e-13
prot1418	Q86UN2	RTN4RL1	prot1787	Q9NX62	IMPAD1	0.569947	3.61933e-13
prot661	P16519-2	PCSK2	prot1684	A0A0A0MR20	CNTNAP4	0.569945	3.62155e-13
prot35	A0A0C4DH38	IGHV551	prot1511	Q8TCZ2	CD99L2	-0.569941	3.62377e-13
prot364	P02750	LRG1	prot1447	Q8IWV2	CNTN4	-0.56993	3.62821e-13
prot459	P06865	HEXA	prot1831	Q9UBR2	CTSZ	0.569928	3.62821e-13
prot421	P05026-2	AT1B1	prot512	P09104	ENO2	0.569928	3.62821e-13
prot7	A0A075B6K4	IGLV310	prot412	P04433	IGKV311	0.569926	3.62821e-13
prot694	P19827	ITIH1	prot1408	Q7Z7M0	MEGF8	-0.569924	3.63043e-13
prot325	P01742	IGHV169	prot531	P09972	ALDOC	-0.569918	3.63265e-13
prot226	O94933	SLITRK3	prot1914	Q9Y287	ITM2B	0.569916	3.63265e-13
prot412	P04433	IGKV311	prot1446	Q8IWU5-2	SULF2	-0.569916	3.63265e-13
prot1316	Q5JRA6-2	MIA3	prot1446	Q8IWU5-2	SULF2	0.569914	3.63265e-13
prot280	P00747	PLG	prot305	P01303	NPY	-0.569911	3.63709e-13
prot1227	Q14C87	TMEM132D	prot1941	Q9UFM8	NPTN	0.569911	3.63709e-13
prot724	P21802-8	FGFR2	prot1890	Q9UMF0	ICAM5	0.56991	3.63709e-13
prot762	P23582	NPPC	prot1012	P60983	GMFB	0.569906	3.63709e-13
prot362	P02748	C9	prot1963	A0A096LPE2	SAA2-SAA4	0.569903	3.63931e-13
prot450	P06331	IGHV434	prot686	P19022	CDH2	-0.569903	3.63931e-13
prot289	P01024	C3	prot1458	Q8IZP7	HS6ST3	-0.569901	3.63931e-13
prot363	P02749	APOH	prot686	P19022	CDH2	-0.5699	3.64153e-13
prot351	A0A024R0T9	APOC2	prot1847	Q9UHG2	PCSK1N	-0.569899	3.64153e-13
prot1812	Q9P0K1-5	ADAM22	prot1857	Q9UIW2	PLXNA1	0.569898	3.64153e-13
prot224	O94919	ENDOD1	prot1947	Q9Y6N7-4	ROBO1	0.569898	3.64153e-13
prot404	P04217	A1BG	prot1164	Q13332-3	PTPRS	-0.569894	3.64153e-13
prot23	A0A0B4J1X5	IGHV374	prot1219	Q14697	GANAB	-0.569892	3.64375e-13
prot1683	Q9BZR6	RTN4R	prot1895	Q9UN70	PCDHGC3	0.569881	3.64819e-13
prot354	P02675	FGB	prot1070	P80723	BASP1	-0.56988	3.64819e-13
prot575	P11362-20	FGFR1	prot1499	Q8NFT8	DNER	0.569877	3.65041e-13
prot602	P13591	NCAM1	prot1306	Q53EL9-3	SEZ6	0.569876	3.65041e-13
prot800	P29622	SERPINA4	prot1607	Q96PD5	PGLYRP2	0.569874	3.65041e-13
prot979	P55283	CDH4	prot1893	Q9UN36-2	NDRG2	0.569873	3.65041e-13
prot802	P29966	MARCKS	prot1641	Q9BQT9	CLSTN3	0.569869	3.65263e-13
prot334	P01859	IGHG2	prot892	P43652	AFM	0.569864	3.65485e-13
prot363	P02749	APOH	prot403	E9PIM6	THY1	-0.56985	3.66152e-13
prot783	P27797	CALR	prot904	G3V164	GRIA4	0.569843	3.66374e-13
prot523	P09603	CSF1	prot1411	Q86SF2	GALNT7	0.56984	3.66374e-13
prot1182	Q13634-2	CDH18	prot1447	Q8IWV2	CNTN4	0.569837	3.66596e-13
prot353	P02671	FGA	prot1538	Q92563	SPOCK2	-0.569829	3.6704e-13
prot236	O95206-2	PCDH8	prot354	P02675	FGB	-0.569825	3.67262e-13
prot354	P02675	FGB	prot809	P30101	PDIA3	-0.569821	3.67262e-13
prot1212	Q14515	SPARCL1	prot1419	Q86UN3	RTN4RL2	0.56982	3.67262e-13
prot553	P10586-2	PTPRF	prot1941	Q9UFM8	NPTN	0.569819	3.67262e-13
prot1458	Q8IZP7	HS6ST3	prot1871	Q9UKM7	MAN1B1	0.569817	3.67484e-13
prot277	P00740-2	F9	prot889	E7EQM8	DCC	-0.569816	3.67706e-13
prot1857	Q9UIW2	PLXNA1	prot2025	H3BLU2	LSAMP	0.569813	3.67706e-13
prot541	P0DOY3	IGLC3	prot1829	Q9UBP4	DKK3	-0.569812	3.67706e-13
prot376	P02787	TF	prot1258	Q15818	NPTX1	-0.569811	3.67706e-13
prot107	O15240	VGF	prot284	P01008	SERPINC1	-0.569811	3.67706e-13
prot1118	Q06481	APLP2	prot1226	Q14982-2	OPCML	0.569797	3.68372e-13
prot196	A0A0A0MRU5	A0A0A0MRU5	prot459	P06865	HEXA	0.569796	3.68372e-13
prot1202	Q14165	MLEC	prot1474	Q8N3T6	TMEM132C	0.56979	3.68594e-13
prot398	P04156-2	PRIO	prot1511	Q8TCZ2	CD99L2	0.569788	3.68594e-13
prot661	P16519-2	PCSK2	prot1200	Q14118	DAG1	0.569785	3.68816e-13
prot678	P18065	IGFBP2	prot1993	B4DPQ0	C1R	0.569785	3.69038e-13
prot1825	G5E9G7	NRXN2	prot2023	H0YDE5	KIAA1549L	0.569782	3.69038e-13
prot733	P22304	IDS	prot951	P52799	EFNB2	0.569778	3.69038e-13
prot1118	Q06481	APLP2	prot1635	Q99985	SEMA3C	0.569776	3.6926e-13
prot125	O43493-2	TGOLN2	prot1192	Q13867	BLMH	0.569774	3.69482e-13
prot385	P03952	KLKB1	prot1895	Q9UN70	PCDHGC3	-0.569769	3.69482e-13
prot1353	Q6P4E1-5	CASC4	prot1822	Q9P2E7-2	PCDH10	0.569768	3.69482e-13
prot479	P07711	CTSL	prot1362	Q6UWH4-2	GASK1B	0.569768	3.69482e-13
prot1459	Q8IZS8	CACNA2D3	prot1511	Q8TCZ2	CD99L2	0.569767	3.69704e-13
prot1030	P61970	NUTF2	prot1965	A0A0A0MTQ4	RGMA	0.569762	3.69926e-13
prot334	P01859	IGHG2	prot1214	Q14520-2	HABP2	0.569759	3.69926e-13
prot280	P00747	PLG	prot1123	Q07954	LRP1	-0.569756	3.70148e-13
prot103	O15197-3	EPHB6	prot1581	Q96FE7-4	PIK3IP1	0.56975	3.7037e-13
prot430	P05155	SERPING1	prot1488	Q8NBJ4-2	GOLM1	0.569746	3.7037e-13
prot378	P02790	HPX	prot729	P22061	PCMT1	-0.569746	3.70592e-13
prot462	P07195	LDHB	prot1759	Q9NPR2-2	SEM4B	0.569744	3.70592e-13
prot92	O14791	APOL1	prot351	A0A024R0T9	APOC2	0.569742	3.70814e-13
prot305	P01303	NPY	prot554	P10599	TXN	0.569741	3.70814e-13
prot262	P00338	LDHA	prot1509	Q8TAG5-2	VSTM2A	0.569736	3.70814e-13
prot1108	Q04756	HGFAC	prot1435	Q8IUK8	CBLN2	-0.569736	3.70814e-13
prot73	O00533	CHL1	prot368	Q5VY30	RBP4	-0.569726	3.71259e-13
prot1598	Q96KN2	CNDP1	prot1880	Q9ULF5	SLC39A10	0.569724	3.71481e-13
prot69	F8W785	GOLIM4	prot293	P01042	KNG1	-0.569719	3.71703e-13
prot1229	Q14DG7	TMEM132B	prot1487	Q8NBI6	XXYLT1	0.569717	3.71703e-13
prot212	O94760	DDAH1	prot1744	Q9HCB6	SPON1	0.569714	3.71925e-13
prot1373	Q6UXD5-3	SEZ6L2	prot2038	V9GYM3	APOA2	-0.569714	3.71925e-13
prot1034	P62328	TMSB4X	prot1202	Q14165	MLEC	0.569709	3.72147e-13
prot435	P05408-2	SCG5	prot1879	F5H5X9	CDH7	0.569693	3.72813e-13
prot1269	Q16288-2	NTRK3	prot1884	Q9ULP0-2	NDRG4	0.569688	3.73035e-13
prot566	P11021	HSPA5	prot1970	A0A0C4DH35	IGHV335	-0.569678	3.73479e-13
prot96	O14917	PCDH17	prot1200	Q14118	DAG1	0.569672	3.73701e-13
prot567	P11047	LAMC1	prot978	P55268	LAMB2	0.56967	3.73923e-13
prot1438	Q8IV08	PLD3	prot1673	A0A087X0T8	CADM1	0.56967	3.73923e-13
prot349	P02649	APOE	prot661	P16519-2	PCSK2	0.569657	3.74367e-13
prot1319	Q5JZY3-2	EPHA10	prot1487	Q8NBI6	XXYLT1	0.569651	3.74589e-13
prot69	F8W785	GOLIM4	prot999	R4GMM9	NXPH1	0.569636	3.75255e-13
prot236	O95206-2	PCDH8	prot385	P03952	KLKB1	-0.569631	3.75477e-13
prot149	O60279	SUSD5	prot262	P00338	LDHA	0.569628	3.75699e-13
prot561	P10721-2	KIT	prot1433	Q8IUC8	GALNT13	0.569628	3.75699e-13
prot346	P02461	COL3A1	prot476	P07585	DCN	0.569628	3.75699e-13
prot1151	Q12907	LMAN2	prot1164	Q13332-3	PTPRS	0.569625	3.75699e-13
prot979	P55283	CDH4	prot2037	R4GMM8	ROBO2	0.569612	3.76366e-13
prot1354	Q6P9A2	GALNT18	prot1847	Q9UHG2	PCSK1N	0.569606	3.76588e-13
prot125	O43493-2	TGOLN2	prot1730	Q9H8L6	MMRN2	0.569602	3.7681e-13
prot85	O14594	NCAN	prot1502	Q8NFZ8	CADM4	0.569599	3.77032e-13
prot447	P06307	CCK	prot1265	Q15904	ATP6AP1	0.569597	3.77032e-13
prot388	P04004	VTN	prot523	P09603	CSF1	-0.569595	3.77032e-13
prot1464	Q8N126	CADM3	prot1554	Q92859-3	NEO1	0.569594	3.77032e-13
prot224	O94919	ENDOD1	prot1829	Q9UBP4	DKK3	0.569583	3.77476e-13
prot293	P01042	KNG1	prot1529	Q8WY21-4	SORC1	-0.569581	3.77698e-13
prot228	O94985	CLSTN1	prot387	P04003	C4BPA	-0.56957	3.78142e-13
prot1198	Q14112	NID2	prot1437	Q8IUX7	AEBP1	0.569565	3.78364e-13
prot912	P48723	HSPA13	prot1437	Q8IUX7	AEBP1	0.569563	3.78364e-13
prot371	P02765	AHSG	prot937	F5GZ08	APLP1	-0.569561	3.78586e-13
prot1319	Q5JZY3-2	EPHA10	prot1928	Q9Y5F6	PCDHGC5	0.569542	3.79252e-13
prot23	A0A0B4J1X5	IGHV374	prot1419	Q86UN3	RTN4RL2	-0.569542	3.79252e-13
prot1348	Q6MZW2	FSTL4	prot1635	Q99985	SEMA3C	0.569533	3.79696e-13
prot828	P32004-3	L1CAM	prot1023	P61604	HSPE1	0.569532	3.79696e-13
prot982	P55287-2	CDH11	prot1623	Q99674	CGREF1	0.56953	3.79918e-13
prot1192	Q13867	BLMH	prot1212	Q14515	SPARCL1	0.569519	3.80362e-13
prot754	P23468	PTPRD	prot771	P25311	AZGP1	-0.569519	3.80362e-13
prot388	P04004	VTN	prot1214	Q14520-2	HABP2	0.569518	3.80584e-13
prot373	P02774	GC	prot1287	Q16769	QPCT	-0.569513	3.80584e-13
prot1428	Q86Y38	XYLT1	prot1683	Q9BZR6	RTN4R	0.569508	3.81029e-13
prot454	P06727	APOA4	prot1592	A0A087WSY5	CPB2	0.569506	3.81029e-13
prot269	P00492	HPRT1	prot1229	Q14DG7	TMEM132B	0.569505	3.81029e-13
prot469	A0A1B0GVD5	CTSD	prot478	P07686	HEXB	0.569504	3.81029e-13
prot724	P21802-8	FGFR2	prot1048	P63313	TMSB10	0.569503	3.81029e-13
prot403	E9PIM6	THY1	prot668	P17174	GOT1	0.569499	3.81251e-13
prot1488	Q8NBJ4-2	GOLM1	prot1868	Q9UKB5	AJAP1	0.569495	3.81473e-13
prot918	P49257	LMAN1	prot1178	Q13554-7	CAMK2B	0.569493	3.81473e-13
prot424	P05067-11	APP	prot1567	Q969P0-3	IGSF8	0.569489	3.81695e-13
prot281	P00748	F12	prot401	P04196	HRG	0.569481	3.81917e-13
prot349	P02649	APOE	prot1882	Q9ULI3	HEG1	0.569481	3.81917e-13
prot116	O43173	ST8SIA3	prot1265	Q15904	ATP6AP1	0.56948	3.82139e-13
prot431	P05160	F13B	prot1641	Q9BQT9	CLSTN3	-0.569474	3.82361e-13
prot783	P27797	CALR	prot1755	Q9NPD7	NRN1	0.569467	3.82805e-13
prot401	P04196	HRG	prot1408	Q7Z7M0	MEGF8	-0.569465	3.82805e-13
prot984	P55290	CDH13	prot1598	Q96KN2	CNDP1	0.569451	3.83249e-13
prot831	P33908	MAN1A1	prot1151	Q12907	LMAN2	0.569448	3.83693e-13
prot204	A0A1B0GVB9	ATP6AP2	prot608	P13671	C6	-0.569443	3.83693e-13
prot202	O75752	B3GALNT1	prot1286	Q16706	MAN2A1	0.569436	3.84137e-13
prot349	P02649	APOE	prot1710	Q9H2E6	SEMA6A	0.569436	3.84137e-13
prot693	Q5T985	ITIH2	prot959	P54289-2	CACNA2D1	-0.56943	3.84359e-13
prot293	P01042	KNG1	prot979	P55283	CDH4	-0.56943	3.84359e-13
prot127	O43505	B4GAT1	prot262	P00338	LDHA	0.569429	3.84359e-13
prot1416	Q86TY3-2	CN037	prot1511	Q8TCZ2	CD99L2	0.569427	3.84581e-13
prot76	D6RHI9	RNASET2	prot257	O95967	EFEMP2	0.569427	3.84581e-13
prot305	P01303	NPY	prot1650	K7EKV3	RTBDN	0.569426	3.84581e-13
prot289	P01024	C3	prot889	E7EQM8	DCC	-0.569424	3.84581e-13
prot1443	Q8IW52	SLITRK4	prot1553	Q92854	SEMA4D	0.569422	3.84581e-13
prot959	P54289-2	CACNA2D1	prot1151	Q12907	LMAN2	0.569413	3.85025e-13
prot802	P29966	MARCKS	prot937	F5GZ08	APLP1	0.569412	3.85025e-13
prot450	P06331	IGHV434	prot1226	Q14982-2	OPCML	-0.569406	3.85469e-13
prot1884	Q9ULP0-2	NDRG4	prot1973	A0A0D9SF30	NCAM1	0.569403	3.85469e-13
prot1258	Q15818	NPTX1	prot1794	Q9NY97-2	B3GN2	0.5694	3.85691e-13
prot369	P02760	AMBP	prot1067	P80108	GPLD1	0.5694	3.85691e-13
prot783	P27797	CALR	prot1615	Q99435-4	NELL2	0.569398	3.85691e-13
prot1474	Q8N3T6	TMEM132C	prot1487	Q8NBI6	XXYLT1	0.569398	3.85691e-13
prot1580	Q96FE5-2	LINGO1	prot2037	R4GMM8	ROBO2	0.569394	3.85914e-13
prot1048	P63313	TMSB10	prot1342	Q6EMK4	VASN	0.569394	3.85914e-13
prot1609	Q96PX8	SLITRK1	prot1781	Q9NT99	LRRC4B	0.569392	3.85914e-13
prot474	P07360	C8G	prot951	P52799	EFNB2	-0.56939	3.86136e-13
prot912	P48723	HSPA13	prot1413	Q86SR1	GALNT10	0.56938	3.8658e-13
prot1428	Q86Y38	XYLT1	prot1822	Q9P2E7-2	PCDH10	0.56937	3.87024e-13
prot1759	Q9NPR2-2	SEM4B	prot1947	Q9Y6N7-4	ROBO1	0.569367	3.87246e-13
prot404	P04217	A1BG	prot757	P23471-2	PTPRZ1	-0.569365	3.87246e-13
prot754	P23468	PTPRD	prot1151	Q12907	LMAN2	0.569364	3.87246e-13
prot738	I6LM06	FGFR3	prot1877	A0A0D9SEP4	NRXN1	0.569363	3.87246e-13
prot145	A2A3C1	ADGRB2	prot269	P00492	HPRT1	0.569359	3.87468e-13
prot291	Q5H9A7	TIMP1	prot306	P01344	IGF2	0.569356	3.8769e-13
prot1408	Q7Z7M0	MEGF8	prot1529	Q8WY21-4	SORC1	0.569355	3.8769e-13
prot1550	Q92823-2	NRCAM	prot1842	Q9UGM5	FETUB	-0.56935	3.87912e-13
prot838	P35052	GPC1	prot889	E7EQM8	DCC	0.569349	3.87912e-13
prot1164	Q13332-3	PTPRS	prot1730	Q9H8L6	MMRN2	0.569349	3.87912e-13
prot1149	Q12860	CNTN1	prot1219	Q14697	GANAB	0.569348	3.87912e-13
prot453	P06681	C2	prot1800	Q9NZ53	PODXL2	-0.569343	3.88134e-13
prot204	A0A1B0GVB9	ATP6AP2	prot1997	C9J2H1	ITIH5	0.569341	3.88356e-13
prot354	P02675	FGB	prot1342	Q6EMK4	VASN	-0.569338	3.88578e-13
prot1585	Q96GW7	BCAN	prot1914	Q9Y287	ITM2B	0.569337	3.88578e-13
prot53	B9A064	IGLL5	prot1742	Q5VT82	PCDH9	-0.569336	3.88578e-13
prot559	P10645	CHGA	prot1730	Q9H8L6	MMRN2	0.569335	3.88578e-13
prot1737	Q9HBR0	SLC38A10	prot1755	Q9NPD7	NRN1	0.569333	3.88578e-13
prot761	P23560	BDNF	prot1755	Q9NPD7	NRN1	0.56933	3.888e-13
prot369	P02760	AMBP	prot1242	Q15262	PTPRK	-0.569328	3.89022e-13
prot503	P08603	CFH	prot1242	Q15262	PTPRK	-0.569326	3.89022e-13
prot350	K7ERI9	APOC1	prot474	P07360	C8G	0.569324	3.89022e-13
prot570	P11142	HSPA8	prot1007	P60709	ACTB	0.569323	3.89022e-13
prot185	O75223	GGCT	prot1845	Q9UHC6	CNTNAP2	0.569305	3.8991e-13
prot1178	Q13554-7	CAMK2B	prot1880	Q9ULF5	SLC39A10	0.569304	3.8991e-13
prot269	P00492	HPRT1	prot668	P17174	GOT1	0.569302	3.8991e-13
prot693	Q5T985	ITIH2	prot2030	K7ELL7	PRKCSH	-0.569296	3.90354e-13
prot1501	Q8NFZ4	NLGN2	prot1650	K7EKV3	RTBDN	0.569293	3.90354e-13
prot202	O75752	B3GALNT1	prot903	P47972	NPTX2	0.569286	3.90799e-13
prot45	A2NJV5	IGKV229	prot1149	Q12860	CNTN1	-0.569277	3.91243e-13
prot1438	Q8IV08	PLD3	prot1472	Q8N3J6-2	CADM2	0.569275	3.91243e-13
prot874	P40189	IL6ST	prot2037	R4GMM8	ROBO2	0.56927	3.91465e-13
prot692	P19652	ORM2	prot1902	Q9UQ52	CNTN6	-0.56926	3.91909e-13
prot456	P06744	GPI	prot1032	P61981	YWHAG	0.569259	3.91909e-13
prot284	P01008	SERPINC1	prot1291	Q16849	PTPRN	-0.569259	3.92131e-13
prot1328	A0A0A0MQY7	CACHD1	prot1408	Q7Z7M0	MEGF8	0.569254	3.92131e-13
prot501	P08581	MET	prot738	I6LM06	FGFR3	0.569243	3.92575e-13
prot51	A6NLU5	VSTM2B	prot1825	G5E9G7	NRXN2	0.569243	3.92575e-13
prot120	O43291	SPINT2	prot980	P55285-2	CADH6	0.569238	3.93019e-13
prot472	P07358	C8B	prot1607	Q96PD5	PGLYRP2	0.569237	3.93019e-13
prot129	O43529	CHST10	prot462	P07195	LDHB	0.569235	3.93019e-13
prot334	P01859	IGHG2	prot581	P12109	COL6A1	-0.569235	3.93019e-13
prot145	A2A3C1	ADGRB2	prot694	P19827	ITIH1	-0.569231	3.93241e-13
prot1182	Q13634-2	CDH18	prot2034	Q5SPY9	NPDC1	0.569221	3.93685e-13
prot111	O15400-2	STX7	prot1353	Q6P4E1-5	CASC4	0.569221	3.93685e-13
prot242	O95445	APOM	prot1353	Q6P4E1-5	CASC4	-0.56922	3.93685e-13
prot1306	Q53EL9-3	SEZ6	prot1478	Q8N475-2	FSTL5	0.569218	3.93907e-13
prot440	P05543	SERPINA7	prot1533	Q8WZA1	POMGNT1	-0.569212	3.94129e-13
prot815	P30530-2	AXL	prot904	G3V164	GRIA4	0.569211	3.94129e-13
prot883	P42785	PRCP	prot1190	E7EUF1	ENPP2	0.569207	3.94351e-13
prot1151	Q12907	LMAN2	prot1291	Q16849	PTPRN	0.569202	3.94573e-13
prot130	C9JR67	SGCE	prot808	P30086	PEBP1	0.569201	3.94573e-13
prot1737	Q9HBR0	SLC38A10	prot2030	K7ELL7	PRKCSH	0.5692	3.94795e-13
prot1434	Q8IUK5	PLXDC1	prot1711	Q9H2X0	CHRD	0.569195	3.94795e-13
prot1666	Q9BXJ3	C1QTNF4	prot1975	A0A0G2JMB2	IGHA2	-0.569188	3.95239e-13
prot332	P01834	IGKC	prot2006	E7ETH0	CFI	0.569182	3.95461e-13
prot892	P43652	AFM	prot1164	Q13332-3	PTPRS	-0.569179	3.95683e-13
prot236	O95206-2	PCDH8	prot531	P09972	ALDOC	0.569174	3.95683e-13
prot675	P17900	GM2A	prot1877	A0A0D9SEP4	NRXN1	0.569171	3.96128e-13
prot267	P00450	CP	prot921	P49641	MAN2A2	-0.56917	3.96128e-13
prot69	F8W785	GOLIM4	prot940	P51884	LUM	-0.569169	3.96128e-13
prot1070	P80723	BASP1	prot1776	Q9NS98	SEMA3G	0.569168	3.96128e-13
prot1435	Q8IUK8	CBLN2	prot1882	Q9ULI3	HEG1	0.569165	3.96128e-13
prot474	P07360	C8G	prot831	P33908	MAN1A1	-0.569155	3.96572e-13
prot96	O14917	PCDH17	prot1933	Q9Y5I4	PCDHAC2	0.569153	3.96794e-13
prot512	P09104	ENO2	prot1030	P61970	NUTF2	0.569152	3.97016e-13
prot1592	A0A087WSY5	CPB2	prot1845	Q9UHC6	CNTNAP2	-0.569152	3.97016e-13
prot638	P15151-3	PVR	prot2006	E7ETH0	CFI	-0.569147	3.97016e-13
prot1941	Q9UFM8	NPTN	prot2037	R4GMM8	ROBO2	0.569146	3.97016e-13
prot982	P55287-2	CDH11	prot1650	K7EKV3	RTBDN	0.569144	3.97238e-13
prot1128	Q08345	DDR1	prot1498	Q8NFP4	MDGA1	0.569139	3.9746e-13
prot988	E9PLK3	NPEPPS	prot1212	Q14515	SPARCL1	0.569138	3.9746e-13
prot729	P22061	PCMT1	prot2040	X6RKN2	NFASC	0.569137	3.9746e-13
prot127	O43505	B4GAT1	prot202	O75752	B3GALNT1	0.569135	3.97682e-13
prot757	P23471-2	PTPRZ1	prot1342	Q6EMK4	VASN	0.569133	3.97682e-13
prot398	P04156-2	PRIO	prot1306	Q53EL9-3	SEZ6	0.569128	3.97904e-13
prot459	P06865	HEXA	prot749	P23142-4	FBLN1	0.569127	3.97904e-13
prot293	P01042	KNG1	prot852	P35858	IGFALS	0.569124	3.98126e-13
prot757	P23471-2	PTPRZ1	prot981	J3KRI5	CDH8	0.569116	3.98348e-13
prot661	P16519-2	PCSK2	prot829	P32119	PRDX2	0.569115	3.9857e-13
prot51	A6NLU5	VSTM2B	prot1487	Q8NBI6	XXYLT1	0.569105	3.99014e-13
prot378	P02790	HPX	prot1598	Q96KN2	CNDP1	-0.569098	3.99236e-13
prot1124	Q08174-2	PCDH1	prot1151	Q12907	LMAN2	0.569094	3.99458e-13
prot403	E9PIM6	THY1	prot1030	P61970	NUTF2	0.569093	3.9968e-13
prot449	P06312	IGKV41	prot1246	Q15375-4	EPHA7	-0.569089	3.9968e-13
prot785	P27918	CFP	prot1787	Q9NX62	IMPAD1	-0.569087	3.9968e-13
prot1419	Q86UN3	RTN4RL2	prot1813	Q9P0K9	FRRS1L	0.569087	3.99902e-13
prot290	P01031	C5	prot351	A0A024R0T9	APOC2	0.569084	3.99902e-13
prot952	A0A087X240	EFNA5	prot1500	Q8NFY4-6	SEM6D	0.569081	4.00124e-13
prot449	P06312	IGKV41	prot559	P10645	CHGA	-0.569077	4.00346e-13
prot398	P04156-2	PRIO	prot1829	Q9UBP4	DKK3	0.569065	4.01013e-13
prot354	P02675	FGB	prot1192	Q13867	BLMH	-0.569056	4.01235e-13
prot1509	Q8TAG5-2	VSTM2A	prot1556	Q92896	GLG1	0.569055	4.01457e-13
prot364	P02750	LRG1	prot1438	Q8IV08	PLD3	-0.569054	4.01457e-13
prot501	P08581	MET	prot1313	Q5FWE3-3	PRRT3	0.569051	4.01457e-13
prot495	P08493	MGP	prot655	P16112-2	ACAN	0.569047	4.01679e-13
prot762	P23582	NPPC	prot1308	Q53RD9	FBLN7	0.569045	4.01901e-13
prot553	P10586-2	PTPRF	prot1895	Q9UN70	PCDHGC3	0.569043	4.01901e-13
prot733	P22304	IDS	prot963	F8W9W0	EPHA5	0.569038	4.02123e-13
prot410	P04406	GAPDH	prot1359	Q6UVK1	CSPG4	0.569035	4.02345e-13
prot422	P05060	CHGB	prot738	I6LM06	FGFR3	0.569034	4.02345e-13
prot20	A0A0B4J1V0	IGHV315	prot39	A0A0C4DH72	IGKV16	0.569032	4.02345e-13
prot1108	Q04756	HGFAC	prot1202	Q14165	MLEC	-0.569031	4.02345e-13
prot373	P02774	GC	prot1790	Q9NY47-2	CACNA2D2	-0.569024	4.02789e-13
prot363	P02749	APOH	prot2038	V9GYM3	APOA2	0.56902	4.02789e-13
prot431	P05160	F13B	prot1428	Q86Y38	XYLT1	-0.569019	4.03011e-13
prot293	P01042	KNG1	prot1941	Q9UFM8	NPTN	-0.569016	4.03233e-13
prot248	O95502	NPTXR	prot1711	Q9H2X0	CHRD	0.569012	4.03233e-13
prot540	P0DMV9	HSPA1A	prot628	P14618-2	PKM	0.56901	4.03233e-13
prot224	O94919	ENDOD1	prot761	P23560	BDNF	0.569006	4.03677e-13
prot393	P04075	ALDOA	prot1641	Q9BQT9	CLSTN3	0.568998	4.03899e-13
prot1359	Q6UVK1	CSPG4	prot1919	Q9Y2I2-1	NTNG1	0.568997	4.04121e-13
prot404	P04217	A1BG	prot1509	Q8TAG5-2	VSTM2A	-0.568994	4.04121e-13
prot120	O43291	SPINT2	prot2038	V9GYM3	APOA2	-0.568993	4.04121e-13
prot290	P01031	C5	prot1538	Q92563	SPOCK2	-0.568992	4.04121e-13
prot103	O15197-3	EPHB6	prot1965	A0A0A0MTQ4	RGMA	0.568989	4.04343e-13
prot1845	Q9UHC6	CNTNAP2	prot1933	Q9Y5I4	PCDHAC2	0.568988	4.04565e-13
prot278	P00742	F10	prot388	P04004	VTN	0.56898	4.04787e-13
prot1867	Q9UK55	SERPINA10	prot2040	X6RKN2	NFASC	-0.56898	4.04787e-13
prot1399	Q7Z553	MDGA2	prot1438	Q8IV08	PLD3	0.568979	4.05009e-13
prot262	P00338	LDHA	prot1458	Q8IZP7	HS6ST3	0.568978	4.05009e-13
prot209	O76061	STC2	prot531	P09972	ALDOC	0.568977	4.05009e-13
prot733	P22304	IDS	prot999	R4GMM9	NXPH1	0.56897	4.05231e-13
prot1581	Q96FE7-4	PIK3IP1	prot1877	A0A0D9SEP4	NRXN1	0.568966	4.05453e-13
prot385	P03952	KLKB1	prot559	P10645	CHGA	-0.568965	4.05453e-13
prot831	P33908	MAN1A1	prot875	P40925	MDH1	0.568961	4.05675e-13
prot388	P04004	VTN	prot1620	Q99574	SERPINI1	-0.568956	4.05898e-13
prot581	P12109	COL6A1	prot1524	Q8WVQ1-3	CANT1	0.568953	4.05898e-13
prot334	P01859	IGHG2	prot1952	A0A075B6K5	IGLV39	0.568953	4.05898e-13
prot964	E9PG71	EPHA4	prot1627	Q99784	OLFM1	0.568948	4.06342e-13
prot933	A0A087WXM8	BCAM	prot2030	K7ELL7	PRKCSH	0.568948	4.06342e-13
prot809	P30101	PDIA3	prot980	P55285-2	CADH6	0.568946	4.06342e-13
prot1239	Q15223	NECTIN1	prot1867	Q9UK55	SERPINA10	-0.568934	4.07008e-13
prot435	P05408-2	SCG5	prot1842	Q9UGM5	FETUB	-0.568932	4.07008e-13
prot202	O75752	B3GALNT1	prot1598	Q96KN2	CNDP1	0.568929	4.0723e-13
prot127	O43505	B4GAT1	prot778	P26572	MGAT1	0.568916	4.07674e-13
prot272	P00558	PGK1	prot515	P09382	LGALS1	0.568913	4.07896e-13
prot48	A6NGN9	IGLON5	prot793	P29120-2	PCSK1	0.56891	4.08118e-13
prot472	P07358	C8B	prot1373	Q6UXD5-3	SEZ6L2	-0.568903	4.0834e-13
prot460	P07093-2	SERPINE2	prot1877	A0A0D9SEP4	NRXN1	0.568902	4.08562e-13
prot1108	Q04756	HGFAC	prot1265	Q15904	ATP6AP1	-0.568892	4.09006e-13
prot875	P40925	MDH1	prot1845	Q9UHC6	CNTNAP2	0.568884	4.0945e-13
prot262	P00338	LDHA	prot1183	Q13641	TPBG	0.568882	4.0945e-13
prot1495	Q8NCW5-2	NNRE	prot1616	Q99497	PARK7	0.568876	4.09672e-13
prot76	D6RHI9	RNASET2	prot1146	Q12805-2	FBLN3	0.568874	4.09894e-13
prot1202	Q14165	MLEC	prot1495	Q8NCW5-2	NNRE	0.568874	4.09894e-13
prot176	B4DKD2	ADAM11	prot1361	Q6UW01	CBLN3	0.568873	4.09894e-13
prot874	P40189	IL6ST	prot1782	Q9NTU7	CBLN4	0.568873	4.09894e-13
prot1895	Q9UN70	PCDHGC3	prot1970	A0A0C4DH35	IGHV335	-0.568871	4.09894e-13
prot371	P02765	AHSG	prot1495	Q8NCW5-2	NNRE	-0.568856	4.1056e-13
prot226	O94933	SLITRK3	prot832	P34059	GALNS	0.568855	4.10783e-13
prot435	P05408-2	SCG5	prot1580	Q96FE5-2	LINGO1	0.568849	4.10783e-13
prot110	H9KV31	NCAM2	prot294	P01042-2	KNG1	-0.568848	4.11005e-13
prot362	P02748	C9	prot754	P23468	PTPRD	-0.568846	4.11227e-13
prot1427	A0A0A6YYA0	TMED7-TICAM2	prot1615	Q99435-4	NELL2	0.568846	4.11227e-13
prot848	P35613-2	BSG	prot888	P43121	MCAM	0.568846	4.11227e-13
prot110	H9KV31	NCAM2	prot1681	A0A087WZS0	LYNX1	0.568844	4.11227e-13
prot1032	P61981	YWHAG	prot1284	Q16658	FSCN1	0.568831	4.11671e-13
prot310	P01599	IGKV117	prot904	G3V164	GRIA4	-0.568831	4.11671e-13
prot310	P01599	IGKV117	prot1963	A0A096LPE2	SAA2-SAA4	0.568829	4.11893e-13
prot848	P35613-2	BSG	prot1813	Q9P0K9	FRRS1L	0.568825	4.12115e-13
prot661	P16519-2	PCSK2	prot1214	Q14520-2	HABP2	-0.568819	4.12337e-13
prot1556	Q92896	GLG1	prot1817	Q9P121-4	NTM	0.568819	4.12559e-13
prot313	P01619	IGKV320	prot1781	Q9NT99	LRRC4B	-0.568814	4.12559e-13
prot1459	Q8IZS8	CACNA2D3	prot1464	Q8N126	CADM3	0.568809	4.13003e-13
prot848	P35613-2	BSG	prot1533	Q8WZA1	POMGNT1	0.568803	4.13003e-13
prot1419	Q86UN3	RTN4RL2	prot1882	Q9ULI3	HEG1	0.5688	4.13225e-13
prot980	P55285-2	CADH6	prot1933	Q9Y5I4	PCDHAC2	0.568794	4.13447e-13
prot71	O00468-6	AGRN	prot1214	Q14520-2	HABP2	-0.568793	4.13669e-13
prot130	C9JR67	SGCE	prot435	P05408-2	SCG5	0.568791	4.13669e-13
prot1202	Q14165	MLEC	prot1424	Q86VZ4	LRP11	0.568786	4.13891e-13
prot277	P00740-2	F9	prot1130	Q08431	MFGE8	-0.56878	4.14335e-13
prot125	O43493-2	TGOLN2	prot988	E9PLK3	NPEPPS	0.568778	4.14335e-13
prot503	P08603	CFH	prot756	P23470-2	PTPRG	-0.568772	4.14779e-13
prot761	P23560	BDNF	prot1529	Q8WY21-4	SORC1	0.568767	4.14779e-13
prot48	A6NGN9	IGLON5	prot404	P04217	A1BG	-0.568764	4.15001e-13
prot1306	Q53EL9-3	SEZ6	prot1890	Q9UMF0	ICAM5	0.568762	4.15223e-13
prot371	P02765	AHSG	prot980	P55285-2	CADH6	-0.568752	4.15668e-13
prot1265	Q15904	ATP6AP1	prot1721	Q9H4D0	CLSTN2	0.568747	4.15668e-13
prot305	P01303	NPY	prot1794	Q9NY97-2	B3GN2	0.568737	4.16112e-13
prot363	P02749	APOH	prot601	P13521	SCG2	-0.568737	4.16334e-13
prot1287	Q16769	QPCT	prot1759	Q9NPR2-2	SEM4B	0.568733	4.16556e-13
prot979	P55283	CDH4	prot1229	Q14DG7	TMEM132B	0.568727	4.16778e-13
prot503	P08603	CFH	prot1763	A0A0C4DFP6	CRTAC1	-0.568718	4.17222e-13
prot422	P05060	CHGB	prot1646	Q9BRK5	SDF4	0.568709	4.17666e-13
prot424	P05067-11	APP	prot471	P07357	C8A	-0.568701	4.17888e-13
prot1842	Q9UGM5	FETUB	prot1845	Q9UHC6	CNTNAP2	-0.568694	4.18332e-13
prot384	P03951	F11	prot1123	Q07954	LRP1	-0.568693	4.18332e-13
prot248	O95502	NPTXR	prot333	P01857	IGHG1	-0.568688	4.18776e-13
prot242	O95445	APOM	prot1200	Q14118	DAG1	-0.568686	4.18776e-13
prot1030	P61970	NUTF2	prot1178	Q13554-7	CAMK2B	0.568685	4.18776e-13
prot206	O75882-2	ATRN	prot1527	Q8WXD2	SCG3	-0.568682	4.18776e-13
prot747	P23083	IGHV12	prot1902	Q9UQ52	CNTN6	-0.568673	4.1922e-13
prot1546	Q92752	TNR	prot2006	E7ETH0	CFI	-0.568672	4.19442e-13
prot512	P09104	ENO2	prot1530	Q8WYK1	CNTNAP5	0.568667	4.19664e-13
prot313	P01619	IGKV320	prot1501	Q8NFZ4	NLGN2	-0.568664	4.19664e-13
prot963	F8W9W0	EPHA5	prot1919	Q9Y2I2-1	NTNG1	0.568663	4.19886e-13
prot293	P01042	KNG1	prot313	P01619	IGKV320	0.568653	4.2033e-13
prot130	C9JR67	SGCE	prot1118	Q06481	APLP2	0.568651	4.20552e-13
prot332	P01834	IGKC	prot404	P04217	A1BG	0.568651	4.20552e-13
prot608	P13671	C6	prot815	P30530-2	AXL	-0.568649	4.20552e-13
prot401	P04196	HRG	prot581	P12109	COL6A1	-0.568646	4.20552e-13
prot147	O60243	HS6ST1	prot1994	B4E1Z4	AL645922.1	-0.568644	4.20775e-13
prot195	O75493	CA11	prot280	P00747	PLG	-0.568638	4.20997e-13
prot401	P04196	HRG	prot1527	Q8WXD2	SCG3	-0.568637	4.20997e-13
prot982	P55287-2	CDH11	prot1164	Q13332-3	PTPRS	0.568636	4.20997e-13
prot979	P55283	CDH4	prot1488	Q8NBJ4-2	GOLM1	0.568635	4.21219e-13
prot1590	Q96ID5	IGSF21	prot1683	Q9BZR6	RTN4R	0.568633	4.21441e-13
prot808	P30086	PEBP1	prot809	P30101	PDIA3	0.568631	4.21441e-13
prot602	P13591	NCAM1	prot1377	Q6UXK5	LRRN1	0.56863	4.21441e-13
prot1140	Q10472	GALNT1	prot2025	H3BLU2	LSAMP	0.568629	4.21441e-13
prot306	P01344	IGF2	prot1835	Q9UBX5	FBLN5	0.568621	4.21885e-13
prot202	O75752	B3GALNT1	prot1108	Q04756	HGFAC	-0.568616	4.22107e-13
prot809	P30101	PDIA3	prot1212	Q14515	SPARCL1	0.568612	4.22329e-13
prot1500	Q8NFY4-6	SEM6D	prot2013	F5GY80	C8B	-0.568611	4.22329e-13
prot424	P05067-11	APP	prot1200	Q14118	DAG1	0.568602	4.22773e-13
prot1607	Q96PD5	PGLYRP2	prot1941	Q9UFM8	NPTN	-0.568599	4.22995e-13
prot892	P43652	AFM	prot1308	Q53RD9	FBLN7	-0.568598	4.22995e-13
prot628	P14618-2	PKM	prot1214	Q14520-2	HABP2	-0.568594	4.23217e-13
prot305	P01303	NPY	prot1595	Q96JF0	ST6GAL2	0.568587	4.23661e-13
prot332	P01834	IGKC	prot1819	Q9P232	CNTN3	-0.568578	4.24105e-13
prot784	P27824	CANX	prot1677	B7ZLJ8	SEZ6L	0.568574	4.24105e-13
prot373	P02774	GC	prot1524	Q8WVQ1-3	CANT1	-0.568571	4.24327e-13
prot455	P06733	ENO1	prot479	P07711	CTSL	0.56857	4.24327e-13
prot325	P01742	IGHV169	prot2025	H3BLU2	LSAMP	-0.568567	4.24549e-13
prot229	O94991	SLITRK5	prot1202	Q14165	MLEC	0.568566	4.24549e-13
prot1376	Q6UXK2	ISLR2	prot1882	Q9ULI3	HEG1	0.568562	4.24771e-13
prot848	P35613-2	BSG	prot1240	Q15256	PTPRR	0.568561	4.24771e-13
prot471	P07357	C8A	prot1224	Q14894	CRYM	-0.568556	4.24993e-13
prot554	P10599	TXN	prot1781	Q9NT99	LRRC4B	0.568548	4.25437e-13
prot1641	Q9BQT9	CLSTN3	prot2006	E7ETH0	CFI	-0.568546	4.25437e-13
prot639	P15169	CPN1	prot1845	Q9UHC6	CNTNAP2	-0.568545	4.25437e-13
prot376	P02787	TF	prot1996	B7ZKJ8	ITIH4	0.568542	4.25882e-13
prot748	P23142	FBLN1	prot763	P24043	LAMA2	0.568538	4.25882e-13
prot1487	Q8NBI6	XXYLT1	prot1742	Q5VT82	PCDH9	0.568531	4.26326e-13
prot612	P13796	LCP1	prot1313	Q5FWE3-3	PRRT3	-0.568531	4.26326e-13
prot503	P08603	CFH	prot1192	Q13867	BLMH	-0.568528	4.26326e-13
prot216	O94772	LY6H	prot1246	Q15375-4	EPHA7	0.568521	4.2677e-13
prot48	A6NGN9	IGLON5	prot1438	Q8IV08	PLD3	0.56852	4.2677e-13
prot338	P01876	IGHA1	prot1212	Q14515	SPARCL1	-0.568511	4.27214e-13
prot501	P08581	MET	prot921	P49641	MAN2A2	0.568506	4.27436e-13
prot148	O60245	PCDH7	prot1278	Q16620-2	NTRK2	0.568495	4.28102e-13
prot115	O43157-2	PLXNB1	prot838	P35052	GPC1	0.568489	4.28324e-13
prot1046	E5RJR5	SKP1	prot1459	Q8IZS8	CACNA2D3	0.568486	4.28546e-13
prot224	O94919	ENDOD1	prot808	P30086	PEBP1	0.568481	4.28768e-13
prot202	O75752	B3GALNT1	prot761	P23560	BDNF	0.568474	4.2899e-13
prot11	A0A075B6S5	IGKV127	prot308	P01594	IGKV133	0.568472	4.29212e-13
prot385	P03952	KLKB1	prot1759	Q9NPR2-2	SEM4B	-0.56847	4.29434e-13
prot471	P07357	C8A	prot1240	Q15256	PTPRR	-0.568466	4.29434e-13
prot295	A9UJN9	PDGFB	prot1459	Q8IZS8	CACNA2D3	0.568464	4.29434e-13
prot16	A0A0A0MS15	IGHV349	prot1952	A0A075B6K5	IGLV39	0.568456	4.29878e-13
prot148	O60245	PCDH7	prot355	P02679	FGG	-0.568448	4.30322e-13
prot450	P06331	IGHV434	prot1947	Q9Y6N7-4	ROBO1	-0.568439	4.30767e-13
prot228	O94985	CLSTN1	prot1684	A0A0A0MR20	CNTNAP4	0.568435	4.30989e-13
prot1224	Q14894	CRYM	prot1965	A0A0A0MTQ4	RGMA	0.568433	4.31211e-13
prot831	P33908	MAN1A1	prot1598	Q96KN2	CNDP1	0.568429	4.31211e-13
prot91	O14786	NRP1	prot1458	Q8IZP7	HS6ST3	0.568426	4.31433e-13
prot325	P01742	IGHV169	prot1559	Q92932	PTPRN2	-0.568423	4.31655e-13
prot20	A0A0B4J1V0	IGHV315	prot318	P01703	IGLV140	0.56842	4.31655e-13
prot96	O14917	PCDH17	prot450	P06331	IGHV434	-0.56842	4.31655e-13
prot608	P13671	C6	prot761	P23560	BDNF	-0.568414	4.32099e-13
prot332	P01834	IGKC	prot368	Q5VY30	RBP4	0.568406	4.32543e-13
prot758	P23515	OMG	prot1116	Q06033-2	ITIH3	-0.568405	4.32543e-13
prot999	R4GMM9	NXPH1	prot1012	P60983	GMFB	0.5684	4.32765e-13
prot401	P04196	HRG	prot1819	Q9P232	CNTN3	-0.568399	4.32765e-13
prot795	P29218	IMPA1	prot889	E7EQM8	DCC	0.568394	4.32987e-13
prot1146	Q12805-2	FBLN3	prot1704	Q9H1U4	MEGF9	0.568391	4.33209e-13
prot926	A0A182DWH7	SELENOP	prot1130	Q08431	MFGE8	-0.568389	4.33431e-13
prot174	O75071	EFCAB14	prot1275	Q16568	CARTPT	0.568388	4.33431e-13
prot1012	P60983	GMFB	prot1926	A0A087X054	HYOU1	0.568385	4.33431e-13
prot373	P02774	GC	prot1192	Q13867	BLMH	-0.568383	4.33431e-13
prot1064	P78509	RELN	prot1265	Q15904	ATP6AP1	0.568378	4.33875e-13
prot82	O14514	ADGRB1	prot92	O14791	APOL1	-0.568377	4.33875e-13
prot248	O95502	NPTXR	prot1212	Q14515	SPARCL1	0.568374	4.34097e-13
prot422	P05060	CHGB	prot2023	H0YDE5	KIAA1549L	0.56837	4.34319e-13
prot204	A0A1B0GVB9	ATP6AP2	prot274	P00734	F2	-0.568362	4.34763e-13
prot129	O43529	CHST10	prot904	G3V164	GRIA4	0.56836	4.34763e-13
prot1224	Q14894	CRYM	prot1327	Q5VSG8	MANEAL	0.568358	4.34763e-13
prot1104	Q03167-2	TGFBR3	prot1842	Q9UGM5	FETUB	-0.568357	4.34763e-13
prot668	P17174	GOT1	prot1744	Q9HCB6	SPON1	0.568352	4.35207e-13
prot450	P06331	IGHV434	prot1118	Q06481	APLP2	-0.568345	4.35429e-13
prot1446	Q8IWU5-2	SULF2	prot1879	F5H5X9	CDH7	0.568345	4.35652e-13
prot149	O60279	SUSD5	prot474	P07360	C8G	-0.568341	4.35652e-13
prot364	P02750	LRG1	prot1845	Q9UHC6	CNTNAP2	-0.568338	4.35874e-13
prot332	P01834	IGKC	prot1787	Q9NX62	IMPAD1	-0.568334	4.36096e-13
prot1046	E5RJR5	SKP1	prot1813	Q9P0K9	FRRS1L	0.568331	4.36096e-13
prot388	P04004	VTN	prot516	P09417	QDPR	-0.568322	4.3654e-13
prot565	P10909-4	CLUS	prot1500	Q8NFY4-6	SEM6D	0.568314	4.36984e-13
prot733	P22304	IDS	prot1635	Q99985	SEMA3C	0.568312	4.36984e-13
prot1202	Q14165	MLEC	prot1965	A0A0A0MTQ4	RGMA	0.568291	4.38316e-13
prot109	O15354	GPR37	prot999	R4GMM9	NXPH1	0.568285	4.38538e-13
prot952	A0A087X240	EFNA5	prot1710	Q9H2E6	SEMA6A	0.568285	4.38538e-13
prot175	E7EWD3	ADAM23	prot1447	Q8IWV2	CNTN4	0.568279	4.3876e-13
prot96	O14917	PCDH17	prot1553	Q92854	SEMA4D	0.568276	4.38982e-13
prot404	P04217	A1BG	prot1502	Q8NFZ8	CADM4	-0.568268	4.39204e-13
prot1183	Q13641	TPBG	prot1418	Q86UN2	RTN4RL1	0.568266	4.39426e-13
prot550	P10451-4	SPP1	prot665	P16949	STMN1	0.568264	4.39648e-13
prot1559	Q92932	PTPRN2	prot1933	Q9Y5I4	PCDHAC2	0.568263	4.39648e-13
prot892	P43652	AFM	prot1965	A0A0A0MTQ4	RGMA	-0.568257	4.3987e-13
prot1550	Q92823-2	NRCAM	prot1892	Q9UMX5	NENF	0.568257	4.40092e-13
prot565	P10909-4	CLUS	prot1755	Q9NPD7	NRN1	0.568253	4.40092e-13
prot471	P07357	C8A	prot628	P14618-2	PKM	-0.568253	4.40092e-13
prot1046	E5RJR5	SKP1	prot1595	Q96JF0	ST6GAL2	0.568246	4.40536e-13
prot228	O94985	CLSTN1	prot349	P02649	APOE	0.568246	4.40536e-13
prot349	P02649	APOE	prot1895	Q9UN70	PCDHGC3	0.568239	4.40981e-13
prot815	P30530-2	AXL	prot1348	Q6MZW2	FSTL4	0.568236	4.40981e-13
prot747	P23083	IGHV12	prot1397	Q7Z3B1	NEGR1	-0.568236	4.40981e-13
prot647	P15586	GNS	prot1618	Q99523	SORT1	0.568234	4.40981e-13
prot290	P01031	C5	prot1794	Q9NY97-2	B3GN2	-0.568229	4.41425e-13
prot23	A0A0B4J1X5	IGHV374	prot554	P10599	TXN	-0.568226	4.41425e-13
prot378	P02790	HPX	prot1919	Q9Y2I2-1	NTNG1	-0.568221	4.41869e-13
prot308	P01594	IGKV133	prot310	P01599	IGKV117	0.568221	4.41869e-13
prot424	P05067-11	APP	prot785	P27918	CFP	-0.568217	4.41869e-13
prot608	P13671	C6	prot1666	Q9BXJ3	C1QTNF4	-0.568215	4.42091e-13
prot130	C9JR67	SGCE	prot724	P21802-8	FGFR2	0.568214	4.42091e-13
prot289	P01024	C3	prot1867	Q9UK55	SERPINA10	0.568212	4.42313e-13
prot333	P01857	IGHG1	prot1581	Q96FE7-4	PIK3IP1	-0.568209	4.42313e-13
prot281	P00748	F12	prot1294	Q24JP5	TMEM132A	-0.568208	4.42313e-13
prot566	P11021	HSPA5	prot638	P15151-3	PVR	0.568203	4.42757e-13
prot1116	Q06033-2	ITIH3	prot1890	Q9UMF0	ICAM5	-0.568199	4.42757e-13
prot1214	Q14520-2	HABP2	prot1353	Q6P4E1-5	CASC4	-0.568196	4.43201e-13
prot398	P04156-2	PRIO	prot802	P29966	MARCKS	0.568193	4.43201e-13
prot744	P22792	CPN2	prot1434	Q8IUK5	PLXDC1	-0.568192	4.43201e-13
prot638	P15151-3	PVR	prot1151	Q12907	LMAN2	0.568192	4.43201e-13
prot1446	Q8IWU5-2	SULF2	prot1829	Q9UBP4	DKK3	0.568184	4.43645e-13
prot96	O14917	PCDH17	prot1759	Q9NPR2-2	SEM4B	0.568182	4.43645e-13
prot469	A0A1B0GVD5	CTSD	prot1119	Q06828	FMOD	0.568181	4.43645e-13
prot23	A0A0B4J1X5	IGHV374	prot904	G3V164	GRIA4	-0.568174	4.44089e-13
prot362	P02748	C9	prot694	P19827	ITIH1	0.568172	4.44089e-13
prot51	A6NLU5	VSTM2B	prot1277	Q16610	ECM1	0.568167	4.44533e-13
prot808	P30086	PEBP1	prot1269	Q16288-2	NTRK3	0.568167	4.44533e-13
prot453	P06681	C2	prot921	P49641	MAN2A2	-0.568157	4.44977e-13
prot185	O75223	GGCT	prot784	P27824	CANX	0.568146	4.45644e-13
prot795	P29218	IMPA1	prot1623	Q99674	CGREF1	0.568144	4.45644e-13
prot506	P08697	SERPINF2	prot1711	Q9H2X0	CHRD	-0.568144	4.45866e-13
prot224	O94919	ENDOD1	prot1524	Q8WVQ1-3	CANT1	0.568143	4.45866e-13
prot1884	Q9ULP0-2	NDRG4	prot2006	E7ETH0	CFI	-0.568137	4.45866e-13
prot793	P29120-2	PCSK1	prot1926	A0A087X054	HYOU1	0.568132	4.4631e-13
prot923	G3XAP6	COMP	prot1397	Q7Z3B1	NEGR1	-0.568125	4.46754e-13
prot185	O75223	GGCT	prot216	O94772	LY6H	0.568124	4.46754e-13
prot503	P08603	CFH	prot848	P35613-2	BSG	-0.56812	4.46976e-13
prot403	E9PIM6	THY1	prot1585	Q96GW7	BCAN	0.568114	4.47198e-13
prot404	P04217	A1BG	prot780	P27169	PON1	0.568114	4.47198e-13
prot743	P22748	CA4	prot1860	Q9UJA9	ENPP5	0.568111	4.4742e-13
prot951	P52799	EFNB2	prot1435	Q8IUK8	CBLN2	0.568109	4.4742e-13
prot371	P02765	AHSG	prot1287	Q16769	QPCT	-0.568107	4.47642e-13
prot332	P01834	IGKC	prot1348	Q6MZW2	FSTL4	-0.5681	4.48086e-13
prot125	O43493-2	TGOLN2	prot404	P04217	A1BG	-0.568096	4.48086e-13
prot371	P02765	AHSG	prot874	P40189	IL6ST	-0.568096	4.48086e-13
prot1418	Q86UN2	RTN4RL1	prot1590	Q96ID5	IGSF21	0.568077	4.48974e-13
prot1416	Q86TY3-2	CN037	prot1458	Q8IZP7	HS6ST3	0.568075	4.49196e-13
prot404	P04217	A1BG	prot1123	Q07954	LRP1	-0.568064	4.49862e-13
prot236	O95206-2	PCDH8	prot875	P40925	MDH1	0.568057	4.50306e-13
prot404	P04217	A1BG	prot1527	Q8WXD2	SCG3	-0.568054	4.50306e-13
prot316	P01700	IGLV147	prot1776	Q9NS98	SEMA3G	-0.568053	4.50306e-13
prot531	P09972	ALDOC	prot1554	Q92859-3	NEO1	0.568051	4.50306e-13
prot371	P02765	AHSG	prot1817	Q9P121-4	NTM	-0.568051	4.50529e-13
prot1278	Q16620-2	NTRK2	prot1759	Q9NPR2-2	SEM4B	0.56805	4.50529e-13
prot762	P23582	NPPC	prot1524	Q8WVQ1-3	CANT1	0.56805	4.50529e-13
prot829	P32119	PRDX2	prot1710	Q9H2E6	SEMA6A	0.568043	4.50751e-13
prot120	O43291	SPINT2	prot1567	Q969P0-3	IGSF8	0.568037	4.51195e-13
prot363	P02749	APOH	prot435	P05408-2	SCG5	-0.568036	4.51195e-13
prot305	P01303	NPY	prot2006	E7ETH0	CFI	-0.56803	4.51639e-13
prot447	P06307	CCK	prot1474	Q8N3T6	TMEM132C	0.568028	4.51639e-13
prot440	P05543	SERPINA7	prot1509	Q8TAG5-2	VSTM2A	-0.568028	4.51639e-13
prot831	P33908	MAN1A1	prot1178	Q13554-7	CAMK2B	0.568027	4.51639e-13
prot228	O94985	CLSTN1	prot1859	Q9UJ99	CDH22	0.568027	4.51639e-13
prot385	P03952	KLKB1	prot2034	Q5SPY9	NPDC1	-0.568022	4.52083e-13
prot982	P55287-2	CDH11	prot1265	Q15904	ATP6AP1	0.56801	4.52527e-13
prot460	P07093-2	SERPINE2	prot1397	Q7Z3B1	NEGR1	0.568003	4.52971e-13
prot638	P15151-3	PVR	prot1058	P78324	SIRPA	0.567998	4.53193e-13
prot982	P55287-2	CDH11	prot1070	P80723	BASP1	0.567995	4.53415e-13
prot277	P00740-2	F9	prot601	P13521	SCG2	-0.567989	4.53637e-13
prot1471	A0A0C4DGI5	TAFA2	prot1554	Q92859-3	NEO1	0.567988	4.53859e-13
prot403	E9PIM6	THY1	prot1556	Q92896	GLG1	0.567983	4.53859e-13
prot1787	Q9NX62	IMPAD1	prot1996	B7ZKJ8	ITIH4	-0.567983	4.53859e-13
prot438	P05452	CLEC3B	prot686	P19022	CDH2	0.567981	4.54081e-13
prot208	O75976	CPD	prot738	I6LM06	FGFR3	0.567975	4.54303e-13
prot369	P02760	AMBP	prot1280	Q16627	CCL14	0.567974	4.54303e-13
prot1495	Q8NCW5-2	NNRE	prot2013	F5GY80	C8B	-0.567969	4.54747e-13
prot1419	Q86UN3	RTN4RL2	prot1921	Q9Y2T3	GDA	0.567964	4.54969e-13
prot186	O75326	SEMA7A	prot1800	Q9NZ53	PODXL2	0.567963	4.55191e-13
prot130	C9JR67	SGCE	prot274	P00734	F2	-0.567958	4.55191e-13
prot278	P00742	F10	prot1265	Q15904	ATP6AP1	-0.567947	4.55858e-13
prot503	P08603	CFH	prot1627	Q99784	OLFM1	-0.567925	4.56968e-13
prot35	A0A0C4DH38	IGHV551	prot202	O75752	B3GALNT1	-0.567921	4.57412e-13
prot116	O43173	ST8SIA3	prot474	P07360	C8G	-0.567912	4.57856e-13
prot385	P03952	KLKB1	prot1819	Q9P232	CNTN3	-0.567908	4.57856e-13
prot1408	Q7Z7M0	MEGF8	prot1996	B7ZKJ8	ITIH4	-0.567905	4.58078e-13
prot808	P30086	PEBP1	prot1373	Q6UXD5-3	SEZ6L2	0.567904	4.583e-13
prot694	P19827	ITIH1	prot1474	Q8N3T6	TMEM132C	-0.567901	4.583e-13
prot453	P06681	C2	prot1926	A0A087X054	HYOU1	-0.567895	4.58744e-13
prot447	P06307	CCK	prot1620	Q99574	SERPINI1	0.56789	4.58744e-13
prot559	P10645	CHGA	prot617	P14138	EDN3	0.56789	4.58744e-13
prot779	P26992	CNTFR	prot1889	Q9UM47	NOTCH3	0.567889	4.58966e-13
prot96	O14917	PCDH17	prot784	P27824	CANX	0.567887	4.59188e-13
prot456	P06744	GPI	prot808	P30086	PEBP1	0.567885	4.59188e-13
prot68	O00451	GFRA2	prot289	P01024	C3	-0.567883	4.59188e-13
prot1408	Q7Z7M0	MEGF8	prot1607	Q96PD5	PGLYRP2	-0.567883	4.59188e-13
prot1202	Q14165	MLEC	prot1973	A0A0D9SF30	NCAM1	0.567879	4.5941e-13
prot23	A0A0B4J1X5	IGHV374	prot69	F8W785	GOLIM4	-0.567877	4.59632e-13
prot754	P23468	PTPRD	prot1737	Q9HBR0	SLC38A10	0.567874	4.59632e-13
prot110	H9KV31	NCAM2	prot785	P27918	CFP	-0.567869	4.60076e-13
prot224	O94919	ENDOD1	prot693	Q5T985	ITIH2	-0.567858	4.60521e-13
prot291	Q5H9A7	TIMP1	prot903	P47972	NPTX2	-0.567857	4.60521e-13
prot68	O00451	GFRA2	prot1275	Q16568	CARTPT	0.567856	4.60521e-13
prot430	P05155	SERPING1	prot749	P23142-4	FBLN1	0.567855	4.60743e-13
prot729	P22061	PCMT1	prot1058	P78324	SIRPA	0.567854	4.60743e-13
prot926	A0A182DWH7	SELENOP	prot1825	G5E9G7	NRXN2	-0.567852	4.60965e-13
prot289	P01024	C3	prot1650	K7EKV3	RTBDN	-0.567849	4.60965e-13
prot284	P01008	SERPINC1	prot903	P47972	NPTX2	-0.567847	4.61187e-13
prot280	P00747	PLG	prot1641	Q9BQT9	CLSTN3	-0.567845	4.61409e-13
prot724	P21802-8	FGFR2	prot1529	Q8WY21-4	SORC1	0.567841	4.61409e-13
prot1108	Q04756	HGFAC	prot1730	Q9H8L6	MMRN2	-0.567838	4.61631e-13
prot435	P05408-2	SCG5	prot1438	Q8IV08	PLD3	0.567834	4.61853e-13
prot1043	P63010-3	AP2B1	prot1580	Q96FE5-2	LINGO1	0.567829	4.62075e-13
prot754	P23468	PTPRD	prot1868	Q9UKB5	AJAP1	0.567828	4.62297e-13
prot371	P02765	AHSG	prot904	G3V164	GRIA4	-0.567824	4.62297e-13
prot661	P16519-2	PCSK2	prot1222	G3V3X5	LTBP2	-0.567821	4.62519e-13
prot999	R4GMM9	NXPH1	prot1759	Q9NPR2-2	SEM4B	0.567819	4.62741e-13
prot103	O15197-3	EPHB6	prot506	P08697	SERPINF2	-0.567813	4.62963e-13
prot384	P03951	F11	prot852	P35858	IGFALS	0.567813	4.62963e-13
prot403	E9PIM6	THY1	prot1362	Q6UWH4-2	GASK1B	0.567804	4.63407e-13
prot1829	Q9UBP4	DKK3	prot1895	Q9UN70	PCDHGC3	0.567803	4.63629e-13
prot892	P43652	AFM	prot1348	Q6MZW2	FSTL4	-0.567798	4.63629e-13
prot257	O95967	EFEMP2	prot741	P22692	IGFBP4	0.567794	4.64073e-13
prot1408	Q7Z7M0	MEGF8	prot1941	Q9UFM8	NPTN	0.567794	4.64073e-13
prot350	K7ERI9	APOC1	prot1825	G5E9G7	NRXN2	-0.567792	4.64073e-13
prot848	P35613-2	BSG	prot1890	Q9UMF0	ICAM5	0.567792	4.64073e-13
prot1419	Q86UN3	RTN4RL2	prot1446	Q8IWU5-2	SULF2	0.567785	4.64517e-13
prot758	P23515	OMG	prot1265	Q15904	ATP6AP1	0.567784	4.64517e-13
prot1214	Q14520-2	HABP2	prot1749	Q9HCU4	CELSR2	-0.56778	4.64739e-13
prot1537	Q92520	FAM3C	prot1879	F5H5X9	CDH7	0.567777	4.64961e-13
prot334	P01859	IGHG2	prot733	P22304	IDS	-0.56777	4.65405e-13
prot242	O95445	APOM	prot1759	Q9NPR2-2	SEM4B	-0.567767	4.65405e-13
prot294	P01042-2	KNG1	prot2037	R4GMM8	ROBO2	-0.567759	4.6585e-13
prot147	O60243	HS6ST1	prot1996	B7ZKJ8	ITIH4	-0.567748	4.66294e-13
prot91	O14786	NRP1	prot393	P04075	ALDOA	0.567743	4.66738e-13
prot566	P11021	HSPA5	prot1973	A0A0D9SF30	NCAM1	0.567742	4.66738e-13
prot1616	Q99497	PARK7	prot1984	A0A0U1RQC5	NRXN3	0.567742	4.66738e-13
prot756	P23470-2	PTPRG	prot981	J3KRI5	CDH8	0.567742	4.66738e-13
prot692	P19652	ORM2	prot1790	Q9NY47-2	CACNA2D2	-0.567741	4.66738e-13
prot1501	Q8NFZ4	NLGN2	prot1677	B7ZLJ8	SEZ6L	0.567741	4.66738e-13
prot7	A0A075B6K4	IGLV310	prot42	A0A0J9YXX1	IGHV5101	0.567741	4.66738e-13
prot130	C9JR67	SGCE	prot1533	Q8WZA1	POMGNT1	0.567738	4.6696e-13
prot531	P09972	ALDOC	prot1782	Q9NTU7	CBLN4	0.567737	4.6696e-13
prot1149	Q12860	CNTN1	prot1952	A0A075B6K5	IGLV39	-0.567729	4.67404e-13
prot53	B9A064	IGLL5	prot82	O14514	ADGRB1	-0.567719	4.6807e-13
prot1616	Q99497	PARK7	prot1620	Q99574	SERPINI1	0.567718	4.6807e-13
prot334	P01859	IGHG2	prot754	P23468	PTPRD	-0.567714	4.68292e-13
prot628	P14618-2	PKM	prot1857	Q9UIW2	PLXNA1	0.567708	4.68514e-13
prot785	P27918	CFP	prot1043	P63010-3	AP2B1	-0.567706	4.68514e-13
prot829	P32119	PRDX2	prot1433	Q8IUC8	GALNT13	0.5677	4.68958e-13
prot96	O14917	PCDH17	prot785	P27918	CFP	-0.567696	4.6918e-13
prot1308	Q53RD9	FBLN7	prot1825	G5E9G7	NRXN2	0.567694	4.69402e-13
prot51	A6NLU5	VSTM2B	prot1511	Q8TCZ2	CD99L2	0.567692	4.69402e-13
prot447	P06307	CCK	prot1973	A0A0D9SF30	NCAM1	0.567687	4.69846e-13
prot228	O94985	CLSTN1	prot1879	F5H5X9	CDH7	0.567687	4.69846e-13
prot69	F8W785	GOLIM4	prot1616	Q99497	PARK7	0.567686	4.69846e-13
prot829	P32119	PRDX2	prot1677	B7ZLJ8	SEZ6L	0.567664	4.70957e-13
prot469	A0A1B0GVD5	CTSD	prot1091	Q01459	CTBS	0.567663	4.71179e-13
prot130	C9JR67	SGCE	prot280	P00747	PLG	-0.567657	4.71179e-13
prot815	P30530-2	AXL	prot1501	Q8NFZ4	NLGN2	0.567655	4.71401e-13
prot1351	Q6NW40	RGMB	prot1857	Q9UIW2	PLXNA1	0.567654	4.71623e-13
prot147	O60243	HS6ST1	prot1373	Q6UXD5-3	SEZ6L2	0.567653	4.71623e-13
prot287	P01019	AGT	prot1800	Q9NZ53	PODXL2	0.567645	4.72067e-13
prot53	B9A064	IGLL5	prot1673	A0A087X0T8	CADM1	-0.567643	4.72067e-13
prot120	O43291	SPINT2	prot1559	Q92932	PTPRN2	0.567641	4.72067e-13
prot404	P04217	A1BG	prot1533	Q8WZA1	POMGNT1	-0.56764	4.72067e-13
prot116	O43173	ST8SIA3	prot628	P14618-2	PKM	0.567634	4.72511e-13
prot147	O60243	HS6ST1	prot1673	A0A087X0T8	CADM1	0.567634	4.72511e-13
prot333	P01857	IGHG1	prot1845	Q9UHC6	CNTNAP2	-0.567631	4.72733e-13
prot1464	Q8N126	CADM3	prot1497	Q8NES3	LFNG	0.567629	4.72955e-13
prot738	I6LM06	FGFR3	prot758	P23515	OMG	0.567628	4.72955e-13
prot877	U3KQG5	CD200	prot1890	Q9UMF0	ICAM5	0.567619	4.73399e-13
prot129	O43529	CHST10	prot398	P04156-2	PRIO	0.567615	4.73621e-13
prot368	Q5VY30	RBP4	prot903	P47972	NPTX2	-0.567614	4.73621e-13
prot575	P11362-20	FGFR1	prot744	P22792	CPN2	-0.567612	4.73843e-13
prot506	P08697	SERPINF2	prot743	P22748	CA4	-0.56761	4.73843e-13
prot289	P01024	C3	prot1842	Q9UGM5	FETUB	0.567609	4.73843e-13
prot661	P16519-2	PCSK2	prot988	E9PLK3	NPEPPS	0.567607	4.74065e-13
prot196	A0A0A0MRU5	A0A0A0MRU5	prot574	P11279	LAMP1	0.567603	4.74287e-13
prot1178	Q13554-7	CAMK2B	prot1884	Q9ULP0-2	NDRG4	0.567602	4.74287e-13
prot453	P06681	C2	prot783	P27797	CALR	-0.567596	4.74731e-13
prot758	P23515	OMG	prot1497	Q8NES3	LFNG	0.567595	4.74731e-13
prot531	P09972	ALDOC	prot892	P43652	AFM	-0.567595	4.74731e-13
prot570	P11142	HSPA8	prot686	P19022	CDH2	0.567594	4.74731e-13
prot269	P00492	HPRT1	prot1884	Q9ULP0-2	NDRG4	0.56759	4.74953e-13
prot48	A6NGN9	IGLON5	prot1904	Q9UQM7	CAMK2A	0.567589	4.75175e-13
prot693	Q5T985	ITIH2	prot1408	Q7Z7M0	MEGF8	-0.567585	4.75175e-13
prot1556	Q92896	GLG1	prot1763	A0A0C4DFP6	CRTAC1	0.567578	4.7562e-13
prot628	P14618-2	PKM	prot1139	Q10471	GALNT2	0.567576	4.7562e-13
prot1342	Q6EMK4	VASN	prot1781	Q9NT99	LRRC4B	0.567573	4.75842e-13
prot693	Q5T985	ITIH2	prot1459	Q8IZS8	CACNA2D3	-0.567569	4.76064e-13
prot940	P51884	LUM	prot1280	Q16627	CCL14	0.567569	4.76064e-13
prot349	P02649	APOE	prot1291	Q16849	PTPRN	0.567566	4.76286e-13
prot197	O75509	TNFRSF21	prot1777	Q9NSC7	ST6GALNAC1	0.567564	4.76508e-13
prot305	P01303	NPY	prot673	P17677	GAP43	0.567563	4.76508e-13
prot332	P01834	IGKC	prot1359	Q6UVK1	CSPG4	-0.567558	4.7673e-13
prot149	O60279	SUSD5	prot1729	Q9H8J5	MANSC1	0.567558	4.7673e-13
prot978	P55268	LAMB2	prot1209	Q14393-2	GAS6	0.567555	4.76952e-13
prot447	P06307	CCK	prot1794	Q9NY97-2	B3GN2	0.567551	4.76952e-13
prot384	P03951	F11	prot1963	A0A096LPE2	SAA2-SAA4	0.567548	4.77396e-13
prot73	O00533	CHL1	prot453	P06681	C2	-0.567546	4.77396e-13
prot82	O14514	ADGRB1	prot125	O43493-2	TGOLN2	0.567546	4.77396e-13
prot292	P01034	CST3	prot1202	Q14165	MLEC	0.567543	4.77396e-13
prot431	P05160	F13B	prot1800	Q9NZ53	PODXL2	-0.567542	4.77396e-13
prot373	P02774	GC	prot1067	P80108	GPLD1	0.567528	4.78284e-13
prot472	P07358	C8B	prot1291	Q16849	PTPRN	-0.567527	4.78284e-13
prot1524	Q8WVQ1-3	CANT1	prot1580	Q96FE5-2	LINGO1	0.567523	4.78728e-13
prot587	P12259	F5	prot965	P54802	NAGLU	0.567519	4.78728e-13
prot148	O60245	PCDH7	prot333	P01857	IGHG1	-0.567519	4.78728e-13
prot1559	Q92932	PTPRN2	prot1825	G5E9G7	NRXN2	0.567517	4.7895e-13
prot809	P30101	PDIA3	prot1902	Q9UQ52	CNTN6	0.567515	4.79172e-13
prot554	P10599	TXN	prot644	E7ENM0	ELN	0.567507	4.79616e-13
prot393	P04075	ALDOA	prot1424	Q86VZ4	LRP11	0.567506	4.79616e-13
prot316	P01700	IGLV147	prot1043	P63010-3	AP2B1	-0.567495	4.8006e-13
prot236	O95206-2	PCDH8	prot431	P05160	F13B	-0.567494	4.8006e-13
prot1240	Q15256	PTPRR	prot1348	Q6MZW2	FSTL4	0.567493	4.80282e-13
prot1123	Q07954	LRP1	prot1132	Q08629	SPOCK1	0.567491	4.80505e-13
prot23	A0A0B4J1X5	IGHV374	prot754	P23468	PTPRD	-0.567489	4.80505e-13
prot333	P01857	IGHG1	prot1178	Q13554-7	CAMK2B	-0.567489	4.80505e-13
prot68	O00451	GFRA2	prot1627	Q99784	OLFM1	0.567485	4.80727e-13
prot1830	Q9UBQ6	EXTL2	prot1880	Q9ULF5	SLC39A10	0.567481	4.80949e-13
prot1616	Q99497	PARK7	prot2040	X6RKN2	NFASC	0.567479	4.80949e-13
prot1474	Q8N3T6	TMEM132C	prot1933	Q9Y5I4	PCDHAC2	0.567478	4.81171e-13
prot480	P07737	PFN1	prot1039	P62937	PPIA	0.567466	4.81837e-13
prot277	P00740-2	F9	prot1711	Q9H2X0	CHRD	-0.567464	4.81837e-13
prot384	P03951	F11	prot1509	Q8TAG5-2	VSTM2A	-0.567461	4.82059e-13
prot120	O43291	SPINT2	prot1509	Q8TAG5-2	VSTM2A	0.56746	4.82281e-13
prot559	P10645	CHGA	prot1224	Q14894	CRYM	0.567456	4.82281e-13
prot149	O60279	SUSD5	prot815	P30530-2	AXL	0.56745	4.82725e-13
prot1046	E5RJR5	SKP1	prot1200	Q14118	DAG1	0.56745	4.82725e-13
prot809	P30101	PDIA3	prot1567	Q969P0-3	IGSF8	0.567449	4.82725e-13
prot638	P15151-3	PVR	prot1200	Q14118	DAG1	0.567449	4.82725e-13
prot566	P11021	HSPA5	prot1822	Q9P2E7-2	PCDH10	0.567445	4.82947e-13
prot234	O95185-2	UNC5C	prot963	F8W9W0	EPHA5	0.567438	4.83169e-13
prot1459	Q8IZS8	CACNA2D3	prot1867	Q9UK55	SERPINA10	-0.567434	4.83613e-13
prot224	O94919	ENDOD1	prot821	P31150	GDI1	0.567431	4.83613e-13
prot743	P22748	CA4	prot1427	A0A0A6YYA0	TMED7-TICAM2	0.567427	4.84057e-13
prot1319	Q5JZY3-2	EPHA10	prot1529	Q8WY21-4	SORC1	0.56742	4.84279e-13
prot267	P00450	CP	prot1459	Q8IZS8	CACNA2D3	-0.56742	4.84279e-13
prot269	P00492	HPRT1	prot1882	Q9ULI3	HEG1	0.56742	4.84279e-13
prot146	O60242	ADGRB3	prot1258	Q15818	NPTX1	0.567414	4.84501e-13
prot431	P05160	F13B	prot684	P19021	PAM	-0.567413	4.84723e-13
prot779	P26992	CNTFR	prot800	P29622	SERPINA4	-0.567412	4.84723e-13
prot431	P05160	F13B	prot1376	Q6UXK2	ISLR2	-0.56741	4.84945e-13
prot147	O60243	HS6ST1	prot1890	Q9UMF0	ICAM5	0.567409	4.84945e-13
prot69	F8W785	GOLIM4	prot1620	Q99574	SERPINI1	0.567401	4.8539e-13
prot435	P05408-2	SCG5	prot815	P30530-2	AXL	0.567398	4.8539e-13
prot1187	Q13740-2	ALCAM	prot1499	Q8NFT8	DNER	0.567384	4.86278e-13
prot921	P49641	MAN2A2	prot1842	Q9UGM5	FETUB	-0.567384	4.86278e-13
prot8	P01615	IGKV2D28	prot828	P32004-3	L1CAM	-0.567383	4.86278e-13
prot1428	Q86Y38	XYLT1	prot1710	Q9H2E6	SEMA6A	0.56738	4.865e-13
prot1847	Q9UHG2	PCSK1N	prot2025	H3BLU2	LSAMP	0.56737	4.87166e-13
prot982	P55287-2	CDH11	prot1200	Q14118	DAG1	0.56737	4.87166e-13
prot313	P01619	IGKV320	prot1895	Q9UN70	PCDHGC3	-0.567362	4.8761e-13
prot784	P27824	CANX	prot1595	Q96JF0	ST6GAL2	0.567349	4.88276e-13
prot692	P19652	ORM2	prot1627	Q99784	OLFM1	-0.567349	4.88276e-13
prot738	I6LM06	FGFR3	prot1807	Q9NZR2	LRP1B	0.567349	4.88276e-13
prot73	O00533	CHL1	prot197	O75509	TNFRSF21	0.567349	4.88276e-13
prot1435	Q8IUK8	CBLN2	prot1511	Q8TCZ2	CD99L2	0.567348	4.88276e-13
prot175	E7EWD3	ADAM23	prot921	P49641	MAN2A2	0.567343	4.88498e-13
prot1362	Q6UWH4-2	GASK1B	prot1373	Q6UXD5-3	SEZ6L2	0.567343	4.88498e-13
prot269	P00492	HPRT1	prot892	P43652	AFM	-0.567338	4.88942e-13
prot516	P09417	QDPR	prot1446	Q8IWU5-2	SULF2	0.567336	4.88942e-13
prot874	P40189	IL6ST	prot1616	Q99497	PARK7	0.567336	4.88942e-13
prot663	P16870-2	CBPE	prot758	P23515	OMG	0.567335	4.88942e-13
prot229	O94991	SLITRK5	prot1408	Q7Z7M0	MEGF8	0.567322	4.8983e-13
prot8	P01615	IGKV2D28	prot1397	Q7Z3B1	NEGR1	-0.56732	4.8983e-13
prot453	P06681	C2	prot1149	Q12860	CNTN1	-0.567316	4.90274e-13
prot503	P08603	CFH	prot1973	A0A0D9SF30	NCAM1	-0.567309	4.90497e-13
prot1438	Q8IV08	PLD3	prot1857	Q9UIW2	PLXNA1	0.567307	4.90719e-13
prot1034	P62328	TMSB4X	prot2030	K7ELL7	PRKCSH	0.5673	4.91163e-13
prot234	O95185-2	UNC5C	prot754	P23468	PTPRD	0.567299	4.91163e-13
prot779	P26992	CNTFR	prot830	P33151	CDH5	-0.567289	4.91607e-13
prot224	O94919	ENDOD1	prot661	P16519-2	PCSK2	0.567287	4.91607e-13
prot108	O15335	CHAD	prot1790	Q9NY47-2	CACNA2D2	0.567285	4.92051e-13
prot424	P05067-11	APP	prot1884	Q9ULP0-2	NDRG4	0.567277	4.92273e-13
prot294	P01042-2	KNG1	prot1533	Q8WZA1	POMGNT1	-0.567276	4.92495e-13
prot1817	Q9P121-4	NTM	prot1879	F5H5X9	CDH7	0.567274	4.92495e-13
prot471	P07357	C8A	prot1377	Q6UXK5	LRRN1	-0.567266	4.92939e-13
prot686	P19022	CDH2	prot1428	Q86Y38	XYLT1	0.567265	4.92939e-13
prot287	P01019	AGT	prot368	Q5VY30	RBP4	-0.567265	4.92939e-13
prot757	P23471-2	PTPRZ1	prot784	P27824	CANX	0.567259	4.93383e-13
prot362	P02748	C9	prot1500	Q8NFY4-6	SEM6D	-0.567245	4.94271e-13
prot575	P11362-20	FGFR1	prot809	P30101	PDIA3	0.56724	4.94271e-13
prot809	P30101	PDIA3	prot1447	Q8IWV2	CNTN4	0.56724	4.94271e-13
prot285	P01009	SERPINA1	prot1348	Q6MZW2	FSTL4	-0.567239	4.94493e-13
prot663	P16870-2	CBPE	prot1176	A0A1B0GTP7	ASAH1	0.567236	4.94715e-13
prot733	P22304	IDS	prot921	P49641	MAN2A2	0.567228	4.95159e-13
prot422	P05060	CHGB	prot523	P09603	CSF1	0.567226	4.95159e-13
prot352	P02656	APOC3	prot1711	Q9H2X0	CHRD	-0.567218	4.95604e-13
prot85	O14594	NCAN	prot362	P02748	C9	-0.567218	4.95604e-13
prot190	O75368	SH3BGRL	prot1151	Q12907	LMAN2	0.567217	4.95604e-13
prot274	P00734	F2	prot1178	Q13554-7	CAMK2B	-0.567215	4.95826e-13
prot403	E9PIM6	THY1	prot1012	P60983	GMFB	0.567212	4.96048e-13
prot333	P01857	IGHG1	prot1790	Q9NY47-2	CACNA2D2	-0.567211	4.96048e-13
prot785	P27918	CFP	prot1408	Q7Z7M0	MEGF8	-0.567204	4.96492e-13
prot1627	Q99784	OLFM1	prot1749	Q9HCU4	CELSR2	0.567201	4.96492e-13
prot353	P02671	FGA	prot1581	Q96FE7-4	PIK3IP1	-0.567201	4.96492e-13
prot127	O43505	B4GAT1	prot503	P08603	CFH	-0.567194	4.96936e-13
prot1376	Q6UXK2	ISLR2	prot1948	Q9Y6N8	CDH10	0.567191	4.97158e-13
prot661	P16519-2	PCSK2	prot1130	Q08431	MFGE8	0.567191	4.97158e-13
prot289	P01024	C3	prot440	P05543	SERPINA7	0.56719	4.9738e-13
prot1438	Q8IV08	PLD3	prot1829	Q9UBP4	DKK3	0.567188	4.9738e-13
prot228	O94985	CLSTN1	prot1556	Q92896	GLG1	0.56718	4.97824e-13
prot229	O94991	SLITRK5	prot1813	Q9P0K9	FRRS1L	0.567178	4.97824e-13
prot1623	Q99674	CGREF1	prot1790	Q9NY47-2	CACNA2D2	0.567177	4.97824e-13
prot982	P55287-2	CDH11	prot1202	Q14165	MLEC	0.567176	4.98046e-13
prot289	P01024	C3	prot684	P19021	PAM	-0.567175	4.98268e-13
prot353	P02671	FGA	prot1537	Q92520	FAM3C	-0.567171	4.98268e-13
prot127	O43505	B4GAT1	prot1046	E5RJR5	SKP1	0.56717	4.98268e-13
prot738	I6LM06	FGFR3	prot1902	Q9UQ52	CNTN6	0.567158	4.99156e-13
prot1178	Q13554-7	CAMK2B	prot1759	Q9NPR2-2	SEM4B	0.567158	4.99156e-13
prot96	O14917	PCDH17	prot460	P07093-2	SERPINE2	0.567151	4.996e-13
prot733	P22304	IDS	prot952	A0A087X240	EFNA5	0.567151	4.996e-13
prot756	P23470-2	PTPRG	prot1666	Q9BXJ3	C1QTNF4	0.567149	4.996e-13
prot1242	Q15262	PTPRK	prot1550	Q92823-2	NRCAM	0.567147	4.996e-13
prot729	P22061	PCMT1	prot1488	Q8NBJ4-2	GOLM1	0.567143	5.00044e-13
prot333	P01857	IGHG1	prot1183	Q13641	TPBG	-0.567137	5.00266e-13
prot883	P42785	PRCP	prot1064	P78509	RELN	0.567137	5.00266e-13
prot316	P01700	IGLV147	prot398	P04156-2	PRIO	-0.567135	5.00489e-13
prot1081	P98160	HSPG2	prot1469	Q8N2S1-2	LTBP4	0.567135	5.00489e-13
prot98	O15031	PLXNB2	prot127	O43505	B4GAT1	0.567129	5.00711e-13
prot1377	Q6UXK5	LRRN1	prot1948	Q9Y6N8	CDH10	0.567128	5.00933e-13
prot145	A2A3C1	ADGRB2	prot1730	Q9H8L6	MMRN2	0.567119	5.01377e-13
prot1842	Q9UGM5	FETUB	prot1867	Q9UK55	SERPINA10	0.567118	5.01377e-13
prot541	P0DOY3	IGLC3	prot738	I6LM06	FGFR3	-0.567118	5.01377e-13
prot120	O43291	SPINT2	prot224	O94919	ENDOD1	0.567117	5.01377e-13
prot1316	Q5JRA6-2	MIA3	prot1447	Q8IWV2	CNTN4	0.567113	5.01599e-13
prot1012	P60983	GMFB	prot1984	A0A0U1RQC5	NRXN3	0.567111	5.01821e-13
prot783	P27797	CALR	prot889	E7EQM8	DCC	0.567108	5.01821e-13
prot388	P04004	VTN	prot1868	Q9UKB5	AJAP1	-0.567105	5.02265e-13
prot401	P04196	HRG	prot785	P27918	CFP	0.567103	5.02265e-13
prot1464	Q8N126	CADM3	prot1892	Q9UMX5	NENF	0.567097	5.02709e-13
prot638	P15151-3	PVR	prot1239	Q15223	NECTIN1	0.567096	5.02709e-13
prot570	P11142	HSPA8	prot802	P29966	MARCKS	0.567087	5.03153e-13
prot130	C9JR67	SGCE	prot353	P02671	FGA	-0.567085	5.03153e-13
prot795	P29218	IMPA1	prot1471	A0A0C4DGI5	TAFA2	0.567081	5.03597e-13
prot293	P01042	KNG1	prot1342	Q6EMK4	VASN	-0.567071	5.04041e-13
prot108	O15335	CHAD	prot1500	Q8NFY4-6	SEM6D	0.56707	5.04041e-13
prot557	P10643	C7	prot1742	Q5VT82	PCDH9	-0.567069	5.04041e-13
prot328	P01780	IGHV37	prot1994	B4E1Z4	AL645922.1	0.567068	5.04263e-13
prot378	P02790	HPX	prot1729	Q9H8J5	MANSC1	-0.567062	5.04485e-13
prot1446	Q8IWU5-2	SULF2	prot1898	Q9UP79	ADAMTS8	0.56706	5.04707e-13
prot147	O60243	HS6ST1	prot290	P01031	C5	-0.56706	5.04707e-13
prot387	P04003	C4BPA	prot1737	Q9HBR0	SLC38A10	-0.567058	5.04929e-13
prot111	O15400-2	STX7	prot554	P10599	TXN	0.567057	5.04929e-13
prot1327	Q5VSG8	MANEAL	prot1996	B7ZKJ8	ITIH4	-0.567055	5.04929e-13
prot1556	Q92896	GLG1	prot1933	Q9Y5I4	PCDHAC2	0.567052	5.05151e-13
prot110	H9KV31	NCAM2	prot120	O43291	SPINT2	0.567051	5.05151e-13
prot1308	Q53RD9	FBLN7	prot1554	Q92859-3	NEO1	0.567051	5.05374e-13
prot396	A0A0A0MSC4	PDGFA	prot462	P07195	LDHB	0.56705	5.05374e-13
prot574	P11279	LAMP1	prot1919	Q9Y2I2-1	NTNG1	0.56705	5.05374e-13
prot147	O60243	HS6ST1	prot1447	Q8IWV2	CNTN4	0.567043	5.05818e-13
prot146	O60242	ADGRB3	prot1877	A0A0D9SEP4	NRXN1	0.567041	5.05818e-13
prot73	O00533	CHL1	prot800	P29622	SERPINA4	-0.567034	5.06262e-13
prot68	O00451	GFRA2	prot783	P27797	CALR	0.567033	5.06262e-13
prot369	P02760	AMBP	prot988	E9PLK3	NPEPPS	-0.567028	5.06706e-13
prot116	O43173	ST8SIA3	prot531	P09972	ALDOC	0.567027	5.06706e-13
prot338	P01876	IGHA1	prot1620	Q99574	SERPINI1	-0.567018	5.0715e-13
prot280	P00747	PLG	prot1394	Q7LFX5	CHST15	-0.567014	5.07372e-13
prot1308	Q53RD9	FBLN7	prot1933	Q9Y5I4	PCDHAC2	0.567011	5.07594e-13
prot1399	Q7Z553	MDGA2	prot1710	Q9H2E6	SEMA6A	0.567011	5.07594e-13
prot146	O60242	ADGRB3	prot1812	Q9P0K1-5	ADAM22	0.56701	5.07594e-13
prot554	P10599	TXN	prot1045	P63104	YWHAZ	0.567009	5.07594e-13
prot353	P02671	FGA	prot371	P02765	AHSG	0.567009	5.07594e-13
prot756	P23470-2	PTPRG	prot1428	Q86Y38	XYLT1	0.567008	5.07594e-13
prot1275	Q16568	CARTPT	prot1458	Q8IZP7	HS6ST3	0.567007	5.07594e-13
prot1524	Q8WVQ1-3	CANT1	prot1755	Q9NPD7	NRN1	0.567004	5.08038e-13
prot278	P00742	F10	prot1501	Q8NFZ4	NLGN2	-0.567	5.0826e-13
prot8	P01615	IGKV2D28	prot20	A0A0B4J1V0	IGHV315	0.566998	5.0826e-13
prot116	O43173	ST8SIA3	prot1996	B7ZKJ8	ITIH4	-0.566997	5.08482e-13
prot146	O60242	ADGRB3	prot2005	E7ESV6	ADGRL3	0.566991	5.08704e-13
prot1308	Q53RD9	FBLN7	prot2034	Q5SPY9	NPDC1	0.566988	5.08926e-13
prot795	P29218	IMPA1	prot1948	Q9Y6N8	CDH10	0.566988	5.08926e-13
prot350	K7ERI9	APOC1	prot618	P14151	SELL	0.566985	5.08926e-13
prot209	O76061	STC2	prot228	O94985	CLSTN1	0.566984	5.08926e-13
prot783	P27797	CALR	prot1511	Q8TCZ2	CD99L2	0.566984	5.09148e-13
prot280	P00747	PLG	prot447	P06307	CCK	-0.566983	5.09148e-13
prot174	O75071	EFCAB14	prot1895	Q9UN70	PCDHGC3	0.566983	5.09148e-13
prot224	O94919	ENDOD1	prot1776	Q9NS98	SEMA3G	0.566978	5.0937e-13
prot176	B4DKD2	ADAM11	prot2013	F5GY80	C8B	-0.566975	5.09592e-13
prot892	P43652	AFM	prot2037	R4GMM8	ROBO2	-0.566973	5.09814e-13
prot216	O94772	LY6H	prot401	P04196	HRG	-0.566972	5.09814e-13
prot754	P23468	PTPRD	prot1790	Q9NY47-2	CACNA2D2	0.566971	5.09814e-13
prot127	O43505	B4GAT1	prot447	P06307	CCK	0.56697	5.09814e-13
prot1677	B7ZLJ8	SEZ6L	prot1790	Q9NY47-2	CACNA2D2	0.566969	5.10036e-13
prot756	P23470-2	PTPRG	prot1433	Q8IUC8	GALNT13	0.566967	5.10259e-13
prot384	P03951	F11	prot758	P23515	OMG	-0.566966	5.10259e-13
prot373	P02774	GC	prot462	P07195	LDHB	-0.566965	5.10259e-13
prot1132	Q08629	SPOCK1	prot1348	Q6MZW2	FSTL4	0.566962	5.10481e-13
prot973	P55058	PLTP	prot1394	Q7LFX5	CHST15	0.566957	5.10703e-13
prot516	P09417	QDPR	prot1975	A0A0G2JMB2	IGHA2	-0.566956	5.10703e-13
prot1859	Q9UJ99	CDH22	prot1895	Q9UN70	PCDHGC3	0.566953	5.10925e-13
prot48	A6NGN9	IGLON5	prot147	O60243	HS6ST1	0.566953	5.10925e-13
prot460	P07093-2	SERPINE2	prot506	P08697	SERPINF2	-0.56695	5.11147e-13
prot325	P01742	IGHV169	prot1070	P80723	BASP1	-0.566948	5.11147e-13
prot228	O94985	CLSTN1	prot1202	Q14165	MLEC	0.566948	5.11147e-13
prot501	P08581	MET	prot628	P14618-2	PKM	0.566946	5.11369e-13
prot23	A0A0B4J1X5	IGHV374	prot829	P32119	PRDX2	-0.566943	5.11591e-13
prot96	O14917	PCDH17	prot1530	Q8WYK1	CNTNAP5	0.566942	5.11591e-13
prot665	P16949	STMN1	prot964	E9PG71	EPHA4	0.566934	5.12035e-13
prot460	P07093-2	SERPINE2	prot686	P19022	CDH2	0.566931	5.12257e-13
prot1101	Q02818	NUCB1	prot1547	Q92765	FRZB	0.566928	5.12479e-13
prot795	P29218	IMPA1	prot1847	Q9UHG2	PCSK1N	0.566928	5.12479e-13
prot575	P11362-20	FGFR1	prot1730	Q9H8L6	MMRN2	0.566928	5.12479e-13
prot761	P23560	BDNF	prot1287	Q16769	QPCT	0.566925	5.12479e-13
prot116	O43173	ST8SIA3	prot921	P49641	MAN2A2	0.566923	5.12701e-13
prot186	O75326	SEMA7A	prot387	P04003	C4BPA	-0.566923	5.12701e-13
prot1151	Q12907	LMAN2	prot1308	Q53RD9	FBLN7	0.566921	5.12923e-13
prot512	P09104	ENO2	prot1498	Q8NFP4	MDGA1	0.566914	5.13145e-13
prot785	P27918	CFP	prot1474	Q8N3T6	TMEM132C	-0.566911	5.13367e-13
prot1386	Q6ZRP7	QSOX2	prot1984	A0A0U1RQC5	NRXN3	0.566909	5.13367e-13
prot149	O60279	SUSD5	prot1941	Q9UFM8	NPTN	0.566907	5.13589e-13
prot107	O15240	VGF	prot325	P01742	IGHV169	-0.566905	5.13811e-13
prot951	P52799	EFNB2	prot1609	Q96PX8	SLITRK1	0.566898	5.14255e-13
prot73	O00533	CHL1	prot665	P16949	STMN1	0.566895	5.14255e-13
prot1529	Q8WY21-4	SORC1	prot1817	Q9P121-4	NTM	0.566888	5.14699e-13
prot1132	Q08629	SPOCK1	prot1984	A0A0U1RQC5	NRXN3	0.566887	5.14699e-13
prot848	P35613-2	BSG	prot2037	R4GMM8	ROBO2	0.566886	5.14699e-13
prot550	P10451-4	SPP1	prot999	R4GMM9	NXPH1	0.566882	5.15143e-13
prot892	P43652	AFM	prot1529	Q8WY21-4	SORC1	-0.566878	5.15143e-13
prot575	P11362-20	FGFR1	prot1123	Q07954	LRP1	0.566878	5.15143e-13
prot831	P33908	MAN1A1	prot1615	Q99435-4	NELL2	0.566871	5.15588e-13
prot1342	Q6EMK4	VASN	prot1623	Q99674	CGREF1	0.566867	5.16032e-13
prot724	P21802-8	FGFR2	prot1722	Q9H4F8	SMOC1	0.566863	5.16254e-13
prot1580	Q96FE5-2	LINGO1	prot1677	B7ZLJ8	SEZ6L	0.566862	5.16254e-13
prot561	P10721-2	KIT	prot888	P43121	MCAM	0.566859	5.16476e-13
prot1730	Q9H8L6	MMRN2	prot1847	Q9UHG2	PCSK1N	0.566845	5.17364e-13
prot242	O95445	APOM	prot1926	A0A087X054	HYOU1	-0.566841	5.17586e-13
prot453	P06681	C2	prot608	P13671	C6	0.566837	5.17808e-13
prot1373	Q6UXD5-3	SEZ6L2	prot1892	Q9UMX5	NENF	0.566835	5.17808e-13
prot733	P22304	IDS	prot1458	Q8IZP7	HS6ST3	0.566835	5.17808e-13
prot1269	Q16288-2	NTRK3	prot1877	A0A0D9SEP4	NRXN1	0.566833	5.1803e-13
prot262	P00338	LDHA	prot1443	Q8IW52	SLITRK4	0.566831	5.18252e-13
prot738	I6LM06	FGFR3	prot1511	Q8TCZ2	CD99L2	0.566829	5.18252e-13
prot1438	Q8IV08	PLD3	prot1850	Q9UHL4	DPP7	0.566827	5.18252e-13
prot384	P03951	F11	prot1487	Q8NBI6	XXYLT1	-0.566809	5.19362e-13
prot979	P55283	CDH4	prot1973	A0A0D9SF30	NCAM1	0.566806	5.19584e-13
prot175	E7EWD3	ADAM23	prot754	P23468	PTPRD	0.5668	5.20028e-13
prot1118	Q06481	APLP2	prot2006	E7ETH0	CFI	-0.566788	5.20695e-13
prot438	P05452	CLEC3B	prot566	P11021	HSPA5	0.566766	5.21805e-13
prot951	P52799	EFNB2	prot1902	Q9UQ52	CNTN6	0.566765	5.22027e-13
prot398	P04156-2	PRIO	prot896	I3L0N3	NSF	0.566761	5.22249e-13
prot110	H9KV31	NCAM2	prot2005	E7ESV6	ADGRL3	0.566755	5.22693e-13
prot190	O75368	SH3BGRL	prot665	P16949	STMN1	0.566749	5.23137e-13
prot1487	Q8NBI6	XXYLT1	prot1681	A0A087WZS0	LYNX1	0.566749	5.23137e-13
prot325	P01742	IGHV169	prot1550	Q92823-2	NRCAM	-0.566747	5.23137e-13
prot1212	Q14515	SPARCL1	prot1278	Q16620-2	NTRK2	0.566744	5.23359e-13
prot289	P01024	C3	prot984	P55290	CDH13	-0.566734	5.24025e-13
prot1219	Q14697	GANAB	prot1970	A0A0C4DH35	IGHV335	-0.566731	5.24025e-13
prot506	P08697	SERPINF2	prot1817	Q9P121-4	NTM	-0.566727	5.24247e-13
prot175	E7EWD3	ADAM23	prot1729	Q9H8J5	MANSC1	0.566724	5.24469e-13
prot127	O43505	B4GAT1	prot349	P02649	APOE	0.566723	5.24469e-13
prot229	O94991	SLITRK5	prot1895	Q9UN70	PCDHGC3	0.566714	5.24913e-13
prot453	P06681	C2	prot1214	Q14520-2	HABP2	0.566705	5.25802e-13
prot338	P01876	IGHA1	prot1501	Q8NFZ4	NLGN2	-0.566702	5.25802e-13
prot892	P43652	AFM	prot1546	Q92752	TNR	-0.566699	5.25802e-13
prot1581	Q96FE7-4	PIK3IP1	prot2038	V9GYM3	APOA2	-0.566692	5.26246e-13
prot472	P07358	C8B	prot1926	A0A087X054	HYOU1	-0.566692	5.26468e-13
prot988	E9PLK3	NPEPPS	prot1598	Q96KN2	CNDP1	0.566684	5.26912e-13
prot373	P02774	GC	prot1570	Q96AQ6-2	PBXIP1	-0.56668	5.27134e-13
prot758	P23515	OMG	prot1502	Q8NFZ8	CADM4	0.566679	5.27134e-13
prot355	P02679	FGG	prot1435	Q8IUK8	CBLN2	-0.566676	5.27356e-13
prot829	P32119	PRDX2	prot1880	Q9ULF5	SLC39A10	0.566675	5.27578e-13
prot355	P02679	FGG	prot1178	Q13554-7	CAMK2B	-0.566671	5.27578e-13
prot1538	Q92563	SPOCK2	prot1554	Q92859-3	NEO1	0.566669	5.278e-13
prot692	P19652	ORM2	prot848	P35613-2	BSG	-0.566667	5.28022e-13
prot368	Q5VY30	RBP4	prot754	P23468	PTPRD	-0.566664	5.28022e-13
prot783	P27797	CALR	prot1895	Q9UN70	PCDHGC3	0.566664	5.28022e-13
prot368	Q5VY30	RBP4	prot1620	Q99574	SERPINI1	-0.566658	5.28466e-13
prot398	P04156-2	PRIO	prot1919	Q9Y2I2-1	NTNG1	0.566648	5.29132e-13
prot506	P08697	SERPINF2	prot1806	Q9NZP8	C1RL	0.566645	5.29354e-13
prot639	P15169	CPN1	prot1933	Q9Y5I4	PCDHAC2	-0.566638	5.29798e-13
prot921	P49641	MAN2A2	prot2038	V9GYM3	APOA2	-0.566636	5.29798e-13
prot129	O43529	CHST10	prot384	P03951	F11	-0.566633	5.3002e-13
prot1178	Q13554-7	CAMK2B	prot1641	Q9BQT9	CLSTN3	0.566628	5.30243e-13
prot92	O14791	APOL1	prot197	O75509	TNFRSF21	-0.566626	5.30465e-13
prot401	P04196	HRG	prot1948	Q9Y6N8	CDH10	-0.566625	5.30465e-13
prot450	P06331	IGHV434	prot1948	Q9Y6N8	CDH10	-0.566619	5.30687e-13
prot129	O43529	CHST10	prot692	P19652	ORM2	-0.566617	5.30909e-13
prot1328	A0A0A0MQY7	CACHD1	prot1447	Q8IWV2	CNTN4	0.566617	5.31131e-13
prot506	P08697	SERPINF2	prot921	P49641	MAN2A2	-0.566611	5.31353e-13
prot779	P26992	CNTFR	prot1592	A0A087WSY5	CPB2	-0.566607	5.31575e-13
prot127	O43505	B4GAT1	prot2023	H0YDE5	KIAA1549L	0.566605	5.31575e-13
prot1023	P61604	HSPE1	prot1043	P63010-3	AP2B1	0.566599	5.32019e-13
prot1435	Q8IUK8	CBLN2	prot2013	F5GY80	C8B	-0.566597	5.32019e-13
prot638	P15151-3	PVR	prot1567	Q969P0-3	IGSF8	0.56659	5.32463e-13
prot204	A0A1B0GVB9	ATP6AP2	prot2006	E7ETH0	CFI	-0.56659	5.32463e-13
prot92	O14791	APOL1	prot116	O43173	ST8SIA3	-0.566587	5.32907e-13
prot204	A0A1B0GVB9	ATP6AP2	prot638	P15151-3	PVR	0.566587	5.32907e-13
prot1529	Q8WY21-4	SORC1	prot1921	Q9Y2T3	GDA	0.566579	5.33351e-13
prot208	O75976	CPD	prot1187	Q13740-2	ALCAM	0.566579	5.33351e-13
prot815	P30530-2	AXL	prot1354	Q6P9A2	GALNT18	0.566578	5.33351e-13
prot12	A0A087WSY6	IGKV3D15	prot2040	X6RKN2	NFASC	-0.566574	5.33573e-13
prot771	P25311	AZGP1	prot1620	Q99574	SERPINI1	-0.566573	5.33795e-13
prot1627	Q99784	OLFM1	prot1847	Q9UHG2	PCSK1N	0.566569	5.33795e-13
prot1399	Q7Z553	MDGA2	prot1590	Q96ID5	IGSF21	0.566564	5.34239e-13
prot373	P02774	GC	prot793	P29120-2	PCSK1	-0.566564	5.34239e-13
prot478	P07686	HEXB	prot1635	Q99985	SEMA3C	0.566564	5.34239e-13
prot450	P06331	IGHV434	prot1070	P80723	BASP1	-0.566563	5.34239e-13
prot724	P21802-8	FGFR2	prot980	P55285-2	CADH6	0.566558	5.34683e-13
prot148	O60245	PCDH7	prot325	P01742	IGHV169	-0.566558	5.34683e-13
prot234	O95185-2	UNC5C	prot1819	Q9P232	CNTN3	0.566558	5.34683e-13
prot1327	Q5VSG8	MANEAL	prot1458	Q8IZP7	HS6ST3	0.566555	5.34683e-13
prot403	E9PIM6	THY1	prot1416	Q86TY3-2	CN037	0.566553	5.34683e-13
prot1616	Q99497	PARK7	prot1926	A0A087X054	HYOU1	0.566552	5.34905e-13
prot503	P08603	CFH	prot1835	Q9UBX5	FBLN5	0.566552	5.34905e-13
prot733	P22304	IDS	prot1997	C9J2H1	ITIH5	0.566548	5.35127e-13
prot838	P35052	GPC1	prot1635	Q99985	SEMA3C	0.566546	5.35127e-13
prot92	O14791	APOL1	prot2030	K7ELL7	PRKCSH	-0.566542	5.35572e-13
prot771	P25311	AZGP1	prot1650	K7EKV3	RTBDN	-0.566541	5.35572e-13
prot1030	P61970	NUTF2	prot1058	P78324	SIRPA	0.56654	5.35572e-13
prot848	P35613-2	BSG	prot892	P43652	AFM	-0.566539	5.35572e-13
prot988	E9PLK3	NPEPPS	prot1226	Q14982-2	OPCML	0.566529	5.3646e-13
prot693	Q5T985	ITIH2	prot738	I6LM06	FGFR3	-0.566529	5.3646e-13
prot673	P17677	GAP43	prot1729	Q9H8J5	MANSC1	0.566528	5.3646e-13
prot159	O60568	PLOD3	prot1176	A0A1B0GTP7	ASAH1	0.566527	5.3646e-13
prot333	P01857	IGHG1	prot1787	Q9NX62	IMPAD1	-0.566526	5.3646e-13
prot130	C9JR67	SGCE	prot1892	Q9UMX5	NENF	0.56652	5.36904e-13
prot1140	Q10472	GALNT1	prot1825	G5E9G7	NRXN2	0.566516	5.37126e-13
prot290	P01031	C5	prot554	P10599	TXN	-0.566514	5.37348e-13
prot176	B4DKD2	ADAM11	prot1914	Q9Y287	ITM2B	0.566511	5.37348e-13
prot447	P06307	CCK	prot474	P07360	C8G	-0.566504	5.37792e-13
prot785	P27918	CFP	prot904	G3V164	GRIA4	-0.566503	5.37792e-13
prot185	O75223	GGCT	prot2040	X6RKN2	NFASC	0.566501	5.38014e-13
prot808	P30086	PEBP1	prot828	P32004-3	L1CAM	0.566495	5.38458e-13
prot1386	Q6ZRP7	QSOX2	prot1825	G5E9G7	NRXN2	0.566495	5.38458e-13
prot937	F5GZ08	APLP1	prot1497	Q8NES3	LFNG	0.566494	5.38458e-13
prot999	R4GMM9	NXPH1	prot1386	Q6ZRP7	QSOX2	0.566491	5.3868e-13
prot289	P01024	C3	prot1787	Q9NX62	IMPAD1	-0.566486	5.39124e-13
prot1108	Q04756	HGFAC	prot1744	Q9HCB6	SPON1	-0.566482	5.39124e-13
prot1258	Q15818	NPTX1	prot1759	Q9NPR2-2	SEM4B	0.566473	5.3979e-13
prot354	P02675	FGB	prot784	P27824	CANX	-0.566473	5.3979e-13
prot1683	Q9BZR6	RTN4R	prot2030	K7ELL7	PRKCSH	0.566464	5.40457e-13
prot877	U3KQG5	CD200	prot1408	Q7Z7M0	MEGF8	0.56646	5.40457e-13
prot754	P23468	PTPRD	prot1730	Q9H8L6	MMRN2	0.566459	5.40679e-13
prot982	P55287-2	CDH11	prot1458	Q8IZP7	HS6ST3	0.566459	5.40679e-13
prot1459	Q8IZS8	CACNA2D3	prot1947	Q9Y6N7-4	ROBO1	0.566459	5.40679e-13
prot281	P00748	F12	prot1397	Q7Z3B1	NEGR1	-0.566457	5.40679e-13
prot236	O95206-2	PCDH8	prot1182	Q13634-2	CDH18	0.566451	5.41123e-13
prot449	P06312	IGKV41	prot829	P32119	PRDX2	-0.566445	5.41567e-13
prot91	O14786	NRP1	prot746	P22897	MRC1	0.566442	5.41789e-13
prot429	P05154	SERPINA5	prot1877	A0A0D9SEP4	NRXN1	-0.56644	5.41789e-13
prot412	P04433	IGKV311	prot1794	Q9NY97-2	B3GN2	-0.566437	5.42011e-13
prot148	O60245	PCDH7	prot1581	Q96FE7-4	PIK3IP1	0.566435	5.42233e-13
prot224	O94919	ENDOD1	prot2038	V9GYM3	APOA2	-0.56643	5.42455e-13
prot1067	P80108	GPLD1	prot2013	F5GY80	C8B	0.566429	5.42677e-13
prot398	P04156-2	PRIO	prot1877	A0A0D9SEP4	NRXN1	0.566428	5.42677e-13
prot338	P01876	IGHA1	prot1926	A0A087X054	HYOU1	-0.566424	5.42677e-13
prot1595	Q96JF0	ST6GAL2	prot1749	Q9HCU4	CELSR2	0.566424	5.42677e-13
prot1139	Q10471	GALNT2	prot2025	H3BLU2	LSAMP	0.566423	5.42899e-13
prot615	E9PNW4	AL049629.2	prot1984	A0A0U1RQC5	NRXN3	0.566421	5.43121e-13
prot274	P00734	F2	prot1567	Q969P0-3	IGSF8	-0.566417	5.43121e-13
prot1607	Q96PD5	PGLYRP2	prot1830	Q9UBQ6	EXTL2	-0.566416	5.43343e-13
prot186	O75326	SEMA7A	prot903	P47972	NPTX2	0.566415	5.43343e-13
prot1502	Q8NFZ8	CADM4	prot1845	Q9UHC6	CNTNAP2	0.566412	5.43565e-13
prot460	P07093-2	SERPINE2	prot1787	Q9NX62	IMPAD1	0.566411	5.43565e-13
prot285	P01009	SERPINA1	prot1397	Q7Z3B1	NEGR1	-0.56638	5.45564e-13
prot1487	Q8NBI6	XXYLT1	prot1973	A0A0D9SF30	NCAM1	0.566376	5.45786e-13
prot729	P22061	PCMT1	prot1607	Q96PD5	PGLYRP2	-0.566374	5.45786e-13
prot523	P09603	CSF1	prot1464	Q8N126	CADM3	0.566372	5.46008e-13
prot940	P51884	LUM	prot1434	Q8IUK5	PLXDC1	-0.566367	5.4623e-13
prot53	B9A064	IGLL5	prot127	O43505	B4GAT1	-0.566363	5.46674e-13
prot278	P00742	F10	prot1419	Q86UN3	RTN4RL2	-0.566361	5.46674e-13
prot1794	Q9NY97-2	B3GN2	prot1965	A0A0A0MTQ4	RGMA	0.56636	5.46674e-13
prot1641	Q9BQT9	CLSTN3	prot2037	R4GMM8	ROBO2	0.566351	5.4734e-13
prot429	P05154	SERPINA5	prot2038	V9GYM3	APOA2	0.56634	5.48006e-13
prot387	P04003	C4BPA	prot1997	C9J2H1	ITIH5	-0.566339	5.48006e-13
prot222	O94910	ADGRL1	prot1499	Q8NFT8	DNER	0.566337	5.48228e-13
prot431	P05160	F13B	prot1902	Q9UQ52	CNTN6	-0.566336	5.4845e-13
prot295	A9UJN9	PDGFB	prot639	P15169	CPN1	-0.566332	5.4845e-13
prot287	P01019	AGT	prot512	P09104	ENO2	0.566331	5.4845e-13
prot541	P0DOY3	IGLC3	prot1763	A0A0C4DFP6	CRTAC1	-0.56633	5.48672e-13
prot229	O94991	SLITRK5	prot1488	Q8NBJ4-2	GOLM1	0.56633	5.48672e-13
prot1327	Q5VSG8	MANEAL	prot1419	Q86UN3	RTN4RL2	0.566322	5.49338e-13
prot129	O43529	CHST10	prot202	O75752	B3GALNT1	0.566318	5.49338e-13
prot1397	Q7Z3B1	NEGR1	prot1892	Q9UMX5	NENF	0.566317	5.49338e-13
prot116	O43173	ST8SIA3	prot684	P19021	PAM	0.566315	5.49782e-13
prot85	O14594	NCAN	prot1501	Q8NFZ4	NLGN2	0.566312	5.49782e-13
prot387	P04003	C4BPA	prot815	P30530-2	AXL	-0.566312	5.49782e-13
prot289	P01024	C3	prot387	P04003	C4BPA	0.56631	5.49782e-13
prot1553	Q92854	SEMA4D	prot1947	Q9Y6N7-4	ROBO1	0.566307	5.50227e-13
prot665	P16949	STMN1	prot848	P35613-2	BSG	0.566305	5.50227e-13
prot289	P01024	C3	prot1530	Q8WYK1	CNTNAP5	-0.566301	5.50449e-13
prot51	A6NLU5	VSTM2B	prot293	P01042	KNG1	-0.566298	5.50671e-13
prot575	P11362-20	FGFR1	prot999	R4GMM9	NXPH1	0.566291	5.51115e-13
prot479	P07711	CTSL	prot1547	Q92765	FRZB	0.566289	5.51115e-13
prot692	P19652	ORM2	prot1192	Q13867	BLMH	-0.566285	5.51559e-13
prot1034	P62328	TMSB4X	prot1681	A0A087WZS0	LYNX1	0.56628	5.51781e-13
prot1399	Q7Z553	MDGA2	prot1616	Q99497	PARK7	0.566279	5.52003e-13
prot550	P10451-4	SPP1	prot1947	Q9Y6N7-4	ROBO1	0.566274	5.52225e-13
prot503	P08603	CFH	prot1737	Q9HBR0	SLC38A10	-0.56627	5.52447e-13
prot262	P00338	LDHA	prot951	P52799	EFNB2	0.566269	5.52447e-13
prot325	P01742	IGHV169	prot981	J3KRI5	CDH8	-0.566259	5.53113e-13
prot686	P19022	CDH2	prot1494	Q8NCL4	GALNT6	0.566257	5.53335e-13
prot293	P01042	KNG1	prot1178	Q13554-7	CAMK2B	-0.566251	5.53779e-13
prot693	Q5T985	ITIH2	prot2037	R4GMM8	ROBO2	-0.566251	5.53779e-13
prot184	O75173	ADAMTS4	prot523	P09603	CSF1	0.566251	5.53779e-13
prot280	P00747	PLG	prot1178	Q13554-7	CAMK2B	-0.566249	5.53779e-13
prot82	O14514	ADGRB1	prot575	P11362-20	FGFR1	0.56624	5.54223e-13
prot554	P10599	TXN	prot2006	E7ETH0	CFI	-0.56623	5.55112e-13
prot108	O15335	CHAD	prot422	P05060	CHGB	0.566227	5.55112e-13
prot503	P08603	CFH	prot1178	Q13554-7	CAMK2B	-0.566226	5.55112e-13
prot393	P04075	ALDOA	prot474	P07360	C8G	-0.566224	5.55334e-13
prot1556	Q92896	GLG1	prot1673	A0A087X0T8	CADM1	0.566224	5.55334e-13
prot422	P05060	CHGB	prot1677	B7ZLJ8	SEZ6L	0.56622	5.55556e-13
prot1497	Q8NES3	LFNG	prot1650	K7EKV3	RTBDN	0.566212	5.56e-13
prot756	P23470-2	PTPRG	prot2023	H0YDE5	KIAA1549L	0.566209	5.56222e-13
prot120	O43291	SPINT2	prot148	O60245	PCDH7	0.566206	5.56444e-13
prot1280	Q16627	CCL14	prot1882	Q9ULI3	HEG1	-0.566205	5.56444e-13
prot277	P00740-2	F9	prot1108	Q04756	HGFAC	0.566201	5.56888e-13
prot120	O43291	SPINT2	prot693	Q5T985	ITIH2	-0.5662	5.56888e-13
prot334	P01859	IGHG2	prot2006	E7ETH0	CFI	0.566187	5.57776e-13
prot453	P06681	C2	prot503	P08603	CFH	0.566186	5.57776e-13
prot454	P06727	APOA4	prot1729	Q9H8J5	MANSC1	-0.566177	5.5822e-13
prot271	P00533-4	EGFR	prot1684	A0A0A0MR20	CNTNAP4	0.566177	5.5822e-13
prot398	P04156-2	PRIO	prot1566	Q969H8	MYDGF	0.566176	5.5822e-13
prot1813	Q9P0K9	FRRS1L	prot1825	G5E9G7	NRXN2	0.566169	5.58664e-13
prot110	H9KV31	NCAM2	prot1116	Q06033-2	ITIH3	-0.566165	5.59108e-13
prot639	P15169	CPN1	prot964	E9PG71	EPHA4	-0.566161	5.5933e-13
prot903	P47972	NPTX2	prot1287	Q16769	QPCT	0.566159	5.59552e-13
prot248	O95502	NPTXR	prot512	P09104	ENO2	0.566152	5.59996e-13
prot369	P02760	AMBP	prot749	P23142-4	FBLN1	-0.566148	5.59996e-13
prot242	O95445	APOM	prot1730	Q9H8L6	MMRN2	-0.566146	5.60441e-13
prot293	P01042	KNG1	prot1800	Q9NZ53	PODXL2	-0.566144	5.60441e-13
prot474	P07360	C8G	prot1487	Q8NBI6	XXYLT1	-0.566141	5.60663e-13
prot516	P09417	QDPR	prot1353	Q6P4E1-5	CASC4	0.56614	5.60663e-13
prot302	P01213	PDYN	prot1265	Q15904	ATP6AP1	0.566134	5.61107e-13
prot460	P07093-2	SERPINE2	prot1817	Q9P121-4	NTM	0.566133	5.61107e-13
prot1139	Q10471	GALNT2	prot1362	Q6UWH4-2	GASK1B	0.566128	5.61329e-13
prot372	P02766	TTR	prot1268	Q16270	IGFBP7	0.566118	5.62217e-13
prot234	O95185-2	UNC5C	prot1240	Q15256	PTPRR	0.566114	5.62217e-13
prot1800	Q9NZ53	PODXL2	prot1893	Q9UN36-2	NDRG2	0.56611	5.62661e-13
prot1443	Q8IW52	SLITRK4	prot1616	Q99497	PARK7	0.566109	5.62661e-13
prot1354	Q6P9A2	GALNT18	prot1413	Q86SR1	GALNT10	0.566108	5.62661e-13
prot82	O14514	ADGRB1	prot404	P04217	A1BG	-0.566104	5.63105e-13
prot829	P32119	PRDX2	prot1192	Q13867	BLMH	0.5661	5.63105e-13
prot462	P07195	LDHB	prot933	A0A087WXM8	BCAM	0.566099	5.63327e-13
prot239	H0YI30	GDF11	prot598	P13473-2	LAMP2	0.566097	5.63549e-13
prot302	P01213	PDYN	prot553	P10586-2	PTPRF	0.566097	5.63549e-13
prot305	P01303	NPY	prot566	P11021	HSPA5	0.566096	5.63549e-13
prot435	P05408-2	SCG5	prot729	P22061	PCMT1	0.566088	5.63993e-13
prot784	P27824	CANX	prot1947	Q9Y6N7-4	ROBO1	0.566085	5.64215e-13
prot318	P01703	IGLV140	prot332	P01834	IGKC	0.566084	5.64215e-13
prot1529	Q8WY21-4	SORC1	prot1825	G5E9G7	NRXN2	0.566081	5.64437e-13
prot539	P0DMQ5	INAFM2	prot1749	Q9HCU4	CELSR2	0.566075	5.64881e-13
prot369	P02760	AMBP	prot1416	Q86TY3-2	CN037	-0.566072	5.65104e-13
prot1422	F5GZZ9	CD163	prot1835	Q9UBX5	FBLN5	0.566067	5.65326e-13
prot435	P05408-2	SCG5	prot1615	Q99435-4	NELL2	0.566067	5.65326e-13
prot980	P55285-2	CADH6	prot1438	Q8IV08	PLD3	0.566066	5.65326e-13
prot1683	Q9BZR6	RTN4R	prot1749	Q9HCU4	CELSR2	0.566065	5.65548e-13
prot422	P05060	CHGB	prot771	P25311	AZGP1	-0.566064	5.65548e-13
prot1434	Q8IUK5	PLXDC1	prot1842	Q9UGM5	FETUB	-0.566063	5.6577e-13
prot302	P01213	PDYN	prot1447	Q8IWV2	CNTN4	0.56606	5.6577e-13
prot226	O94933	SLITRK3	prot1790	Q9NY47-2	CACNA2D2	0.566057	5.65992e-13
prot127	O43505	B4GAT1	prot1128	Q08345	DDR1	0.56605	5.66436e-13
prot68	O00451	GFRA2	prot383	P03950	ANG	-0.566048	5.66658e-13
prot1269	Q16288-2	NTRK3	prot2037	R4GMM8	ROBO2	0.566047	5.66658e-13
prot1822	Q9P2E7-2	PCDH10	prot2037	R4GMM8	ROBO2	0.566041	5.67102e-13
prot373	P02774	GC	prot447	P06307	CCK	-0.566037	5.67324e-13
prot349	P02649	APOE	prot963	F8W9W0	EPHA5	0.566036	5.67546e-13
prot845	P35555	FBN1	prot1761	Q9NQ36-3	SCUBE2	0.566025	5.6799e-13
prot404	P04217	A1BG	prot1812	Q9P0K1-5	ADAM22	-0.566014	5.68878e-13
prot598	P13473-2	LAMP2	prot668	P17174	GOT1	0.566011	5.68878e-13
prot334	P01859	IGHG2	prot1790	Q9NY47-2	CACNA2D2	-0.566008	5.69322e-13
prot174	O75071	EFCAB14	prot422	P05060	CHGB	0.566002	5.69766e-13
prot1308	Q53RD9	FBLN7	prot1524	Q8WVQ1-3	CANT1	0.566	5.69766e-13
prot758	P23515	OMG	prot1635	Q99985	SEMA3C	0.565999	5.69766e-13
prot352	P02656	APOC3	prot608	P13671	C6	0.565998	5.69766e-13
prot45	A2NJV5	IGKV229	prot829	P32119	PRDX2	-0.565992	5.70211e-13
prot1294	Q24JP5	TMEM132A	prot1416	Q86TY3-2	CN037	0.565991	5.70211e-13
prot289	P01024	C3	prot686	P19022	CDH2	-0.565984	5.70655e-13
prot784	P27824	CANX	prot1246	Q15375-4	EPHA7	0.565982	5.70877e-13
prot1537	Q92520	FAM3C	prot1546	Q92752	TNR	0.565976	5.71321e-13
prot661	P16519-2	PCSK2	prot765	P24592	IGFBP6	-0.565971	5.71543e-13
prot1342	Q6EMK4	VASN	prot1759	Q9NPR2-2	SEM4B	0.565969	5.71765e-13
prot1729	Q9H8J5	MANSC1	prot1919	Q9Y2I2-1	NTNG1	0.565966	5.71987e-13
prot393	P04075	ALDOA	prot668	P17174	GOT1	0.565963	5.71987e-13
prot479	P07711	CTSL	prot1812	Q9P0K1-5	ADAM22	0.56596	5.72431e-13
prot378	P02790	HPX	prot809	P30101	PDIA3	-0.56596	5.72431e-13
prot236	O95206-2	PCDH8	prot795	P29218	IMPA1	0.565957	5.72431e-13
prot523	P09603	CSF1	prot665	P16949	STMN1	0.565949	5.73097e-13
prot1214	Q14520-2	HABP2	prot2037	R4GMM8	ROBO2	-0.565948	5.73097e-13
prot874	P40189	IL6ST	prot1609	Q96PX8	SLITRK1	0.565947	5.73319e-13
prot692	P19652	ORM2	prot1212	Q14515	SPARCL1	-0.565944	5.73319e-13
prot1418	Q86UN2	RTN4RL1	prot1880	Q9ULF5	SLC39A10	0.565943	5.73319e-13
prot435	P05408-2	SCG5	prot1497	Q8NES3	LFNG	0.565941	5.73763e-13
prot438	P05452	CLEC3B	prot1353	Q6P4E1-5	CASC4	0.565939	5.73763e-13
prot921	P49641	MAN2A2	prot1342	Q6EMK4	VASN	0.565939	5.73763e-13
prot771	P25311	AZGP1	prot963	F8W9W0	EPHA5	-0.565935	5.73985e-13
prot364	P02750	LRG1	prot1615	Q99435-4	NELL2	-0.565927	5.74651e-13
prot501	P08581	MET	prot1984	A0A0U1RQC5	NRXN3	0.565919	5.75096e-13
prot1710	Q9H2E6	SEMA6A	prot1991	A0A1W2PQ11	CNTN2	0.565915	5.75318e-13
prot385	P03952	KLKB1	prot1139	Q10471	GALNT2	-0.565913	5.7554e-13
prot757	P23471-2	PTPRZ1	prot2013	F5GY80	C8B	-0.565907	5.75762e-13
prot362	P02748	C9	prot903	P47972	NPTX2	-0.565905	5.75984e-13
prot116	O43173	ST8SIA3	prot369	P02760	AMBP	-0.565905	5.75984e-13
prot1070	P80723	BASP1	prot1892	Q9UMX5	NENF	0.565905	5.75984e-13
prot1497	Q8NES3	LFNG	prot1498	Q8NFP4	MDGA1	0.565901	5.76206e-13
prot1830	Q9UBQ6	EXTL2	prot2005	E7ESV6	ADGRL3	0.565892	5.76872e-13
prot566	P11021	HSPA5	prot1812	Q9P0K1-5	ADAM22	0.565887	5.77094e-13
prot615	E9PNW4	AL049629.2	prot1422	F5GZZ9	CD163	0.565886	5.77316e-13
prot1550	Q92823-2	NRCAM	prot1893	Q9UN36-2	NDRG2	0.565881	5.77538e-13
prot1538	Q92563	SPOCK2	prot1546	Q92752	TNR	0.565881	5.77538e-13
prot1681	A0A087WZS0	LYNX1	prot1819	Q9P232	CNTN3	0.565878	5.7776e-13
prot109	O15354	GPR37	prot338	P01876	IGHA1	-0.565875	5.77982e-13
prot663	P16870-2	CBPE	prot1505	Q8NHP8	PLBD2	0.56587	5.78204e-13
prot828	P32004-3	L1CAM	prot1868	Q9UKB5	AJAP1	0.565869	5.78204e-13
prot274	P00734	F2	prot325	P01742	IGHV169	0.565865	5.78648e-13
prot1239	Q15223	NECTIN1	prot1306	Q53EL9-3	SEZ6	0.565861	5.7887e-13
prot280	P00747	PLG	prot1822	Q9P2E7-2	PCDH10	-0.565849	5.79536e-13
prot1641	Q9BQT9	CLSTN3	prot2013	F5GY80	C8B	-0.565849	5.79536e-13
prot333	P01857	IGHG1	prot999	R4GMM9	NXPH1	-0.565847	5.79758e-13
prot350	K7ERI9	APOC1	prot1592	A0A087WSY5	CPB2	0.565845	5.79981e-13
prot96	O14917	PCDH17	prot362	P02748	C9	-0.565838	5.80425e-13
prot269	P00492	HPRT1	prot1921	Q9Y2T3	GDA	0.565835	5.80425e-13
prot1408	Q7Z7M0	MEGF8	prot1796	Q9NYQ8	FAT2	0.565834	5.80647e-13
prot460	P07093-2	SERPINE2	prot1926	A0A087X054	HYOU1	0.565834	5.80647e-13
prot1287	Q16769	QPCT	prot1590	Q96ID5	IGSF21	0.565833	5.80647e-13
prot652	P16035	TIMP2	prot1119	Q06828	FMOD	0.565826	5.81091e-13
prot295	A9UJN9	PDGFB	prot1590	Q96ID5	IGSF21	0.565826	5.81313e-13
prot793	P29120-2	PCSK1	prot1058	P78324	SIRPA	0.565824	5.81313e-13
prot226	O94933	SLITRK3	prot2005	E7ESV6	ADGRL3	0.565822	5.81313e-13
prot724	P21802-8	FGFR2	prot921	P49641	MAN2A2	0.565821	5.81535e-13
prot447	P06307	CCK	prot1965	A0A0A0MTQ4	RGMA	0.565812	5.82201e-13
prot1294	Q24JP5	TMEM132A	prot1538	Q92563	SPOCK2	0.565809	5.82201e-13
prot284	P01008	SERPINC1	prot937	F5GZ08	APLP1	-0.565796	5.83089e-13
prot278	P00742	F10	prot1710	Q9H2E6	SEMA6A	-0.565792	5.83533e-13
prot1140	Q10472	GALNT1	prot1294	Q24JP5	TMEM132A	0.565786	5.83977e-13
prot277	P00740-2	F9	prot1790	Q9NY47-2	CACNA2D2	-0.565784	5.83977e-13
prot462	P07195	LDHB	prot952	A0A087X240	EFNA5	0.565778	5.84421e-13
prot1546	Q92752	TNR	prot1580	Q96FE5-2	LINGO1	0.565775	5.84421e-13
prot1498	Q8NFP4	MDGA1	prot1807	Q9NZR2	LRP1B	0.565767	5.85088e-13
prot125	O43493-2	TGOLN2	prot1419	Q86UN3	RTN4RL2	0.565766	5.85088e-13
prot665	P16949	STMN1	prot1353	Q6P4E1-5	CASC4	0.56576	5.85532e-13
prot1104	Q03167-2	TGFBR3	prot1879	F5H5X9	CDH7	0.565757	5.85754e-13
prot320	P01714	IGLV319	prot412	P04433	IGKV311	0.565751	5.86198e-13
prot738	I6LM06	FGFR3	prot800	P29622	SERPINA4	-0.565745	5.86642e-13
prot125	O43493-2	TGOLN2	prot333	P01857	IGHG1	-0.565744	5.86642e-13
prot829	P32119	PRDX2	prot1933	Q9Y5I4	PCDHAC2	0.565744	5.86642e-13
prot1023	P61604	HSPE1	prot1178	Q13554-7	CAMK2B	0.565743	5.86642e-13
prot903	P47972	NPTX2	prot1435	Q8IUK8	CBLN2	0.56574	5.86864e-13
prot602	P13591	NCAM1	prot1428	Q86Y38	XYLT1	0.565738	5.87086e-13
prot257	O95967	EFEMP2	prot1761	Q9NQ36-3	SCUBE2	0.565737	5.87086e-13
prot661	P16519-2	PCSK2	prot1615	Q99435-4	NELL2	0.565733	5.87308e-13
prot754	P23468	PTPRD	prot1893	Q9UN36-2	NDRG2	0.565733	5.87308e-13
prot1124	Q08174-2	PCDH1	prot1306	Q53EL9-3	SEZ6	0.565733	5.8753e-13
prot96	O14917	PCDH17	prot1132	Q08629	SPOCK1	0.56572	5.88196e-13
prot316	P01700	IGLV147	prot335	P01860	IGHG3	0.565718	5.88418e-13
prot116	O43173	ST8SIA3	prot1890	Q9UMF0	ICAM5	0.565715	5.88418e-13
prot242	O95445	APOM	prot668	P17174	GOT1	-0.565704	5.89306e-13
prot71	O00468-6	AGRN	prot385	P03952	KLKB1	-0.565698	5.8975e-13
prot449	P06312	IGKV41	prot757	P23471-2	PTPRZ1	-0.565691	5.90195e-13
prot638	P15151-3	PVR	prot754	P23468	PTPRD	0.565688	5.90417e-13
prot1620	Q99574	SERPINI1	prot1673	A0A087X0T8	CADM1	0.565683	5.90639e-13
prot1438	Q8IV08	PLD3	prot1502	Q8NFZ8	CADM4	0.565679	5.91083e-13
prot362	P02748	C9	prot1447	Q8IWV2	CNTN4	-0.565675	5.91083e-13
prot821	P31150	GDI1	prot828	P32004-3	L1CAM	0.565673	5.91305e-13
prot369	P02760	AMBP	prot762	P23582	NPPC	-0.565671	5.91527e-13
prot1104	Q03167-2	TGFBR3	prot1242	Q15262	PTPRK	0.565669	5.91527e-13
prot175	E7EWD3	ADAM23	prot228	O94985	CLSTN1	0.565662	5.91971e-13
prot383	P03950	ANG	prot1351	Q6NW40	RGMB	-0.565659	5.92415e-13
prot503	P08603	CFH	prot554	P10599	TXN	-0.565659	5.92415e-13
prot753	P23435	CBLN1	prot1500	Q8NFY4-6	SEM6D	0.565652	5.92859e-13
prot1183	Q13641	TPBG	prot1790	Q9NY47-2	CACNA2D2	0.565647	5.93081e-13
prot921	P49641	MAN2A2	prot1377	Q6UXK5	LRRN1	0.565643	5.93303e-13
prot272	P00558	PGK1	prot1149	Q12860	CNTN1	0.565636	5.93747e-13
prot353	P02671	FGA	prot1641	Q9BQT9	CLSTN3	-0.565635	5.93969e-13
prot129	O43529	CHST10	prot1187	Q13740-2	ALCAM	0.565627	5.94635e-13
prot1265	Q15904	ATP6AP1	prot1994	B4E1Z4	AL645922.1	-0.565623	5.94635e-13
prot82	O14514	ADGRB1	prot1794	Q9NY97-2	B3GN2	0.565622	5.94635e-13
prot90	O14773	TPP1	prot1836	Q9UBX7-1	KLK11	0.56562	5.9508e-13
prot617	P14138	EDN3	prot1984	A0A0U1RQC5	NRXN3	0.565615	5.95302e-13
prot1277	Q16610	ECM1	prot1291	Q16849	PTPRN	0.565613	5.95524e-13
prot937	F5GZ08	APLP1	prot1182	Q13634-2	CDH18	0.565612	5.95524e-13
prot229	O94991	SLITRK5	prot422	P05060	CHGB	0.565607	5.95968e-13
prot387	P04003	C4BPA	prot2037	R4GMM8	ROBO2	-0.565602	5.9619e-13
prot53	B9A064	IGLL5	prot1650	K7EKV3	RTBDN	-0.565601	5.96412e-13
prot450	P06331	IGHV434	prot1879	F5H5X9	CDH7	-0.565599	5.96412e-13
prot353	P02671	FGA	prot370	P02763	ORM1	0.565591	5.96856e-13
prot368	Q5VY30	RBP4	prot1435	Q8IUK8	CBLN2	-0.565583	5.97522e-13
prot401	P04196	HRG	prot1287	Q16769	QPCT	-0.565575	5.97966e-13
prot1859	Q9UJ99	CDH22	prot1880	Q9ULF5	SLC39A10	0.565575	5.97966e-13
prot838	P35052	GPC1	prot1424	Q86VZ4	LRP11	0.565571	5.98188e-13
prot1361	Q6UW01	CBLN3	prot1428	Q86Y38	XYLT1	0.565562	5.99076e-13
prot1399	Q7Z553	MDGA2	prot1965	A0A0A0MTQ4	RGMA	0.565561	5.99076e-13
prot639	P15169	CPN1	prot904	G3V164	GRIA4	-0.565552	5.9952e-13
prot404	P04217	A1BG	prot1524	Q8WVQ1-3	CANT1	-0.565552	5.9952e-13
prot1108	Q04756	HGFAC	prot1829	Q9UBP4	DKK3	-0.56555	5.99742e-13
prot888	P43121	MCAM	prot1538	Q92563	SPOCK2	0.565549	5.99742e-13
prot661	P16519-2	PCSK2	prot1377	Q6UXK5	LRRN1	0.565548	5.99965e-13
prot318	P01703	IGLV140	prot322	P01717	IGLV325	0.565548	5.99965e-13
prot1202	Q14165	MLEC	prot1928	Q9Y5F6	PCDHGC5	0.565544	5.99965e-13
prot531	P09972	ALDOC	prot638	P15151-3	PVR	0.565544	6.00187e-13
prot744	P22792	CPN2	prot1727	Q9H741	C12orf49	-0.56554	6.00409e-13
prot397	P04114	APOB	prot1825	G5E9G7	NRXN2	-0.565532	6.00853e-13
prot771	P25311	AZGP1	prot784	P27824	CANX	-0.565531	6.00853e-13
prot228	O94985	CLSTN1	prot1138	Q10469	MGAT2	0.565526	6.01297e-13
prot1868	Q9UKB5	AJAP1	prot1890	Q9UMF0	ICAM5	0.565524	6.01519e-13
prot795	P29218	IMPA1	prot1269	Q16288-2	NTRK3	0.565523	6.01741e-13
prot503	P08603	CFH	prot1258	Q15818	NPTX1	-0.565521	6.01741e-13
prot1428	Q86Y38	XYLT1	prot1737	Q9HBR0	SLC38A10	0.565513	6.02185e-13
prot754	P23468	PTPRD	prot1030	P61970	NUTF2	0.56551	6.02629e-13
prot1287	Q16769	QPCT	prot1947	Q9Y6N7-4	ROBO1	0.565508	6.02629e-13
prot800	P29622	SERPINA4	prot1487	Q8NBI6	XXYLT1	-0.565501	6.03073e-13
prot127	O43505	B4GAT1	prot1177	E7EVP0	PNOC	0.565501	6.03073e-13
prot1034	P62328	TMSB4X	prot1464	Q8N126	CADM3	0.565501	6.03073e-13
prot286	P01011	SERPINA3	prot1615	Q99435-4	NELL2	-0.565498	6.03295e-13
prot145	A2A3C1	ADGRB2	prot1435	Q8IUK8	CBLN2	0.565497	6.03517e-13
prot1120	Q06830	PRDX1	prot1212	Q14515	SPARCL1	0.565496	6.03517e-13
prot1428	Q86Y38	XYLT1	prot1879	F5H5X9	CDH7	0.565495	6.03517e-13
prot92	O14791	APOL1	prot1947	Q9Y6N7-4	ROBO1	-0.56549	6.03961e-13
prot373	P02774	GC	prot1229	Q14DG7	TMEM132B	-0.565489	6.03961e-13
prot536	J3QS39	UBB	prot2038	V9GYM3	APOA2	-0.565488	6.03961e-13
prot269	P00492	HPRT1	prot1673	A0A087X0T8	CADM1	0.565484	6.04183e-13
prot808	P30086	PEBP1	prot1294	Q24JP5	TMEM132A	0.565484	6.04405e-13
prot1892	Q9UMX5	NENF	prot1926	A0A087X054	HYOU1	0.565484	6.04405e-13
prot277	P00740-2	F9	prot1817	Q9P121-4	NTM	-0.565482	6.04405e-13
prot216	O94772	LY6H	prot1487	Q8NBI6	XXYLT1	0.56548	6.04405e-13
prot1128	Q08345	DDR1	prot1359	Q6UVK1	CSPG4	0.565479	6.04627e-13
prot387	P04003	C4BPA	prot758	P23515	OMG	-0.565476	6.0485e-13
prot821	P31150	GDI1	prot1817	Q9P121-4	NTM	0.565469	6.05294e-13
prot262	P00338	LDHA	prot1212	Q14515	SPARCL1	0.565467	6.05294e-13
prot1308	Q53RD9	FBLN7	prot1616	Q99497	PARK7	0.565461	6.05738e-13
prot82	O14514	ADGRB1	prot1973	A0A0D9SF30	NCAM1	0.565458	6.06182e-13
prot1269	Q16288-2	NTRK3	prot1830	Q9UBQ6	EXTL2	0.565457	6.06182e-13
prot1556	Q92896	GLG1	prot1926	A0A087X054	HYOU1	0.565455	6.06182e-13
prot602	P13591	NCAM1	prot1488	Q8NBJ4-2	GOLM1	0.56545	6.06626e-13
prot999	R4GMM9	NXPH1	prot1438	Q8IV08	PLD3	0.565446	6.06848e-13
prot784	P27824	CANX	prot1781	Q9NT99	LRRC4B	0.565446	6.06848e-13
prot1240	Q15256	PTPRR	prot1729	Q9H8J5	MANSC1	0.565444	6.0707e-13
prot1524	Q8WVQ1-3	CANT1	prot1973	A0A0D9SF30	NCAM1	0.565437	6.07514e-13
prot325	P01742	IGHV169	prot1527	Q8WXD2	SCG3	-0.565431	6.07958e-13
prot1892	Q9UMX5	NENF	prot1947	Q9Y6N7-4	ROBO1	0.565427	6.0818e-13
prot1759	Q9NPR2-2	SEM4B	prot1900	Q9UPU3	SORCS3	0.565424	6.08402e-13
prot474	P07360	C8G	prot617	P14138	EDN3	-0.565413	6.0929e-13
prot385	P03952	KLKB1	prot554	P10599	TXN	-0.565413	6.0929e-13
prot981	J3KRI5	CDH8	prot1287	Q16769	QPCT	0.565412	6.0929e-13
prot628	P14618-2	PKM	prot1928	Q9Y5F6	PCDHGC5	0.565407	6.09734e-13
prot1104	Q03167-2	TGFBR3	prot1812	Q9P0K1-5	ADAM22	0.565406	6.09734e-13
prot1794	Q9NY97-2	B3GN2	prot1812	Q9P0K1-5	ADAM22	0.565406	6.09734e-13
prot370	P02763	ORM1	prot1984	A0A0U1RQC5	NRXN3	-0.565399	6.10179e-13
prot295	A9UJN9	PDGFB	prot431	P05160	F13B	-0.565399	6.10179e-13
prot779	P26992	CNTFR	prot1667	Q9BXJ4-3	C1QTNF3	0.565396	6.10401e-13
prot248	O95502	NPTXR	prot1446	Q8IWU5-2	SULF2	0.565394	6.10623e-13
prot761	P23560	BDNF	prot1178	Q13554-7	CAMK2B	0.565394	6.10623e-13
prot115	O43157-2	PLXNB1	prot1807	Q9NZR2	LRP1B	0.565393	6.10623e-13
prot602	P13591	NCAM1	prot778	P26572	MGAT1	0.565389	6.10845e-13
prot348	P02647	APOA1	prot959	P54289-2	CACNA2D1	-0.565389	6.10845e-13
prot364	P02750	LRG1	prot1533	Q8WZA1	POMGNT1	-0.565387	6.11067e-13
prot523	P09603	CSF1	prot828	P32004-3	L1CAM	0.565384	6.11067e-13
prot1137	Q0P6D2	DIPK1C	prot1781	Q9NT99	LRRC4B	0.56538	6.11511e-13
prot73	O00533	CHL1	prot1893	Q9UN36-2	NDRG2	0.565374	6.11955e-13
prot1308	Q53RD9	FBLN7	prot1627	Q99784	OLFM1	0.565361	6.12843e-13
prot1240	Q15256	PTPRR	prot1501	Q8NFZ4	NLGN2	0.56536	6.12843e-13
prot404	P04217	A1BG	prot831	P33908	MAN1A1	-0.565359	6.12843e-13
prot1627	Q99784	OLFM1	prot1919	Q9Y2I2-1	NTNG1	0.565356	6.13065e-13
prot1710	Q9H2E6	SEMA6A	prot1900	Q9UPU3	SORCS3	0.565356	6.13287e-13
prot1776	Q9NS98	SEMA3G	prot2037	R4GMM8	ROBO2	0.565351	6.13287e-13
prot228	O94985	CLSTN1	prot267	P00450	CP	-0.565348	6.13731e-13
prot1118	Q06481	APLP2	prot1794	Q9NY97-2	B3GN2	0.565345	6.13731e-13
prot229	O94991	SLITRK5	prot449	P06312	IGKV41	-0.565343	6.14175e-13
prot1474	Q8N3T6	TMEM132C	prot1902	Q9UQ52	CNTN6	0.565341	6.14175e-13
prot453	P06681	C2	prot1424	Q86VZ4	LRP11	-0.56533	6.15064e-13
prot1164	Q13332-3	PTPRS	prot1948	Q9Y6N8	CDH10	0.565327	6.15064e-13
prot1275	Q16568	CARTPT	prot1581	Q96FE7-4	PIK3IP1	0.565325	6.15286e-13
prot1763	A0A0C4DFP6	CRTAC1	prot1902	Q9UQ52	CNTN6	0.565325	6.15286e-13
prot185	O75223	GGCT	prot229	O94991	SLITRK5	0.56532	6.15508e-13
prot12	A0A087WSY6	IGKV3D15	prot937	F5GZ08	APLP1	-0.565315	6.15952e-13
prot1595	Q96JF0	ST6GAL2	prot1781	Q9NT99	LRRC4B	0.565314	6.15952e-13
prot757	P23471-2	PTPRZ1	prot1240	Q15256	PTPRR	0.565313	6.15952e-13
prot1196	Q14019	COTL1	prot1567	Q969P0-3	IGSF8	0.565312	6.16396e-13
prot828	P32004-3	L1CAM	prot1359	Q6UVK1	CSPG4	0.565309	6.16396e-13
prot1070	P80723	BASP1	prot1947	Q9Y6N7-4	ROBO1	0.565309	6.16396e-13
prot1294	Q24JP5	TMEM132A	prot1342	Q6EMK4	VASN	0.565304	6.1684e-13
prot1471	A0A0C4DGI5	TAFA2	prot1763	A0A0C4DFP6	CRTAC1	0.565304	6.1684e-13
prot226	O94933	SLITRK3	prot829	P32119	PRDX2	0.565302	6.1684e-13
prot1620	Q99574	SERPINI1	prot1970	A0A0C4DH35	IGHV335	-0.565298	6.17284e-13
prot412	P04433	IGKV311	prot875	P40925	MDH1	-0.565293	6.17506e-13
prot234	O95185-2	UNC5C	prot1830	Q9UBQ6	EXTL2	0.565293	6.17506e-13
prot738	I6LM06	FGFR3	prot1138	Q10469	MGAT2	0.56529	6.17728e-13
prot1418	Q86UN2	RTN4RL1	prot1950	Q9Y6X5	ENPP4	0.56529	6.17728e-13
prot147	O60243	HS6ST1	prot1592	A0A087WSY5	CPB2	-0.565286	6.18172e-13
prot903	P47972	NPTX2	prot1806	Q9NZP8	C1RL	-0.565285	6.18172e-13
prot85	O14594	NCAN	prot1790	Q9NY47-2	CACNA2D2	0.565282	6.18172e-13
prot1354	Q6P9A2	GALNT18	prot1729	Q9H8J5	MANSC1	0.56528	6.18394e-13
prot85	O14594	NCAN	prot333	P01857	IGHG1	-0.565278	6.18616e-13
prot1362	Q6UWH4-2	GASK1B	prot1607	Q96PD5	PGLYRP2	-0.565276	6.18616e-13
prot23	A0A0B4J1X5	IGHV374	prot1902	Q9UQ52	CNTN6	-0.565275	6.18838e-13
prot130	C9JR67	SGCE	prot384	P03951	F11	-0.56527	6.1906e-13
prot209	O76061	STC2	prot1537	Q92520	FAM3C	0.565269	6.1906e-13
prot1362	Q6UWH4-2	GASK1B	prot1537	Q92520	FAM3C	0.565269	6.1906e-13
prot195	O75493	CA11	prot373	P02774	GC	-0.565268	6.19282e-13
prot661	P16519-2	PCSK2	prot1879	F5H5X9	CDH7	0.565266	6.19504e-13
prot48	A6NGN9	IGLON5	prot1681	A0A087WZS0	LYNX1	0.565258	6.19949e-13
prot474	P07360	C8G	prot1683	Q9BZR6	RTN4R	-0.565257	6.19949e-13
prot779	P26992	CNTFR	prot1130	Q08431	MFGE8	0.565256	6.20171e-13
prot204	A0A1B0GVB9	ATP6AP2	prot1478	Q8N475-2	FSTL5	0.565251	6.20393e-13
prot313	P01619	IGKV320	prot829	P32119	PRDX2	-0.565246	6.20837e-13
prot1308	Q53RD9	FBLN7	prot1529	Q8WY21-4	SORC1	0.565239	6.21281e-13
prot601	P13521	SCG2	prot1108	Q04756	HGFAC	-0.565239	6.21281e-13
prot93	O14793	MSTN	prot1796	Q9NYQ8	FAT2	0.565235	6.21725e-13
prot1472	Q8N3J6-2	CADM2	prot1892	Q9UMX5	NENF	0.565234	6.21725e-13
prot431	P05160	F13B	prot661	P16519-2	PCSK2	-0.565233	6.21725e-13
prot384	P03951	F11	prot780	P27169	PON1	0.565225	6.22169e-13
prot45	A2NJV5	IGKV229	prot202	O75752	B3GALNT1	-0.565222	6.22613e-13
prot284	P01008	SERPINC1	prot539	P0DMQ5	INAFM2	-0.565217	6.22835e-13
prot783	P27797	CALR	prot1246	Q15375-4	EPHA7	0.565215	6.23057e-13
prot424	P05067-11	APP	prot981	J3KRI5	CDH8	0.565215	6.23057e-13
prot1424	Q86VZ4	LRP11	prot1464	Q8N126	CADM3	0.56521	6.23501e-13
prot785	P27918	CFP	prot1030	P61970	NUTF2	-0.565203	6.23945e-13
prot398	P04156-2	PRIO	prot1246	Q15375-4	EPHA7	0.565201	6.23945e-13
prot783	P27797	CALR	prot1890	Q9UMF0	ICAM5	0.5652	6.23945e-13
prot229	O94991	SLITRK5	prot795	P29218	IMPA1	0.565198	6.24389e-13
prot333	P01857	IGHG1	prot1501	Q8NFZ4	NLGN2	-0.56519	6.24834e-13
prot310	P01599	IGKV117	prot747	P23083	IGHV12	0.565181	6.255e-13
prot281	P00748	F12	prot1269	Q16288-2	NTRK3	-0.565181	6.255e-13
prot1116	Q06033-2	ITIH3	prot1919	Q9Y2I2-1	NTNG1	-0.565176	6.25722e-13
prot462	P07195	LDHB	prot1928	Q9Y5F6	PCDHGC5	0.565176	6.25722e-13
prot293	P01042	KNG1	prot1822	Q9P2E7-2	PCDH10	-0.565172	6.26166e-13
prot663	P16870-2	CBPE	prot952	A0A087X240	EFNA5	0.565172	6.26166e-13
prot462	P07195	LDHB	prot2006	E7ETH0	CFI	-0.565165	6.2661e-13
prot338	P01876	IGHA1	prot531	P09972	ALDOC	-0.56516	6.27054e-13
prot608	P13671	C6	prot1965	A0A0A0MTQ4	RGMA	-0.565158	6.27054e-13
prot209	O76061	STC2	prot1447	Q8IWV2	CNTN4	0.565154	6.27498e-13
prot784	P27824	CANX	prot1376	Q6UXK2	ISLR2	0.565148	6.27942e-13
prot438	P05452	CLEC3B	prot1607	Q96PD5	PGLYRP2	-0.565136	6.28608e-13
prot384	P03951	F11	prot1933	Q9Y5I4	PCDHAC2	-0.565136	6.28608e-13
prot738	I6LM06	FGFR3	prot1327	Q5VSG8	MANEAL	0.565134	6.2883e-13
prot332	P01834	IGKC	prot1559	Q92932	PTPRN2	-0.565133	6.2883e-13
prot661	P16519-2	PCSK2	prot815	P30530-2	AXL	0.565131	6.29052e-13
prot404	P04217	A1BG	prot1867	Q9UK55	SERPINA10	0.565128	6.29274e-13
prot1428	Q86Y38	XYLT1	prot1446	Q8IWU5-2	SULF2	0.565125	6.29496e-13
prot1265	Q15904	ATP6AP1	prot1278	Q16620-2	NTRK2	0.565121	6.29718e-13
prot1308	Q53RD9	FBLN7	prot1893	Q9UN36-2	NDRG2	0.565121	6.29718e-13
prot403	E9PIM6	THY1	prot1759	Q9NPR2-2	SEM4B	0.565119	6.29941e-13
prot838	P35052	GPC1	prot1224	Q14894	CRYM	0.565113	6.30163e-13
prot1418	Q86UN2	RTN4RL1	prot1776	Q9NS98	SEMA3G	0.56511	6.30607e-13
prot754	P23468	PTPRD	prot1933	Q9Y5I4	PCDHAC2	0.565105	6.31051e-13
prot795	P29218	IMPA1	prot1472	Q8N3J6-2	CADM2	0.565104	6.31051e-13
prot460	P07093-2	SERPINE2	prot1265	Q15904	ATP6AP1	0.565092	6.31939e-13
prot1246	Q15375-4	EPHA7	prot1502	Q8NFZ8	CADM4	0.565092	6.31939e-13
prot12	A0A087WSY6	IGKV3D15	prot462	P07195	LDHB	-0.565091	6.31939e-13
prot110	H9KV31	NCAM2	prot2006	E7ETH0	CFI	-0.565085	6.32383e-13
prot474	P07360	C8G	prot981	J3KRI5	CDH8	-0.565084	6.32383e-13
prot815	P30530-2	AXL	prot937	F5GZ08	APLP1	0.565082	6.32383e-13
prot125	O43493-2	TGOLN2	prot729	P22061	PCMT1	0.565079	6.32827e-13
prot349	P02649	APOE	prot1763	A0A0C4DFP6	CRTAC1	0.565077	6.32827e-13
prot234	O95185-2	UNC5C	prot422	P05060	CHGB	0.565075	6.33049e-13
prot501	P08581	MET	prot1527	Q8WXD2	SCG3	0.565068	6.33715e-13
prot1275	Q16568	CARTPT	prot1794	Q9NY97-2	B3GN2	0.565067	6.33715e-13
prot553	P10586-2	PTPRF	prot1214	Q14520-2	HABP2	-0.565059	6.34159e-13
prot248	O95502	NPTXR	prot1684	A0A0A0MR20	CNTNAP4	0.565058	6.34159e-13
prot1116	Q06033-2	ITIH3	prot1947	Q9Y6N7-4	ROBO1	-0.565057	6.34381e-13
prot332	P01834	IGKC	prot1882	Q9ULI3	HEG1	-0.565055	6.34603e-13
prot1641	Q9BQT9	CLSTN3	prot1683	Q9BZR6	RTN4R	0.565054	6.34603e-13
prot959	P54289-2	CACNA2D1	prot1182	Q13634-2	CDH18	0.565052	6.34603e-13
prot35	A0A0C4DH38	IGHV551	prot412	P04433	IGKV311	0.565051	6.34826e-13
prot363	P02749	APOH	prot1749	Q9HCU4	CELSR2	-0.56505	6.34826e-13
prot1151	Q12907	LMAN2	prot1744	Q9HCB6	SPON1	0.56505	6.34826e-13
prot1212	Q14515	SPARCL1	prot1319	Q5JZY3-2	EPHA10	0.565046	6.35048e-13
prot209	O76061	STC2	prot808	P30086	PEBP1	0.565045	6.3527e-13
prot290	P01031	C5	prot1567	Q969P0-3	IGSF8	-0.565042	6.35492e-13
prot127	O43505	B4GAT1	prot1130	Q08431	MFGE8	0.565037	6.35936e-13
prot1729	Q9H8J5	MANSC1	prot2023	H0YDE5	KIAA1549L	0.565035	6.35936e-13
prot435	P05408-2	SCG5	prot1275	Q16568	CARTPT	0.565029	6.3638e-13
prot1130	Q08431	MFGE8	prot1212	Q14515	SPARCL1	0.565026	6.36602e-13
prot550	P10451-4	SPP1	prot1845	Q9UHC6	CNTNAP2	0.565021	6.36824e-13
prot1546	Q92752	TNR	prot1627	Q99784	OLFM1	0.56502	6.37046e-13
prot267	P00450	CP	prot904	G3V164	GRIA4	-0.565017	6.37268e-13
prot761	P23560	BDNF	prot1224	Q14894	CRYM	0.565016	6.37268e-13
prot904	G3V164	GRIA4	prot1362	Q6UWH4-2	GASK1B	0.565016	6.37268e-13
prot1351	Q6NW40	RGMB	prot1538	Q92563	SPOCK2	0.565016	6.37268e-13
prot628	P14618-2	PKM	prot1590	Q96ID5	IGSF21	0.565009	6.37712e-13
prot1229	Q14DG7	TMEM132B	prot1742	Q5VT82	PCDH9	0.565008	6.37712e-13
prot435	P05408-2	SCG5	prot1219	Q14697	GANAB	0.565007	6.37934e-13
prot73	O00533	CHL1	prot1759	Q9NPR2-2	SEM4B	0.565006	6.38156e-13
prot274	P00734	F2	prot1868	Q9UKB5	AJAP1	-0.565006	6.38156e-13
prot85	O14594	NCAN	prot1711	Q9H2X0	CHRD	0.565006	6.38156e-13
prot608	P13671	C6	prot979	P55283	CDH4	-0.564996	6.38822e-13
prot601	P13521	SCG2	prot1224	Q14894	CRYM	0.56499	6.39266e-13
prot96	O14917	PCDH17	prot334	P01859	IGHG2	-0.564978	6.39933e-13
prot1397	Q7Z3B1	NEGR1	prot1806	Q9NZP8	C1RL	-0.564977	6.40155e-13
prot1183	Q13641	TPBG	prot1495	Q8NCW5-2	NNRE	0.564968	6.40821e-13
prot1226	Q14982-2	OPCML	prot1683	Q9BZR6	RTN4R	0.564962	6.41265e-13
prot116	O43173	ST8SIA3	prot378	P02790	HPX	-0.56496	6.41265e-13
prot489	P08174-6	DAF	prot1889	Q9UM47	NOTCH3	0.56496	6.41265e-13
prot204	A0A1B0GVB9	ATP6AP2	prot236	O95206-2	PCDH8	0.564958	6.41487e-13
prot639	P15169	CPN1	prot1187	Q13740-2	ALCAM	-0.564958	6.41709e-13
prot612	P13796	LCP1	prot1666	Q9BXJ3	C1QTNF4	-0.564952	6.41931e-13
prot116	O43173	ST8SIA3	prot693	Q5T985	ITIH2	-0.564948	6.42153e-13
prot771	P25311	AZGP1	prot889	E7EQM8	DCC	-0.564946	6.42375e-13
prot16	A0A0A0MS15	IGHV349	prot20	A0A0B4J1V0	IGHV315	0.564945	6.42597e-13
prot396	A0A0A0MSC4	PDGFA	prot1187	Q13740-2	ALCAM	0.56494	6.42819e-13
prot1224	Q14894	CRYM	prot1500	Q8NFY4-6	SEM6D	0.564939	6.43041e-13
prot16	A0A0A0MS15	IGHV349	prot26	A0A0B4J1Y9	IGHV372	0.564937	6.43041e-13
prot540	P0DMV9	HSPA1A	prot716	P21333-2	FLNA	0.564932	6.43485e-13
prot145	A2A3C1	ADGRB2	prot1306	Q53EL9-3	SEZ6	0.564924	6.43929e-13
prot290	P01031	C5	prot1130	Q08431	MFGE8	-0.56492	6.44373e-13
prot294	P01042-2	KNG1	prot1627	Q99784	OLFM1	-0.564915	6.44595e-13
prot334	P01859	IGHG2	prot1487	Q8NBI6	XXYLT1	-0.564911	6.44818e-13
prot73	O00533	CHL1	prot1919	Q9Y2I2-1	NTNG1	0.56491	6.4504e-13
prot758	P23515	OMG	prot1178	Q13554-7	CAMK2B	0.564907	6.45262e-13
prot476	P07585	DCN	prot1714	Q9H3G5	CPVL	0.564905	6.45262e-13
prot1151	Q12907	LMAN2	prot1707	Q5T123	SH3BGRL3	0.564902	6.45706e-13
prot1822	Q9P2E7-2	PCDH10	prot1847	Q9UHG2	PCSK1N	0.5649	6.45706e-13
prot23	A0A0B4J1X5	IGHV374	prot1424	Q86VZ4	LRP11	-0.564899	6.45706e-13
prot26	A0A0B4J1Y9	IGHV372	prot1488	Q8NBJ4-2	GOLM1	-0.564889	6.46594e-13
prot302	P01213	PDYN	prot1058	P78324	SIRPA	0.564887	6.46594e-13
prot1759	Q9NPR2-2	SEM4B	prot1825	G5E9G7	NRXN2	0.564886	6.46816e-13
prot404	P04217	A1BG	prot1212	Q14515	SPARCL1	-0.564878	6.47482e-13
prot1258	Q15818	NPTX1	prot1830	Q9UBQ6	EXTL2	0.564872	6.47926e-13
prot68	O00451	GFRA2	prot608	P13671	C6	-0.564871	6.47926e-13
prot316	P01700	IGLV147	prot1278	Q16620-2	NTRK2	-0.56487	6.47926e-13
prot661	P16519-2	PCSK2	prot784	P27824	CANX	0.564867	6.4837e-13
prot523	P09603	CSF1	prot1226	Q14982-2	OPCML	0.564866	6.4837e-13
prot678	P18065	IGFBP2	prot1234	Q15113	PCOLCE	0.564854	6.49258e-13
prot981	J3KRI5	CDH8	prot1902	Q9UQ52	CNTN6	0.564853	6.49258e-13
prot693	Q5T985	ITIH2	prot1763	A0A0C4DFP6	CRTAC1	-0.564849	6.49703e-13
prot516	P09417	QDPR	prot1200	Q14118	DAG1	0.564845	6.49703e-13
prot1408	Q7Z7M0	MEGF8	prot2013	F5GY80	C8B	-0.564843	6.50147e-13
prot267	P00450	CP	prot1294	Q24JP5	TMEM132A	-0.564828	6.51035e-13
prot290	P01031	C5	prot1499	Q8NFT8	DNER	-0.564823	6.51479e-13
prot1361	Q6UW01	CBLN3	prot1781	Q9NT99	LRRC4B	0.564818	6.51923e-13
prot363	P02749	APOH	prot553	P10586-2	PTPRF	-0.564807	6.52811e-13
prot462	P07195	LDHB	prot1320	Q5KU26	COLEC12	0.564801	6.53033e-13
prot1278	Q16620-2	NTRK2	prot1782	Q9NTU7	CBLN4	0.564794	6.53699e-13
prot127	O43505	B4GAT1	prot130	C9JR67	SGCE	0.564789	6.53921e-13
prot904	G3V164	GRIA4	prot1464	Q8N126	CADM3	0.564786	6.54143e-13
prot1424	Q86VZ4	LRP11	prot1963	A0A096LPE2	SAA2-SAA4	-0.564784	6.54365e-13
prot615	E9PNW4	AL049629.2	prot675	P17900	GM2A	0.564783	6.54365e-13
prot800	P29622	SERPINA4	prot1294	Q24JP5	TMEM132A	-0.564782	6.54587e-13
prot42	A0A0J9YXX1	IGHV5101	prot1895	Q9UN70	PCDHGC3	-0.564779	6.54587e-13
prot1224	Q14894	CRYM	prot1641	Q9BQT9	CLSTN3	0.564776	6.55032e-13
prot512	P09104	ENO2	prot896	I3L0N3	NSF	0.564775	6.55032e-13
prot724	P21802-8	FGFR2	prot1459	Q8IZS8	CACNA2D3	0.564773	6.55032e-13
prot398	P04156-2	PRIO	prot1224	Q14894	CRYM	0.564772	6.55254e-13
prot385	P03952	KLKB1	prot757	P23471-2	PTPRZ1	-0.564771	6.55254e-13
prot559	P10645	CHGA	prot1108	Q04756	HGFAC	-0.564767	6.55476e-13
prot506	P08697	SERPINF2	prot1683	Q9BZR6	RTN4R	-0.564766	6.55698e-13
prot129	O43529	CHST10	prot1790	Q9NY47-2	CACNA2D2	0.564764	6.5592e-13
prot1615	Q99435-4	NELL2	prot1650	K7EKV3	RTBDN	0.564763	6.5592e-13
prot1536	Q92485	SMPDL3B	prot1549	Q92820	GGH	0.56476	6.56142e-13
prot281	P00748	F12	prot363	P02749	APOH	0.564748	6.5703e-13
prot808	P30086	PEBP1	prot1028	J3KMY5	NPC2	0.564743	6.57252e-13
prot39	A0A0C4DH72	IGKV16	prot322	P01717	IGLV325	0.564736	6.57918e-13
prot512	P09104	ENO2	prot554	P10599	TXN	0.56473	6.58362e-13
prot477	P07602	PSAP	prot1693	Q9GZX9	TWSG1	0.564727	6.58584e-13
prot1123	Q07954	LRP1	prot1800	Q9NZ53	PODXL2	0.564725	6.58806e-13
prot385	P03952	KLKB1	prot1590	Q96ID5	IGSF21	-0.564724	6.58806e-13
prot111	O15400-2	STX7	prot1550	Q92823-2	NRCAM	0.56471	6.59917e-13
prot1446	Q8IWU5-2	SULF2	prot1996	B7ZKJ8	ITIH4	-0.564709	6.59917e-13
prot553	P10586-2	PTPRF	prot628	P14618-2	PKM	0.564703	6.60361e-13
prot889	E7EQM8	DCC	prot982	P55287-2	CDH11	0.564703	6.60361e-13
prot147	O60243	HS6ST1	prot506	P08697	SERPINF2	-0.564696	6.60805e-13
prot733	P22304	IDS	prot1650	K7EKV3	RTBDN	0.564695	6.60805e-13
prot889	E7EQM8	DCC	prot1308	Q53RD9	FBLN7	0.564691	6.61249e-13
prot291	Q5H9A7	TIMP1	prot678	P18065	IGFBP2	0.564679	6.62137e-13
prot1800	Q9NZ53	PODXL2	prot2013	F5GY80	C8B	-0.564678	6.62137e-13
prot1446	Q8IWU5-2	SULF2	prot1609	Q96PX8	SLITRK1	0.564675	6.62581e-13
prot274	P00734	F2	prot350	K7ERI9	APOC1	0.56467	6.62803e-13
prot302	P01213	PDYN	prot1782	Q9NTU7	CBLN4	0.564669	6.63025e-13
prot506	P08697	SERPINF2	prot1933	Q9Y5I4	PCDHAC2	-0.564667	6.63025e-13
prot398	P04156-2	PRIO	prot1759	Q9NPR2-2	SEM4B	0.564664	6.63469e-13
prot195	O75493	CA11	prot1529	Q8WY21-4	SORC1	0.564657	6.63913e-13
prot438	P05452	CLEC3B	prot1567	Q969P0-3	IGSF8	0.564657	6.63913e-13
prot1229	Q14DG7	TMEM132B	prot1941	Q9UFM8	NPTN	0.564652	6.64357e-13
prot398	P04156-2	PRIO	prot474	P07360	C8G	-0.564646	6.64802e-13
prot602	P13591	NCAM1	prot1242	Q15262	PTPRK	0.564644	6.64802e-13
prot248	O95502	NPTXR	prot838	P35052	GPC1	0.564642	6.65024e-13
prot285	P01009	SERPINA1	prot370	P02763	ORM1	0.564638	6.65246e-13
prot85	O14594	NCAN	prot1400	Q7Z5A7-2	TAFA5	0.564638	6.65246e-13
prot639	P15169	CPN1	prot984	P55290	CDH13	-0.56463	6.65912e-13
prot744	P22792	CPN2	prot984	P55290	CDH13	-0.56463	6.65912e-13
prot216	O94772	LY6H	prot1921	Q9Y2T3	GDA	0.564624	6.66356e-13
prot1537	Q92520	FAM3C	prot1566	Q969H8	MYDGF	0.564624	6.66356e-13
prot209	O76061	STC2	prot1373	Q6UXD5-3	SEZ6L2	0.564622	6.66578e-13
prot892	P43652	AFM	prot1474	Q8N3T6	TMEM132C	-0.564622	6.66578e-13
prot96	O14917	PCDH17	prot1435	Q8IUK8	CBLN2	0.564622	6.66578e-13
prot802	P29966	MARCKS	prot1623	Q99674	CGREF1	0.564621	6.66578e-13
prot129	O43529	CHST10	prot1214	Q14520-2	HABP2	-0.56462	6.66578e-13
prot729	P22061	PCMT1	prot1742	Q5VT82	PCDH9	0.56462	6.66578e-13
prot1362	Q6UWH4-2	GASK1B	prot1947	Q9Y6N7-4	ROBO1	0.564616	6.67022e-13
prot284	P01008	SERPINC1	prot1919	Q9Y2I2-1	NTNG1	-0.56461	6.67466e-13
prot290	P01031	C5	prot1546	Q92752	TNR	-0.564608	6.67466e-13
prot195	O75493	CA11	prot287	P01019	AGT	0.564607	6.67466e-13
prot364	P02750	LRG1	prot1627	Q99784	OLFM1	-0.564604	6.6791e-13
prot348	P02647	APOA1	prot1511	Q8TCZ2	CD99L2	-0.564603	6.6791e-13
prot1666	Q9BXJ3	C1QTNF4	prot2034	Q5SPY9	NPDC1	0.564601	6.68132e-13
prot53	B9A064	IGLL5	prot981	J3KRI5	CDH8	-0.564597	6.68354e-13
prot454	P06727	APOA4	prot1607	Q96PD5	PGLYRP2	0.564583	6.69464e-13
prot1242	Q15262	PTPRK	prot1879	F5H5X9	CDH7	0.564582	6.69687e-13
prot204	A0A1B0GVB9	ATP6AP2	prot1400	Q7Z5A7-2	TAFA5	0.564581	6.69687e-13
prot108	O15335	CHAD	prot1438	Q8IV08	PLD3	0.564576	6.70131e-13
prot387	P04003	C4BPA	prot1623	Q99674	CGREF1	-0.564573	6.70131e-13
prot1178	Q13554-7	CAMK2B	prot1813	Q9P0K9	FRRS1L	0.564573	6.70131e-13
prot53	B9A064	IGLL5	prot1537	Q92520	FAM3C	-0.564566	6.70575e-13
prot738	I6LM06	FGFR3	prot1683	Q9BZR6	RTN4R	0.564566	6.70797e-13
prot277	P00740-2	F9	prot1291	Q16849	PTPRN	-0.564561	6.71019e-13
prot242	O95445	APOM	prot1884	Q9ULP0-2	NDRG4	-0.564552	6.71907e-13
prot1108	Q04756	HGFAC	prot1742	Q5VT82	PCDH9	-0.564551	6.71907e-13
prot401	P04196	HRG	prot1224	Q14894	CRYM	-0.564548	6.72129e-13
prot242	O95445	APOM	prot1683	Q9BZR6	RTN4R	-0.564546	6.72351e-13
prot53	B9A064	IGLL5	prot353	P02671	FGA	0.564544	6.72351e-13
prot92	O14791	APOL1	prot668	P17174	GOT1	-0.564543	6.72573e-13
prot1108	Q04756	HGFAC	prot1570	Q96AQ6-2	PBXIP1	-0.564542	6.72573e-13
prot875	P40925	MDH1	prot1607	Q96PD5	PGLYRP2	-0.564533	6.73239e-13
prot802	P29966	MARCKS	prot979	P55283	CDH4	0.56453	6.73461e-13
prot348	P02647	APOA1	prot758	P23515	OMG	-0.564517	6.74572e-13
prot1183	Q13641	TPBG	prot1933	Q9Y5I4	PCDHAC2	0.564512	6.75016e-13
prot661	P16519-2	PCSK2	prot923	G3XAP6	COMP	-0.564509	6.75016e-13
prot96	O14917	PCDH17	prot316	P01700	IGLV147	-0.564509	6.75016e-13
prot1530	Q8WYK1	CNTNAP5	prot1749	Q9HCU4	CELSR2	0.564507	6.75238e-13
prot1361	Q6UW01	CBLN3	prot1538	Q92563	SPOCK2	0.564506	6.7546e-13
prot107	O15240	VGF	prot363	P02749	APOH	-0.564498	6.75904e-13
prot363	P02749	APOH	prot1947	Q9Y6N7-4	ROBO1	-0.564497	6.75904e-13
prot980	P55285-2	CADH6	prot1418	Q86UN2	RTN4RL1	0.564491	6.76348e-13
prot1459	Q8IZS8	CACNA2D3	prot1759	Q9NPR2-2	SEM4B	0.564489	6.76792e-13
prot758	P23515	OMG	prot1434	Q8IUK5	PLXDC1	0.564488	6.76792e-13
prot387	P04003	C4BPA	prot951	P52799	EFNB2	-0.564487	6.76792e-13
prot108	O15335	CHAD	prot1879	F5H5X9	CDH7	0.564486	6.76792e-13
prot1567	Q969P0-3	IGSF8	prot1892	Q9UMX5	NENF	0.56447	6.78124e-13
prot523	P09603	CSF1	prot771	P25311	AZGP1	-0.564461	6.7879e-13
prot363	P02749	APOH	prot1487	Q8NBI6	XXYLT1	-0.56446	6.79012e-13
prot401	P04196	HRG	prot1928	Q9Y5F6	PCDHGC5	-0.564454	6.79456e-13
prot371	P02765	AHSG	prot601	P13521	SCG2	-0.564452	6.79456e-13
prot149	O60279	SUSD5	prot1192	Q13867	BLMH	0.56445	6.79456e-13
prot236	O95206-2	PCDH8	prot1530	Q8WYK1	CNTNAP5	0.56445	6.79679e-13
prot815	P30530-2	AXL	prot1443	Q8IW52	SLITRK4	0.56445	6.79679e-13
prot474	P07360	C8G	prot512	P09104	ENO2	-0.564444	6.80123e-13
prot1434	Q8IUK5	PLXDC1	prot1627	Q99784	OLFM1	0.564443	6.80345e-13
prot762	P23582	NPPC	prot1782	Q9NTU7	CBLN4	0.564439	6.80345e-13
prot809	P30101	PDIA3	prot1446	Q8IWU5-2	SULF2	0.564436	6.80789e-13
prot115	O43157-2	PLXNB1	prot575	P11362-20	FGFR1	0.56442	6.82121e-13
prot1377	Q6UXK5	LRRN1	prot1458	Q8IZP7	HS6ST3	0.564418	6.82121e-13
prot686	P19022	CDH2	prot1362	Q6UWH4-2	GASK1B	0.564405	6.83009e-13
prot1790	Q9NY47-2	CACNA2D2	prot1919	Q9Y2I2-1	NTNG1	0.564402	6.83453e-13
prot385	P03952	KLKB1	prot1884	Q9ULP0-2	NDRG4	-0.564402	6.83453e-13
prot69	F8W785	GOLIM4	prot2037	R4GMM8	ROBO2	0.564393	6.83897e-13
prot116	O43173	ST8SIA3	prot262	P00338	LDHA	0.56439	6.84341e-13
prot271	P00533-4	EGFR	prot2040	X6RKN2	NFASC	0.564387	6.84564e-13
prot388	P04004	VTN	prot1845	Q9UHC6	CNTNAP2	-0.564383	6.84786e-13
prot20	A0A0B4J1V0	IGHV315	prot325	P01742	IGHV169	0.564383	6.84786e-13
prot1502	Q8NFZ8	CADM4	prot1623	Q99674	CGREF1	0.564379	6.8523e-13
prot1275	Q16568	CARTPT	prot1973	A0A0D9SF30	NCAM1	0.564379	6.8523e-13
prot531	P09972	ALDOC	prot581	P12109	COL6A1	0.564373	6.85674e-13
prot465	P07225	PROS1	prot1351	Q6NW40	RGMB	-0.564366	6.86118e-13
prot1058	P78324	SIRPA	prot1538	Q92563	SPOCK2	0.564357	6.87006e-13
prot877	U3KQG5	CD200	prot1948	Q9Y6N8	CDH10	0.564355	6.87006e-13
prot1615	Q99435-4	NELL2	prot1857	Q9UIW2	PLXNA1	0.564354	6.87006e-13
prot474	P07360	C8G	prot1627	Q99784	OLFM1	-0.564354	6.87006e-13
prot1348	Q6MZW2	FSTL4	prot1353	Q6P4E1-5	CASC4	0.564351	6.8745e-13
prot228	O94985	CLSTN1	prot449	P06312	IGKV41	-0.564349	6.8745e-13
prot424	P05067-11	APP	prot1965	A0A0A0MTQ4	RGMA	0.564345	6.87894e-13
prot69	F8W785	GOLIM4	prot1729	Q9H8J5	MANSC1	0.564344	6.87894e-13
prot1202	Q14165	MLEC	prot2013	F5GY80	C8B	-0.564344	6.87894e-13
prot778	P26572	MGAT1	prot1527	Q8WXD2	SCG3	0.564342	6.88116e-13
prot435	P05408-2	SCG5	prot940	P51884	LUM	-0.564339	6.88338e-13
prot96	O14917	PCDH17	prot523	P09603	CSF1	0.564336	6.88338e-13
prot35	A0A0C4DH38	IGHV551	prot1124	Q08174-2	PCDH1	-0.564335	6.8856e-13
prot1620	Q99574	SERPINI1	prot1817	Q9P121-4	NTM	0.564318	6.89893e-13
prot355	P02679	FGG	prot1058	P78324	SIRPA	-0.564317	6.90115e-13
prot23	A0A0B4J1X5	IGHV374	prot1291	Q16849	PTPRN	-0.564316	6.90115e-13
prot202	O75752	B3GALNT1	prot999	R4GMM9	NXPH1	0.564303	6.91003e-13
prot1280	Q16627	CCL14	prot1666	Q9BXJ3	C1QTNF4	-0.564298	6.91447e-13
prot729	P22061	PCMT1	prot1554	Q92859-3	NEO1	0.564291	6.91891e-13
prot109	O15354	GPR37	prot1554	Q92859-3	NEO1	0.56429	6.92113e-13
prot1151	Q12907	LMAN2	prot1447	Q8IWV2	CNTN4	0.564286	6.92335e-13
prot287	P01019	AGT	prot450	P06331	IGHV434	-0.564276	6.93223e-13
prot1585	Q96GW7	BCAN	prot2030	K7ELL7	PRKCSH	0.564275	6.93223e-13
prot879	P41271	NBL1	prot1880	Q9ULF5	SLC39A10	0.564274	6.93223e-13
prot472	P07358	C8B	prot959	P54289-2	CACNA2D1	-0.564272	6.93667e-13
prot176	B4DKD2	ADAM11	prot404	P04217	A1BG	-0.564269	6.93667e-13
prot829	P32119	PRDX2	prot984	P55290	CDH13	0.564264	6.94111e-13
prot85	O14594	NCAN	prot1595	Q96JF0	ST6GAL2	0.564264	6.94111e-13
prot271	P00533-4	EGFR	prot756	P23470-2	PTPRG	0.564261	6.94333e-13
prot479	P07711	CTSL	prot1634	Q99983	OMD	0.564256	6.94778e-13
prot278	P00742	F10	prot1397	Q7Z3B1	NEGR1	-0.564246	6.95444e-13
prot364	P02750	LRG1	prot1550	Q92823-2	NRCAM	-0.564239	6.9611e-13
prot1673	A0A087X0T8	CADM1	prot1941	Q9UFM8	NPTN	0.564236	6.96332e-13
prot516	P09417	QDPR	prot771	P25311	AZGP1	-0.564235	6.96332e-13
prot771	P25311	AZGP1	prot1879	F5H5X9	CDH7	-0.56423	6.96776e-13
prot684	P19021	PAM	prot1777	Q9NSC7	ST6GALNAC1	0.564226	6.9722e-13
prot540	P0DMV9	HSPA1A	prot665	P16949	STMN1	0.564222	6.97442e-13
prot401	P04196	HRG	prot1537	Q92520	FAM3C	-0.564221	6.97664e-13
prot575	P11362-20	FGFR1	prot892	P43652	AFM	-0.56422	6.97664e-13
prot228	O94985	CLSTN1	prot1730	Q9H8L6	MMRN2	0.564218	6.97664e-13
prot310	P01599	IGKV117	prot1554	Q92859-3	NEO1	-0.564216	6.98108e-13
prot66	O00391	QSOX1	prot675	P17900	GM2A	0.564215	6.98108e-13
prot398	P04156-2	PRIO	prot809	P30101	PDIA3	0.564215	6.98108e-13
prot808	P30086	PEBP1	prot1472	Q8N3J6-2	CADM2	0.564209	6.98552e-13
prot176	B4DKD2	ADAM11	prot1666	Q9BXJ3	C1QTNF4	0.564208	6.98552e-13
prot753	P23435	CBLN1	prot1877	A0A0D9SEP4	NRXN1	0.564207	6.98552e-13
prot175	E7EWD3	ADAM23	prot424	P05067-11	APP	0.564199	6.99441e-13
prot1278	Q16620-2	NTRK2	prot1947	Q9Y6N7-4	ROBO1	0.564193	6.99885e-13
prot53	B9A064	IGLL5	prot1729	Q9H8J5	MANSC1	-0.56419	6.99885e-13
prot107	O15240	VGF	prot550	P10451-4	SPP1	0.564186	7.00329e-13
prot1859	Q9UJ99	CDH22	prot1902	Q9UQ52	CNTN6	0.564182	7.00773e-13
prot269	P00492	HPRT1	prot1424	Q86VZ4	LRP11	0.564181	7.00773e-13
prot440	P05543	SERPINA7	prot1177	E7EVP0	PNOC	-0.564169	7.01661e-13
prot384	P03951	F11	prot1895	Q9UN70	PCDHGC3	-0.564169	7.01661e-13
prot815	P30530-2	AXL	prot1118	Q06481	APLP2	0.564169	7.01661e-13
prot277	P00740-2	F9	prot1627	Q99784	OLFM1	-0.564168	7.01661e-13
prot274	P00734	F2	prot454	P06727	APOA4	0.564165	7.02105e-13
prot92	O14791	APOL1	prot800	P29622	SERPINA4	0.564164	7.02105e-13
prot1817	Q9P121-4	NTM	prot1996	B7ZKJ8	ITIH4	-0.564161	7.02327e-13
prot471	P07357	C8A	prot1227	Q14C87	TMEM132D	-0.564147	7.03437e-13
prot512	P09104	ENO2	prot876	P40926	MDH2	0.564145	7.03659e-13
prot1064	P78509	RELN	prot1580	Q96FE5-2	LINGO1	0.564141	7.03881e-13
prot35	A0A0C4DH38	IGHV551	prot1554	Q92859-3	NEO1	-0.564134	7.04325e-13
prot440	P05543	SERPINA7	prot1306	Q53EL9-3	SEZ6	-0.564131	7.0477e-13
prot362	P02748	C9	prot1502	Q8NFZ8	CADM4	-0.564128	7.0477e-13
prot831	P33908	MAN1A1	prot1275	Q16568	CARTPT	0.564122	7.05436e-13
prot988	E9PLK3	NPEPPS	prot1527	Q8WXD2	SCG3	0.56412	7.05658e-13
prot175	E7EWD3	ADAM23	prot784	P27824	CANX	0.56412	7.05658e-13
prot1595	Q96JF0	ST6GAL2	prot1812	Q9P0K1-5	ADAM22	0.564112	7.06102e-13
prot278	P00742	F10	prot903	P47972	NPTX2	-0.564111	7.06324e-13
prot332	P01834	IGKC	prot756	P23470-2	PTPRG	-0.56411	7.06324e-13
prot129	O43529	CHST10	prot1118	Q06481	APLP2	0.564109	7.06546e-13
prot120	O43291	SPINT2	prot1424	Q86VZ4	LRP11	0.564105	7.06768e-13
prot503	P08603	CFH	prot761	P23560	BDNF	-0.564099	7.07212e-13
prot756	P23470-2	PTPRG	prot1973	A0A0D9SF30	NCAM1	0.564099	7.07212e-13
prot305	P01303	NPY	prot1043	P63010-3	AP2B1	0.564097	7.07434e-13
prot984	P55290	CDH13	prot1354	Q6P9A2	GALNT18	0.564087	7.08322e-13
prot1116	Q06033-2	ITIH3	prot1294	Q24JP5	TMEM132A	-0.564086	7.08322e-13
prot1120	Q06830	PRDX1	prot1200	Q14118	DAG1	0.564081	7.08766e-13
prot435	P05408-2	SCG5	prot1495	Q8NCW5-2	NNRE	0.564078	7.08766e-13
prot404	P04217	A1BG	prot1677	B7ZLJ8	SEZ6L	-0.564075	7.0921e-13
prot332	P01834	IGKC	prot1178	Q13554-7	CAMK2B	-0.564074	7.0921e-13
prot559	P10645	CHGA	prot1104	Q03167-2	TGFBR3	0.564069	7.09655e-13
prot1829	Q9UBP4	DKK3	prot1842	Q9UGM5	FETUB	-0.564067	7.09655e-13
prot398	P04156-2	PRIO	prot1592	A0A087WSY5	CPB2	-0.564066	7.10099e-13
prot639	P15169	CPN1	prot1890	Q9UMF0	ICAM5	-0.56406	7.10543e-13
prot398	P04156-2	PRIO	prot617	P14138	EDN3	0.564056	7.10765e-13
prot756	P23470-2	PTPRG	prot1567	Q969P0-3	IGSF8	0.564054	7.10987e-13
prot800	P29622	SERPINA4	prot1495	Q8NCW5-2	NNRE	-0.564048	7.11431e-13
prot1258	Q15818	NPTX1	prot1921	Q9Y2T3	GDA	0.564044	7.11875e-13
prot809	P30101	PDIA3	prot889	E7EQM8	DCC	0.56404	7.11875e-13
prot570	P11142	HSPA8	prot1033	P62258	YWHAE	0.564036	7.12319e-13
prot761	P23560	BDNF	prot1118	Q06481	APLP2	0.564034	7.12319e-13
prot1351	Q6NW40	RGMB	prot1681	A0A087WZS0	LYNX1	0.564028	7.12985e-13
prot384	P03951	F11	prot1495	Q8NCW5-2	NNRE	-0.564026	7.13207e-13
prot512	P09104	ENO2	prot692	P19652	ORM2	-0.564022	7.13429e-13
prot176	B4DKD2	ADAM11	prot1151	Q12907	LMAN2	0.564021	7.13651e-13
prot293	P01042	KNG1	prot1319	Q5JZY3-2	EPHA10	-0.564017	7.13873e-13
prot459	P06865	HEXA	prot1991	A0A1W2PQ11	CNTN2	0.564011	7.14317e-13
prot274	P00734	F2	prot1399	Q7Z553	MDGA2	-0.56401	7.1454e-13
prot1265	Q15904	ATP6AP1	prot1361	Q6UW01	CBLN3	0.564009	7.1454e-13
prot393	P04075	ALDOA	prot1104	Q03167-2	TGFBR3	0.564002	7.14984e-13
prot479	P07711	CTSL	prot756	P23470-2	PTPRG	0.563992	7.15872e-13
prot129	O43529	CHST10	prot1435	Q8IUK8	CBLN2	0.563991	7.15872e-13
prot73	O00533	CHL1	prot744	P22792	CPN2	-0.563989	7.16094e-13
prot882	E9PF59	DPP6	prot1258	Q15818	NPTX1	0.563987	7.16316e-13
prot338	P01876	IGHA1	prot1900	Q9UPU3	SORCS3	-0.563985	7.16316e-13
prot103	O15197-3	EPHB6	prot110	H9KV31	NCAM2	0.563982	7.1676e-13
prot1242	Q15262	PTPRK	prot1819	Q9P232	CNTN3	0.563978	7.16982e-13
prot262	P00338	LDHA	prot1447	Q8IWV2	CNTN4	0.563975	7.17204e-13
prot866	P37837	TALDO1	prot1312	Q5BLP8	C4orf48	0.563975	7.17204e-13
prot212	O94760	DDAH1	prot1677	B7ZLJ8	SEZ6L	0.563971	7.17648e-13
prot280	P00747	PLG	prot1730	Q9H8L6	MMRN2	-0.563971	7.17648e-13
prot1538	Q92563	SPOCK2	prot1947	Q9Y6N7-4	ROBO1	0.563967	7.18092e-13
prot963	F8W9W0	EPHA5	prot1219	Q14697	GANAB	0.563966	7.18092e-13
prot1806	Q9NZP8	C1RL	prot1928	Q9Y5F6	PCDHGC5	-0.563964	7.18092e-13
prot1120	Q06830	PRDX1	prot1710	Q9H2E6	SEMA6A	0.563958	7.18536e-13
prot116	O43173	ST8SIA3	prot964	E9PG71	EPHA4	0.563954	7.1898e-13
prot98	O15031	PLXNB2	prot1902	Q9UQ52	CNTN6	0.563951	7.19202e-13
prot959	P54289-2	CACNA2D1	prot1277	Q16610	ECM1	0.56394	7.20313e-13
prot369	P02760	AMBP	prot793	P29120-2	PCSK1	-0.563934	7.20757e-13
prot216	O94772	LY6H	prot1529	Q8WY21-4	SORC1	0.563934	7.20757e-13
prot692	P19652	ORM2	prot1376	Q6UXK2	ISLR2	-0.563931	7.20757e-13
prot471	P07357	C8A	prot1399	Q7Z553	MDGA2	-0.56393	7.20979e-13
prot355	P02679	FGG	prot1776	Q9NS98	SEMA3G	-0.563927	7.21201e-13
prot1258	Q15818	NPTX1	prot1800	Q9NZ53	PODXL2	0.563916	7.22089e-13
prot831	P33908	MAN1A1	prot1308	Q53RD9	FBLN7	0.563911	7.22533e-13
prot351	A0A024R0T9	APOC2	prot1258	Q15818	NPTX1	-0.563909	7.22533e-13
prot108	O15335	CHAD	prot1947	Q9Y6N7-4	ROBO1	0.563909	7.22533e-13
prot503	P08603	CFH	prot1892	Q9UMX5	NENF	-0.563902	7.23199e-13
prot1132	Q08629	SPOCK1	prot2030	K7ELL7	PRKCSH	0.563897	7.23643e-13
prot821	P31150	GDI1	prot1034	P62328	TMSB4X	0.563895	7.23865e-13
prot410	P04406	GAPDH	prot1128	Q08345	DDR1	0.563892	7.24087e-13
prot216	O94772	LY6H	prot506	P08697	SERPINF2	-0.563891	7.24087e-13
prot1118	Q06481	APLP2	prot1313	Q5FWE3-3	PRRT3	0.563887	7.24532e-13
prot1549	Q92820	GGH	prot1835	Q9UBX5	FBLN5	0.563884	7.24754e-13
prot325	P01742	IGHV169	prot523	P09603	CSF1	-0.56388	7.24976e-13
prot754	P23468	PTPRD	prot815	P30530-2	AXL	0.563879	7.25198e-13
prot1497	Q8NES3	LFNG	prot1794	Q9NY97-2	B3GN2	0.563879	7.25198e-13
prot838	P35052	GPC1	prot1541	Q92673	SORL1	0.563878	7.25198e-13
prot285	P01009	SERPINA1	prot964	E9PG71	EPHA4	-0.563877	7.25198e-13
prot1124	Q08174-2	PCDH1	prot1759	Q9NPR2-2	SEM4B	0.563872	7.25642e-13
prot831	P33908	MAN1A1	prot1219	Q14697	GANAB	0.563871	7.25642e-13
prot1742	Q5VT82	PCDH9	prot1829	Q9UBP4	DKK3	0.563866	7.26086e-13
prot23	A0A0B4J1X5	IGHV374	prot1458	Q8IZP7	HS6ST3	-0.563859	7.26752e-13
prot277	P00740-2	F9	prot602	P13591	NCAM1	-0.563853	7.27196e-13
prot1101	Q02818	NUCB1	prot1119	Q06828	FMOD	0.563853	7.27418e-13
prot1963	A0A096LPE2	SAA2-SAA4	prot1984	A0A0U1RQC5	NRXN3	-0.563848	7.2764e-13
prot68	O00451	GFRA2	prot1012	P60983	GMFB	0.563835	7.2875e-13
prot176	B4DKD2	ADAM11	prot1530	Q8WYK1	CNTNAP5	0.563833	7.2875e-13
prot821	P31150	GDI1	prot848	P35613-2	BSG	0.563833	7.28972e-13
prot829	P32119	PRDX2	prot1533	Q8WZA1	POMGNT1	0.563827	7.29417e-13
prot1104	Q03167-2	TGFBR3	prot1996	B7ZKJ8	ITIH4	-0.563822	7.29639e-13
prot1830	Q9UBQ6	EXTL2	prot1947	Q9Y6N7-4	ROBO1	0.563821	7.29861e-13
prot354	P02675	FGB	prot747	P23083	IGHV12	0.56382	7.30083e-13
prot348	P02647	APOA1	prot378	P02790	HPX	0.563816	7.30305e-13
prot744	P22792	CPN2	prot1781	Q9NT99	LRRC4B	-0.563816	7.30305e-13
prot290	P01031	C5	prot724	P21802-8	FGFR2	-0.563814	7.30527e-13
prot262	P00338	LDHA	prot980	P55285-2	CADH6	0.563811	7.30749e-13
prot110	H9KV31	NCAM2	prot1813	Q9P0K9	FRRS1L	0.56381	7.30971e-13
prot1258	Q15818	NPTX1	prot1884	Q9ULP0-2	NDRG4	0.563807	7.30971e-13
prot26	A0A0B4J1Y9	IGHV372	prot387	P04003	C4BPA	0.5638	7.31637e-13
prot738	I6LM06	FGFR3	prot762	P23582	NPPC	0.563798	7.31859e-13
prot1524	Q8WVQ1-3	CANT1	prot2023	H0YDE5	KIAA1549L	0.563796	7.31859e-13
prot262	P00338	LDHA	prot756	P23470-2	PTPRG	0.563796	7.31859e-13
prot19	A0A0B4J1U7	IGHV61	prot53	B9A064	IGLL5	0.563793	7.32303e-13
prot668	P17174	GOT1	prot1152	Q12913	PTPRJ	0.563793	7.32303e-13
prot412	P04433	IGKV311	prot1776	Q9NS98	SEMA3G	-0.563792	7.32303e-13
prot1759	Q9NPR2-2	SEM4B	prot1973	A0A0D9SF30	NCAM1	0.56379	7.32525e-13
prot274	P00734	F2	prot1459	Q8IZS8	CACNA2D3	-0.563785	7.32747e-13
prot918	P49257	LMAN1	prot1790	Q9NY47-2	CACNA2D2	0.563785	7.32747e-13
prot289	P01024	C3	prot1306	Q53EL9-3	SEZ6	-0.563771	7.34079e-13
prot388	P04004	VTN	prot738	I6LM06	FGFR3	-0.563766	7.34524e-13
prot229	O94991	SLITRK5	prot926	A0A182DWH7	SELENOP	-0.563766	7.34524e-13
prot489	P08174-6	DAF	prot1003	P60174-1	TPI1	0.563764	7.34524e-13
prot1443	Q8IW52	SLITRK4	prot1502	Q8NFZ8	CADM4	0.563759	7.34968e-13
prot396	A0A0A0MSC4	PDGFA	prot2025	H3BLU2	LSAMP	0.563759	7.34968e-13
prot1319	Q5JZY3-2	EPHA10	prot1830	Q9UBQ6	EXTL2	0.563754	7.35412e-13
prot130	C9JR67	SGCE	prot1151	Q12907	LMAN2	0.563752	7.35634e-13
prot1581	Q96FE7-4	PIK3IP1	prot1928	Q9Y5F6	PCDHGC5	0.563744	7.363e-13
prot575	P11362-20	FGFR1	prot661	P16519-2	PCSK2	0.563738	7.36744e-13
prot988	E9PLK3	NPEPPS	prot2040	X6RKN2	NFASC	0.563735	7.37188e-13
prot431	P05160	F13B	prot1464	Q8N126	CADM3	-0.563726	7.37854e-13
prot295	A9UJN9	PDGFB	prot1214	Q14520-2	HABP2	-0.563725	7.38076e-13
prot332	P01834	IGKC	prot559	P10645	CHGA	-0.563724	7.38076e-13
prot109	O15354	GPR37	prot1046	E5RJR5	SKP1	0.563723	7.38076e-13
prot459	P06865	HEXA	prot1580	Q96FE5-2	LINGO1	0.563721	7.38076e-13
prot963	F8W9W0	EPHA5	prot1046	E5RJR5	SKP1	0.563721	7.38298e-13
prot686	P19022	CDH2	prot1893	Q9UN36-2	NDRG2	0.563715	7.38742e-13
prot684	P19021	PAM	prot1556	Q92896	GLG1	0.563711	7.38964e-13
prot440	P05543	SERPINA7	prot1677	B7ZLJ8	SEZ6L	-0.563711	7.38964e-13
prot1598	Q96KN2	CNDP1	prot1782	Q9NTU7	CBLN4	0.563699	7.40075e-13
prot149	O60279	SUSD5	prot523	P09603	CSF1	0.56369	7.40741e-13
prot424	P05067-11	APP	prot478	P07686	HEXB	0.563676	7.42073e-13
prot761	P23560	BDNF	prot1200	Q14118	DAG1	0.563667	7.42739e-13
prot149	O60279	SUSD5	prot2013	F5GY80	C8B	-0.563667	7.42739e-13
prot1419	Q86UN3	RTN4RL2	prot1933	Q9Y5I4	PCDHAC2	0.56366	7.43405e-13
prot608	P13671	C6	prot838	P35052	GPC1	-0.563656	7.43627e-13
prot1306	Q53EL9-3	SEZ6	prot1721	Q9H4D0	CLSTN2	0.563652	7.44071e-13
prot474	P07360	C8G	prot1585	Q96GW7	BCAN	-0.563647	7.44294e-13
prot523	P09603	CSF1	prot1214	Q14520-2	HABP2	-0.563645	7.44738e-13
prot23	A0A0B4J1X5	IGHV374	prot828	P32004-3	L1CAM	-0.563638	7.45182e-13
prot285	P01009	SERPINA1	prot1443	Q8IW52	SLITRK4	-0.563629	7.4607e-13
prot553	P10586-2	PTPRF	prot1287	Q16769	QPCT	0.563627	7.4607e-13
prot190	O75368	SH3BGRL	prot725	P21810	BGN	0.56362	7.46736e-13
prot184	O75173	ADAMTS4	prot912	P48723	HSPA13	0.563617	7.46958e-13
prot1812	Q9P0K1-5	ADAM22	prot1880	Q9ULF5	SLC39A10	0.563613	7.47402e-13
prot412	P04433	IGKV311	prot1500	Q8NFY4-6	SEM6D	-0.563608	7.47846e-13
prot733	P22304	IDS	prot1505	Q8NHP8	PLBD2	0.563598	7.48512e-13
prot216	O94772	LY6H	prot1495	Q8NCW5-2	NNRE	0.563597	7.48734e-13
prot1212	Q14515	SPARCL1	prot1459	Q8IZS8	CACNA2D3	0.563591	7.49178e-13
prot738	I6LM06	FGFR3	prot988	E9PLK3	NPEPPS	0.563589	7.49178e-13
prot73	O00533	CHL1	prot639	P15169	CPN1	-0.563587	7.49623e-13
prot1569	F8WDW9	ESAM	prot1727	Q9H741	C12orf49	0.563587	7.49623e-13
prot401	P04196	HRG	prot1500	Q8NFY4-6	SEM6D	-0.563582	7.50067e-13
prot874	P40189	IL6ST	prot1567	Q969P0-3	IGSF8	0.56358	7.50067e-13
prot1487	Q8NBI6	XXYLT1	prot1919	Q9Y2I2-1	NTNG1	0.563577	7.50289e-13
prot979	P55283	CDH4	prot1681	A0A087WZS0	LYNX1	0.563567	7.51399e-13
prot1666	Q9BXJ3	C1QTNF4	prot1781	Q9NT99	LRRC4B	0.563561	7.51843e-13
prot733	P22304	IDS	prot890	P43234	CTSO	0.56356	7.51843e-13
prot724	P21802-8	FGFR2	prot1914	Q9Y287	ITM2B	0.563558	7.51843e-13
prot888	P43121	MCAM	prot1354	Q6P9A2	GALNT18	0.563553	7.52287e-13
prot280	P00747	PLG	prot1590	Q96ID5	IGSF21	-0.563551	7.52731e-13
prot262	P00338	LDHA	prot1819	Q9P232	CNTN3	0.563549	7.52731e-13
prot1554	Q92859-3	NEO1	prot1595	Q96JF0	ST6GAL2	0.563547	7.52731e-13
prot8	P01615	IGKV2D28	prot1975	A0A0G2JMB2	IGHA2	0.563545	7.53175e-13
prot348	P02647	APOA1	prot1443	Q8IW52	SLITRK4	-0.563545	7.53175e-13
prot694	P19827	ITIH1	prot1677	B7ZLJ8	SEZ6L	-0.563544	7.53175e-13
prot1684	A0A0A0MR20	CNTNAP4	prot1950	Q9Y6X5	ENPP4	0.563544	7.53175e-13
prot875	P40925	MDH1	prot1139	Q10471	GALNT2	0.563543	7.53175e-13
prot486	A0A087WTA8	COL1A2	prot625	P14543	NID1	0.563541	7.53397e-13
prot815	P30530-2	AXL	prot1812	Q9P0K1-5	ADAM22	0.563538	7.53619e-13
prot351	A0A024R0T9	APOC2	prot385	P03952	KLKB1	0.563537	7.53619e-13
prot1817	Q9P121-4	NTM	prot1847	Q9UHG2	PCSK1N	0.563529	7.54508e-13
prot1319	Q5JZY3-2	EPHA10	prot1434	Q8IUK5	PLXDC1	0.56352	7.55174e-13
prot501	P08581	MET	prot1212	Q14515	SPARCL1	0.563513	7.5584e-13
prot186	O75326	SEMA7A	prot1541	Q92673	SORL1	0.563513	7.5584e-13
prot92	O14791	APOL1	prot387	P04003	C4BPA	0.563512	7.5584e-13
prot1597	Q96KG7	MEGF10	prot1615	Q99435-4	NELL2	0.56351	7.56062e-13
prot754	P23468	PTPRD	prot1859	Q9UJ99	CDH22	0.563509	7.56284e-13
prot447	P06307	CCK	prot2037	R4GMM8	ROBO2	0.5635	7.5695e-13
prot795	P29218	IMPA1	prot828	P32004-3	L1CAM	0.563495	7.57394e-13
prot472	P07358	C8B	prot1501	Q8NFZ4	NLGN2	-0.56349	7.57838e-13
prot125	O43493-2	TGOLN2	prot793	P29120-2	PCSK1	0.563487	7.5806e-13
prot295	A9UJN9	PDGFB	prot757	P23471-2	PTPRZ1	0.563482	7.58504e-13
prot756	P23470-2	PTPRG	prot952	A0A087X240	EFNA5	0.563482	7.58504e-13
prot1177	E7EVP0	PNOC	prot1226	Q14982-2	OPCML	0.563481	7.58504e-13
prot338	P01876	IGHA1	prot1443	Q8IW52	SLITRK4	-0.563479	7.58726e-13
prot236	O95206-2	PCDH8	prot1556	Q92896	GLG1	0.563479	7.58726e-13
prot888	P43121	MCAM	prot1123	Q07954	LRP1	0.563477	7.58948e-13
prot363	P02749	APOH	prot828	P32004-3	L1CAM	-0.563473	7.59393e-13
prot1224	Q14894	CRYM	prot1883	Q9ULL4	PLXNB3	0.563473	7.59393e-13
prot874	P40189	IL6ST	prot1620	Q99574	SERPINI1	0.563472	7.59393e-13
prot539	P0DMQ5	INAFM2	prot1825	G5E9G7	NRXN2	0.563463	7.60059e-13
prot1123	Q07954	LRP1	prot1258	Q15818	NPTX1	0.563462	7.60281e-13
prot53	B9A064	IGLL5	prot1458	Q8IZP7	HS6ST3	-0.563455	7.60725e-13
prot652	P16035	TIMP2	prot1834	Q9UBX1	CTSF	0.563455	7.60725e-13
prot129	O43529	CHST10	prot295	A9UJN9	PDGFB	0.563452	7.61169e-13
prot692	P19652	ORM2	prot979	P55283	CDH4	-0.563446	7.61613e-13
prot802	P29966	MARCKS	prot1673	A0A087X0T8	CADM1	0.563446	7.61613e-13
prot852	P35858	IGFALS	prot1287	Q16769	QPCT	-0.563439	7.62057e-13
prot462	P07195	LDHB	prot1196	Q14019	COTL1	0.563437	7.62501e-13
prot733	P22304	IDS	prot1434	Q8IUK5	PLXDC1	0.563429	7.62945e-13
prot85	O14594	NCAN	prot1214	Q14520-2	HABP2	-0.563424	7.63389e-13
prot53	B9A064	IGLL5	prot1890	Q9UMF0	ICAM5	-0.563424	7.63389e-13
prot424	P05067-11	APP	prot1975	A0A0G2JMB2	IGHA2	-0.563419	7.63833e-13
prot228	O94985	CLSTN1	prot785	P27918	CFP	-0.563419	7.63833e-13
prot575	P11362-20	FGFR1	prot1524	Q8WVQ1-3	CANT1	0.563418	7.63833e-13
prot435	P05408-2	SCG5	prot1377	Q6UXK5	LRRN1	0.563415	7.64278e-13
prot48	A6NGN9	IGLON5	prot362	P02748	C9	-0.563412	7.645e-13
prot145	A2A3C1	ADGRB2	prot1556	Q92896	GLG1	0.56341	7.64722e-13
prot206	O75882-2	ATRN	prot1488	Q8NBJ4-2	GOLM1	-0.56341	7.64722e-13
prot148	O60245	PCDH7	prot334	P01859	IGHG2	-0.563405	7.65166e-13
prot85	O14594	NCAN	prot404	P04217	A1BG	-0.563405	7.65166e-13
prot236	O95206-2	PCDH8	prot387	P04003	C4BPA	-0.563393	7.66054e-13
prot333	P01857	IGHG1	prot1829	Q9UBP4	DKK3	-0.56339	7.66498e-13
prot877	U3KQG5	CD200	prot959	P54289-2	CACNA2D1	0.563388	7.66498e-13
prot602	P13591	NCAM1	prot1140	Q10472	GALNT1	0.563383	7.66942e-13
prot354	P02675	FGB	prot1120	Q06830	PRDX1	-0.563374	7.6783e-13
prot1684	A0A0A0MR20	CNTNAP4	prot1890	Q9UMF0	ICAM5	0.563374	7.6783e-13
prot147	O60243	HS6ST1	prot280	P00747	PLG	-0.563368	7.68274e-13
prot1124	Q08174-2	PCDH1	prot1684	A0A0A0MR20	CNTNAP4	0.563367	7.68274e-13
prot639	P15169	CPN1	prot1806	Q9NZP8	C1RL	0.563367	7.68274e-13
prot1140	Q10472	GALNT1	prot1306	Q53EL9-3	SEZ6	0.563365	7.68718e-13
prot918	P49257	LMAN1	prot1200	Q14118	DAG1	0.563357	7.69163e-13
prot362	P02748	C9	prot1806	Q9NZP8	C1RL	0.563355	7.69385e-13
prot127	O43505	B4GAT1	prot185	O75223	GGCT	0.563354	7.69607e-13
prot612	P13796	LCP1	prot937	F5GZ08	APLP1	-0.563351	7.69829e-13
prot333	P01857	IGHG1	prot1447	Q8IWV2	CNTN4	-0.563348	7.70051e-13
prot1443	Q8IW52	SLITRK4	prot1813	Q9P0K9	FRRS1L	0.563348	7.70051e-13
prot286	P01011	SERPINA3	prot474	P07360	C8G	0.563343	7.70495e-13
prot369	P02760	AMBP	prot453	P06681	C2	0.563341	7.70717e-13
prot393	P04075	ALDOA	prot1108	Q04756	HGFAC	-0.563337	7.70939e-13
prot1030	P61970	NUTF2	prot1202	Q14165	MLEC	0.563332	7.71383e-13
prot393	P04075	ALDOA	prot1884	Q9ULP0-2	NDRG4	0.563332	7.71383e-13
prot523	P09603	CSF1	prot1550	Q92823-2	NRCAM	0.563324	7.72271e-13
prot1948	Q9Y6N8	CDH10	prot1965	A0A0A0MTQ4	RGMA	0.56332	7.72493e-13
prot305	P01303	NPY	prot1755	Q9NPD7	NRN1	0.563315	7.72937e-13
prot284	P01008	SERPINC1	prot1435	Q8IUK8	CBLN2	-0.563313	7.73159e-13
prot85	O14594	NCAN	prot1857	Q9UIW2	PLXNA1	0.563313	7.73159e-13
prot1377	Q6UXK5	LRRN1	prot2013	F5GY80	C8B	-0.563309	7.73603e-13
prot744	P22792	CPN2	prot758	P23515	OMG	-0.563302	7.74047e-13
prot1139	Q10471	GALNT2	prot1212	Q14515	SPARCL1	0.563302	7.74047e-13
prot267	P00450	CP	prot295	A9UJN9	PDGFB	-0.563301	7.74047e-13
prot1178	Q13554-7	CAMK2B	prot1580	Q96FE5-2	LINGO1	0.563299	7.74492e-13
prot980	P55285-2	CADH6	prot1354	Q6P9A2	GALNT18	0.563285	7.7538e-13
prot115	O43157-2	PLXNB1	prot186	O75326	SEMA7A	0.563282	7.75824e-13
prot1108	Q04756	HGFAC	prot1118	Q06481	APLP2	-0.563276	7.76268e-13
prot1265	Q15904	ATP6AP1	prot1280	Q16627	CCL14	-0.563273	7.76712e-13
prot388	P04004	VTN	prot1529	Q8WY21-4	SORC1	-0.563272	7.76712e-13
prot278	P00742	F10	prot1424	Q86VZ4	LRP11	-0.56327	7.76712e-13
prot397	P04114	APOB	prot1683	Q9BZR6	RTN4R	-0.563269	7.76934e-13
prot209	O76061	STC2	prot1567	Q969P0-3	IGSF8	0.563268	7.77156e-13
prot959	P54289-2	CACNA2D1	prot1488	Q8NBJ4-2	GOLM1	0.563266	7.77156e-13
prot73	O00533	CHL1	prot821	P31150	GDI1	0.563265	7.77156e-13
prot148	O60245	PCDH7	prot982	P55287-2	CDH11	0.563265	7.77378e-13
prot1446	Q8IWU5-2	SULF2	prot1710	Q9H2E6	SEMA6A	0.563262	7.776e-13
prot1100	Q02809	PLOD1	prot1646	Q9BRK5	SDF4	0.563262	7.776e-13
prot1265	Q15904	ATP6AP1	prot1684	A0A0A0MR20	CNTNAP4	0.56326	7.776e-13
prot501	P08581	MET	prot684	P19021	PAM	0.563254	7.78266e-13
prot1242	Q15262	PTPRK	prot1359	Q6UVK1	CSPG4	0.563254	7.78266e-13
prot601	P13521	SCG2	prot1892	Q9UMX5	NENF	0.563252	7.78488e-13
prot51	A6NLU5	VSTM2B	prot1592	A0A087WSY5	CPB2	-0.563251	7.78488e-13
prot1438	Q8IV08	PLD3	prot1776	Q9NS98	SEMA3G	0.563248	7.78932e-13
prot1178	Q13554-7	CAMK2B	prot1399	Q7Z553	MDGA2	0.563236	7.79821e-13
prot1729	Q9H8J5	MANSC1	prot1884	Q9ULP0-2	NDRG4	0.563229	7.80487e-13
prot190	O75368	SH3BGRL	prot438	P05452	CLEC3B	0.563229	7.80487e-13
prot449	P06312	IGKV41	prot1212	Q14515	SPARCL1	-0.563225	7.80709e-13
prot127	O43505	B4GAT1	prot1012	P60983	GMFB	0.56322	7.81153e-13
prot1416	Q86TY3-2	CN037	prot1996	B7ZKJ8	ITIH4	-0.56322	7.81153e-13
prot1376	Q6UXK2	ISLR2	prot1673	A0A087X0T8	CADM1	0.563219	7.81375e-13
prot204	A0A1B0GVB9	ATP6AP2	prot1790	Q9NY47-2	CACNA2D2	0.563216	7.81597e-13
prot202	O75752	B3GALNT1	prot1342	Q6EMK4	VASN	0.563214	7.81819e-13
prot785	P27918	CFP	prot1533	Q8WZA1	POMGNT1	-0.5632	7.82929e-13
prot110	H9KV31	NCAM2	prot1650	K7EKV3	RTBDN	0.563196	7.83373e-13
prot1620	Q99574	SERPINI1	prot1868	Q9UKB5	AJAP1	0.563191	7.83817e-13
prot388	P04004	VTN	prot809	P30101	PDIA3	-0.563188	7.84262e-13
prot639	P15169	CPN1	prot1763	A0A0C4DFP6	CRTAC1	-0.563186	7.84262e-13
prot262	P00338	LDHA	prot1567	Q969P0-3	IGSF8	0.563186	7.84262e-13
prot581	P12109	COL6A1	prot1787	Q9NX62	IMPAD1	0.563184	7.84484e-13
prot277	P00740-2	F9	prot1224	Q14894	CRYM	-0.563169	7.85816e-13
prot185	O75223	GGCT	prot523	P09603	CSF1	0.563158	7.86704e-13
prot361	P02747	C1QC	prot1129	Q08380	LGALS3BP	0.563146	7.87814e-13
prot1294	Q24JP5	TMEM132A	prot1921	Q9Y2T3	GDA	0.563133	7.89147e-13
prot267	P00450	CP	prot615	E9PNW4	AL049629.2	-0.563133	7.89147e-13
prot1242	Q15262	PTPRK	prot1294	Q24JP5	TMEM132A	0.563127	7.89591e-13
prot371	P02765	AHSG	prot1443	Q8IW52	SLITRK4	-0.563121	7.90035e-13
prot378	P02790	HPX	prot815	P30530-2	AXL	-0.563117	7.90479e-13
prot195	O75493	CA11	prot459	P06865	HEXA	0.563117	7.90479e-13
prot204	A0A1B0GVB9	ATP6AP2	prot559	P10645	CHGA	0.563113	7.90923e-13
prot1800	Q9NZ53	PODXL2	prot1965	A0A0A0MTQ4	RGMA	0.563112	7.90923e-13
prot684	P19021	PAM	prot1867	Q9UK55	SERPINA10	-0.56311	7.90923e-13
prot281	P00748	F12	prot2006	E7ETH0	CFI	0.563104	7.91589e-13
prot216	O94772	LY6H	prot793	P29120-2	PCSK1	0.563101	7.91811e-13
prot353	P02671	FGA	prot1530	Q8WYK1	CNTNAP5	-0.563101	7.91811e-13
prot1683	Q9BZR6	RTN4R	prot1728	Q9H7Y0	DIPK2B	0.563093	7.92699e-13
prot1559	Q92932	PTPRN2	prot1829	Q9UBP4	DKK3	0.563091	7.92699e-13
prot290	P01031	C5	prot1813	Q9P0K9	FRRS1L	-0.563089	7.92921e-13
prot778	P26572	MGAT1	prot1239	Q15223	NECTIN1	0.563085	7.93143e-13
prot81	O14498	ISLR	prot528	P09871	C1S	0.563084	7.93365e-13
prot1438	Q8IV08	PLD3	prot1879	F5H5X9	CDH7	0.563079	7.93809e-13
prot274	P00734	F2	prot393	P04075	ALDOA	-0.563078	7.94032e-13
prot11	A0A075B6S5	IGKV127	prot334	P01859	IGHG2	0.563077	7.94032e-13
prot373	P02774	GC	prot450	P06331	IGHV434	0.56307	7.94476e-13
prot479	P07711	CTSL	prot1879	F5H5X9	CDH7	0.563068	7.9492e-13
prot313	P01619	IGKV320	prot1497	Q8NES3	LFNG	-0.563068	7.9492e-13
prot228	O94985	CLSTN1	prot1140	Q10472	GALNT1	0.563066	7.9492e-13
prot1776	Q9NS98	SEMA3G	prot1830	Q9UBQ6	EXTL2	0.563061	7.95364e-13
prot110	H9KV31	NCAM2	prot1212	Q14515	SPARCL1	0.56306	7.95586e-13
prot1416	Q86TY3-2	CN037	prot1609	Q96PX8	SLITRK1	0.563056	7.95808e-13
prot393	P04075	ALDOA	prot809	P30101	PDIA3	0.563054	7.9603e-13
prot1459	Q8IZS8	CACNA2D3	prot1822	Q9P2E7-2	PCDH10	0.563049	7.96696e-13
prot73	O00533	CHL1	prot449	P06312	IGKV41	-0.563047	7.96696e-13
prot110	H9KV31	NCAM2	prot1585	Q96GW7	BCAN	0.563046	7.96696e-13
prot765	P24592	IGFBP6	prot1280	Q16627	CCL14	0.563045	7.96918e-13
prot91	O14786	NRP1	prot984	P55290	CDH13	0.563035	7.97584e-13
prot1416	Q86TY3-2	CN037	prot1994	B4E1Z4	AL645922.1	-0.563034	7.98028e-13
prot401	P04196	HRG	prot1043	P63010-3	AP2B1	-0.563032	7.98028e-13
prot73	O00533	CHL1	prot294	P01042-2	KNG1	-0.56303	7.9825e-13
prot284	P01008	SERPINC1	prot2005	E7ESV6	ADGRL3	-0.563027	7.98472e-13
prot284	P01008	SERPINC1	prot1884	Q9ULP0-2	NDRG4	-0.563023	7.98916e-13
prot829	P32119	PRDX2	prot1650	K7EKV3	RTBDN	0.563022	7.98916e-13
prot1178	Q13554-7	CAMK2B	prot1650	K7EKV3	RTBDN	0.563022	7.98916e-13
prot1487	Q8NBI6	XXYLT1	prot1546	Q92752	TNR	0.563021	7.99139e-13
prot69	F8W785	GOLIM4	prot1351	Q6NW40	RGMB	0.56302	7.99139e-13
prot1464	Q8N126	CADM3	prot1615	Q99435-4	NELL2	0.563019	7.99361e-13
prot584	P12111	COL6A3	prot941	P51888	PRELP	0.563015	7.99583e-13
prot1177	E7EVP0	PNOC	prot1239	Q15223	NECTIN1	0.563012	7.99805e-13
prot738	I6LM06	FGFR3	prot2005	E7ESV6	ADGRL3	0.563011	7.99805e-13
prot848	P35613-2	BSG	prot988	E9PLK3	NPEPPS	0.563008	8.00249e-13
prot828	P32004-3	L1CAM	prot1553	Q92854	SEMA4D	0.563003	8.00693e-13
prot838	P35052	GPC1	prot877	U3KQG5	CD200	0.562997	8.01137e-13
prot1124	Q08174-2	PCDH1	prot1952	A0A075B6K5	IGLV39	-0.562991	8.01581e-13
prot1373	Q6UXD5-3	SEZ6L2	prot1893	Q9UN36-2	NDRG2	0.562989	8.02025e-13
prot1829	Q9UBP4	DKK3	prot1900	Q9UPU3	SORCS3	0.562988	8.02025e-13
prot350	K7ERI9	APOC1	prot1258	Q15818	NPTX1	-0.562986	8.02025e-13
prot68	O00451	GFRA2	prot1224	Q14894	CRYM	0.562985	8.02469e-13
prot638	P15151-3	PVR	prot888	P43121	MCAM	0.562984	8.02469e-13
prot334	P01859	IGHG2	prot1776	Q9NS98	SEMA3G	-0.562977	8.02913e-13
prot516	P09417	QDPR	prot980	P55285-2	CADH6	0.562977	8.02913e-13
prot364	P02750	LRG1	prot1408	Q7Z7M0	MEGF8	-0.562973	8.03357e-13
prot277	P00740-2	F9	prot424	P05067-11	APP	-0.562973	8.03357e-13
prot1787	Q9NX62	IMPAD1	prot1868	Q9UKB5	AJAP1	0.562972	8.03357e-13
prot281	P00748	F12	prot754	P23468	PTPRD	-0.562972	8.03357e-13
prot371	P02765	AHSG	prot1581	Q96FE7-4	PIK3IP1	-0.562971	8.03579e-13
prot226	O94933	SLITRK3	prot1224	Q14894	CRYM	0.562964	8.04246e-13
prot174	O75071	EFCAB14	prot197	O75509	TNFRSF21	0.56296	8.0469e-13
prot692	P19652	ORM2	prot1847	Q9UHG2	PCSK1N	-0.562959	8.0469e-13
prot228	O94985	CLSTN1	prot1030	P61970	NUTF2	0.562955	8.05134e-13
prot195	O75493	CA11	prot1447	Q8IWV2	CNTN4	0.562952	8.05134e-13
prot69	F8W785	GOLIM4	prot1012	P60983	GMFB	0.56295	8.05578e-13
prot1877	A0A0D9SEP4	NRXN1	prot2037	R4GMM8	ROBO2	0.562947	8.058e-13
prot471	P07357	C8A	prot1471	A0A0C4DGI5	TAFA2	-0.562945	8.06022e-13
prot290	P01031	C5	prot1730	Q9H8L6	MMRN2	-0.562934	8.0691e-13
prot877	U3KQG5	CD200	prot1474	Q8N3T6	TMEM132C	0.562932	8.07132e-13
prot216	O94772	LY6H	prot879	P41271	NBL1	0.562929	8.07354e-13
prot364	P02750	LRG1	prot874	P40189	IL6ST	-0.562923	8.07798e-13
prot92	O14791	APOL1	prot1570	Q96AQ6-2	PBXIP1	-0.562921	8.08242e-13
prot1447	Q8IWV2	CNTN4	prot1598	Q96KN2	CNDP1	0.56292	8.08242e-13
prot988	E9PLK3	NPEPPS	prot1616	Q99497	PARK7	0.562916	8.08686e-13
prot1472	Q8N3J6-2	CADM2	prot1877	A0A0D9SEP4	NRXN1	0.562914	8.08686e-13
prot1067	P80108	GPLD1	prot1533	Q8WZA1	POMGNT1	-0.562911	8.09131e-13
prot229	O94991	SLITRK5	prot1898	Q9UP79	ADAMTS8	0.562909	8.09131e-13
prot362	P02748	C9	prot1620	Q99574	SERPINI1	-0.562905	8.09575e-13
prot290	P01031	C5	prot531	P09972	ALDOC	-0.562901	8.10019e-13
prot82	O14514	ADGRB1	prot793	P29120-2	PCSK1	0.56289	8.10907e-13
prot450	P06331	IGHV434	prot762	P23582	NPPC	-0.562885	8.11351e-13
prot808	P30086	PEBP1	prot1813	Q9P0K9	FRRS1L	0.562884	8.11351e-13
prot325	P01742	IGHV169	prot1947	Q9Y6N7-4	ROBO1	-0.562882	8.11795e-13
prot272	P00558	PGK1	prot456	P06744	GPI	0.562879	8.12017e-13
prot1729	Q9H8J5	MANSC1	prot1948	Q9Y6N8	CDH10	0.562879	8.12017e-13
prot248	O95502	NPTXR	prot1149	Q12860	CNTN1	0.562874	8.12461e-13
prot325	P01742	IGHV169	prot979	P55283	CDH4	-0.562867	8.13127e-13
prot116	O43173	ST8SIA3	prot145	A2A3C1	ADGRB2	0.562863	8.13571e-13
prot332	P01834	IGKC	prot809	P30101	PDIA3	-0.56286	8.13571e-13
prot398	P04156-2	PRIO	prot523	P09603	CSF1	0.562857	8.14016e-13
prot212	O94760	DDAH1	prot684	P19021	PAM	0.562855	8.14238e-13
prot274	P00734	F2	prot531	P09972	ALDOC	-0.562853	8.1446e-13
prot69	F8W785	GOLIM4	prot918	P49257	LMAN1	0.562845	8.14904e-13
prot289	P01024	C3	prot754	P23468	PTPRD	-0.562842	8.15348e-13
prot1884	Q9ULP0-2	NDRG4	prot1947	Q9Y6N7-4	ROBO1	0.562839	8.15792e-13
prot453	P06681	C2	prot2030	K7ELL7	PRKCSH	-0.562838	8.15792e-13
prot937	F5GZ08	APLP1	prot1680	Q9BZC7-2	ABCA2	0.56283	8.16458e-13
prot130	C9JR67	SGCE	prot228	O94985	CLSTN1	0.562828	8.1668e-13
prot1138	Q10469	MGAT2	prot2040	X6RKN2	NFASC	0.562824	8.17124e-13
prot209	O76061	STC2	prot1139	Q10471	GALNT2	0.562821	8.17346e-13
prot602	P13591	NCAM1	prot1555	Q92876	KLK6	0.56282	8.17346e-13
prot289	P01024	C3	prot1116	Q06033-2	ITIH3	0.562817	8.17568e-13
prot1178	Q13554-7	CAMK2B	prot1497	Q8NES3	LFNG	0.562816	8.17568e-13
prot48	A6NGN9	IGLON5	prot302	P01213	PDYN	0.562806	8.18678e-13
prot848	P35613-2	BSG	prot1790	Q9NY47-2	CACNA2D2	0.562802	8.18901e-13
prot316	P01700	IGLV147	prot1550	Q92823-2	NRCAM	-0.562799	8.19345e-13
prot109	O15354	GPR37	prot1973	A0A0D9SF30	NCAM1	0.56279	8.20233e-13
prot988	E9PLK3	NPEPPS	prot1265	Q15904	ATP6AP1	0.56278	8.21121e-13
prot1530	Q8WYK1	CNTNAP5	prot1948	Q9Y6N8	CDH10	0.562779	8.21121e-13
prot248	O95502	NPTXR	prot1842	Q9UGM5	FETUB	-0.562771	8.22009e-13
prot147	O60243	HS6ST1	prot401	P04196	HRG	-0.56277	8.22009e-13
prot353	P02671	FGA	prot1509	Q8TAG5-2	VSTM2A	-0.562764	8.22453e-13
prot1348	Q6MZW2	FSTL4	prot2031	M0QZL2	MEGF8	0.562759	8.22897e-13
prot892	P43652	AFM	prot1435	Q8IUK8	CBLN2	-0.562759	8.23119e-13
prot829	P32119	PRDX2	prot1620	Q99574	SERPINI1	0.562746	8.2423e-13
prot313	P01619	IGKV320	prot554	P10599	TXN	-0.562743	8.24674e-13
prot401	P04196	HRG	prot1306	Q53EL9-3	SEZ6	-0.562739	8.24896e-13
prot332	P01834	IGKC	prot1376	Q6UXK2	ISLR2	-0.562735	8.25118e-13
prot281	P00748	F12	prot1527	Q8WXD2	SCG3	-0.562734	8.2534e-13
prot208	O75976	CPD	prot1459	Q8IZS8	CACNA2D3	0.56273	8.25784e-13
prot422	P05060	CHGB	prot999	R4GMM9	NXPH1	0.562721	8.2645e-13
prot1428	Q86Y38	XYLT1	prot1580	Q96FE5-2	LINGO1	0.56272	8.26672e-13
prot1502	Q8NFZ8	CADM4	prot1829	Q9UBP4	DKK3	0.562719	8.26894e-13
prot92	O14791	APOL1	prot1683	Q9BZR6	RTN4R	-0.562714	8.27338e-13
prot512	P09104	ENO2	prot831	P33908	MAN1A1	0.562713	8.27338e-13
prot999	R4GMM9	NXPH1	prot1641	Q9BQT9	CLSTN3	0.562711	8.2756e-13
prot1847	Q9UHG2	PCSK1N	prot1941	Q9UFM8	NPTN	0.562708	8.27782e-13
prot48	A6NGN9	IGLON5	prot940	P51884	LUM	-0.562705	8.28004e-13
prot668	P17174	GOT1	prot1704	Q9H1U4	MEGF9	0.562693	8.29115e-13
prot808	P30086	PEBP1	prot1362	Q6UWH4-2	GASK1B	0.562693	8.29115e-13
prot809	P30101	PDIA3	prot1524	Q8WVQ1-3	CANT1	0.562692	8.29115e-13
prot758	P23515	OMG	prot2037	R4GMM8	ROBO2	0.562691	8.29337e-13
prot733	P22304	IDS	prot1857	Q9UIW2	PLXNA1	0.562684	8.30003e-13
prot109	O15354	GPR37	prot982	P55287-2	CDH11	0.562681	8.30447e-13
prot85	O14594	NCAN	prot1884	Q9ULP0-2	NDRG4	0.562679	8.30447e-13
prot362	P02748	C9	prot1590	Q96ID5	IGSF21	-0.562673	8.30891e-13
prot1890	Q9UMF0	ICAM5	prot1973	A0A0D9SF30	NCAM1	0.56267	8.31335e-13
prot489	P08174-6	DAF	prot743	P22748	CA4	0.562667	8.31557e-13
prot212	O94760	DDAH1	prot1373	Q6UXD5-3	SEZ6L2	0.562661	8.32223e-13
prot1151	Q12907	LMAN2	prot1319	Q5JZY3-2	EPHA10	0.562659	8.32445e-13
prot1996	B7ZKJ8	ITIH4	prot2034	Q5SPY9	NPDC1	-0.562655	8.32667e-13
prot387	P04003	C4BPA	prot888	P43121	MCAM	-0.562653	8.32889e-13
prot729	P22061	PCMT1	prot1641	Q9BQT9	CLSTN3	0.56265	8.33111e-13
prot1376	Q6UXK2	ISLR2	prot1567	Q969P0-3	IGSF8	0.562647	8.33555e-13
prot724	P21802-8	FGFR2	prot1893	Q9UN36-2	NDRG2	0.562647	8.33555e-13
prot1399	Q7Z553	MDGA2	prot1592	A0A087WSY5	CPB2	-0.562646	8.33555e-13
prot435	P05408-2	SCG5	prot1933	Q9Y5I4	PCDHAC2	0.562638	8.34444e-13
prot892	P43652	AFM	prot1351	Q6NW40	RGMB	-0.562637	8.34444e-13
prot393	P04075	ALDOA	prot1794	Q9NY97-2	B3GN2	0.562637	8.34444e-13
prot1580	Q96FE5-2	LINGO1	prot1635	Q99985	SEMA3C	0.562637	8.34444e-13
prot892	P43652	AFM	prot1227	Q14C87	TMEM132D	-0.562635	8.34666e-13
prot353	P02671	FGA	prot1458	Q8IZP7	HS6ST3	-0.562634	8.34888e-13
prot735	A0A087X1J7	GPX3	prot1198	Q14112	NID2	0.562633	8.34888e-13
prot145	A2A3C1	ADGRB2	prot384	P03951	F11	-0.56263	8.3511e-13
prot1895	Q9UN70	PCDHGC3	prot2025	H3BLU2	LSAMP	0.56263	8.3511e-13
prot352	P02656	APOC3	prot369	P02760	AMBP	0.56262	8.35998e-13
prot520	P09486	SPARC	prot1834	Q9UBX1	CTSF	0.562611	8.36886e-13
prot186	O75326	SEMA7A	prot1553	Q92854	SEMA4D	0.562607	8.3733e-13
prot601	P13521	SCG2	prot1842	Q9UGM5	FETUB	-0.562605	8.37552e-13
prot450	P06331	IGHV434	prot1123	Q07954	LRP1	-0.562602	8.37774e-13
prot378	P02790	HPX	prot988	E9PLK3	NPEPPS	-0.5626	8.37996e-13
prot393	P04075	ALDOA	prot1609	Q96PX8	SLITRK1	0.5626	8.37996e-13
prot295	A9UJN9	PDGFB	prot1592	A0A087WSY5	CPB2	-0.562599	8.37996e-13
prot540	P0DMV9	HSPA1A	prot680	P18206-2	VCL	0.562598	8.37996e-13
prot398	P04156-2	PRIO	prot1529	Q8WY21-4	SORC1	0.562598	8.37996e-13
prot512	P09104	ENO2	prot1590	Q96ID5	IGSF21	0.562597	8.38218e-13
prot528	P09871	C1S	prot1034	P62328	TMSB4X	0.562589	8.38885e-13
prot460	P07093-2	SERPINE2	prot852	P35858	IGFALS	-0.562587	8.39329e-13
prot148	O60245	PCDH7	prot364	P02750	LRG1	-0.562585	8.39329e-13
prot516	P09417	QDPR	prot1043	P63010-3	AP2B1	0.562573	8.40439e-13
prot378	P02790	HPX	prot1416	Q86TY3-2	CN037	-0.562567	8.41105e-13
prot20	A0A0B4J1V0	IGHV315	prot412	P04433	IGKV311	0.562562	8.41549e-13
prot757	P23471-2	PTPRZ1	prot1433	Q8IUC8	GALNT13	0.56256	8.41771e-13
prot1650	K7EKV3	RTBDN	prot1879	F5H5X9	CDH7	0.562556	8.41993e-13
prot149	O60279	SUSD5	prot401	P04196	HRG	-0.562539	8.43769e-13
prot1200	Q14118	DAG1	prot1623	Q99674	CGREF1	0.562532	8.44436e-13
prot581	P12109	COL6A1	prot1306	Q53EL9-3	SEZ6	0.562525	8.45102e-13
prot262	P00338	LDHA	prot1048	P63313	TMSB10	0.562522	8.45324e-13
prot1240	Q15256	PTPRR	prot1895	Q9UN70	PCDHGC3	0.562518	8.45768e-13
prot354	P02675	FGB	prot581	P12109	COL6A1	-0.562515	8.4599e-13
prot988	E9PLK3	NPEPPS	prot1817	Q9P121-4	NTM	0.562508	8.46656e-13
prot1287	Q16769	QPCT	prot1623	Q99674	CGREF1	0.562504	8.471e-13
prot1500	Q8NFY4-6	SEM6D	prot1646	Q9BRK5	SDF4	0.562502	8.47322e-13
prot349	P02649	APOE	prot1501	Q8NFZ4	NLGN2	0.562499	8.47544e-13
prot332	P01834	IGKC	prot553	P10586-2	PTPRF	-0.562494	8.47988e-13
prot892	P43652	AFM	prot1729	Q9H8J5	MANSC1	-0.56249	8.4821e-13
prot965	P54802	NAGLU	prot1119	Q06828	FMOD	0.562488	8.48654e-13
prot393	P04075	ALDOA	prot514	P09211	GSTP1	0.562483	8.49099e-13
prot783	P27797	CALR	prot988	E9PLK3	NPEPPS	0.562482	8.49099e-13
prot1268	Q16270	IGFBP7	prot1343	Q6FHJ7	SFRP4	0.562481	8.49099e-13
prot229	O94991	SLITRK5	prot1377	Q6UXK5	LRRN1	0.56248	8.49543e-13
prot51	A6NLU5	VSTM2B	prot1046	E5RJR5	SKP1	0.562477	8.49543e-13
prot684	P19021	PAM	prot1666	Q9BXJ3	C1QTNF4	0.562476	8.49765e-13
prot754	P23468	PTPRD	prot1755	Q9NPD7	NRN1	0.562476	8.49765e-13
prot355	P02679	FGG	prot453	P06681	C2	0.562474	8.49987e-13
prot1200	Q14118	DAG1	prot1781	Q9NT99	LRRC4B	0.562472	8.50209e-13
prot802	P29966	MARCKS	prot981	J3KRI5	CDH8	0.562471	8.50209e-13
prot581	P12109	COL6A1	prot1399	Q7Z553	MDGA2	0.562464	8.50875e-13
prot1178	Q13554-7	CAMK2B	prot1879	F5H5X9	CDH7	0.562453	8.51985e-13
prot738	I6LM06	FGFR3	prot1800	Q9NZ53	PODXL2	0.562451	8.52207e-13
prot284	P01008	SERPINC1	prot874	P40189	IL6ST	-0.562448	8.52429e-13
prot222	O94910	ADGRL1	prot506	P08697	SERPINF2	-0.562446	8.52651e-13
prot69	F8W785	GOLIM4	prot185	O75223	GGCT	0.562432	8.53984e-13
prot1280	Q16627	CCL14	prot1782	Q9NTU7	CBLN4	-0.562429	8.54206e-13
prot212	O94760	DDAH1	prot1729	Q9H8J5	MANSC1	0.562429	8.54428e-13
prot1447	Q8IWV2	CNTN4	prot1538	Q92563	SPOCK2	0.562425	8.5465e-13
prot440	P05543	SERPINA7	prot1294	Q24JP5	TMEM132A	-0.562423	8.54872e-13
prot1529	Q8WY21-4	SORC1	prot2006	E7ETH0	CFI	-0.562423	8.54872e-13
prot980	P55285-2	CADH6	prot1502	Q8NFZ8	CADM4	0.562423	8.54872e-13
prot1505	Q8NHP8	PLBD2	prot1684	A0A0A0MR20	CNTNAP4	0.56241	8.56204e-13
prot1226	Q14982-2	OPCML	prot1895	Q9UN70	PCDHGC3	0.562409	8.56204e-13
prot85	O14594	NCAN	prot531	P09972	ALDOC	0.562408	8.56204e-13
prot286	P01011	SERPINA3	prot2023	H0YDE5	KIAA1549L	-0.562407	8.56426e-13
prot120	O43291	SPINT2	prot1316	Q5JRA6-2	MIA3	0.562403	8.56648e-13
prot185	O75223	GGCT	prot1424	Q86VZ4	LRP11	0.562402	8.5687e-13
prot224	O94919	ENDOD1	prot501	P08581	MET	0.562398	8.57092e-13
prot959	P54289-2	CACNA2D1	prot988	E9PLK3	NPEPPS	0.562397	8.57314e-13
prot1399	Q7Z553	MDGA2	prot1487	Q8NBI6	XXYLT1	0.562392	8.57758e-13
prot1502	Q8NFZ8	CADM4	prot1729	Q9H8J5	MANSC1	0.562387	8.58424e-13
prot1433	Q8IUC8	GALNT13	prot1879	F5H5X9	CDH7	0.562386	8.58424e-13
prot96	O14917	PCDH17	prot988	E9PLK3	NPEPPS	0.56238	8.58869e-13
prot474	P07360	C8G	prot1046	E5RJR5	SKP1	-0.562375	8.59313e-13
prot747	P23083	IGHV12	prot1952	A0A075B6K5	IGLV39	0.562372	8.59757e-13
prot269	P00492	HPRT1	prot1590	Q96ID5	IGSF21	0.56237	8.59979e-13
prot1280	Q16627	CCL14	prot1424	Q86VZ4	LRP11	-0.562367	8.60201e-13
prot288	P01023	A2M	prot451	P06396	GSN	0.562364	8.60645e-13
prot1794	Q9NY97-2	B3GN2	prot1842	Q9UGM5	FETUB	-0.562363	8.60645e-13
prot185	O75223	GGCT	prot2034	Q5SPY9	NPDC1	0.562362	8.60645e-13
prot431	P05160	F13B	prot1070	P80723	BASP1	-0.562354	8.61533e-13
prot422	P05060	CHGB	prot1351	Q6NW40	RGMB	0.562353	8.61533e-13
prot1070	P80723	BASP1	prot1178	Q13554-7	CAMK2B	0.562348	8.61977e-13
prot1554	Q92859-3	NEO1	prot1877	A0A0D9SEP4	NRXN1	0.562331	8.63754e-13
prot186	O75326	SEMA7A	prot575	P11362-20	FGFR1	0.562326	8.64198e-13
prot316	P01700	IGLV147	prot320	P01714	IGLV319	0.562325	8.64198e-13
prot316	P01700	IGLV147	prot1763	A0A0C4DFP6	CRTAC1	-0.562324	8.6442e-13
prot278	P00742	F10	prot733	P22304	IDS	-0.562322	8.64642e-13
prot348	P02647	APOA1	prot668	P17174	GOT1	-0.562316	8.65086e-13
prot130	C9JR67	SGCE	prot338	P01876	IGHA1	-0.562308	8.65974e-13
prot1728	Q9H7Y0	DIPK2B	prot1812	Q9P0K1-5	ADAM22	0.562307	8.66196e-13
prot838	P35052	GPC1	prot1132	Q08629	SPOCK1	0.562305	8.66418e-13
prot1151	Q12907	LMAN2	prot1607	Q96PD5	PGLYRP2	-0.562304	8.66418e-13
prot1182	Q13634-2	CDH18	prot1373	Q6UXD5-3	SEZ6L2	0.562302	8.6664e-13
prot1132	Q08629	SPOCK1	prot1501	Q8NFZ4	NLGN2	0.562302	8.6664e-13
prot821	P31150	GDI1	prot1212	Q14515	SPARCL1	0.5623	8.66862e-13
prot1140	Q10472	GALNT1	prot1474	Q8N3T6	TMEM132C	0.562294	8.67306e-13
prot1178	Q13554-7	CAMK2B	prot1941	Q9UFM8	NPTN	0.562288	8.67972e-13
prot1187	Q13740-2	ALCAM	prot1585	Q96GW7	BCAN	0.562287	8.68194e-13
prot285	P01009	SERPINA1	prot404	P04217	A1BG	0.562277	8.69083e-13
prot892	P43652	AFM	prot1495	Q8NCW5-2	NNRE	-0.562273	8.69527e-13
prot424	P05067-11	APP	prot1635	Q99985	SEMA3C	0.562273	8.69527e-13
prot1313	Q5FWE3-3	PRRT3	prot1812	Q9P0K1-5	ADAM22	0.562266	8.69971e-13
prot1269	Q16288-2	NTRK3	prot1996	B7ZKJ8	ITIH4	-0.562265	8.70193e-13
prot70	O00462	MANBA	prot1140	Q10472	GALNT1	0.562259	8.70859e-13
prot1226	Q14982-2	OPCML	prot1759	Q9NPR2-2	SEM4B	0.562257	8.70859e-13
prot369	P02760	AMBP	prot1377	Q6UXK5	LRRN1	-0.562255	8.71303e-13
prot45	A2NJV5	IGKV229	prot1983	A0A0J9YY99	A0A0J9YY99	0.562255	8.71303e-13
prot1493	Q8NCC3	PLA2G15	prot2005	E7ESV6	ADGRL3	0.562252	8.71303e-13
prot1138	Q10469	MGAT2	prot1497	Q8NES3	LFNG	0.562243	8.72413e-13
prot274	P00734	F2	prot1684	A0A0A0MR20	CNTNAP4	-0.562241	8.72635e-13
prot195	O75493	CA11	prot1904	Q9UQM7	CAMK2A	0.562239	8.72635e-13
prot684	P19021	PAM	prot1202	Q14165	MLEC	0.562238	8.72857e-13
prot1727	Q9H741	C12orf49	prot1877	A0A0D9SEP4	NRXN1	0.562237	8.73079e-13
prot1294	Q24JP5	TMEM132A	prot1730	Q9H8L6	MMRN2	0.562236	8.73079e-13
prot378	P02790	HPX	prot1287	Q16769	QPCT	-0.562231	8.73523e-13
prot1424	Q86VZ4	LRP11	prot1511	Q8TCZ2	CD99L2	0.56223	8.73523e-13
prot313	P01619	IGKV320	prot384	P03951	F11	0.562229	8.73746e-13
prot1140	Q10472	GALNT1	prot1800	Q9NZ53	PODXL2	0.562229	8.73746e-13
prot754	P23468	PTPRD	prot793	P29120-2	PCSK1	0.562223	8.74412e-13
prot882	E9PF59	DPP6	prot1224	Q14894	CRYM	0.562223	8.74412e-13
prot1178	Q13554-7	CAMK2B	prot1533	Q8WZA1	POMGNT1	0.562217	8.74856e-13
prot506	P08697	SERPINF2	prot1067	P80108	GPLD1	0.562215	8.75078e-13
prot269	P00492	HPRT1	prot316	P01700	IGLV147	-0.562214	8.753e-13
prot1759	Q9NPR2-2	SEM4B	prot1819	Q9P232	CNTN3	0.562206	8.75966e-13
prot1447	Q8IWV2	CNTN4	prot1806	Q9NZP8	C1RL	-0.562197	8.76854e-13
prot800	P29622	SERPINA4	prot921	P49641	MAN2A2	-0.562196	8.77076e-13
prot1590	Q96ID5	IGSF21	prot1800	Q9NZ53	PODXL2	0.562191	8.7752e-13
prot661	P16519-2	PCSK2	prot1590	Q96ID5	IGSF21	0.562187	8.77964e-13
prot1362	Q6UWH4-2	GASK1B	prot1742	Q5VT82	PCDH9	0.562183	8.78408e-13
prot176	B4DKD2	ADAM11	prot1278	Q16620-2	NTRK2	0.56218	8.78631e-13
prot216	O94772	LY6H	prot1882	Q9ULI3	HEG1	0.562179	8.78631e-13
prot1209	Q14393-2	GAS6	prot1212	Q14515	SPARCL1	0.562178	8.78853e-13
prot460	P07093-2	SERPINE2	prot1443	Q8IW52	SLITRK4	0.562175	8.79075e-13
prot1246	Q15375-4	EPHA7	prot1581	Q96FE7-4	PIK3IP1	0.562173	8.79297e-13
prot1590	Q96ID5	IGSF21	prot2037	R4GMM8	ROBO2	0.562167	8.79741e-13
prot1794	Q9NY97-2	B3GN2	prot2013	F5GY80	C8B	-0.562166	8.79963e-13
prot1446	Q8IWU5-2	SULF2	prot1871	Q9UKM7	MAN1B1	0.562161	8.80407e-13
prot107	O15240	VGF	prot1202	Q14165	MLEC	0.562158	8.80629e-13
prot363	P02749	APOH	prot1291	Q16849	PTPRN	-0.562155	8.81073e-13
prot271	P00533-4	EGFR	prot733	P22304	IDS	0.562155	8.81073e-13
prot281	P00748	F12	prot1742	Q5VT82	PCDH9	-0.562154	8.81073e-13
prot1727	Q9H741	C12orf49	prot1813	Q9P0K9	FRRS1L	0.562154	8.81073e-13
prot757	P23471-2	PTPRZ1	prot1590	Q96ID5	IGSF21	0.562139	8.82627e-13
prot145	A2A3C1	ADGRB2	prot1408	Q7Z7M0	MEGF8	0.562138	8.82849e-13
prot110	H9KV31	NCAM2	prot1434	Q8IUK5	PLXDC1	0.562135	8.82849e-13
prot503	P08603	CFH	prot1890	Q9UMF0	ICAM5	-0.562132	8.83293e-13
prot447	P06307	CCK	prot1529	Q8WY21-4	SORC1	0.562129	8.83738e-13
prot762	P23582	NPPC	prot1737	Q9HBR0	SLC38A10	0.562129	8.83738e-13
prot550	P10451-4	SPP1	prot553	P10586-2	PTPRF	0.562122	8.84182e-13
prot111	O15400-2	STX7	prot1043	P63010-3	AP2B1	0.562121	8.84404e-13
prot110	H9KV31	NCAM2	prot285	P01009	SERPINA1	-0.562119	8.84626e-13
prot937	F5GZ08	APLP1	prot1140	Q10472	GALNT1	0.562119	8.84626e-13
prot250	O95633-2	FSTL3	prot762	P23582	NPPC	-0.562117	8.84848e-13
prot1472	Q8N3J6-2	CADM2	prot1829	Q9UBP4	DKK3	0.562117	8.84848e-13
prot1471	A0A0C4DGI5	TAFA2	prot1559	Q92932	PTPRN2	0.562113	8.8507e-13
prot1495	Q8NCW5-2	NNRE	prot2040	X6RKN2	NFASC	0.562109	8.85514e-13
prot272	P00558	PGK1	prot480	P07737	PFN1	0.5621	8.86402e-13
prot130	C9JR67	SGCE	prot1497	Q8NES3	LFNG	0.562096	8.86846e-13
prot109	O15354	GPR37	prot778	P26572	MGAT1	0.562091	8.8729e-13
prot127	O43505	B4GAT1	prot147	O60243	HS6ST1	0.562088	8.87734e-13
prot554	P10599	TXN	prot1419	Q86UN3	RTN4RL2	0.562086	8.87956e-13
prot1794	Q9NY97-2	B3GN2	prot1884	Q9ULP0-2	NDRG4	0.562085	8.88178e-13
prot1446	Q8IWU5-2	SULF2	prot1737	Q9HBR0	SLC38A10	0.562084	8.88178e-13
prot175	E7EWD3	ADAM23	prot1399	Q7Z553	MDGA2	0.562076	8.89067e-13
prot396	A0A0A0MSC4	PDGFA	prot999	R4GMM9	NXPH1	0.562074	8.89067e-13
prot98	O15031	PLXNB2	prot512	P09104	ENO2	0.562072	8.89511e-13
prot747	P23083	IGHV12	prot757	P23471-2	PTPRZ1	-0.562068	8.89733e-13
prot757	P23471-2	PTPRZ1	prot1488	Q8NBJ4-2	GOLM1	0.562067	8.89955e-13
prot1435	Q8IUK8	CBLN2	prot1500	Q8NFY4-6	SEM6D	0.562066	8.89955e-13
prot523	P09603	CSF1	prot1620	Q99574	SERPINI1	0.562064	8.90177e-13
prot1397	Q7Z3B1	NEGR1	prot1592	A0A087WSY5	CPB2	-0.56206	8.90399e-13
prot453	P06681	C2	prot1948	Q9Y6N8	CDH10	-0.56206	8.90621e-13
prot831	P33908	MAN1A1	prot1497	Q8NES3	LFNG	0.562059	8.90621e-13
prot267	P00450	CP	prot964	E9PG71	EPHA4	-0.562057	8.90843e-13
prot738	I6LM06	FGFR3	prot1581	Q96FE7-4	PIK3IP1	0.562053	8.91287e-13
prot474	P07360	C8G	prot1529	Q8WY21-4	SORC1	-0.562052	8.91287e-13
prot26	A0A0B4J1Y9	IGHV372	prot274	P00734	F2	0.562051	8.91287e-13
prot1408	Q7Z7M0	MEGF8	prot2006	E7ETH0	CFI	-0.562045	8.92175e-13
prot242	O95445	APOM	prot1229	Q14DG7	TMEM132B	-0.562042	8.92397e-13
prot287	P01019	AGT	prot1618	Q99523	SORT1	0.562041	8.92397e-13
prot1100	Q02809	PLOD1	prot1437	Q8IUX7	AEBP1	0.562036	8.93063e-13
prot1140	Q10472	GALNT1	prot1348	Q6MZW2	FSTL4	0.562021	8.94396e-13
prot208	O75976	CPD	prot1443	Q8IW52	SLITRK4	0.562015	8.95062e-13
prot465	P07225	PROS1	prot486	A0A087WTA8	COL1A2	0.562013	8.95284e-13
prot290	P01031	C5	prot472	P07358	C8B	0.56201	8.95506e-13
prot127	O43505	B4GAT1	prot981	J3KRI5	CDH8	0.562008	8.95728e-13
prot293	P01042	KNG1	prot531	P09972	ALDOC	-0.562005	8.96172e-13
prot1497	Q8NES3	LFNG	prot2013	F5GY80	C8B	-0.562002	8.96394e-13
prot474	P07360	C8G	prot1354	Q6P9A2	GALNT18	-0.562001	8.96394e-13
prot424	P05067-11	APP	prot516	P09417	QDPR	0.562	8.96616e-13
prot291	Q5H9A7	TIMP1	prot1419	Q86UN3	RTN4RL2	-0.562	8.96616e-13
prot338	P01876	IGHA1	prot1880	Q9ULF5	SLC39A10	-0.561998	8.96616e-13
prot277	P00740-2	F9	prot1941	Q9UFM8	NPTN	-0.561998	8.96838e-13
prot1434	Q8IUK5	PLXDC1	prot1592	A0A087WSY5	CPB2	-0.561997	8.96838e-13
prot398	P04156-2	PRIO	prot1120	Q06830	PRDX1	0.561996	8.9706e-13
prot1677	B7ZLJ8	SEZ6L	prot1727	Q9H741	C12orf49	0.561995	8.9706e-13
prot96	O14917	PCDH17	prot116	O43173	ST8SIA3	0.561991	8.97504e-13
prot1919	Q9Y2I2-1	NTNG1	prot1965	A0A0A0MTQ4	RGMA	0.561985	8.9817e-13
prot1291	Q16849	PTPRN	prot1316	Q5JRA6-2	MIA3	0.561976	8.98837e-13
prot176	B4DKD2	ADAM11	prot1525	A0A087WWF1	SELENOM	0.561975	8.99059e-13
prot1242	Q15262	PTPRK	prot1553	Q92854	SEMA4D	0.561972	8.99281e-13
prot403	E9PIM6	THY1	prot1219	Q14697	GANAB	0.561962	9.00613e-13
prot1598	Q96KN2	CNDP1	prot1616	Q99497	PARK7	0.561955	9.01057e-13
prot176	B4DKD2	ADAM11	prot474	P07360	C8G	-0.561954	9.01279e-13
prot570	P11142	HSPA8	prot988	E9PLK3	NPEPPS	0.561943	9.02389e-13
prot459	P06865	HEXA	prot476	P07585	DCN	0.561942	9.02389e-13
prot694	P19827	ITIH1	prot738	I6LM06	FGFR3	-0.561937	9.02833e-13
prot1373	Q6UXD5-3	SEZ6L2	prot1755	Q9NPD7	NRN1	0.561929	9.03722e-13
prot828	P32004-3	L1CAM	prot1721	Q9H4D0	CLSTN2	0.561929	9.03722e-13
prot1919	Q9Y2I2-1	NTNG1	prot2025	H3BLU2	LSAMP	0.561928	9.03944e-13
prot305	P01303	NPY	prot1058	P78324	SIRPA	0.561919	9.04832e-13
prot1118	Q06481	APLP2	prot1677	B7ZLJ8	SEZ6L	0.561916	9.05054e-13
prot8	P01615	IGKV2D28	prot754	P23468	PTPRD	-0.561912	9.05498e-13
prot175	E7EWD3	ADAM23	prot1822	Q9P2E7-2	PCDH10	0.561907	9.05942e-13
prot1246	Q15375-4	EPHA7	prot1813	Q9P0K9	FRRS1L	0.561905	9.06164e-13
prot1650	K7EKV3	RTBDN	prot1996	B7ZKJ8	ITIH4	-0.561901	9.06608e-13
prot1537	Q92520	FAM3C	prot1556	Q92896	GLG1	0.561899	9.0683e-13
prot1487	Q8NBI6	XXYLT1	prot1857	Q9UIW2	PLXNA1	0.561897	9.07052e-13
prot305	P01303	NPY	prot762	P23582	NPPC	0.561896	9.07274e-13
prot110	H9KV31	NCAM2	prot1994	B4E1Z4	AL645922.1	-0.561888	9.0794e-13
prot310	P01599	IGKV117	prot1895	Q9UN70	PCDHGC3	-0.561888	9.0794e-13
prot85	O14594	NCAN	prot1003	P60174-1	TPI1	0.561884	9.08384e-13
prot771	P25311	AZGP1	prot1607	Q96PD5	PGLYRP2	0.561883	9.08607e-13
prot566	P11021	HSPA5	prot1948	Q9Y6N8	CDH10	0.561874	9.09495e-13
prot557	P10643	C7	prot1419	Q86UN3	RTN4RL2	-0.561873	9.09495e-13
prot447	P06307	CCK	prot692	P19652	ORM2	-0.561868	9.09939e-13
prot780	P27169	PON1	prot1043	P63010-3	AP2B1	-0.561863	9.10383e-13
prot292	P01034	CST3	prot2011	E9PL83	ADM	0.561858	9.11049e-13
prot109	O15354	GPR37	prot892	P43652	AFM	-0.561856	9.11271e-13
prot176	B4DKD2	ADAM11	prot195	O75493	CA11	0.561852	9.11715e-13
prot1328	A0A0A0MQY7	CACHD1	prot1529	Q8WY21-4	SORC1	0.56185	9.11715e-13
prot472	P07358	C8B	prot921	P49641	MAN2A2	-0.561849	9.11937e-13
prot68	O00451	GFRA2	prot393	P04075	ALDOA	0.561843	9.12603e-13
prot185	O75223	GGCT	prot1529	Q8WY21-4	SORC1	0.561836	9.13269e-13
prot1683	Q9BZR6	RTN4R	prot1867	Q9UK55	SERPINA10	-0.561835	9.13492e-13
prot1132	Q08629	SPOCK1	prot1497	Q8NES3	LFNG	0.561832	9.13714e-13
prot1362	Q6UWH4-2	GASK1B	prot2013	F5GY80	C8B	-0.56183	9.13936e-13
prot988	E9PLK3	NPEPPS	prot1819	Q9P232	CNTN3	0.561829	9.13936e-13
prot999	R4GMM9	NXPH1	prot1822	Q9P2E7-2	PCDH10	0.561828	9.13936e-13
prot795	P29218	IMPA1	prot1880	Q9ULF5	SLC39A10	0.561819	9.15046e-13
prot332	P01834	IGKC	prot984	P55290	CDH13	-0.561818	9.15268e-13
prot1104	Q03167-2	TGFBR3	prot1880	Q9ULF5	SLC39A10	0.561817	9.15268e-13
prot108	O15335	CHAD	prot228	O94985	CLSTN1	0.561813	9.15712e-13
prot271	P00533-4	EGFR	prot1348	Q6MZW2	FSTL4	0.561811	9.15712e-13
prot355	P02679	FGG	prot403	E9PIM6	THY1	-0.561808	9.16156e-13
prot149	O60279	SUSD5	prot1459	Q8IZS8	CACNA2D3	0.561806	9.16378e-13
prot190	O75368	SH3BGRL	prot875	P40925	MDH1	0.561805	9.166e-13
prot1224	Q14894	CRYM	prot1996	B7ZKJ8	ITIH4	-0.561794	9.17488e-13
prot8	P01615	IGKV2D28	prot96	O14917	PCDH17	-0.561792	9.17932e-13
prot51	A6NLU5	VSTM2B	prot285	P01009	SERPINA1	-0.561792	9.17932e-13
prot176	B4DKD2	ADAM11	prot435	P05408-2	SCG5	0.561782	9.18821e-13
prot1183	Q13641	TPBG	prot1580	Q96FE5-2	LINGO1	0.561782	9.18821e-13
prot693	Q5T985	ITIH2	prot984	P55290	CDH13	-0.561777	9.19265e-13
prot91	O14786	NRP1	prot1246	Q15375-4	EPHA7	0.561777	9.19265e-13
prot1546	Q92752	TNR	prot1729	Q9H8J5	MANSC1	0.561777	9.19265e-13
prot523	P09603	CSF1	prot1794	Q9NY97-2	B3GN2	0.561774	9.19709e-13
prot780	P27169	PON1	prot1729	Q9H8J5	MANSC1	-0.561773	9.19709e-13
prot1046	E5RJR5	SKP1	prot1070	P80723	BASP1	0.561764	9.20597e-13
prot892	P43652	AFM	prot1319	Q5JZY3-2	EPHA10	-0.56176	9.21041e-13
prot236	O95206-2	PCDH8	prot1616	Q99497	PARK7	0.561752	9.21929e-13
prot262	P00338	LDHA	prot1397	Q7Z3B1	NEGR1	0.561745	9.22817e-13
prot1354	Q6P9A2	GALNT18	prot1361	Q6UW01	CBLN3	0.561739	9.23261e-13
prot290	P01031	C5	prot1529	Q8WY21-4	SORC1	-0.561733	9.23928e-13
prot809	P30101	PDIA3	prot831	P33908	MAN1A1	0.561733	9.23928e-13
prot145	A2A3C1	ADGRB2	prot364	P02750	LRG1	-0.561731	9.2415e-13
prot815	P30530-2	AXL	prot1800	Q9NZ53	PODXL2	0.561728	9.24594e-13
prot127	O43505	B4GAT1	prot1538	Q92563	SPOCK2	0.561727	9.24594e-13
prot197	O75509	TNFRSF21	prot295	A9UJN9	PDGFB	0.561726	9.24594e-13
prot472	P07358	C8B	prot553	P10586-2	PTPRF	-0.561718	9.25482e-13
prot272	P00558	PGK1	prot716	P21333-2	FLNA	0.561709	9.2637e-13
prot830	P33151	CDH5	prot1825	G5E9G7	NRXN2	-0.561707	9.26592e-13
prot724	P21802-8	FGFR2	prot1419	Q86UN3	RTN4RL2	0.561706	9.26814e-13
prot904	G3V164	GRIA4	prot1140	Q10472	GALNT1	0.561701	9.27258e-13
prot204	A0A1B0GVB9	ATP6AP2	prot1308	Q53RD9	FBLN7	0.561698	9.27702e-13
prot601	P13521	SCG2	prot1567	Q969P0-3	IGSF8	0.561697	9.27702e-13
prot23	A0A0B4J1X5	IGHV374	prot559	P10645	CHGA	-0.56169	9.28591e-13
prot222	O94910	ADGRL1	prot1146	Q12805-2	FBLN3	0.561689	9.28591e-13
prot368	Q5VY30	RBP4	prot1845	Q9UHC6	CNTNAP2	-0.561688	9.28591e-13
prot272	P00558	PGK1	prot512	P09104	ENO2	0.561685	9.29035e-13
prot980	P55285-2	CADH6	prot1108	Q04756	HGFAC	-0.561683	9.29035e-13
prot1495	Q8NCW5-2	NNRE	prot1877	A0A0D9SEP4	NRXN1	0.561674	9.29923e-13
prot7	A0A075B6K4	IGLV310	prot848	P35613-2	BSG	-0.56167	9.30367e-13
prot175	E7EWD3	ADAM23	prot1984	A0A0U1RQC5	NRXN3	0.561669	9.30589e-13
prot829	P32119	PRDX2	prot1187	Q13740-2	ALCAM	0.561667	9.30811e-13
prot638	P15151-3	PVR	prot1464	Q8N126	CADM3	0.561667	9.30811e-13
prot570	P11142	HSPA8	prot2025	H3BLU2	LSAMP	0.561666	9.30811e-13
prot385	P03952	KLKB1	prot1650	K7EKV3	RTBDN	-0.561663	9.31255e-13
prot48	A6NGN9	IGLON5	prot829	P32119	PRDX2	0.561659	9.31699e-13
prot1777	Q9NSC7	ST6GALNAC1	prot1877	A0A0D9SEP4	NRXN1	0.561657	9.31699e-13
prot553	P10586-2	PTPRF	prot1459	Q8IZS8	CACNA2D3	0.561656	9.31921e-13
prot149	O60279	SUSD5	prot384	P03951	F11	-0.561653	9.32143e-13
prot566	P11021	HSPA5	prot1192	Q13867	BLMH	0.561648	9.32809e-13
prot53	B9A064	IGLL5	prot424	P05067-11	APP	-0.561647	9.33031e-13
prot108	O15335	CHAD	prot1118	Q06481	APLP2	0.561645	9.33031e-13
prot1530	Q8WYK1	CNTNAP5	prot1794	Q9NY97-2	B3GN2	0.561643	9.33253e-13
prot129	O43529	CHST10	prot940	P51884	LUM	-0.56164	9.33698e-13
prot92	O14791	APOL1	prot1895	Q9UN70	PCDHGC3	-0.561635	9.34142e-13
prot229	O94991	SLITRK5	prot694	P19827	ITIH1	-0.561631	9.34586e-13
prot449	P06312	IGKV41	prot1474	Q8N3T6	TMEM132C	-0.56163	9.34808e-13
prot746	P22897	MRC1	prot1422	F5GZZ9	CD163	0.561629	9.34808e-13
prot1342	Q6EMK4	VASN	prot1868	Q9UKB5	AJAP1	0.561624	9.35252e-13
prot1559	Q92932	PTPRN2	prot1904	Q9UQM7	CAMK2A	0.561622	9.35696e-13
prot103	O15197-3	EPHB6	prot686	P19022	CDH2	0.56162	9.35696e-13
prot285	P01009	SERPINA1	prot1926	A0A087X054	HYOU1	-0.561619	9.35696e-13
prot1178	Q13554-7	CAMK2B	prot1830	Q9UBQ6	EXTL2	0.561615	9.3614e-13
prot116	O43173	ST8SIA3	prot1947	Q9Y6N7-4	ROBO1	0.561612	9.36584e-13
prot290	P01031	C5	prot1495	Q8NCW5-2	NNRE	-0.56161	9.36584e-13
prot51	A6NLU5	VSTM2B	prot1607	Q96PD5	PGLYRP2	-0.561607	9.37028e-13
prot222	O94910	ADGRL1	prot1744	Q9HCB6	SPON1	0.561606	9.37028e-13
prot1351	Q6NW40	RGMB	prot1921	Q9Y2T3	GDA	0.561602	9.37472e-13
prot1012	P60983	GMFB	prot1666	Q9BXJ3	C1QTNF4	0.561599	9.37916e-13
prot1116	Q06033-2	ITIH3	prot1187	Q13740-2	ALCAM	-0.561596	9.38361e-13
prot1118	Q06481	APLP2	prot1537	Q92520	FAM3C	0.561594	9.38361e-13
prot466	P07237	P4HB	prot1151	Q12907	LMAN2	0.561593	9.38583e-13
prot53	B9A064	IGLL5	prot2013	F5GY80	C8B	0.561586	9.39249e-13
prot69	F8W785	GOLIM4	prot325	P01742	IGHV169	-0.561581	9.39693e-13
prot51	A6NLU5	VSTM2B	prot1590	Q96ID5	IGSF21	0.561578	9.40137e-13
prot747	P23083	IGHV12	prot1948	Q9Y6N8	CDH10	-0.561576	9.40581e-13
prot385	P03952	KLKB1	prot1177	E7EVP0	PNOC	-0.561575	9.40581e-13
prot186	O75326	SEMA7A	prot369	P02760	AMBP	-0.561569	9.41025e-13
prot756	P23470-2	PTPRG	prot888	P43121	MCAM	0.561566	9.41469e-13
prot617	P14138	EDN3	prot783	P27797	CALR	0.561555	9.42801e-13
prot316	P01700	IGLV147	prot1447	Q8IWV2	CNTN4	-0.561545	9.4369e-13
prot462	P07195	LDHB	prot501	P08581	MET	0.561542	9.43912e-13
prot478	P07686	HEXB	prot581	P12109	COL6A1	0.561537	9.44578e-13
prot821	P31150	GDI1	prot937	F5GZ08	APLP1	0.561535	9.44578e-13
prot348	P02647	APOA1	prot1471	A0A0C4DGI5	TAFA2	-0.561532	9.45022e-13
prot129	O43529	CHST10	prot302	P01213	PDYN	0.56153	9.45466e-13
prot310	P01599	IGKV117	prot317	P01701	IGLV151	0.561528	9.45466e-13
prot333	P01857	IGHG1	prot398	P04156-2	PRIO	-0.561527	9.45466e-13
prot228	O94985	CLSTN1	prot1529	Q8WY21-4	SORC1	0.561526	9.45688e-13
prot267	P00450	CP	prot1941	Q9UFM8	NPTN	-0.561526	9.45688e-13
prot1737	Q9HBR0	SLC38A10	prot1880	Q9ULF5	SLC39A10	0.561523	9.4591e-13
prot1790	Q9NY47-2	CACNA2D2	prot1884	Q9ULP0-2	NDRG4	0.561521	9.46132e-13
prot1132	Q08629	SPOCK1	prot2040	X6RKN2	NFASC	0.56152	9.46354e-13
prot305	P01303	NPY	prot2040	X6RKN2	NFASC	0.561519	9.46354e-13
prot892	P43652	AFM	prot1877	A0A0D9SEP4	NRXN1	-0.561517	9.46798e-13
prot53	B9A064	IGLL5	prot831	P33908	MAN1A1	-0.561514	9.46798e-13
prot1202	Q14165	MLEC	prot1755	Q9NPD7	NRN1	0.561511	9.47242e-13
prot1269	Q16288-2	NTRK3	prot1354	Q6P9A2	GALNT18	0.561509	9.47464e-13
prot355	P02679	FGG	prot1530	Q8WYK1	CNTNAP5	-0.561507	9.47686e-13
prot202	O75752	B3GALNT1	prot438	P05452	CLEC3B	0.561504	9.4813e-13
prot1554	Q92859-3	NEO1	prot2031	M0QZL2	MEGF8	0.561501	9.48353e-13
prot355	P02679	FGG	prot988	E9PLK3	NPEPPS	-0.561501	9.48353e-13
prot877	U3KQG5	CD200	prot1919	Q9Y2I2-1	NTNG1	0.561494	9.49019e-13
prot447	P06307	CCK	prot462	P07195	LDHB	0.561488	9.49907e-13
prot453	P06681	C2	prot686	P19022	CDH2	-0.561487	9.49907e-13
prot940	P51884	LUM	prot1443	Q8IW52	SLITRK4	-0.561487	9.49907e-13
prot694	P19827	ITIH1	prot1673	A0A087X0T8	CADM1	-0.561483	9.50351e-13
prot852	P35858	IGFALS	prot1877	A0A0D9SEP4	NRXN1	-0.561477	9.50795e-13
prot1146	Q12805-2	FBLN3	prot1549	Q92820	GGH	0.561474	9.51239e-13
prot248	O95502	NPTXR	prot1137	Q0P6D2	DIPK1C	0.561467	9.51905e-13
prot575	P11362-20	FGFR1	prot1104	Q03167-2	TGFBR3	0.56146	9.52571e-13
prot757	P23471-2	PTPRZ1	prot1435	Q8IUK8	CBLN2	0.561453	9.5346e-13
prot1108	Q04756	HGFAC	prot1399	Q7Z553	MDGA2	-0.561448	9.53904e-13
prot284	P01008	SERPINC1	prot559	P10645	CHGA	-0.561444	9.54348e-13
prot277	P00740-2	F9	prot738	I6LM06	FGFR3	-0.561444	9.54348e-13
prot69	F8W785	GOLIM4	prot1902	Q9UQ52	CNTN6	0.561439	9.55014e-13
prot729	P22061	PCMT1	prot1880	Q9ULF5	SLC39A10	0.561436	9.55236e-13
prot450	P06331	IGHV434	prot1354	Q6P9A2	GALNT18	-0.561432	9.5568e-13
prot355	P02679	FGG	prot951	P52799	EFNB2	-0.561427	9.56346e-13
prot1023	P61604	HSPE1	prot2040	X6RKN2	NFASC	0.561426	9.56346e-13
prot733	P22304	IDS	prot1227	Q14C87	TMEM132D	0.561423	9.56568e-13
prot963	F8W9W0	EPHA5	prot1994	B4E1Z4	AL645922.1	-0.561423	9.5679e-13
prot553	P10586-2	PTPRF	prot1319	Q5JZY3-2	EPHA10	0.561418	9.57234e-13
prot228	O94985	CLSTN1	prot1822	Q9P2E7-2	PCDH10	0.561417	9.57456e-13
prot385	P03952	KLKB1	prot1830	Q9UBQ6	EXTL2	-0.561415	9.57456e-13
prot692	P19652	ORM2	prot1227	Q14C87	TMEM132D	-0.561415	9.57456e-13
prot53	B9A064	IGLL5	prot602	P13591	NCAM1	-0.561415	9.57456e-13
prot361	P02747	C1QC	prot1422	F5GZZ9	CD163	0.561414	9.57456e-13
prot204	A0A1B0GVB9	ATP6AP2	prot758	P23515	OMG	0.561413	9.579e-13
prot638	P15151-3	PVR	prot889	E7EQM8	DCC	0.561413	9.579e-13
prot272	P00558	PGK1	prot724	P21802-8	FGFR2	0.561408	9.58345e-13
prot42	A0A0J9YXX1	IGHV5101	prot541	P0DOY3	IGLC3	0.561407	9.58345e-13
prot42	A0A0J9YXX1	IGHV5101	prot53	B9A064	IGLL5	0.561398	9.59233e-13
prot1012	P60983	GMFB	prot1500	Q8NFY4-6	SEM6D	0.561389	9.60343e-13
prot352	P02656	APOC3	prot1554	Q92859-3	NEO1	-0.561363	9.63229e-13
prot332	P01834	IGKC	prot973	P55058	PLTP	-0.561351	9.64562e-13
prot354	P02675	FGB	prot1202	Q14165	MLEC	-0.561342	9.6545e-13
prot368	Q5VY30	RBP4	prot959	P54289-2	CACNA2D1	-0.561341	9.6545e-13
prot1684	A0A0A0MR20	CNTNAP4	prot2013	F5GY80	C8B	-0.561341	9.6545e-13
prot574	P11279	LAMP1	prot1857	Q9UIW2	PLXNA1	0.561339	9.65894e-13
prot369	P02760	AMBP	prot440	P05543	SERPINA7	0.561338	9.65894e-13
prot316	P01700	IGLV147	prot1787	Q9NX62	IMPAD1	-0.561335	9.66116e-13
prot663	P16870-2	CBPE	prot1553	Q92854	SEMA4D	0.561335	9.66338e-13
prot284	P01008	SERPINC1	prot615	E9PNW4	AL049629.2	-0.561334	9.66338e-13
prot1524	Q8WVQ1-3	CANT1	prot2013	F5GY80	C8B	-0.561331	9.66782e-13
prot733	P22304	IDS	prot1817	Q9P121-4	NTM	0.561331	9.66782e-13
prot35	A0A0C4DH38	IGHV551	prot601	P13521	SCG2	-0.561329	9.66782e-13
prot661	P16519-2	PCSK2	prot692	P19652	ORM2	-0.561327	9.67226e-13
prot541	P0DOY3	IGLC3	prot1124	Q08174-2	PCDH1	-0.561323	9.67448e-13
prot82	O14514	ADGRB1	prot1867	Q9UK55	SERPINA10	-0.561322	9.6767e-13
prot783	P27797	CALR	prot1214	Q14520-2	HABP2	-0.561313	9.68559e-13
prot51	A6NLU5	VSTM2B	prot1043	P63010-3	AP2B1	0.561311	9.69003e-13
prot293	P01042	KNG1	prot1666	Q9BXJ3	C1QTNF4	-0.561301	9.69891e-13
prot1895	Q9UN70	PCDHGC3	prot2006	E7ETH0	CFI	-0.561293	9.70779e-13
prot1620	Q99574	SERPINI1	prot2034	Q5SPY9	NPDC1	0.561288	9.71223e-13
prot716	P21333-2	FLNA	prot1049	P68133	ACTA1	0.561286	9.71667e-13
prot587	P12259	F5	prot1617	Q99519	NEU1	0.561282	9.72111e-13
prot1829	Q9UBP4	DKK3	prot1867	Q9UK55	SERPINA10	-0.561278	9.72555e-13
prot980	P55285-2	CADH6	prot1941	Q9UFM8	NPTN	0.561276	9.72555e-13
prot1123	Q07954	LRP1	prot1943	Q9Y646	CPQ	0.561274	9.72999e-13
prot1683	Q9BZR6	RTN4R	prot1729	Q9H8J5	MANSC1	0.561272	9.72999e-13
prot73	O00533	CHL1	prot316	P01700	IGLV147	-0.561272	9.72999e-13
prot1132	Q08629	SPOCK1	prot1673	A0A087X0T8	CADM1	0.561265	9.73888e-13
prot1615	Q99435-4	NELL2	prot1787	Q9NX62	IMPAD1	0.561257	9.74776e-13
prot1615	Q99435-4	NELL2	prot1623	Q99674	CGREF1	0.561257	9.74776e-13
prot116	O43173	ST8SIA3	prot269	P00492	HPRT1	0.561255	9.74776e-13
prot73	O00533	CHL1	prot313	P01619	IGKV320	-0.561254	9.7522e-13
prot808	P30086	PEBP1	prot1500	Q8NFY4-6	SEM6D	0.561251	9.7522e-13
prot1501	Q8NFZ4	NLGN2	prot1807	Q9NZR2	LRP1B	0.56125	9.75664e-13
prot127	O43505	B4GAT1	prot354	P02675	FGB	-0.561249	9.75664e-13
prot206	O75882-2	ATRN	prot831	P33908	MAN1A1	-0.561248	9.75664e-13
prot91	O14786	NRP1	prot1187	Q13740-2	ALCAM	0.561247	9.75664e-13
prot422	P05060	CHGB	prot1973	A0A0D9SF30	NCAM1	0.561246	9.75886e-13
prot903	P47972	NPTX2	prot1776	Q9NS98	SEMA3G	0.561228	9.77884e-13
prot371	P02765	AHSG	prot1880	Q9ULF5	SLC39A10	-0.561223	9.78329e-13
prot639	P15169	CPN1	prot1487	Q8NBI6	XXYLT1	-0.561218	9.78995e-13
prot355	P02679	FGG	prot404	P04217	A1BG	0.561213	9.79661e-13
prot453	P06681	C2	prot757	P23471-2	PTPRZ1	-0.561212	9.79661e-13
prot242	O95445	APOM	prot1286	Q16706	MAN2A1	-0.561211	9.79661e-13
prot1500	Q8NFY4-6	SEM6D	prot1871	Q9UKM7	MAN1B1	0.561208	9.80105e-13
prot757	P23471-2	PTPRZ1	prot1434	Q8IUK5	PLXDC1	0.561205	9.80549e-13
prot1265	Q15904	ATP6AP1	prot1914	Q9Y287	ITM2B	0.561195	9.81437e-13
prot1800	Q9NZ53	PODXL2	prot2006	E7ETH0	CFI	-0.561195	9.81437e-13
prot1328	A0A0A0MQY7	CACHD1	prot1524	Q8WVQ1-3	CANT1	0.561181	9.83214e-13
prot248	O95502	NPTXR	prot431	P05160	F13B	-0.56118	9.83214e-13
prot512	P09104	ENO2	prot980	P55285-2	CADH6	0.561178	9.83214e-13
prot397	P04114	APOB	prot1242	Q15262	PTPRK	-0.561176	9.83658e-13
prot145	A2A3C1	ADGRB2	prot1418	Q86UN2	RTN4RL1	0.561175	9.83658e-13
prot754	P23468	PTPRD	prot1178	Q13554-7	CAMK2B	0.561171	9.84102e-13
prot363	P02749	APOH	prot1418	Q86UN2	RTN4RL1	-0.56117	9.84324e-13
prot1118	Q06481	APLP2	prot1353	Q6P4E1-5	CASC4	0.561169	9.84546e-13
prot355	P02679	FGG	prot2037	R4GMM8	ROBO2	-0.561155	9.85878e-13
prot450	P06331	IGHV434	prot1902	Q9UQ52	CNTN6	-0.561154	9.85878e-13
prot523	P09603	CSF1	prot1882	Q9ULI3	HEG1	0.561153	9.861e-13
prot242	O95445	APOM	prot1813	Q9P0K9	FRRS1L	-0.561149	9.86544e-13
prot673	P17677	GAP43	prot1434	Q8IUK5	PLXDC1	0.561148	9.86766e-13
prot1187	Q13740-2	ALCAM	prot1592	A0A087WSY5	CPB2	-0.561147	9.86766e-13
prot615	E9PNW4	AL049629.2	prot639	P15169	CPN1	-0.561146	9.86988e-13
prot1877	A0A0D9SEP4	NRXN1	prot2034	Q5SPY9	NPDC1	0.561141	9.87432e-13
prot531	P09972	ALDOC	prot1813	Q9P0K9	FRRS1L	0.561131	9.88543e-13
prot385	P03952	KLKB1	prot1138	Q10469	MGAT2	-0.561128	9.88987e-13
prot176	B4DKD2	ADAM11	prot369	P02760	AMBP	-0.561122	9.89653e-13
prot48	A6NGN9	IGLON5	prot1219	Q14697	GANAB	0.561118	9.90097e-13
prot1487	Q8NBI6	XXYLT1	prot1928	Q9Y5F6	PCDHGC5	0.561117	9.90319e-13
prot333	P01857	IGHG1	prot783	P27797	CALR	-0.561104	9.91651e-13
prot1501	Q8NFZ4	NLGN2	prot1559	Q92932	PTPRN2	0.5611	9.92095e-13
prot892	P43652	AFM	prot1580	Q96FE5-2	LINGO1	-0.561091	9.92983e-13
prot325	P01742	IGHV169	prot388	P04004	VTN	0.56109	9.93206e-13
prot1742	Q5VT82	PCDH9	prot1857	Q9UIW2	PLXNA1	0.561089	9.93428e-13
prot68	O00451	GFRA2	prot348	P02647	APOA1	-0.561083	9.93872e-13
prot1124	Q08174-2	PCDH1	prot1408	Q7Z7M0	MEGF8	0.561082	9.94094e-13
prot1313	Q5FWE3-3	PRRT3	prot1970	A0A0C4DH35	IGHV335	-0.561077	9.9476e-13
prot1130	Q08431	MFGE8	prot1354	Q6P9A2	GALNT18	0.561077	9.9476e-13
prot673	P17677	GAP43	prot1947	Q9Y6N7-4	ROBO1	0.561069	9.95648e-13
prot281	P00748	F12	prot553	P10586-2	PTPRF	-0.56106	9.96536e-13
prot453	P06681	C2	prot1819	Q9P232	CNTN3	-0.561059	9.96536e-13
prot979	P55283	CDH4	prot1730	Q9H8L6	MMRN2	0.561056	9.9698e-13
prot503	P08603	CFH	prot516	P09417	QDPR	-0.561056	9.9698e-13
prot1554	Q92859-3	NEO1	prot1728	Q9H7Y0	DIPK2B	0.561053	9.97424e-13
prot615	E9PNW4	AL049629.2	prot1130	Q08431	MFGE8	0.561052	9.97424e-13
prot684	P19021	PAM	prot743	P22748	CA4	0.561048	9.97868e-13
prot565	P10909-4	CLUS	prot1893	Q9UN36-2	NDRG2	0.561044	9.98313e-13
prot512	P09104	ENO2	prot1877	A0A0D9SEP4	NRXN1	0.561043	9.98313e-13
prot756	P23470-2	PTPRG	prot988	E9PLK3	NPEPPS	0.561037	9.99201e-13
prot349	P02649	APOE	prot875	P40925	MDH1	0.561032	9.99645e-13
prot302	P01213	PDYN	prot1246	Q15375-4	EPHA7	0.561027	1.00009e-12
prot228	O94985	CLSTN1	prot503	P08603	CFH	-0.561026	1.00053e-12
prot1269	Q16288-2	NTRK3	prot1275	Q16568	CARTPT	0.561024	1.00053e-12
prot980	P55285-2	CADH6	prot1229	Q14DG7	TMEM132B	0.561023	1.00053e-12
prot647	P15586	GNS	prot1646	Q9BRK5	SDF4	0.561021	1.00098e-12
prot333	P01857	IGHG1	prot1776	Q9NS98	SEMA3G	-0.561016	1.00142e-12
prot753	P23435	CBLN1	prot1178	Q13554-7	CAMK2B	0.561009	1.00231e-12
prot204	A0A1B0GVB9	ATP6AP2	prot462	P07195	LDHB	0.561008	1.00231e-12
prot758	P23515	OMG	prot1546	Q92752	TNR	0.561005	1.00275e-12
prot501	P08581	MET	prot1269	Q16288-2	NTRK3	0.561004	1.00275e-12
prot793	P29120-2	PCSK1	prot1428	Q86Y38	XYLT1	0.561004	1.00275e-12
prot1151	Q12907	LMAN2	prot1822	Q9P2E7-2	PCDH10	0.561	1.0032e-12
prot1151	Q12907	LMAN2	prot1499	Q8NFT8	DNER	0.560999	1.00342e-12
prot802	P29966	MARCKS	prot1246	Q15375-4	EPHA7	0.560996	1.00364e-12
prot1488	Q8NBJ4-2	GOLM1	prot1900	Q9UPU3	SORCS3	0.560995	1.00386e-12
prot615	E9PNW4	AL049629.2	prot1146	Q12805-2	FBLN3	0.560994	1.00386e-12
prot277	P00740-2	F9	prot384	P03951	F11	0.560991	1.00409e-12
prot1399	Q7Z553	MDGA2	prot1408	Q7Z7M0	MEGF8	0.560977	1.00586e-12
prot125	O43493-2	TGOLN2	prot1781	Q9NT99	LRRC4B	0.560976	1.00586e-12
prot449	P06312	IGKV41	prot554	P10599	TXN	-0.560972	1.00631e-12
prot984	P55290	CDH13	prot2038	V9GYM3	APOA2	-0.560961	1.00764e-12
prot559	P10645	CHGA	prot1830	Q9UBQ6	EXTL2	0.56096	1.00764e-12
prot462	P07195	LDHB	prot1118	Q06481	APLP2	0.560957	1.00808e-12
prot302	P01213	PDYN	prot1434	Q8IUK5	PLXDC1	0.56095	1.00897e-12
prot429	P05154	SERPINA5	prot800	P29622	SERPINA4	0.560945	1.00941e-12
prot51	A6NLU5	VSTM2B	prot1817	Q9P121-4	NTM	0.560945	1.00941e-12
prot313	P01619	IGKV320	prot531	P09972	ALDOC	-0.560942	1.00986e-12
prot190	O75368	SH3BGRL	prot281	P00748	F12	-0.560934	1.01075e-12
prot51	A6NLU5	VSTM2B	prot1941	Q9UFM8	NPTN	0.56092	1.0123e-12
prot1529	Q8WY21-4	SORC1	prot1618	Q99523	SORT1	0.560918	1.01252e-12
prot892	P43652	AFM	prot2034	Q5SPY9	NPDC1	-0.560917	1.01252e-12
prot404	P04217	A1BG	prot1313	Q5FWE3-3	PRRT3	-0.560914	1.01297e-12
prot274	P00734	F2	prot450	P06331	IGHV434	0.56091	1.01341e-12
prot1416	Q86TY3-2	CN037	prot2006	E7ETH0	CFI	-0.560908	1.01363e-12
prot274	P00734	F2	prot838	P35052	GPC1	-0.5609	1.01474e-12
prot129	O43529	CHST10	prot1012	P60983	GMFB	0.560892	1.01563e-12
prot424	P05067-11	APP	prot877	U3KQG5	CD200	0.560888	1.01585e-12
prot575	P11362-20	FGFR1	prot1677	B7ZLJ8	SEZ6L	0.560884	1.01652e-12
prot431	P05160	F13B	prot1287	Q16769	QPCT	-0.560881	1.01674e-12
prot373	P02774	GC	prot1933	Q9Y5I4	PCDHAC2	-0.560876	1.01741e-12
prot559	P10645	CHGA	prot1996	B7ZKJ8	ITIH4	-0.560871	1.01785e-12
prot370	P02763	ORM1	prot1419	Q86UN3	RTN4RL2	-0.56087	1.01785e-12
prot431	P05160	F13B	prot1620	Q99574	SERPINI1	-0.560867	1.0183e-12
prot185	O75223	GGCT	prot295	A9UJN9	PDGFB	0.560855	1.01963e-12
prot904	G3V164	GRIA4	prot952	A0A087X240	EFNA5	0.56085	1.02029e-12
prot290	P01031	C5	prot1711	Q9H2X0	CHRD	-0.56085	1.02029e-12
prot313	P01619	IGKV320	prot738	I6LM06	FGFR3	-0.560841	1.02141e-12
prot285	P01009	SERPINA1	prot1677	B7ZLJ8	SEZ6L	-0.560837	1.02185e-12
prot333	P01857	IGHG1	prot1070	P80723	BASP1	-0.560829	1.02274e-12
prot85	O14594	NCAN	prot289	P01024	C3	-0.560828	1.02274e-12
prot904	G3V164	GRIA4	prot1641	Q9BQT9	CLSTN3	0.560826	1.02318e-12
prot1123	Q07954	LRP1	prot1447	Q8IWV2	CNTN4	0.560818	1.02407e-12
prot964	E9PG71	EPHA4	prot1500	Q8NFY4-6	SEM6D	0.560818	1.02407e-12
prot53	B9A064	IGLL5	prot2030	K7ELL7	PRKCSH	-0.560817	1.02407e-12
prot354	P02675	FGB	prot918	P49257	LMAN1	-0.560815	1.02429e-12
prot280	P00747	PLG	prot523	P09603	CSF1	-0.560811	1.02474e-12
prot278	P00742	F10	prot1192	Q13867	BLMH	-0.560809	1.02496e-12
prot69	F8W785	GOLIM4	prot449	P06312	IGKV41	-0.560809	1.02496e-12
prot1438	Q8IV08	PLD3	prot1963	A0A096LPE2	SAA2-SAA4	-0.560805	1.0254e-12
prot424	P05067-11	APP	prot1070	P80723	BASP1	0.5608	1.02585e-12
prot829	P32119	PRDX2	prot1472	Q8N3J6-2	CADM2	0.5608	1.02607e-12
prot744	P22792	CPN2	prot1830	Q9UBQ6	EXTL2	-0.560787	1.02762e-12
prot1362	Q6UWH4-2	GASK1B	prot1787	Q9NX62	IMPAD1	0.560783	1.02807e-12
prot608	P13671	C6	prot1416	Q86TY3-2	CN037	-0.560782	1.02807e-12
prot578	P11717	IGF2R	prot874	P40189	IL6ST	0.560779	1.02851e-12
prot1500	Q8NFY4-6	SEM6D	prot1882	Q9ULI3	HEG1	0.560771	1.0294e-12
prot559	P10645	CHGA	prot785	P27918	CFP	-0.560768	1.02984e-12
prot96	O14917	PCDH17	prot1895	Q9UN70	PCDHGC3	0.560767	1.02984e-12
prot1359	Q6UVK1	CSPG4	prot1812	Q9P0K1-5	ADAM22	0.560763	1.03029e-12
prot125	O43493-2	TGOLN2	prot412	P04433	IGKV311	-0.560751	1.03162e-12
prot421	P05026-2	AT1B1	prot1033	P62258	YWHAE	0.560751	1.03162e-12
prot639	P15169	CPN1	prot1306	Q53EL9-3	SEZ6	-0.560742	1.03251e-12
prot1595	Q96JF0	ST6GAL2	prot1609	Q96PX8	SLITRK1	0.560737	1.0334e-12
prot120	O43291	SPINT2	prot1581	Q96FE7-4	PIK3IP1	0.560734	1.03362e-12
prot287	P01019	AGT	prot1488	Q8NBJ4-2	GOLM1	0.560729	1.03428e-12
prot267	P00450	CP	prot1487	Q8NBI6	XXYLT1	-0.560729	1.03428e-12
prot384	P03951	F11	prot2034	Q5SPY9	NPDC1	-0.560725	1.03473e-12
prot401	P04196	HRG	prot951	P52799	EFNB2	-0.560724	1.03473e-12
prot516	P09417	QDPR	prot1149	Q12860	CNTN1	0.560718	1.03562e-12
prot771	P25311	AZGP1	prot1227	Q14C87	TMEM132D	-0.560718	1.03562e-12
prot892	P43652	AFM	prot1399	Q7Z553	MDGA2	-0.560716	1.03562e-12
prot424	P05067-11	APP	prot1616	Q99497	PARK7	0.560715	1.03584e-12
prot980	P55285-2	CADH6	prot1581	Q96FE7-4	PIK3IP1	0.560714	1.03606e-12
prot1555	Q92876	KLK6	prot1681	A0A087WZS0	LYNX1	0.560712	1.03606e-12
prot51	A6NLU5	VSTM2B	prot1904	Q9UQM7	CAMK2A	0.560708	1.03673e-12
prot638	P15151-3	PVR	prot1294	Q24JP5	TMEM132A	0.560702	1.03739e-12
prot512	P09104	ENO2	prot1306	Q53EL9-3	SEZ6	0.560699	1.03784e-12
prot93	O14793	MSTN	prot1361	Q6UW01	CBLN3	0.560697	1.03784e-12
prot387	P04003	C4BPA	prot724	P21802-8	FGFR2	-0.560694	1.03828e-12
prot455	P06733	ENO1	prot724	P21802-8	FGFR2	0.560693	1.03828e-12
prot51	A6NLU5	VSTM2B	prot1447	Q8IWV2	CNTN4	0.560692	1.0385e-12
prot540	P0DMV9	HSPA1A	prot570	P11142	HSPA8	0.560682	1.03961e-12
prot661	P16519-2	PCSK2	prot1488	Q8NBJ4-2	GOLM1	0.560681	1.03961e-12
prot879	P41271	NBL1	prot1434	Q8IUK5	PLXDC1	0.560674	1.0405e-12
prot242	O95445	APOM	prot1178	Q13554-7	CAMK2B	-0.560672	1.04095e-12
prot354	P02675	FGB	prot401	P04196	HRG	0.560672	1.04095e-12
prot280	P00747	PLG	prot729	P22061	PCMT1	-0.560672	1.04095e-12
prot802	P29966	MARCKS	prot1472	Q8N3J6-2	CADM2	0.56066	1.04228e-12
prot453	P06681	C2	prot1373	Q6UXD5-3	SEZ6L2	-0.560652	1.04317e-12
prot684	P19021	PAM	prot1529	Q8WY21-4	SORC1	0.560642	1.0445e-12
prot53	B9A064	IGLL5	prot1424	Q86VZ4	LRP11	-0.560634	1.04539e-12
prot286	P01011	SERPINA3	prot1877	A0A0D9SEP4	NRXN1	-0.560632	1.04539e-12
prot216	O94772	LY6H	prot800	P29622	SERPINA4	-0.560629	1.04583e-12
prot1710	Q9H2E6	SEMA6A	prot1850	Q9UHL4	DPP7	0.560628	1.04583e-12
prot1046	E5RJR5	SKP1	prot1108	Q04756	HGFAC	-0.560621	1.04672e-12
prot91	O14786	NRP1	prot601	P13521	SCG2	0.560619	1.04716e-12
prot1214	Q14520-2	HABP2	prot1623	Q99674	CGREF1	-0.560618	1.04716e-12
prot756	P23470-2	PTPRG	prot1921	Q9Y2T3	GDA	0.560617	1.04716e-12
prot985	P55291	CDH15	prot1387	Q6ZSJ9	SHISA6	0.560612	1.04783e-12
prot1459	Q8IZS8	CACNA2D3	prot1973	A0A0D9SF30	NCAM1	0.560604	1.04872e-12
prot1994	B4E1Z4	AL645922.1	prot2037	R4GMM8	ROBO2	-0.560604	1.04894e-12
prot51	A6NLU5	VSTM2B	prot1620	Q99574	SERPINI1	0.560599	1.04938e-12
prot48	A6NGN9	IGLON5	prot1214	Q14520-2	HABP2	-0.560598	1.04938e-12
prot733	P22304	IDS	prot1140	Q10472	GALNT1	0.560588	1.05072e-12
prot236	O95206-2	PCDH8	prot566	P11021	HSPA5	0.560582	1.05138e-12
prot1265	Q15904	ATP6AP1	prot1287	Q16769	QPCT	0.560582	1.05138e-12
prot602	P13591	NCAM1	prot638	P15151-3	PVR	0.560581	1.0516e-12
prot197	O75509	TNFRSF21	prot1502	Q8NFZ8	CADM4	0.560566	1.05338e-12
prot353	P02671	FGA	prot454	P06727	APOA4	0.560565	1.05338e-12
prot1123	Q07954	LRP1	prot2006	E7ETH0	CFI	-0.560564	1.05338e-12
prot1681	A0A087WZS0	LYNX1	prot1787	Q9NX62	IMPAD1	0.560561	1.05382e-12
prot149	O60279	SUSD5	prot982	P55287-2	CDH11	0.560548	1.05538e-12
prot228	O94985	CLSTN1	prot316	P01700	IGLV147	-0.560545	1.05582e-12
prot334	P01859	IGHG2	prot1965	A0A0A0MTQ4	RGMA	-0.560541	1.05604e-12
prot147	O60243	HS6ST1	prot2040	X6RKN2	NFASC	0.560539	1.05649e-12
prot829	P32119	PRDX2	prot1759	Q9NPR2-2	SEM4B	0.560538	1.05649e-12
prot202	O75752	B3GALNT1	prot278	P00742	F10	-0.560533	1.05715e-12
prot431	P05160	F13B	prot1348	Q6MZW2	FSTL4	-0.560531	1.05738e-12
prot364	P02750	LRG1	prot903	P47972	NPTX2	-0.56053	1.05738e-12
prot369	P02760	AMBP	prot531	P09972	ALDOC	-0.56053	1.0576e-12
prot1177	E7EVP0	PNOC	prot1229	Q14DG7	TMEM132B	0.560526	1.05804e-12
prot918	P49257	LMAN1	prot1616	Q99497	PARK7	0.560526	1.05804e-12
prot353	P02671	FGA	prot1914	Q9Y287	ITM2B	-0.560523	1.05826e-12
prot301	P01210	PENK	prot1847	Q9UHG2	PCSK1N	0.560523	1.05826e-12
prot638	P15151-3	PVR	prot1030	P61970	NUTF2	0.560521	1.05871e-12
prot130	C9JR67	SGCE	prot963	F8W9W0	EPHA5	0.560521	1.05871e-12
prot242	O95445	APOM	prot396	A0A0A0MSC4	PDGFA	-0.56052	1.05871e-12
prot903	P47972	NPTX2	prot1710	Q9H2E6	SEMA6A	0.560519	1.05871e-12
prot523	P09603	CSF1	prot1413	Q86SR1	GALNT10	0.560519	1.05871e-12
prot269	P00492	HPRT1	prot1926	A0A087X054	HYOU1	0.560519	1.05871e-12
prot874	P40189	IL6ST	prot1139	Q10471	GALNT2	0.560515	1.05915e-12
prot1275	Q16568	CARTPT	prot1782	Q9NTU7	CBLN4	0.560507	1.06026e-12
prot785	P27918	CFP	prot959	P54289-2	CACNA2D1	-0.560506	1.06049e-12
prot729	P22061	PCMT1	prot1926	A0A087X054	HYOU1	0.560505	1.06049e-12
prot1313	Q5FWE3-3	PRRT3	prot1842	Q9UGM5	FETUB	-0.560503	1.06093e-12
prot982	P55287-2	CDH11	prot1928	Q9Y5F6	PCDHGC5	0.560502	1.06093e-12
prot130	C9JR67	SGCE	prot892	P43652	AFM	-0.560501	1.06093e-12
prot516	P09417	QDPR	prot1742	Q5VT82	PCDH9	0.560498	1.06137e-12
prot964	E9PG71	EPHA4	prot2023	H0YDE5	KIAA1549L	0.560495	1.06182e-12
prot771	P25311	AZGP1	prot1973	A0A0D9SF30	NCAM1	-0.560495	1.06182e-12
prot85	O14594	NCAN	prot462	P07195	LDHB	0.560492	1.06204e-12
prot364	P02750	LRG1	prot1677	B7ZLJ8	SEZ6L	-0.56049	1.06226e-12
prot110	H9KV31	NCAM2	prot1749	Q9HCU4	CELSR2	0.560489	1.06226e-12
prot354	P02675	FGB	prot385	P03952	KLKB1	0.560488	1.06248e-12
prot749	P23142-4	FBLN1	prot1100	Q02809	PLOD1	0.560488	1.06248e-12
prot185	O75223	GGCT	prot424	P05067-11	APP	0.560483	1.06315e-12
prot294	P01042-2	KNG1	prot1408	Q7Z7M0	MEGF8	-0.560476	1.06404e-12
prot512	P09104	ENO2	prot1219	Q14697	GANAB	0.560475	1.06404e-12
prot1178	Q13554-7	CAMK2B	prot1313	Q5FWE3-3	PRRT3	0.560472	1.06448e-12
prot353	P02671	FGA	prot1128	Q08345	DDR1	-0.560471	1.06448e-12
prot1435	Q8IUK8	CBLN2	prot1580	Q96FE5-2	LINGO1	0.560465	1.06537e-12
prot148	O60245	PCDH7	prot176	B4DKD2	ADAM11	0.560461	1.06581e-12
prot561	P10721-2	KIT	prot985	P55291	CDH15	0.560458	1.06626e-12
prot465	P07225	PROS1	prot584	P12111	COL6A3	0.560455	1.06648e-12
prot204	A0A1B0GVB9	ATP6AP2	prot460	P07093-2	SERPINE2	0.560452	1.0667e-12
prot228	O94985	CLSTN1	prot396	A0A0A0MSC4	PDGFA	0.560445	1.06759e-12
prot410	P04406	GAPDH	prot1224	Q14894	CRYM	0.560443	1.06803e-12
prot353	P02671	FGA	prot1472	Q8N3J6-2	CADM2	-0.560442	1.06803e-12
prot1478	Q8N475-2	FSTL5	prot1947	Q9Y6N7-4	ROBO1	0.56044	1.06826e-12
prot1524	Q8WVQ1-3	CANT1	prot1882	Q9ULI3	HEG1	0.560436	1.0687e-12
prot485	P07998	RNASE1	prot602	P13591	NCAM1	0.560434	1.06892e-12
prot923	G3XAP6	COMP	prot1242	Q15262	PTPRK	-0.560432	1.06937e-12
prot228	O94985	CLSTN1	prot940	P51884	LUM	-0.560432	1.06937e-12
prot757	P23471-2	PTPRZ1	prot892	P43652	AFM	-0.560429	1.06959e-12
prot638	P15151-3	PVR	prot1287	Q16769	QPCT	0.560426	1.06981e-12
prot436	S4R371	FABP3	prot683	P18669	PGAM1	0.560421	1.07048e-12
prot566	P11021	HSPA5	prot778	P26572	MGAT1	0.560421	1.0707e-12
prot289	P01024	C3	prot1226	Q14982-2	OPCML	-0.560415	1.07114e-12
prot959	P54289-2	CACNA2D1	prot1567	Q969P0-3	IGSF8	0.560415	1.07114e-12
prot1214	Q14520-2	HABP2	prot1790	Q9NY47-2	CACNA2D2	-0.560408	1.07203e-12
prot96	O14917	PCDH17	prot1871	Q9UKM7	MAN1B1	0.560408	1.07203e-12
prot174	O75071	EFCAB14	prot1880	Q9ULF5	SLC39A10	0.560404	1.07248e-12
prot1012	P60983	GMFB	prot1641	Q9BQT9	CLSTN3	0.560403	1.0727e-12
prot404	P04217	A1BG	prot1620	Q99574	SERPINI1	-0.560395	1.07359e-12
prot398	P04156-2	PRIO	prot1229	Q14DG7	TMEM132B	0.560393	1.07381e-12
prot1529	Q8WY21-4	SORC1	prot1530	Q8WYK1	CNTNAP5	0.560391	1.07425e-12
prot262	P00338	LDHA	prot506	P08697	SERPINF2	-0.560389	1.07425e-12
prot1488	Q8NBJ4-2	GOLM1	prot1892	Q9UMX5	NENF	0.560388	1.0747e-12
prot795	P29218	IMPA1	prot1226	Q14982-2	OPCML	0.560383	1.07514e-12
prot482	P07900	HSP90AA1	prot876	P40926	MDH2	0.560377	1.07581e-12
prot438	P05452	CLEC3B	prot1214	Q14520-2	HABP2	-0.560375	1.07603e-12
prot349	P02649	APOE	prot1487	Q8NBI6	XXYLT1	0.560374	1.07603e-12
prot272	P00558	PGK1	prot1187	Q13740-2	ALCAM	0.560373	1.07647e-12
prot176	B4DKD2	ADAM11	prot693	Q5T985	ITIH2	-0.560367	1.07692e-12
prot1627	Q99784	OLFM1	prot1776	Q9NS98	SEMA3G	0.560362	1.0778e-12
prot1202	Q14165	MLEC	prot1884	Q9ULP0-2	NDRG4	0.560362	1.0778e-12
prot404	P04217	A1BG	prot601	P13521	SCG2	-0.560357	1.07825e-12
prot1118	Q06481	APLP2	prot1359	Q6UVK1	CSPG4	0.560356	1.07825e-12
prot1495	Q8NCW5-2	NNRE	prot1845	Q9UHC6	CNTNAP2	0.560355	1.07869e-12
prot224	O94919	ENDOD1	prot1641	Q9BQT9	CLSTN3	0.56035	1.07914e-12
prot224	O94919	ENDOD1	prot284	P01008	SERPINC1	-0.560348	1.07936e-12
prot1478	Q8N475-2	FSTL5	prot1684	A0A0A0MR20	CNTNAP4	0.560347	1.07936e-12
prot286	P01011	SERPINA3	prot2040	X6RKN2	NFASC	-0.560346	1.07958e-12
prot281	P00748	F12	prot1058	P78324	SIRPA	-0.560345	1.07958e-12
prot353	P02671	FGA	prot1446	Q8IWU5-2	SULF2	-0.560342	1.08002e-12
prot1549	Q92820	GGH	prot1862	Q9UJJ9	GNPTG	0.560336	1.08091e-12
prot120	O43291	SPINT2	prot506	P08697	SERPINF2	-0.56033	1.08136e-12
prot229	O94991	SLITRK5	prot783	P27797	CALR	0.560326	1.0818e-12
prot349	P02649	APOE	prot1070	P80723	BASP1	0.560326	1.0818e-12
prot615	E9PNW4	AL049629.2	prot684	P19021	PAM	0.560321	1.08269e-12
prot1580	Q96FE5-2	LINGO1	prot1879	F5H5X9	CDH7	0.560319	1.08291e-12
prot229	O94991	SLITRK5	prot729	P22061	PCMT1	0.560317	1.08313e-12
prot1620	Q99574	SERPINI1	prot1884	Q9ULP0-2	NDRG4	0.56031	1.08402e-12
prot1580	Q96FE5-2	LINGO1	prot1900	Q9UPU3	SORCS3	0.560309	1.08402e-12
prot19	A0A0B4J1U7	IGHV61	prot393	P04075	ALDOA	-0.560307	1.08424e-12
prot1351	Q6NW40	RGMB	prot2006	E7ETH0	CFI	-0.560307	1.08447e-12
prot554	P10599	TXN	prot1530	Q8WYK1	CNTNAP5	0.560306	1.08447e-12
prot1058	P78324	SIRPA	prot1556	Q92896	GLG1	0.560306	1.08447e-12
prot523	P09603	CSF1	prot1641	Q9BQT9	CLSTN3	0.560303	1.08469e-12
prot23	A0A0B4J1X5	IGHV374	prot308	P01594	IGKV133	0.560302	1.08491e-12
prot68	O00451	GFRA2	prot1666	Q9BXJ3	C1QTNF4	0.560301	1.08491e-12
prot665	P16949	STMN1	prot1039	P62937	PPIA	0.560299	1.08535e-12
prot190	O75368	SH3BGRL	prot848	P35613-2	BSG	0.560288	1.08669e-12
prot1132	Q08629	SPOCK1	prot1224	Q14894	CRYM	0.560285	1.08691e-12
prot783	P27797	CALR	prot1140	Q10472	GALNT1	0.560284	1.08713e-12
prot1212	Q14515	SPARCL1	prot1229	Q14DG7	TMEM132B	0.56028	1.08757e-12
prot1580	Q96FE5-2	LINGO1	prot1902	Q9UQ52	CNTN6	0.560277	1.08802e-12
prot107	O15240	VGF	prot472	P07358	C8B	-0.560273	1.08846e-12
prot476	P07585	DCN	prot1634	Q99983	OMD	0.560269	1.08891e-12
prot450	P06331	IGHV434	prot829	P32119	PRDX2	-0.560263	1.08957e-12
prot1224	Q14894	CRYM	prot1684	A0A0A0MR20	CNTNAP4	0.560256	1.09046e-12
prot145	A2A3C1	ADGRB2	prot302	P01213	PDYN	0.56025	1.09113e-12
prot48	A6NGN9	IGLON5	prot771	P25311	AZGP1	-0.560249	1.09135e-12
prot460	P07093-2	SERPINE2	prot1948	Q9Y6N8	CDH10	0.560248	1.09157e-12
prot401	P04196	HRG	prot1446	Q8IWU5-2	SULF2	-0.560246	1.09179e-12
prot1399	Q7Z553	MDGA2	prot1871	Q9UKM7	MAN1B1	0.560239	1.09246e-12
prot185	O75223	GGCT	prot1495	Q8NCW5-2	NNRE	0.560238	1.09268e-12
prot333	P01857	IGHG1	prot384	P03951	F11	0.560234	1.09335e-12
prot541	P0DOY3	IGLC3	prot756	P23470-2	PTPRG	-0.560231	1.09357e-12
prot575	P11362-20	FGFR1	prot604	P13611	VCAN	0.560227	1.09424e-12
prot107	O15240	VGF	prot1730	Q9H8L6	MMRN2	0.560226	1.09424e-12
prot197	O75509	TNFRSF21	prot1116	Q06033-2	ITIH3	-0.560218	1.09512e-12
prot678	P18065	IGFBP2	prot833	P34096	RNASE4	0.560218	1.09512e-12
prot686	P19022	CDH2	prot1140	Q10472	GALNT1	0.560213	1.09557e-12
prot982	P55287-2	CDH11	prot1533	Q8WZA1	POMGNT1	0.560212	1.09601e-12
prot554	P10599	TXN	prot1529	Q8WY21-4	SORC1	0.560207	1.09646e-12
prot333	P01857	IGHG1	prot1900	Q9UPU3	SORCS3	-0.560204	1.0969e-12
prot918	P49257	LMAN1	prot1187	Q13740-2	ALCAM	0.560197	1.09779e-12
prot250	O95633-2	FSTL3	prot1265	Q15904	ATP6AP1	-0.560191	1.09845e-12
prot82	O14514	ADGRB1	prot333	P01857	IGHG1	-0.560191	1.09845e-12
prot1376	Q6UXK2	ISLR2	prot1994	B4E1Z4	AL645922.1	-0.560182	1.09956e-12
prot1280	Q16627	CCL14	prot1623	Q99674	CGREF1	-0.560173	1.10068e-12
prot73	O00533	CHL1	prot111	O15400-2	STX7	0.560169	1.10112e-12
prot325	P01742	IGHV169	prot1246	Q15375-4	EPHA7	-0.560167	1.10134e-12
prot110	H9KV31	NCAM2	prot1327	Q5VSG8	MANEAL	0.560165	1.10156e-12
prot1615	Q99435-4	NELL2	prot1781	Q9NT99	LRRC4B	0.560165	1.10179e-12
prot226	O94933	SLITRK3	prot1498	Q8NFP4	MDGA1	0.560164	1.10179e-12
prot293	P01042	KNG1	prot1408	Q7Z7M0	MEGF8	-0.560162	1.10201e-12
prot1240	Q15256	PTPRR	prot1308	Q53RD9	FBLN7	0.56016	1.10223e-12
prot116	O43173	ST8SIA3	prot1278	Q16620-2	NTRK2	0.560157	1.10267e-12
prot145	A2A3C1	ADGRB2	prot1108	Q04756	HGFAC	-0.560147	1.10401e-12
prot447	P06307	CCK	prot1948	Q9Y6N8	CDH10	0.560142	1.10445e-12
prot290	P01031	C5	prot1416	Q86TY3-2	CN037	-0.56014	1.10489e-12
prot1867	Q9UK55	SERPINA10	prot1890	Q9UMF0	ICAM5	-0.560138	1.10489e-12
prot952	A0A087X240	EFNA5	prot1447	Q8IWV2	CNTN4	0.560137	1.10512e-12
prot1108	Q04756	HGFAC	prot1530	Q8WYK1	CNTNAP5	-0.56013	1.10578e-12
prot277	P00740-2	F9	prot1650	K7EKV3	RTBDN	-0.560118	1.10756e-12
prot302	P01213	PDYN	prot1677	B7ZLJ8	SEZ6L	0.560112	1.108e-12
prot146	O60242	ADGRB3	prot574	P11279	LAMP1	0.560111	1.10845e-12
prot349	P02649	APOE	prot1781	Q9NT99	LRRC4B	0.56011	1.10845e-12
prot276	P00739	HPR	prot352	P02656	APOC3	0.5601	1.10978e-12
prot185	O75223	GGCT	prot1813	Q9P0K9	FRRS1L	0.560098	1.11e-12
prot831	P33908	MAN1A1	prot1730	Q9H8L6	MMRN2	0.560093	1.11067e-12
prot174	O75071	EFCAB14	prot553	P10586-2	PTPRF	0.560092	1.11067e-12
prot460	P07093-2	SERPINE2	prot2013	F5GY80	C8B	-0.560078	1.11244e-12
prot363	P02749	APOH	prot1533	Q8WZA1	POMGNT1	-0.560077	1.11244e-12
prot111	O15400-2	STX7	prot979	P55283	CDH4	0.560074	1.11289e-12
prot387	P04003	C4BPA	prot1970	A0A0C4DH35	IGHV335	0.560071	1.11333e-12
prot53	B9A064	IGLL5	prot1294	Q24JP5	TMEM132A	-0.560064	1.11422e-12
prot940	P51884	LUM	prot1829	Q9UBP4	DKK3	-0.560062	1.11444e-12
prot51	A6NLU5	VSTM2B	prot242	O95445	APOM	-0.56006	1.11466e-12
prot512	P09104	ENO2	prot761	P23560	BDNF	0.56006	1.11466e-12
prot401	P04196	HRG	prot1933	Q9Y5I4	PCDHAC2	-0.560058	1.11489e-12
prot602	P13591	NCAM1	prot1034	P62328	TMSB4X	0.560058	1.11511e-12
prot1554	Q92859-3	NEO1	prot1965	A0A0A0MTQ4	RGMA	0.560054	1.11555e-12
prot129	O43529	CHST10	prot1892	Q9UMX5	NENF	0.560051	1.11577e-12
prot318	P01703	IGLV140	prot747	P23083	IGHV12	0.560047	1.11644e-12
prot1471	A0A0C4DGI5	TAFA2	prot2040	X6RKN2	NFASC	0.560045	1.11644e-12
prot1046	E5RJR5	SKP1	prot1214	Q14520-2	HABP2	-0.560035	1.11777e-12
prot11	A0A075B6S5	IGKV127	prot53	B9A064	IGLL5	0.560028	1.11866e-12
prot332	P01834	IGKC	prot1438	Q8IV08	PLD3	-0.560027	1.11866e-12
prot404	P04217	A1BG	prot1673	A0A087X0T8	CADM1	-0.560024	1.1191e-12
prot1447	Q8IWV2	CNTN4	prot1553	Q92854	SEMA4D	0.560023	1.11933e-12
prot281	P00748	F12	prot1239	Q15223	NECTIN1	-0.56002	1.11955e-12
prot109	O15354	GPR37	prot368	Q5VY30	RBP4	-0.560016	1.12022e-12
prot474	P07360	C8G	prot800	P29622	SERPINA4	0.560014	1.12044e-12
prot1140	Q10472	GALNT1	prot1527	Q8WXD2	SCG3	0.560014	1.12044e-12
prot686	P19022	CDH2	prot1275	Q16568	CARTPT	0.560012	1.12066e-12
prot1683	Q9BZR6	RTN4R	prot1807	Q9NZR2	LRP1B	0.56	1.12221e-12
prot370	P02763	ORM1	prot1926	A0A087X054	HYOU1	-0.559982	1.12443e-12
prot248	O95502	NPTXR	prot383	P03950	ANG	-0.559981	1.12443e-12
prot325	P01742	IGHV169	prot1895	Q9UN70	PCDHGC3	-0.559981	1.12443e-12
prot130	C9JR67	SGCE	prot412	P04433	IGKV311	-0.55998	1.12488e-12
prot1538	Q92563	SPOCK2	prot1817	Q9P121-4	NTM	0.559977	1.12488e-12
prot785	P27918	CFP	prot1806	Q9NZP8	C1RL	0.559977	1.12488e-12
prot1497	Q8NES3	LFNG	prot1919	Q9Y2I2-1	NTNG1	0.559973	1.12554e-12
prot743	P22748	CA4	prot1597	Q96KG7	MEGF10	0.559972	1.12577e-12
prot892	P43652	AFM	prot1895	Q9UN70	PCDHGC3	-0.559972	1.12577e-12
prot1351	Q6NW40	RGMB	prot1581	Q96FE7-4	PIK3IP1	0.55997	1.12577e-12
prot1140	Q10472	GALNT1	prot1178	Q13554-7	CAMK2B	0.559963	1.12688e-12
prot370	P02763	ORM1	prot506	P08697	SERPINF2	0.55996	1.1271e-12
prot506	P08697	SERPINF2	prot829	P32119	PRDX2	-0.55996	1.1271e-12
prot456	P06744	GPI	prot1149	Q12860	CNTN1	0.559957	1.12754e-12
prot1178	Q13554-7	CAMK2B	prot1362	Q6UWH4-2	GASK1B	0.559956	1.12754e-12
prot398	P04156-2	PRIO	prot1948	Q9Y6N8	CDH10	0.559953	1.12799e-12
prot1408	Q7Z7M0	MEGF8	prot1472	Q8N3J6-2	CADM2	0.559948	1.12887e-12
prot608	P13671	C6	prot1813	Q9P0K9	FRRS1L	-0.559937	1.13021e-12
prot981	J3KRI5	CDH8	prot1464	Q8N126	CADM3	0.559936	1.13021e-12
prot1012	P60983	GMFB	prot1898	Q9UP79	ADAMTS8	0.559935	1.13021e-12
prot435	P05408-2	SCG5	prot1151	Q12907	LMAN2	0.559934	1.13065e-12
prot489	P08174-6	DAF	prot1211	Q14508	WFDC2	0.559933	1.13065e-12
prot23	A0A0B4J1X5	IGHV374	prot1800	Q9NZ53	PODXL2	-0.559932	1.13065e-12
prot412	P04433	IGKV311	prot937	F5GZ08	APLP1	-0.559926	1.13154e-12
prot51	A6NLU5	VSTM2B	prot373	P02774	GC	-0.559925	1.13154e-12
prot69	F8W785	GOLIM4	prot450	P06331	IGHV434	-0.559924	1.13176e-12
prot1275	Q16568	CARTPT	prot1847	Q9UHG2	PCSK1N	0.559915	1.13287e-12
prot289	P01024	C3	prot424	P05067-11	APP	-0.559911	1.13332e-12
prot209	O76061	STC2	prot874	P40189	IL6ST	0.559898	1.13509e-12
prot262	P00338	LDHA	prot831	P33908	MAN1A1	0.559897	1.13509e-12
prot1595	Q96JF0	ST6GAL2	prot1730	Q9H8L6	MMRN2	0.55989	1.13598e-12
prot1246	Q15375-4	EPHA7	prot1474	Q8N3T6	TMEM132C	0.559888	1.13642e-12
prot1458	Q8IZP7	HS6ST3	prot1737	Q9HBR0	SLC38A10	0.559887	1.13642e-12
prot355	P02679	FGG	prot393	P04075	ALDOA	-0.559885	1.13687e-12
prot984	P55290	CDH13	prot1067	P80108	GPLD1	-0.55988	1.13731e-12
prot109	O15354	GPR37	prot190	O75368	SH3BGRL	0.559874	1.1382e-12
prot1627	Q99784	OLFM1	prot1879	F5H5X9	CDH7	0.559874	1.1382e-12
prot570	P11142	HSPA8	prot1537	Q92520	FAM3C	0.559873	1.1382e-12
prot51	A6NLU5	VSTM2B	prot229	O94991	SLITRK5	0.559873	1.1382e-12
prot757	P23471-2	PTPRZ1	prot1882	Q9ULI3	HEG1	0.559866	1.13909e-12
prot738	I6LM06	FGFR3	prot780	P27169	PON1	-0.559862	1.13953e-12
prot316	P01700	IGLV147	prot1151	Q12907	LMAN2	-0.559858	1.13998e-12
prot388	P04004	VTN	prot1947	Q9Y6N7-4	ROBO1	-0.559857	1.1402e-12
prot287	P01019	AGT	prot1354	Q6P9A2	GALNT18	0.559855	1.14042e-12
prot295	A9UJN9	PDGFB	prot1012	P60983	GMFB	0.559851	1.14087e-12
prot1116	Q06033-2	ITIH3	prot1502	Q8NFZ8	CADM4	-0.559843	1.14198e-12
prot404	P04217	A1BG	prot1933	Q9Y5I4	PCDHAC2	-0.559839	1.14264e-12
prot531	P09972	ALDOC	prot1045	P63104	YWHAZ	0.559835	1.14309e-12
prot541	P0DOY3	IGLC3	prot921	P49641	MAN2A2	-0.559831	1.14353e-12
prot1373	Q6UXD5-3	SEZ6L2	prot1400	Q7Z5A7-2	TAFA5	0.559828	1.14397e-12
prot398	P04156-2	PRIO	prot1530	Q8WYK1	CNTNAP5	0.559825	1.14442e-12
prot1585	Q96GW7	BCAN	prot1948	Q9Y6N8	CDH10	0.559817	1.14531e-12
prot422	P05060	CHGB	prot1104	Q03167-2	TGFBR3	0.559817	1.14531e-12
prot1003	P60174-1	TPI1	prot1312	Q5BLP8	C4orf48	0.55981	1.14619e-12
prot1502	Q8NFZ8	CADM4	prot1590	Q96ID5	IGSF21	0.559807	1.14664e-12
prot422	P05060	CHGB	prot1884	Q9ULP0-2	NDRG4	0.559805	1.14686e-12
prot294	P01042-2	KNG1	prot1287	Q16769	QPCT	-0.559794	1.14841e-12
prot147	O60243	HS6ST1	prot274	P00734	F2	-0.55979	1.14886e-12
prot575	P11362-20	FGFR1	prot1443	Q8IW52	SLITRK4	0.559788	1.14908e-12
prot363	P02749	APOH	prot1546	Q92752	TNR	-0.559785	1.14952e-12
prot1239	Q15223	NECTIN1	prot1555	Q92876	KLK6	0.559781	1.15019e-12
prot663	P16870-2	CBPE	prot1807	Q9NZR2	LRP1B	0.559776	1.15064e-12
prot639	P15169	CPN1	prot1438	Q8IV08	PLD3	-0.559775	1.15064e-12
prot686	P19022	CDH2	prot1118	Q06481	APLP2	0.559773	1.15108e-12
prot531	P09972	ALDOC	prot1362	Q6UWH4-2	GASK1B	0.559772	1.15108e-12
prot354	P02675	FGB	prot1829	Q9UBP4	DKK3	-0.559772	1.15108e-12
prot208	O75976	CPD	prot756	P23470-2	PTPRG	0.559754	1.15352e-12
prot127	O43505	B4GAT1	prot332	P01834	IGKC	-0.55975	1.15397e-12
prot277	P00740-2	F9	prot681	P18428	LBP	0.559743	1.15485e-12
prot1342	Q6EMK4	VASN	prot1755	Q9NPD7	NRN1	0.559743	1.15508e-12
prot1306	Q53EL9-3	SEZ6	prot1919	Q9Y2I2-1	NTNG1	0.559739	1.15552e-12
prot984	P55290	CDH13	prot1616	Q99497	PARK7	0.559736	1.15574e-12
prot384	P03951	F11	prot784	P27824	CANX	-0.559734	1.15596e-12
prot673	P17677	GAP43	prot1776	Q9NS98	SEMA3G	0.559728	1.15685e-12
prot405	P04233	CD74	prot1597	Q96KG7	MEGF10	0.559716	1.15818e-12
prot147	O60243	HS6ST1	prot228	O94985	CLSTN1	0.559716	1.15818e-12
prot385	P03952	KLKB1	prot1435	Q8IUK8	CBLN2	-0.559708	1.15952e-12
prot387	P04003	C4BPA	prot393	P04075	ALDOA	-0.559698	1.16085e-12
prot293	P01042	KNG1	prot1710	Q9H2E6	SEMA6A	-0.559695	1.16107e-12
prot35	A0A0C4DH38	IGHV551	prot354	P02675	FGB	0.559686	1.16218e-12
prot1458	Q8IZP7	HS6ST3	prot1681	A0A087WZS0	LYNX1	0.559683	1.16263e-12
prot1598	Q96KN2	CNDP1	prot1794	Q9NY97-2	B3GN2	0.559682	1.16263e-12
prot69	F8W785	GOLIM4	prot892	P43652	AFM	-0.55968	1.16307e-12
prot435	P05408-2	SCG5	prot829	P32119	PRDX2	0.559679	1.16307e-12
prot565	P10909-4	CLUS	prot663	P16870-2	CBPE	0.559674	1.16396e-12
prot598	P13473-2	LAMP2	prot1159	Q13228	SELENBP1	0.559668	1.16462e-12
prot1666	Q9BXJ3	C1QTNF4	prot1868	Q9UKB5	AJAP1	0.559667	1.16485e-12
prot602	P13591	NCAM1	prot888	P43121	MCAM	0.55966	1.16573e-12
prot462	P07195	LDHB	prot1737	Q9HBR0	SLC38A10	0.559644	1.16773e-12
prot373	P02774	GC	prot1822	Q9P2E7-2	PCDH10	-0.559644	1.16773e-12
prot1348	Q6MZW2	FSTL4	prot1598	Q96KN2	CNDP1	0.559637	1.16884e-12
prot829	P32119	PRDX2	prot903	P47972	NPTX2	0.559636	1.16884e-12
prot149	O60279	SUSD5	prot933	A0A087WXM8	BCAM	0.559632	1.16929e-12
prot963	F8W9W0	EPHA5	prot1278	Q16620-2	NTRK2	0.559629	1.16973e-12
prot127	O43505	B4GAT1	prot316	P01700	IGLV147	-0.559621	1.17062e-12
prot472	P07358	C8B	prot1214	Q14520-2	HABP2	0.559621	1.17062e-12
prot809	P30101	PDIA3	prot1893	Q9UN36-2	NDRG2	0.559619	1.17106e-12
prot295	A9UJN9	PDGFB	prot793	P29120-2	PCSK1	0.559618	1.17106e-12
prot125	O43493-2	TGOLN2	prot1140	Q10472	GALNT1	0.559617	1.17106e-12
prot608	P13671	C6	prot1435	Q8IUK8	CBLN2	-0.559609	1.1724e-12
prot1495	Q8NCW5-2	NNRE	prot1776	Q9NS98	SEMA3G	0.559604	1.17284e-12
prot761	P23560	BDNF	prot1615	Q99435-4	NELL2	0.559602	1.17328e-12
prot96	O14917	PCDH17	prot224	O94919	ENDOD1	0.5596	1.17351e-12
prot1359	Q6UVK1	CSPG4	prot1607	Q96PD5	PGLYRP2	-0.559595	1.17417e-12
prot523	P09603	CSF1	prot1742	Q5VT82	PCDH9	0.559594	1.17417e-12
prot608	P13671	C6	prot988	E9PLK3	NPEPPS	-0.559592	1.17462e-12
prot848	P35613-2	BSG	prot1554	Q92859-3	NEO1	0.559592	1.17462e-12
prot903	P47972	NPTX2	prot1229	Q14DG7	TMEM132B	0.559591	1.17462e-12
prot889	E7EQM8	DCC	prot1214	Q14520-2	HABP2	-0.55959	1.17462e-12
prot129	O43529	CHST10	prot393	P04075	ALDOA	0.55959	1.17484e-12
prot334	P01859	IGHG2	prot980	P55285-2	CADH6	-0.559589	1.17506e-12
prot424	P05067-11	APP	prot888	P43121	MCAM	0.559574	1.17684e-12
prot1240	Q15256	PTPRR	prot1790	Q9NY47-2	CACNA2D2	0.559574	1.17684e-12
prot48	A6NGN9	IGLON5	prot1895	Q9UN70	PCDHGC3	0.559573	1.17706e-12
prot729	P22061	PCMT1	prot1501	Q8NFZ4	NLGN2	0.559563	1.17839e-12
prot1376	Q6UXK2	ISLR2	prot1877	A0A0D9SEP4	NRXN1	0.559562	1.17861e-12
prot692	P19652	ORM2	prot1118	Q06481	APLP2	-0.559558	1.17906e-12
prot1595	Q96JF0	ST6GAL2	prot1847	Q9UHG2	PCSK1N	0.559553	1.1795e-12
prot313	P01619	IGKV320	prot329	P01782	IGHV39	0.559553	1.17972e-12
prot371	P02765	AHSG	prot1376	Q6UXK2	ISLR2	-0.559552	1.17972e-12
prot125	O43493-2	TGOLN2	prot501	P08581	MET	0.559552	1.17972e-12
prot963	F8W9W0	EPHA5	prot1030	P61970	NUTF2	0.55955	1.17995e-12
prot338	P01876	IGHA1	prot2030	K7ELL7	PRKCSH	-0.559545	1.18083e-12
prot566	P11021	HSPA5	prot1146	Q12805-2	FBLN3	-0.559544	1.18083e-12
prot369	P02760	AMBP	prot1616	Q99497	PARK7	-0.559543	1.18106e-12
prot1807	Q9NZR2	LRP1B	prot1914	Q9Y287	ITM2B	0.55954	1.18128e-12
prot73	O00533	CHL1	prot1118	Q06481	APLP2	0.559538	1.18172e-12
prot1280	Q16627	CCL14	prot1419	Q86UN3	RTN4RL2	-0.559537	1.18172e-12
prot369	P02760	AMBP	prot951	P52799	EFNB2	-0.559537	1.18172e-12
prot1132	Q08629	SPOCK1	prot1710	Q9H2E6	SEMA6A	0.55953	1.18261e-12
prot602	P13591	NCAM1	prot1933	Q9Y5I4	PCDHAC2	0.559529	1.18283e-12
prot39	A0A0C4DH72	IGKV16	prot329	P01782	IGHV39	0.559526	1.18305e-12
prot368	Q5VY30	RBP4	prot1948	Q9Y6N8	CDH10	-0.559524	1.1835e-12
prot639	P15169	CPN1	prot1124	Q08174-2	PCDH1	-0.55952	1.18394e-12
prot197	O75509	TNFRSF21	prot686	P19022	CDH2	0.559518	1.18439e-12
prot127	O43505	B4GAT1	prot1895	Q9UN70	PCDHGC3	0.559517	1.18439e-12
prot985	P55291	CDH15	prot1447	Q8IWV2	CNTN4	0.559516	1.18439e-12
prot350	K7ERI9	APOC1	prot1867	Q9UK55	SERPINA10	0.559515	1.18483e-12
prot889	E7EQM8	DCC	prot1684	A0A0A0MR20	CNTNAP4	0.559512	1.18505e-12
prot92	O14791	APOL1	prot2005	E7ESV6	ADGRL3	-0.559507	1.18572e-12
prot668	P17174	GOT1	prot2038	V9GYM3	APOA2	-0.559505	1.18594e-12
prot350	K7ERI9	APOC1	prot1116	Q06033-2	ITIH3	0.559505	1.18616e-12
prot1397	Q7Z3B1	NEGR1	prot1553	Q92854	SEMA4D	0.5595	1.18661e-12
prot1559	Q92932	PTPRN2	prot1616	Q99497	PARK7	0.559494	1.18749e-12
prot109	O15354	GPR37	prot1666	Q9BXJ3	C1QTNF4	0.559493	1.18749e-12
prot963	F8W9W0	EPHA5	prot1755	Q9NPD7	NRN1	0.559483	1.18883e-12
prot294	P01042-2	KNG1	prot1845	Q9UHC6	CNTNAP2	-0.559476	1.18971e-12
prot109	O15354	GPR37	prot1729	Q9H8J5	MANSC1	0.559467	1.19105e-12
prot1416	Q86TY3-2	CN037	prot1550	Q92823-2	NRCAM	0.55946	1.19194e-12
prot501	P08581	MET	prot1434	Q8IUK5	PLXDC1	0.55946	1.19194e-12
prot431	P05160	F13B	prot693	Q5T985	ITIH2	0.559452	1.19305e-12
prot325	P01742	IGHV169	prot1928	Q9Y5F6	PCDHGC5	-0.559438	1.19504e-12
prot889	E7EQM8	DCC	prot1497	Q8NES3	LFNG	0.559432	1.19571e-12
prot453	P06681	C2	prot1118	Q06481	APLP2	-0.559431	1.19593e-12
prot828	P32004-3	L1CAM	prot1316	Q5JRA6-2	MIA3	0.559431	1.19593e-12
prot620	P14207	FOLR2	prot1835	Q9UBX5	FBLN5	0.559431	1.19593e-12
prot1497	Q8NES3	LFNG	prot1847	Q9UHG2	PCSK1N	0.559406	1.19904e-12
prot396	A0A0A0MSC4	PDGFA	prot808	P30086	PEBP1	0.559404	1.19948e-12
prot673	P17677	GAP43	prot1884	Q9ULP0-2	NDRG4	0.559401	1.19993e-12
prot838	P35052	GPC1	prot890	P43234	CTSO	0.559398	1.20037e-12
prot435	P05408-2	SCG5	prot575	P11362-20	FGFR1	0.559395	1.20082e-12
prot1359	Q6UVK1	CSPG4	prot2005	E7ESV6	ADGRL3	0.559392	1.20126e-12
prot378	P02790	HPX	prot1806	Q9NZP8	C1RL	0.559391	1.20126e-12
prot1471	A0A0C4DGI5	TAFA2	prot1472	Q8N3J6-2	CADM2	0.55939	1.20126e-12
prot369	P02760	AMBP	prot1867	Q9UK55	SERPINA10	0.559387	1.20171e-12
prot129	O43529	CHST10	prot373	P02774	GC	-0.559387	1.20171e-12
prot918	P49257	LMAN1	prot1800	Q9NZ53	PODXL2	0.559383	1.20215e-12
prot668	P17174	GOT1	prot1817	Q9P121-4	NTM	0.559376	1.20304e-12
prot378	P02790	HPX	prot693	Q5T985	ITIH2	0.559373	1.20348e-12
prot1623	Q99674	CGREF1	prot1776	Q9NS98	SEMA3G	0.559371	1.20393e-12
prot404	P04217	A1BG	prot1877	A0A0D9SEP4	NRXN1	-0.559366	1.20459e-12
prot294	P01042-2	KNG1	prot1229	Q14DG7	TMEM132B	-0.559365	1.20481e-12
prot190	O75368	SH3BGRL	prot1149	Q12860	CNTN1	0.559363	1.20481e-12
prot125	O43493-2	TGOLN2	prot472	P07358	C8B	-0.559358	1.2057e-12
prot479	P07711	CTSL	prot1505	Q8NHP8	PLBD2	0.559352	1.20637e-12
prot501	P08581	MET	prot2037	R4GMM8	ROBO2	0.559348	1.20703e-12
prot815	P30530-2	AXL	prot1058	P78324	SIRPA	0.559346	1.20726e-12
prot325	P01742	IGHV169	prot1800	Q9NZ53	PODXL2	-0.559345	1.20748e-12
prot733	P22304	IDS	prot1877	A0A0D9SEP4	NRXN1	0.55934	1.20792e-12
prot848	P35613-2	BSG	prot1566	Q969H8	MYDGF	0.559339	1.20814e-12
prot1737	Q9HBR0	SLC38A10	prot1926	A0A087X054	HYOU1	0.559338	1.20837e-12
prot1813	Q9P0K9	FRRS1L	prot1947	Q9Y6N7-4	ROBO1	0.559337	1.20837e-12
prot482	P07900	HSP90AA1	prot1007	P60709	ACTB	0.559336	1.20859e-12
prot387	P04003	C4BPA	prot639	P15169	CPN1	0.559334	1.20881e-12
prot96	O14917	PCDH17	prot1877	A0A0D9SEP4	NRXN1	0.559331	1.20925e-12
prot1615	Q99435-4	NELL2	prot1948	Q9Y6N8	CDH10	0.559329	1.2097e-12
prot68	O00451	GFRA2	prot1348	Q6MZW2	FSTL4	0.559328	1.2097e-12
prot262	P00338	LDHA	prot550	P10451-4	SPP1	0.559326	1.20992e-12
prot1428	Q86Y38	XYLT1	prot1817	Q9P121-4	NTM	0.559325	1.21014e-12
prot988	E9PLK3	NPEPPS	prot1294	Q24JP5	TMEM132A	0.559324	1.21014e-12
prot1598	Q96KN2	CNDP1	prot1890	Q9UMF0	ICAM5	0.559313	1.2117e-12
prot937	F5GZ08	APLP1	prot1030	P61970	NUTF2	0.559309	1.21236e-12
prot364	P02750	LRG1	prot686	P19022	CDH2	-0.559305	1.21281e-12
prot224	O94919	ENDOD1	prot1229	Q14DG7	TMEM132B	0.559304	1.21281e-12
prot903	P47972	NPTX2	prot1868	Q9UKB5	AJAP1	0.559302	1.21325e-12
prot1424	Q86VZ4	LRP11	prot1857	Q9UIW2	PLXNA1	0.559297	1.21392e-12
prot1742	Q5VT82	PCDH9	prot1893	Q9UN36-2	NDRG2	0.559296	1.21414e-12
prot228	O94985	CLSTN1	prot412	P04433	IGKV311	-0.55929	1.21481e-12
prot404	P04217	A1BG	prot1928	Q9Y5F6	PCDHGC5	-0.559282	1.21592e-12
prot1487	Q8NBI6	XXYLT1	prot2037	R4GMM8	ROBO2	0.559277	1.21658e-12
prot1438	Q8IV08	PLD3	prot1650	K7EKV3	RTBDN	0.559273	1.21725e-12
prot661	P16519-2	PCSK2	prot2013	F5GY80	C8B	-0.559272	1.21725e-12
prot353	P02671	FGA	prot1416	Q86TY3-2	CN037	-0.559271	1.21725e-12
prot333	P01857	IGHG1	prot892	P43652	AFM	0.559269	1.21769e-12
prot1354	Q6P9A2	GALNT18	prot1623	Q99674	CGREF1	0.559265	1.21814e-12
prot1242	Q15262	PTPRK	prot1641	Q9BQT9	CLSTN3	0.559263	1.21858e-12
prot431	P05160	F13B	prot1116	Q06033-2	ITIH3	0.559261	1.2188e-12
prot1084	P98172	EFNB1	prot1537	Q92520	FAM3C	0.559258	1.21902e-12
prot1164	Q13332-3	PTPRS	prot1351	Q6NW40	RGMB	0.559255	1.21947e-12
prot195	O75493	CA11	prot1149	Q12860	CNTN1	0.559252	1.21991e-12
prot125	O43493-2	TGOLN2	prot474	P07360	C8G	-0.559249	1.22036e-12
prot325	P01742	IGHV169	prot1497	Q8NES3	LFNG	-0.559249	1.22036e-12
prot1377	Q6UXK5	LRRN1	prot1501	Q8NFZ4	NLGN2	0.559247	1.2208e-12
prot1151	Q12907	LMAN2	prot1178	Q13554-7	CAMK2B	0.559244	1.22125e-12
prot96	O14917	PCDH17	prot940	P51884	LUM	-0.559244	1.22125e-12
prot1070	P80723	BASP1	prot2037	R4GMM8	ROBO2	0.559238	1.22191e-12
prot185	O75223	GGCT	prot378	P02790	HPX	-0.559213	1.22524e-12
prot149	O60279	SUSD5	prot1598	Q96KN2	CNDP1	0.559212	1.22524e-12
prot1187	Q13740-2	ALCAM	prot1258	Q15818	NPTX1	0.559212	1.22546e-12
prot1327	Q5VSG8	MANEAL	prot1729	Q9H8J5	MANSC1	0.559211	1.22546e-12
prot96	O14917	PCDH17	prot412	P04433	IGKV311	-0.559205	1.22635e-12
prot51	A6NLU5	VSTM2B	prot294	P01042-2	KNG1	-0.559203	1.22657e-12
prot1782	Q9NTU7	CBLN4	prot1790	Q9NY47-2	CACNA2D2	0.5592	1.22702e-12
prot693	Q5T985	ITIH2	prot754	P23468	PTPRD	-0.5592	1.22702e-12
prot332	P01834	IGKC	prot1070	P80723	BASP1	-0.559187	1.22879e-12
prot778	P26572	MGAT1	prot809	P30101	PDIA3	0.559184	1.22924e-12
prot2005	E7ESV6	ADGRL3	prot2025	H3BLU2	LSAMP	0.559183	1.22946e-12
prot883	P42785	PRCP	prot1684	A0A0A0MR20	CNTNAP4	0.559182	1.22946e-12
prot127	O43505	B4GAT1	prot1898	Q9UP79	ADAMTS8	0.559181	1.22968e-12
prot292	P01034	CST3	prot566	P11021	HSPA5	0.559169	1.23124e-12
prot1627	Q99784	OLFM1	prot1666	Q9BXJ3	C1QTNF4	0.559168	1.23146e-12
prot222	O94910	ADGRL1	prot2005	E7ESV6	ADGRL3	0.559162	1.23235e-12
prot940	P51884	LUM	prot1428	Q86Y38	XYLT1	-0.559156	1.23324e-12
prot1428	Q86Y38	XYLT1	prot1973	A0A0D9SF30	NCAM1	0.559156	1.23324e-12
prot512	P09104	ENO2	prot1524	Q8WVQ1-3	CANT1	0.559155	1.23324e-12
prot892	P43652	AFM	prot1800	Q9NZ53	PODXL2	-0.559154	1.23346e-12
prot1868	Q9UKB5	AJAP1	prot2013	F5GY80	C8B	-0.559149	1.23412e-12
prot242	O95445	APOM	prot1524	Q8WVQ1-3	CANT1	-0.559147	1.23412e-12
prot186	O75326	SEMA7A	prot1902	Q9UQ52	CNTN6	0.559146	1.23457e-12
prot984	P55290	CDH13	prot1416	Q86TY3-2	CN037	0.559145	1.23457e-12
prot23	A0A0B4J1X5	IGHV374	prot1580	Q96FE5-2	LINGO1	-0.559144	1.23479e-12
prot639	P15169	CPN1	prot1287	Q16769	QPCT	-0.559138	1.23546e-12
prot951	P52799	EFNB2	prot2013	F5GY80	C8B	-0.559138	1.23546e-12
prot1104	Q03167-2	TGFBR3	prot1278	Q16620-2	NTRK2	0.559132	1.23634e-12
prot793	P29120-2	PCSK1	prot940	P51884	LUM	-0.559132	1.23634e-12
prot333	P01857	IGHG1	prot566	P11021	HSPA5	-0.559129	1.23679e-12
prot838	P35052	GPC1	prot1474	Q8N3T6	TMEM132C	0.559126	1.23723e-12
prot295	A9UJN9	PDGFB	prot1319	Q5JZY3-2	EPHA10	0.559122	1.2379e-12
prot267	P00450	CP	prot1502	Q8NFZ8	CADM4	-0.559118	1.23834e-12
prot1242	Q15262	PTPRK	prot1433	Q8IUC8	GALNT13	0.559108	1.23968e-12
prot82	O14514	ADGRB1	prot1497	Q8NES3	LFNG	0.559108	1.23968e-12
prot281	P00748	F12	prot1763	A0A0C4DFP6	CRTAC1	-0.559108	1.23968e-12
prot1306	Q53EL9-3	SEZ6	prot2013	F5GY80	C8B	-0.559104	1.24034e-12
prot984	P55290	CDH13	prot1488	Q8NBJ4-2	GOLM1	0.559102	1.24056e-12
prot281	P00748	F12	prot1868	Q9UKB5	AJAP1	-0.559098	1.24123e-12
prot875	P40925	MDH1	prot876	P40926	MDH2	0.559098	1.24123e-12
prot999	R4GMM9	NXPH1	prot1308	Q53RD9	FBLN7	0.559096	1.24123e-12
prot1306	Q53EL9-3	SEZ6	prot1879	F5H5X9	CDH7	0.559091	1.24212e-12
prot874	P40189	IL6ST	prot1556	Q92896	GLG1	0.559087	1.24256e-12
prot673	P17677	GAP43	prot1308	Q53RD9	FBLN7	0.55908	1.24345e-12
prot784	P27824	CANX	prot964	E9PG71	EPHA4	0.559079	1.24389e-12
prot903	P47972	NPTX2	prot1164	Q13332-3	PTPRS	0.559077	1.24389e-12
prot553	P10586-2	PTPRF	prot1500	Q8NFY4-6	SEM6D	0.559076	1.24412e-12
prot362	P02748	C9	prot403	E9PIM6	THY1	-0.559073	1.24456e-12
prot1710	Q9H2E6	SEMA6A	prot1825	G5E9G7	NRXN2	0.559071	1.24478e-12
prot98	O15031	PLXNB2	prot1500	Q8NFY4-6	SEM6D	0.559068	1.24523e-12
prot761	P23560	BDNF	prot1904	Q9UQM7	CAMK2A	0.559066	1.24567e-12
prot269	P00492	HPRT1	prot1313	Q5FWE3-3	PRRT3	0.559066	1.24567e-12
prot278	P00742	F10	prot1947	Q9Y6N7-4	ROBO1	-0.559063	1.24611e-12
prot334	P01859	IGHG2	prot1511	Q8TCZ2	CD99L2	-0.559062	1.24611e-12
prot1744	Q9HCB6	SPON1	prot1867	Q9UK55	SERPINA10	-0.559059	1.24656e-12
prot290	P01031	C5	prot393	P04075	ALDOA	-0.559058	1.24656e-12
prot1043	P63010-3	AP2B1	prot1511	Q8TCZ2	CD99L2	0.559054	1.247e-12
prot295	A9UJN9	PDGFB	prot1581	Q96FE7-4	PIK3IP1	0.559054	1.24722e-12
prot815	P30530-2	AXL	prot2025	H3BLU2	LSAMP	0.559053	1.24745e-12
prot351	A0A024R0T9	APOC2	prot353	P02671	FGA	0.559048	1.24789e-12
prot285	P01009	SERPINA1	prot334	P01859	IGHG2	0.559048	1.24811e-12
prot332	P01834	IGKC	prot1183	Q13641	TPBG	-0.559047	1.24811e-12
prot287	P01019	AGT	prot1104	Q03167-2	TGFBR3	0.559047	1.24833e-12
prot1567	Q969P0-3	IGSF8	prot1879	F5H5X9	CDH7	0.559041	1.249e-12
prot384	P03951	F11	prot729	P22061	PCMT1	-0.559038	1.24944e-12
prot404	P04217	A1BG	prot1782	Q9NTU7	CBLN4	-0.559033	1.25011e-12
prot48	A6NGN9	IGLON5	prot450	P06331	IGHV434	-0.559027	1.251e-12
prot601	P13521	SCG2	prot875	P40925	MDH1	0.559025	1.25144e-12
prot204	A0A1B0GVB9	ATP6AP2	prot1287	Q16769	QPCT	0.559022	1.25167e-12
prot1046	E5RJR5	SKP1	prot1353	Q6P4E1-5	CASC4	0.559018	1.25233e-12
prot1459	Q8IZS8	CACNA2D3	prot1744	Q9HCB6	SPON1	0.559017	1.25233e-12
prot892	P43652	AFM	prot1592	A0A087WSY5	CPB2	0.559014	1.25278e-12
prot1941	Q9UFM8	NPTN	prot1947	Q9Y6N7-4	ROBO1	0.559011	1.25322e-12
prot212	O94760	DDAH1	prot1239	Q15223	NECTIN1	0.55901	1.25322e-12
prot271	P00533-4	EGFR	prot904	G3V164	GRIA4	0.559009	1.25344e-12
prot51	A6NLU5	VSTM2B	prot385	P03952	KLKB1	-0.559008	1.25366e-12
prot829	P32119	PRDX2	prot1585	Q96GW7	BCAN	0.559007	1.25366e-12
prot277	P00740-2	F9	prot1229	Q14DG7	TMEM132B	-0.559	1.25477e-12
prot12	A0A087WSY6	IGKV3D15	prot1149	Q12860	CNTN1	-0.558999	1.255e-12
prot809	P30101	PDIA3	prot1464	Q8N126	CADM3	0.558999	1.255e-12
prot334	P01859	IGHG2	prot1138	Q10469	MGAT2	-0.558992	1.25588e-12
prot829	P32119	PRDX2	prot1763	A0A0C4DFP6	CRTAC1	0.558988	1.25633e-12
prot284	P01008	SERPINC1	prot1306	Q53EL9-3	SEZ6	-0.558984	1.25699e-12
prot1373	Q6UXD5-3	SEZ6L2	prot1710	Q9H2E6	SEMA6A	0.558983	1.25722e-12
prot784	P27824	CANX	prot1567	Q969P0-3	IGSF8	0.558978	1.25766e-12
prot471	P07357	C8A	prot800	P29622	SERPINA4	0.558978	1.25788e-12
prot541	P0DOY3	IGLC3	prot999	R4GMM9	NXPH1	-0.558971	1.25899e-12
prot1327	Q5VSG8	MANEAL	prot1673	A0A087X0T8	CADM1	0.558965	1.25966e-12
prot285	P01009	SERPINA1	prot1963	A0A096LPE2	SAA2-SAA4	0.558963	1.25988e-12
prot242	O95445	APOM	prot566	P11021	HSPA5	-0.558961	1.26033e-12
prot116	O43173	ST8SIA3	prot581	P12109	COL6A1	0.558961	1.26033e-12
prot453	P06681	C2	prot1353	Q6P4E1-5	CASC4	-0.55896	1.26033e-12
prot771	P25311	AZGP1	prot1472	Q8N3J6-2	CADM2	-0.55896	1.26033e-12
prot176	B4DKD2	ADAM11	prot541	P0DOY3	IGLC3	-0.558957	1.26077e-12
prot981	J3KRI5	CDH8	prot1884	Q9ULP0-2	NDRG4	0.558956	1.26077e-12
prot1214	Q14520-2	HABP2	prot1488	Q8NBJ4-2	GOLM1	-0.558956	1.26099e-12
prot1178	Q13554-7	CAMK2B	prot1224	Q14894	CRYM	0.558951	1.26166e-12
prot195	O75493	CA11	prot363	P02749	APOH	-0.55895	1.26166e-12
prot385	P03952	KLKB1	prot1620	Q99574	SERPINI1	-0.558943	1.26277e-12
prot1226	Q14982-2	OPCML	prot1681	A0A087WZS0	LYNX1	0.558939	1.26343e-12
prot1546	Q92752	TNR	prot1559	Q92932	PTPRN2	0.558935	1.26388e-12
prot115	O43157-2	PLXNB1	prot1812	Q9P0K1-5	ADAM22	0.558928	1.26477e-12
prot1275	Q16568	CARTPT	prot1609	Q96PX8	SLITRK1	0.558927	1.26499e-12
prot197	O75509	TNFRSF21	prot539	P0DMQ5	INAFM2	0.558927	1.26499e-12
prot747	P23083	IGHV12	prot1620	Q99574	SERPINI1	-0.558926	1.26521e-12
prot1319	Q5JZY3-2	EPHA10	prot1511	Q8TCZ2	CD99L2	0.558924	1.26543e-12
prot373	P02774	GC	prot1500	Q8NFY4-6	SEM6D	-0.558902	1.26854e-12
prot514	P09211	GSTP1	prot554	P10599	TXN	0.558901	1.26876e-12
prot1108	Q04756	HGFAC	prot1776	Q9NS98	SEMA3G	-0.5589	1.26876e-12
prot48	A6NGN9	IGLON5	prot1598	Q96KN2	CNDP1	0.558899	1.26898e-12
prot438	P05452	CLEC3B	prot724	P21802-8	FGFR2	0.558897	1.26921e-12
prot285	P01009	SERPINA1	prot1424	Q86VZ4	LRP11	-0.558896	1.26943e-12
prot1351	Q6NW40	RGMB	prot1353	Q6P4E1-5	CASC4	0.558892	1.26987e-12
prot1681	A0A087WZS0	LYNX1	prot1830	Q9UBQ6	EXTL2	0.558888	1.27054e-12
prot393	P04075	ALDOA	prot889	E7EQM8	DCC	0.558886	1.27098e-12
prot202	O75752	B3GALNT1	prot471	P07357	C8A	-0.558883	1.27121e-12
prot262	P00338	LDHA	prot1287	Q16769	QPCT	0.558867	1.27343e-12
prot694	P19827	ITIH1	prot1397	Q7Z3B1	NEGR1	-0.558865	1.27387e-12
prot228	O94985	CLSTN1	prot1796	Q9NYQ8	FAT2	0.558863	1.27409e-12
prot281	P00748	F12	prot1530	Q8WYK1	CNTNAP5	-0.55886	1.27454e-12
prot1227	Q14C87	TMEM132D	prot1418	Q86UN2	RTN4RL1	0.558853	1.27542e-12
prot145	A2A3C1	ADGRB2	prot892	P43652	AFM	-0.558852	1.27565e-12
prot729	P22061	PCMT1	prot2025	H3BLU2	LSAMP	0.558849	1.27609e-12
prot369	P02760	AMBP	prot940	P51884	LUM	0.558846	1.27631e-12
prot1529	Q8WY21-4	SORC1	prot1871	Q9UKM7	MAN1B1	0.558846	1.27631e-12
prot1556	Q92896	GLG1	prot1819	Q9P232	CNTN3	0.558838	1.27764e-12
prot355	P02679	FGG	prot724	P21802-8	FGFR2	-0.558836	1.27809e-12
prot1229	Q14DG7	TMEM132B	prot1650	K7EKV3	RTBDN	0.558835	1.27809e-12
prot129	O43529	CHST10	prot531	P09972	ALDOC	0.558829	1.27898e-12
prot531	P09972	ALDOC	prot729	P22061	PCMT1	0.558827	1.27898e-12
prot69	F8W785	GOLIM4	prot349	P02649	APOE	0.558826	1.27942e-12
prot125	O43493-2	TGOLN2	prot1847	Q9UHG2	PCSK1N	0.558824	1.27964e-12
prot1434	Q8IUK5	PLXDC1	prot1790	Q9NY47-2	CACNA2D2	0.558822	1.27987e-12
prot1919	Q9Y2I2-1	NTNG1	prot2013	F5GY80	C8B	-0.55882	1.28031e-12
prot539	P0DMQ5	INAFM2	prot1581	Q96FE7-4	PIK3IP1	0.558819	1.28031e-12
prot602	P13591	NCAM1	prot1084	P98172	EFNB1	0.558818	1.28053e-12
prot758	P23515	OMG	prot1928	Q9Y5F6	PCDHGC5	0.558817	1.28075e-12
prot637	P15144	ANPEP	prot1597	Q96KG7	MEGF10	0.558816	1.28075e-12
prot892	P43652	AFM	prot1847	Q9UHG2	PCSK1N	-0.558815	1.28098e-12
prot793	P29120-2	PCSK1	prot1488	Q8NBJ4-2	GOLM1	0.558811	1.28142e-12
prot1149	Q12860	CNTN1	prot1857	Q9UIW2	PLXNA1	0.558801	1.28297e-12
prot385	P03952	KLKB1	prot1813	Q9P0K9	FRRS1L	-0.5588	1.28297e-12
prot115	O43157-2	PLXNB1	prot733	P22304	IDS	0.558796	1.28342e-12
prot1124	Q08174-2	PCDH1	prot1859	Q9UJ99	CDH22	0.558795	1.28386e-12
prot107	O15240	VGF	prot242	O95445	APOM	-0.558787	1.28497e-12
prot373	P02774	GC	prot785	P27918	CFP	0.558781	1.28564e-12
prot883	P42785	PRCP	prot904	G3V164	GRIA4	0.558778	1.28608e-12
prot91	O14786	NRP1	prot1900	Q9UPU3	SORCS3	0.558777	1.2863e-12
prot1377	Q6UXK5	LRRN1	prot1994	B4E1Z4	AL645922.1	-0.558777	1.2863e-12
prot628	P14618-2	PKM	prot852	P35858	IGFALS	-0.558777	1.28653e-12
prot384	P03951	F11	prot1511	Q8TCZ2	CD99L2	-0.558774	1.28675e-12
prot354	P02675	FGB	prot1354	Q6P9A2	GALNT18	-0.558767	1.28786e-12
prot373	P02774	GC	prot1137	Q0P6D2	DIPK1C	-0.558766	1.28786e-12
prot1123	Q07954	LRP1	prot1306	Q53EL9-3	SEZ6	0.558763	1.2883e-12
prot1511	Q8TCZ2	CD99L2	prot2034	Q5SPY9	NPDC1	0.55876	1.28875e-12
prot754	P23468	PTPRD	prot1590	Q96ID5	IGSF21	0.558759	1.28875e-12
prot450	P06331	IGHV434	prot959	P54289-2	CACNA2D1	-0.558753	1.28964e-12
prot53	B9A064	IGLL5	prot1749	Q9HCU4	CELSR2	-0.558751	1.29008e-12
prot785	P27918	CFP	prot815	P30530-2	AXL	-0.558748	1.29052e-12
prot1316	Q5JRA6-2	MIA3	prot1787	Q9NX62	IMPAD1	0.558746	1.29075e-12
prot229	O94991	SLITRK5	prot2005	E7ESV6	ADGRL3	0.558746	1.29075e-12
prot540	P0DMV9	HSPA1A	prot1007	P60709	ACTB	0.558738	1.29186e-12
prot127	O43505	B4GAT1	prot1567	Q969P0-3	IGSF8	0.558726	1.29363e-12
prot1459	Q8IZS8	CACNA2D3	prot2023	H0YDE5	KIAA1549L	0.558725	1.29363e-12
prot575	P11362-20	FGFR1	prot1595	Q96JF0	ST6GAL2	0.558723	1.29408e-12
prot53	B9A064	IGLL5	prot608	P13671	C6	0.558715	1.29541e-12
prot1529	Q8WY21-4	SORC1	prot1965	A0A0A0MTQ4	RGMA	0.558713	1.29541e-12
prot202	O75752	B3GALNT1	prot1755	Q9NPD7	NRN1	0.558713	1.29563e-12
prot1108	Q04756	HGFAC	prot2037	R4GMM8	ROBO2	-0.558709	1.29607e-12
prot228	O94985	CLSTN1	prot1616	Q99497	PARK7	0.558705	1.29674e-12
prot333	P01857	IGHG1	prot1590	Q96ID5	IGSF21	-0.558696	1.29807e-12
prot952	A0A087X240	EFNA5	prot1845	Q9UHC6	CNTNAP2	0.558695	1.29807e-12
prot224	O94919	ENDOD1	prot1595	Q96JF0	ST6GAL2	0.558694	1.29829e-12
prot523	P09603	CSF1	prot1353	Q6P4E1-5	CASC4	0.558689	1.29896e-12
prot148	O60245	PCDH7	prot785	P27918	CFP	-0.558686	1.29941e-12
prot435	P05408-2	SCG5	prot1418	Q86UN2	RTN4RL1	0.558685	1.29941e-12
prot1212	Q14515	SPARCL1	prot1847	Q9UHG2	PCSK1N	0.558684	1.29963e-12
prot733	P22304	IDS	prot1306	Q53EL9-3	SEZ6	0.558681	1.30007e-12
prot1108	Q04756	HGFAC	prot1499	Q8NFT8	DNER	-0.55868	1.30029e-12
prot1501	Q8NFZ4	NLGN2	prot1975	A0A0G2JMB2	IGHA2	-0.558673	1.30118e-12
prot384	P03951	F11	prot554	P10599	TXN	-0.558673	1.30118e-12
prot320	P01714	IGLV319	prot328	P01780	IGHV37	0.55867	1.30163e-12
prot449	P06312	IGKV41	prot1291	Q16849	PTPRN	-0.558668	1.30207e-12
prot617	P14138	EDN3	prot1947	Q9Y6N7-4	ROBO1	0.558661	1.30296e-12
prot449	P06312	IGKV41	prot602	P13591	NCAM1	-0.558659	1.3034e-12
prot98	O15031	PLXNB2	prot1825	G5E9G7	NRXN2	0.558653	1.30429e-12
prot424	P05067-11	APP	prot1973	A0A0D9SF30	NCAM1	0.558648	1.30496e-12
prot747	P23083	IGHV12	prot1443	Q8IW52	SLITRK4	-0.558647	1.30518e-12
prot438	P05452	CLEC3B	prot554	P10599	TXN	0.558643	1.30562e-12
prot69	F8W785	GOLIM4	prot1590	Q96ID5	IGSF21	0.558642	1.30584e-12
prot1064	P78509	RELN	prot1500	Q8NFY4-6	SEM6D	0.558638	1.30651e-12
prot785	P27918	CFP	prot1458	Q8IZP7	HS6ST3	-0.558635	1.30673e-12
prot465	P07225	PROS1	prot766	P24593	IGFBP5	0.558632	1.3074e-12
prot69	F8W785	GOLIM4	prot1399	Q7Z553	MDGA2	0.558631	1.3074e-12
prot363	P02749	APOH	prot1474	Q8N3T6	TMEM132C	-0.558631	1.3074e-12
prot554	P10599	TXN	prot988	E9PLK3	NPEPPS	0.558624	1.30829e-12
prot848	P35613-2	BSG	prot1246	Q15375-4	EPHA7	0.55862	1.30917e-12
prot364	P02750	LRG1	prot1790	Q9NY47-2	CACNA2D2	-0.558618	1.30917e-12
prot310	P01599	IGKV117	prot921	P49641	MAN2A2	-0.558616	1.30962e-12
prot334	P01859	IGHG2	prot1947	Q9Y6N7-4	ROBO1	-0.558603	1.3114e-12
prot758	P23515	OMG	prot937	F5GZ08	APLP1	0.558603	1.3114e-12
prot1159	Q13228	SELENBP1	prot1860	Q9UJA9	ENPP5	0.558601	1.31184e-12
prot174	O75071	EFCAB14	prot1933	Q9Y5I4	PCDHAC2	0.5586	1.31184e-12
prot1502	Q8NFZ8	CADM4	prot1677	B7ZLJ8	SEZ6L	0.558596	1.31251e-12
prot555	P10619-2	PPGB	prot1268	Q16270	IGFBP7	0.558594	1.31273e-12
prot195	O75493	CA11	prot362	P02748	C9	-0.55859	1.31339e-12
prot454	P06727	APOA4	prot1058	P78324	SIRPA	-0.558588	1.31362e-12
prot724	P21802-8	FGFR2	prot1070	P80723	BASP1	0.558588	1.31362e-12
prot438	P05452	CLEC3B	prot1124	Q08174-2	PCDH1	0.558587	1.31384e-12
prot553	P10586-2	PTPRF	prot1790	Q9NY47-2	CACNA2D2	0.558585	1.31406e-12
prot1813	Q9P0K9	FRRS1L	prot1884	Q9ULP0-2	NDRG4	0.558582	1.3145e-12
prot239	H0YI30	GDF11	prot454	P06727	APOA4	-0.558579	1.31495e-12
prot384	P03951	F11	prot951	P52799	EFNB2	-0.558577	1.31539e-12
prot733	P22304	IDS	prot754	P23468	PTPRD	0.558577	1.31539e-12
prot369	P02760	AMBP	prot771	P25311	AZGP1	0.558572	1.31606e-12
prot1258	Q15818	NPTX1	prot1973	A0A0D9SF30	NCAM1	0.558571	1.31628e-12
prot197	O75509	TNFRSF21	prot1269	Q16288-2	NTRK3	0.558567	1.31672e-12
prot229	O94991	SLITRK5	prot673	P17677	GAP43	0.558561	1.31761e-12
prot68	O00451	GFRA2	prot1776	Q9NS98	SEMA3G	0.55856	1.31761e-12
prot1377	Q6UXK5	LRRN1	prot1399	Q7Z553	MDGA2	0.558554	1.31872e-12
prot248	O95502	NPTXR	prot2005	E7ESV6	ADGRL3	0.558548	1.31961e-12
prot96	O14917	PCDH17	prot1246	Q15375-4	EPHA7	0.558546	1.31983e-12
prot7	A0A075B6K4	IGLV310	prot318	P01703	IGLV140	0.558542	1.32028e-12
prot23	A0A0B4J1X5	IGHV374	prot1947	Q9Y6N7-4	ROBO1	-0.55854	1.32072e-12
prot277	P00740-2	F9	prot940	P51884	LUM	0.55854	1.32072e-12
prot23	A0A0B4J1X5	IGHV374	prot148	O60245	PCDH7	-0.558539	1.32072e-12
prot53	B9A064	IGLL5	prot148	O60245	PCDH7	-0.558538	1.32117e-12
prot371	P02765	AHSG	prot602	P13591	NCAM1	-0.558536	1.32117e-12
prot1116	Q06033-2	ITIH3	prot1845	Q9UHC6	CNTNAP2	-0.558533	1.32161e-12
prot422	P05060	CHGB	prot889	E7EQM8	DCC	0.55853	1.32205e-12
prot248	O95502	NPTXR	prot783	P27797	CALR	0.558523	1.32339e-12
prot267	P00450	CP	prot2040	X6RKN2	NFASC	-0.558523	1.32339e-12
prot1500	Q8NFY4-6	SEM6D	prot1807	Q9NZR2	LRP1B	0.558523	1.32339e-12
prot23	A0A0B4J1X5	IGHV374	prot1530	Q8WYK1	CNTNAP5	-0.558522	1.32339e-12
prot349	P02649	APOE	prot612	P13796	LCP1	-0.558521	1.32339e-12
prot149	O60279	SUSD5	prot808	P30086	PEBP1	0.558519	1.32383e-12
prot190	O75368	SH3BGRL	prot1616	Q99497	PARK7	0.558518	1.32383e-12
prot290	P01031	C5	prot1553	Q92854	SEMA4D	-0.558517	1.32427e-12
prot979	P55283	CDH4	prot1495	Q8NCW5-2	NNRE	0.558509	1.32516e-12
prot111	O15400-2	STX7	prot447	P06307	CCK	0.558508	1.32561e-12
prot176	B4DKD2	ADAM11	prot1595	Q96JF0	ST6GAL2	0.558506	1.32561e-12
prot516	P09417	QDPR	prot1101	Q02818	NUCB1	0.558494	1.32738e-12
prot1527	Q8WXD2	SCG3	prot1615	Q99435-4	NELL2	0.558491	1.32783e-12
prot175	E7EWD3	ADAM23	prot761	P23560	BDNF	0.558489	1.32827e-12
prot779	P26992	CNTFR	prot1351	Q6NW40	RGMB	0.558483	1.32916e-12
prot1130	Q08431	MFGE8	prot1781	Q9NT99	LRRC4B	0.558482	1.32916e-12
prot506	P08697	SERPINF2	prot1781	Q9NT99	LRRC4B	-0.558479	1.3296e-12
prot1386	Q6ZRP7	QSOX2	prot1498	Q8NFP4	MDGA1	0.558477	1.33005e-12
prot979	P55283	CDH4	prot1500	Q8NFY4-6	SEM6D	0.558472	1.33071e-12
prot809	P30101	PDIA3	prot951	P52799	EFNB2	0.558467	1.33138e-12
prot364	P02750	LRG1	prot1948	Q9Y6N8	CDH10	-0.558462	1.33227e-12
prot53	B9A064	IGLL5	prot1258	Q15818	NPTX1	-0.558461	1.33227e-12
prot1524	Q8WVQ1-3	CANT1	prot1830	Q9UBQ6	EXTL2	0.55846	1.33271e-12
prot729	P22061	PCMT1	prot1397	Q7Z3B1	NEGR1	0.558459	1.33271e-12
prot369	P02760	AMBP	prot918	P49257	LMAN1	-0.558457	1.33293e-12
prot1501	Q8NFZ4	NLGN2	prot1502	Q8NFZ8	CADM4	0.558454	1.33338e-12
prot1553	Q92854	SEMA4D	prot1580	Q96FE5-2	LINGO1	0.558454	1.3336e-12
prot892	P43652	AFM	prot1464	Q8N126	CADM3	-0.558449	1.33404e-12
prot875	P40925	MDH1	prot1744	Q9HCB6	SPON1	0.558436	1.33626e-12
prot85	O14594	NCAN	prot384	P03951	F11	-0.558435	1.33626e-12
prot90	O14773	TPP1	prot749	P23142-4	FBLN1	0.558433	1.33671e-12
prot1023	P61604	HSPE1	prot1459	Q8IZS8	CACNA2D3	0.55843	1.33693e-12
prot733	P22304	IDS	prot1950	Q9Y6X5	ENPP4	0.55842	1.33848e-12
prot1120	Q06830	PRDX1	prot1607	Q96PD5	PGLYRP2	-0.55842	1.33848e-12
prot570	P11142	HSPA8	prot876	P40926	MDH2	0.558417	1.33893e-12
prot1151	Q12907	LMAN2	prot1212	Q14515	SPARCL1	0.558414	1.33937e-12
prot290	P01031	C5	prot1914	Q9Y287	ITM2B	-0.558414	1.33937e-12
prot1438	Q8IV08	PLD3	prot1615	Q99435-4	NELL2	0.558414	1.33937e-12
prot733	P22304	IDS	prot1538	Q92563	SPOCK2	0.558411	1.33982e-12
prot293	P01042	KNG1	prot447	P06307	CCK	-0.558407	1.34026e-12
prot589	P12277	CKB	prot876	P40926	MDH2	0.558406	1.34048e-12
prot921	P49641	MAN2A2	prot1438	Q8IV08	PLD3	0.558406	1.34071e-12
prot668	P17174	GOT1	prot984	P55290	CDH13	0.558404	1.34071e-12
prot980	P55285-2	CADH6	prot1219	Q14697	GANAB	0.558386	1.34337e-12
prot937	F5GZ08	APLP1	prot1275	Q16568	CARTPT	0.558374	1.34537e-12
prot1070	P80723	BASP1	prot1182	Q13634-2	CDH18	0.558374	1.34537e-12
prot453	P06681	C2	prot1794	Q9NY97-2	B3GN2	-0.558373	1.34559e-12
prot290	P01031	C5	prot1822	Q9P2E7-2	PCDH10	-0.558372	1.34559e-12
prot848	P35613-2	BSG	prot1120	Q06830	PRDX1	0.558371	1.34581e-12
prot523	P09603	CSF1	prot815	P30530-2	AXL	0.55837	1.34581e-12
prot490	P08185	SERPINA6	prot639	P15169	CPN1	0.558364	1.34692e-12
prot234	O95185-2	UNC5C	prot559	P10645	CHGA	0.558355	1.34825e-12
prot630	P14625	HSP90B1	prot1124	Q08174-2	PCDH1	0.558355	1.34825e-12
prot638	P15151-3	PVR	prot1879	F5H5X9	CDH7	0.558353	1.34848e-12
prot638	P15151-3	PVR	prot1187	Q13740-2	ALCAM	0.558347	1.34937e-12
prot129	O43529	CHST10	prot1812	Q9P0K1-5	ADAM22	0.558339	1.35048e-12
prot385	P03952	KLKB1	prot1178	Q13554-7	CAMK2B	-0.558338	1.35092e-12
prot462	P07195	LDHB	prot1975	A0A0G2JMB2	IGHA2	-0.558332	1.35181e-12
prot69	F8W785	GOLIM4	prot747	P23083	IGHV12	-0.558331	1.35181e-12
prot1419	Q86UN3	RTN4RL2	prot1711	Q9H2X0	CHRD	0.558323	1.35314e-12
prot713	P21246	PTN	prot1157	Q13214-2	SEMA3B	0.558323	1.35314e-12
prot608	P13671	C6	prot1362	Q6UWH4-2	GASK1B	-0.558317	1.35403e-12
prot362	P02748	C9	prot838	P35052	GPC1	-0.558317	1.35403e-12
prot874	P40189	IL6ST	prot1212	Q14515	SPARCL1	0.558316	1.35403e-12
prot1498	Q8NFP4	MDGA1	prot1585	Q96GW7	BCAN	0.558311	1.35492e-12
prot724	P21802-8	FGFR2	prot1227	Q14C87	TMEM132D	0.558307	1.35536e-12
prot333	P01857	IGHG1	prot1258	Q15818	NPTX1	-0.558305	1.3558e-12
prot1280	Q16627	CCL14	prot1501	Q8NFZ4	NLGN2	-0.558302	1.35625e-12
prot1693	Q9GZX9	TWSG1	prot1835	Q9UBX5	FBLN5	0.558301	1.35625e-12
prot1474	Q8N3T6	TMEM132C	prot1941	Q9UFM8	NPTN	0.558296	1.35714e-12
prot332	P01834	IGKC	prot1928	Q9Y5F6	PCDHGC5	-0.558294	1.35736e-12
prot110	H9KV31	NCAM2	prot1177	E7EVP0	PNOC	0.558293	1.35758e-12
prot1214	Q14520-2	HABP2	prot1553	Q92854	SEMA4D	-0.558293	1.35758e-12
prot1616	Q99497	PARK7	prot1880	Q9ULF5	SLC39A10	0.55829	1.35802e-12
prot514	P09211	GSTP1	prot1048	P63313	TMSB10	0.558289	1.35802e-12
prot1817	Q9P121-4	NTM	prot2005	E7ESV6	ADGRL3	0.558288	1.35847e-12
prot757	P23471-2	PTPRZ1	prot1859	Q9UJ99	CDH22	0.558285	1.35869e-12
prot1151	Q12907	LMAN2	prot1781	Q9NT99	LRRC4B	0.558285	1.35891e-12
prot733	P22304	IDS	prot1590	Q96ID5	IGSF21	0.558281	1.35936e-12
prot350	K7ERI9	APOC1	prot364	P02750	LRG1	0.558279	1.35958e-12
prot780	P27169	PON1	prot1058	P78324	SIRPA	-0.558279	1.35958e-12
prot638	P15151-3	PVR	prot979	P55283	CDH4	0.558277	1.3598e-12
prot82	O14514	ADGRB1	prot1759	Q9NPR2-2	SEM4B	0.558271	1.36069e-12
prot316	P01700	IGLV147	prot756	P23470-2	PTPRG	-0.55826	1.36247e-12
prot130	C9JR67	SGCE	prot918	P49257	LMAN1	0.558259	1.36247e-12
prot355	P02679	FGG	prot1342	Q6EMK4	VASN	-0.558257	1.36291e-12
prot638	P15151-3	PVR	prot724	P21802-8	FGFR2	0.558257	1.36291e-12
prot1505	Q8NHP8	PLBD2	prot1710	Q9H2E6	SEMA6A	0.558256	1.36313e-12
prot460	P07093-2	SERPINE2	prot1673	A0A087X0T8	CADM1	0.558254	1.36335e-12
prot248	O95502	NPTXR	prot501	P08581	MET	0.558247	1.36446e-12
prot1183	Q13641	TPBG	prot1921	Q9Y2T3	GDA	0.558243	1.36513e-12
prot1003	P60174-1	TPI1	prot1921	Q9Y2T3	GDA	0.558242	1.36513e-12
prot1128	Q08345	DDR1	prot1149	Q12860	CNTN1	0.558241	1.36557e-12
prot874	P40189	IL6ST	prot1546	Q92752	TNR	0.558241	1.36557e-12
prot980	P55285-2	CADH6	prot1710	Q9H2E6	SEMA6A	0.558239	1.36557e-12
prot1104	Q03167-2	TGFBR3	prot1140	Q10472	GALNT1	0.558237	1.36602e-12
prot68	O00451	GFRA2	prot465	P07225	PROS1	-0.558236	1.36602e-12
prot1034	P62328	TMSB4X	prot1212	Q14515	SPARCL1	0.558234	1.36646e-12
prot1871	Q9UKM7	MAN1B1	prot1880	Q9ULF5	SLC39A10	0.558233	1.36668e-12
prot53	B9A064	IGLL5	prot403	E9PIM6	THY1	-0.558229	1.36713e-12
prot848	P35613-2	BSG	prot1495	Q8NCW5-2	NNRE	0.558228	1.36735e-12
prot398	P04156-2	PRIO	prot570	P11142	HSPA8	0.558227	1.36735e-12
prot762	P23582	NPPC	prot1120	Q06830	PRDX1	0.558227	1.36735e-12
prot506	P08697	SERPINF2	prot1419	Q86UN3	RTN4RL2	-0.558222	1.36824e-12
prot738	I6LM06	FGFR3	prot1585	Q96GW7	BCAN	0.558218	1.36868e-12
prot979	P55283	CDH4	prot1800	Q9NZ53	PODXL2	0.558218	1.3689e-12
prot1567	Q969P0-3	IGSF8	prot1650	K7EKV3	RTBDN	0.558213	1.36957e-12
prot262	P00338	LDHA	prot937	F5GZ08	APLP1	0.558213	1.36957e-12
prot212	O94760	DDAH1	prot1495	Q8NCW5-2	NNRE	0.558206	1.37068e-12
prot229	O94991	SLITRK5	prot838	P35052	GPC1	0.558205	1.3709e-12
prot921	P49641	MAN2A2	prot1567	Q969P0-3	IGSF8	0.558198	1.37179e-12
prot280	P00747	PLG	prot1327	Q5VSG8	MANEAL	-0.55819	1.37312e-12
prot1537	Q92520	FAM3C	prot1996	B7ZKJ8	ITIH4	-0.558189	1.37335e-12
prot332	P01834	IGKC	prot1214	Q14520-2	HABP2	0.558186	1.37357e-12
prot353	P02671	FGA	prot1212	Q14515	SPARCL1	-0.558185	1.37401e-12
prot639	P15169	CPN1	prot1138	Q10469	MGAT2	-0.558169	1.37623e-12
prot476	P07585	DCN	prot479	P07711	CTSL	0.558165	1.37712e-12
prot364	P02750	LRG1	prot506	P08697	SERPINF2	0.558164	1.37712e-12
prot209	O76061	STC2	prot738	I6LM06	FGFR3	0.558163	1.37734e-12
prot1666	Q9BXJ3	C1QTNF4	prot1721	Q9H4D0	CLSTN2	0.558162	1.37756e-12
prot1533	Q8WZA1	POMGNT1	prot1590	Q96ID5	IGSF21	0.558161	1.37756e-12
prot975	P55083	MFAP4	prot1034	P62328	TMSB4X	-0.55816	1.37756e-12
prot82	O14514	ADGRB1	prot1377	Q6UXK5	LRRN1	0.558158	1.37801e-12
prot364	P02750	LRG1	prot1226	Q14982-2	OPCML	-0.558157	1.37801e-12
prot129	O43529	CHST10	prot293	P01042	KNG1	-0.558152	1.3789e-12
prot449	P06312	IGKV41	prot612	P13796	LCP1	0.558145	1.38001e-12
prot553	P10586-2	PTPRF	prot1737	Q9HBR0	SLC38A10	0.558144	1.38023e-12
prot828	P32004-3	L1CAM	prot1120	Q06830	PRDX1	0.558141	1.38067e-12
prot602	P13591	NCAM1	prot1627	Q99784	OLFM1	0.558139	1.38112e-12
prot852	P35858	IGFALS	prot1459	Q8IZS8	CACNA2D3	-0.558138	1.38112e-12
prot1351	Q6NW40	RGMB	prot2031	M0QZL2	MEGF8	0.558116	1.38445e-12
prot694	P19827	ITIH1	prot1550	Q92823-2	NRCAM	-0.558116	1.38467e-12
prot130	C9JR67	SGCE	prot982	P55287-2	CDH11	0.558114	1.38489e-12
prot638	P15151-3	PVR	prot1677	B7ZLJ8	SEZ6L	0.558105	1.38622e-12
prot115	O43157-2	PLXNB1	prot1118	Q06481	APLP2	0.558102	1.38667e-12
prot566	P11021	HSPA5	prot1399	Q7Z553	MDGA2	0.558102	1.38667e-12
prot351	A0A024R0T9	APOC2	prot608	P13671	C6	0.558102	1.38667e-12
prot289	P01024	C3	prot503	P08603	CFH	0.558095	1.38778e-12
prot979	P55283	CDH4	prot1046	E5RJR5	SKP1	0.558091	1.38822e-12
prot472	P07358	C8B	prot1428	Q86Y38	XYLT1	-0.558088	1.38867e-12
prot373	P02774	GC	prot1070	P80723	BASP1	-0.558078	1.39044e-12
prot262	P00338	LDHA	prot1046	E5RJR5	SKP1	0.558078	1.39044e-12
prot1497	Q8NES3	LFNG	prot1994	B4E1Z4	AL645922.1	-0.558075	1.39089e-12
prot1313	Q5FWE3-3	PRRT3	prot1377	Q6UXK5	LRRN1	0.558071	1.39155e-12
prot1227	Q14C87	TMEM132D	prot1377	Q6UXK5	LRRN1	0.558068	1.39178e-12
prot387	P04003	C4BPA	prot1342	Q6EMK4	VASN	-0.558068	1.39178e-12
prot1362	Q6UWH4-2	GASK1B	prot1817	Q9P121-4	NTM	0.558065	1.39222e-12
prot800	P29622	SERPINA4	prot2034	Q5SPY9	NPDC1	-0.558064	1.39266e-12
prot1790	Q9NY47-2	CACNA2D2	prot2031	M0QZL2	MEGF8	0.558061	1.39289e-12
prot1294	Q24JP5	TMEM132A	prot1893	Q9UN36-2	NDRG2	0.558059	1.39333e-12
prot307	P01591	JCHAIN	prot541	P0DOY3	IGLC3	0.558047	1.39511e-12
prot1580	Q96FE5-2	LINGO1	prot1997	C9J2H1	ITIH5	0.55804	1.39622e-12
prot302	P01213	PDYN	prot1620	Q99574	SERPINI1	0.558036	1.39688e-12
prot145	A2A3C1	ADGRB2	prot1428	Q86Y38	XYLT1	0.558035	1.3971e-12
prot683	P18669	PGAM1	prot875	P40925	MDH1	0.558029	1.39799e-12
prot1192	Q13867	BLMH	prot1226	Q14982-2	OPCML	0.558021	1.39933e-12
prot1400	Q7Z5A7-2	TAFA5	prot1817	Q9P121-4	NTM	0.55802	1.39933e-12
prot125	O43493-2	TGOLN2	prot570	P11142	HSPA8	0.558009	1.4011e-12
prot1183	Q13641	TPBG	prot1316	Q5JRA6-2	MIA3	0.557996	1.4031e-12
prot1884	Q9ULP0-2	NDRG4	prot2037	R4GMM8	ROBO2	0.557995	1.40332e-12
prot903	P47972	NPTX2	prot1130	Q08431	MFGE8	0.557995	1.40332e-12
prot23	A0A0B4J1X5	IGHV374	prot2030	K7ELL7	PRKCSH	-0.557989	1.40421e-12
prot756	P23470-2	PTPRG	prot979	P55283	CDH4	0.557989	1.40421e-12
prot332	P01834	IGKC	prot1200	Q14118	DAG1	-0.557985	1.40465e-12
prot523	P09603	CSF1	prot1030	P61970	NUTF2	0.55798	1.40554e-12
prot1229	Q14DG7	TMEM132B	prot1495	Q8NCW5-2	NNRE	0.55798	1.40554e-12
prot1416	Q86TY3-2	CN037	prot1443	Q8IW52	SLITRK4	0.557979	1.40576e-12
prot277	P00740-2	F9	prot1620	Q99574	SERPINI1	-0.557972	1.40687e-12
prot310	P01599	IGKV117	prot1952	A0A075B6K5	IGLV39	0.557967	1.40754e-12
prot1627	Q99784	OLFM1	prot1902	Q9UQ52	CNTN6	0.557953	1.40976e-12
prot111	O15400-2	STX7	prot984	P55290	CDH13	0.557951	1.40998e-12
prot333	P01857	IGHG1	prot1359	Q6UVK1	CSPG4	-0.557943	1.41132e-12
prot693	Q5T985	ITIH2	prot1177	E7EVP0	PNOC	-0.557938	1.4122e-12
prot1123	Q07954	LRP1	prot2005	E7ESV6	ADGRL3	0.557934	1.41265e-12
prot98	O15031	PLXNB2	prot1895	Q9UN70	PCDHGC3	0.557931	1.41331e-12
prot289	P01024	C3	prot1269	Q16288-2	NTRK3	-0.557929	1.41354e-12
prot267	P00450	CP	prot959	P54289-2	CACNA2D1	-0.557919	1.41509e-12
prot349	P02649	APOE	prot1386	Q6ZRP7	QSOX2	0.557915	1.41576e-12
prot116	O43173	ST8SIA3	prot1677	B7ZLJ8	SEZ6L	0.557911	1.41642e-12
prot280	P00747	PLG	prot351	A0A024R0T9	APOC2	0.557908	1.41664e-12
prot602	P13591	NCAM1	prot694	P19827	ITIH1	-0.557903	1.41753e-12
prot1256	Q15768	EFNB3	prot1609	Q96PX8	SLITRK1	0.5579	1.41798e-12
prot848	P35613-2	BSG	prot1419	Q86UN3	RTN4RL2	0.557898	1.41842e-12
prot601	P13521	SCG2	prot1755	Q9NPD7	NRN1	0.557892	1.41931e-12
prot848	P35613-2	BSG	prot2013	F5GY80	C8B	-0.557891	1.41953e-12
prot918	P49257	LMAN1	prot1501	Q8NFZ4	NLGN2	0.557889	1.41975e-12
prot349	P02649	APOE	prot1140	Q10472	GALNT1	0.557885	1.42064e-12
prot403	E9PIM6	THY1	prot1857	Q9UIW2	PLXNA1	0.557883	1.42064e-12
prot68	O00451	GFRA2	prot1926	A0A087X054	HYOU1	0.557879	1.42153e-12
prot368	Q5VY30	RBP4	prot1607	Q96PD5	PGLYRP2	0.557866	1.42331e-12
prot1316	Q5JRA6-2	MIA3	prot1424	Q86VZ4	LRP11	0.557866	1.42353e-12
prot73	O00533	CHL1	prot1177	E7EVP0	PNOC	0.557864	1.42375e-12
prot963	F8W9W0	EPHA5	prot1616	Q99497	PARK7	0.557862	1.42419e-12
prot69	F8W785	GOLIM4	prot1342	Q6EMK4	VASN	0.557861	1.42419e-12
prot1424	Q86VZ4	LRP11	prot1641	Q9BQT9	CLSTN3	0.557852	1.42575e-12
prot293	P01042	KNG1	prot2005	E7ESV6	ADGRL3	-0.55785	1.42597e-12
prot197	O75509	TNFRSF21	prot352	P02656	APOC3	-0.55785	1.42597e-12
prot1118	Q06481	APLP2	prot1650	K7EKV3	RTBDN	0.557848	1.42641e-12
prot388	P04004	VTN	prot1312	Q5BLP8	C4orf48	0.557846	1.42686e-12
prot838	P35052	GPC1	prot1618	Q99523	SORT1	0.557843	1.42708e-12
prot209	O76061	STC2	prot628	P14618-2	PKM	0.557841	1.4273e-12
prot248	O95502	NPTXR	prot334	P01859	IGHG2	-0.557841	1.42752e-12
prot1488	Q8NBJ4-2	GOLM1	prot1819	Q9P232	CNTN3	0.55784	1.42775e-12
prot229	O94991	SLITRK5	prot1921	Q9Y2T3	GDA	0.557838	1.42775e-12
prot385	P03952	KLKB1	prot1742	Q5VT82	PCDH9	-0.557837	1.42819e-12
prot875	P40925	MDH1	prot980	P55285-2	CADH6	0.557832	1.42886e-12
prot51	A6NLU5	VSTM2B	prot1269	Q16288-2	NTRK3	0.557832	1.42886e-12
prot1269	Q16288-2	NTRK3	prot1871	Q9UKM7	MAN1B1	0.557831	1.42908e-12
prot333	P01857	IGHG1	prot474	P07360	C8G	0.55783	1.42908e-12
prot486	A0A087WTA8	COL1A2	prot861	P36955	SERPINF1	0.557828	1.42952e-12
prot808	P30086	PEBP1	prot1212	Q14515	SPARCL1	0.55782	1.43086e-12
prot269	P00492	HPRT1	prot447	P06307	CCK	0.557809	1.43263e-12
prot364	P02750	LRG1	prot1443	Q8IW52	SLITRK4	-0.557806	1.43308e-12
prot1132	Q08629	SPOCK1	prot1825	G5E9G7	NRXN2	0.557799	1.43396e-12
prot294	P01042-2	KNG1	prot882	E9PF59	DPP6	-0.557799	1.43419e-12
prot228	O94985	CLSTN1	prot1164	Q13332-3	PTPRS	0.557798	1.43419e-12
prot601	P13521	SCG2	prot1627	Q99784	OLFM1	0.557796	1.43441e-12
prot1269	Q16288-2	NTRK3	prot1641	Q9BQT9	CLSTN3	0.557794	1.43485e-12
prot12	A0A087WSY6	IGKV3D15	prot1269	Q16288-2	NTRK3	-0.557788	1.43596e-12
prot1867	Q9UK55	SERPINA10	prot2006	E7ETH0	CFI	0.557782	1.43685e-12
prot96	O14917	PCDH17	prot554	P10599	TXN	0.55778	1.43707e-12
prot756	P23470-2	PTPRG	prot890	P43234	CTSO	0.557779	1.43729e-12
prot1138	Q10469	MGAT2	prot1554	Q92859-3	NEO1	0.557777	1.43752e-12
prot316	P01700	IGLV147	prot2040	X6RKN2	NFASC	-0.557776	1.43774e-12
prot694	P19827	ITIH1	prot1212	Q14515	SPARCL1	-0.557775	1.43796e-12
prot1081	P98160	HSPG2	prot1835	Q9UBX5	FBLN5	0.557766	1.43929e-12
prot1070	P80723	BASP1	prot1941	Q9UFM8	NPTN	0.557764	1.43974e-12
prot1488	Q8NBJ4-2	GOLM1	prot2006	E7ETH0	CFI	-0.557763	1.43974e-12
prot145	A2A3C1	ADGRB2	prot1683	Q9BZR6	RTN4R	0.557761	1.44018e-12
prot575	P11362-20	FGFR1	prot1278	Q16620-2	NTRK2	0.557759	1.44063e-12
prot550	P10451-4	SPP1	prot1240	Q15256	PTPRR	0.557754	1.44129e-12
prot476	P07585	DCN	prot663	P16870-2	CBPE	0.557754	1.44129e-12
prot8	P01615	IGKV2D28	prot387	P04003	C4BPA	0.557741	1.44329e-12
prot280	P00747	PLG	prot453	P06681	C2	0.557736	1.44418e-12
prot353	P02671	FGA	prot829	P32119	PRDX2	-0.557735	1.44418e-12
prot829	P32119	PRDX2	prot988	E9PLK3	NPEPPS	0.557733	1.44462e-12
prot280	P00747	PLG	prot286	P01011	SERPINA3	0.557732	1.44484e-12
prot1118	Q06481	APLP2	prot1527	Q8WXD2	SCG3	0.557727	1.44551e-12
prot1472	Q8N3J6-2	CADM2	prot1683	Q9BZR6	RTN4R	0.557724	1.44618e-12
prot262	P00338	LDHA	prot1857	Q9UIW2	PLXNA1	0.55772	1.44684e-12
prot53	B9A064	IGLL5	prot435	P05408-2	SCG5	-0.557715	1.44751e-12
prot1524	Q8WVQ1-3	CANT1	prot1884	Q9ULP0-2	NDRG4	0.557714	1.44773e-12
prot125	O43493-2	TGOLN2	prot638	P15151-3	PVR	0.557714	1.44773e-12
prot149	O60279	SUSD5	prot1627	Q99784	OLFM1	0.5577	1.44995e-12
prot503	P08603	CFH	prot1895	Q9UN70	PCDHGC3	-0.557697	1.4504e-12
prot355	P02679	FGG	prot784	P27824	CANX	-0.557695	1.45084e-12
prot362	P02748	C9	prot1550	Q92823-2	NRCAM	-0.557683	1.45262e-12
prot404	P04217	A1BG	prot1650	K7EKV3	RTBDN	-0.557679	1.4535e-12
prot619	P14174	MIF	prot683	P18669	PGAM1	0.557672	1.45439e-12
prot1327	Q5VSG8	MANEAL	prot1704	Q9H1U4	MEGF9	0.557668	1.45528e-12
prot1034	P62328	TMSB4X	prot1146	Q12805-2	FBLN3	-0.557658	1.45661e-12
prot334	P01859	IGHG2	prot1546	Q92752	TNR	-0.557654	1.4575e-12
prot783	P27797	CALR	prot1592	A0A087WSY5	CPB2	-0.557651	1.45794e-12
prot396	A0A0A0MSC4	PDGFA	prot1537	Q92520	FAM3C	0.55765	1.45794e-12
prot550	P10451-4	SPP1	prot1319	Q5JZY3-2	EPHA10	0.557647	1.45839e-12
prot1683	Q9BZR6	RTN4R	prot1806	Q9NZP8	C1RL	-0.557646	1.45883e-12
prot1030	P61970	NUTF2	prot1595	Q96JF0	ST6GAL2	0.557645	1.45883e-12
prot890	P43234	CTSO	prot1362	Q6UWH4-2	GASK1B	0.557639	1.45972e-12
prot353	P02671	FGA	prot440	P05543	SERPINA7	0.557638	1.45994e-12
prot19	A0A0B4J1U7	IGHV61	prot686	P19022	CDH2	-0.557632	1.46105e-12
prot202	O75752	B3GALNT1	prot334	P01859	IGHG2	-0.55763	1.46128e-12
prot385	P03952	KLKB1	prot1242	Q15262	PTPRK	-0.55763	1.46128e-12
prot472	P07358	C8B	prot1550	Q92823-2	NRCAM	-0.557629	1.4615e-12
prot431	P05160	F13B	prot1567	Q969P0-3	IGSF8	-0.557627	1.46172e-12
prot1377	Q6UXK5	LRRN1	prot1509	Q8TAG5-2	VSTM2A	0.557623	1.46239e-12
prot85	O14594	NCAN	prot1759	Q9NPR2-2	SEM4B	0.557622	1.46239e-12
prot980	P55285-2	CADH6	prot1530	Q8WYK1	CNTNAP5	0.55762	1.46283e-12
prot1140	Q10472	GALNT1	prot1914	Q9Y287	ITM2B	0.557613	1.46416e-12
prot1316	Q5JRA6-2	MIA3	prot1607	Q96PD5	PGLYRP2	-0.557588	1.46816e-12
prot424	P05067-11	APP	prot1749	Q9HCU4	CELSR2	0.557587	1.46816e-12
prot328	P01780	IGHV37	prot1983	A0A0J9YY99	A0A0J9YY99	0.557587	1.46816e-12
prot581	P12109	COL6A1	prot1635	Q99985	SEMA3C	0.557587	1.46816e-12
prot1965	A0A0A0MTQ4	RGMA	prot2037	R4GMM8	ROBO2	0.557586	1.4686e-12
prot268	P00488	F13A1	prot2005	E7ESV6	ADGRL3	-0.557579	1.46949e-12
prot129	O43529	CHST10	prot1219	Q14697	GANAB	0.557579	1.46949e-12
prot351	A0A024R0T9	APOC2	prot1116	Q06033-2	ITIH3	0.557576	1.47016e-12
prot608	P13671	C6	prot1919	Q9Y2I2-1	NTNG1	-0.557574	1.47038e-12
prot68	O00451	GFRA2	prot668	P17174	GOT1	0.557574	1.47038e-12
prot1447	Q8IWV2	CNTN4	prot1525	A0A087WWF1	SELENOM	0.557569	1.47127e-12
prot228	O94985	CLSTN1	prot1023	P61604	HSPE1	0.557565	1.47171e-12
prot889	E7EQM8	DCC	prot1581	Q96FE7-4	PIK3IP1	0.557562	1.47238e-12
prot115	O43157-2	PLXNB1	prot1478	Q8N475-2	FSTL5	0.55756	1.4726e-12
prot447	P06307	CCK	prot1487	Q8NBI6	XXYLT1	0.557558	1.47304e-12
prot1123	Q07954	LRP1	prot1895	Q9UN70	PCDHGC3	0.557557	1.47304e-12
prot1202	Q14165	MLEC	prot1681	A0A087WZS0	LYNX1	0.557556	1.47327e-12
prot44	A1L4H1	SSC5D	prot489	P08174-6	DAF	0.557551	1.47415e-12
prot1446	Q8IWU5-2	SULF2	prot1641	Q9BQT9	CLSTN3	0.557536	1.4766e-12
prot506	P08697	SERPINF2	prot785	P27918	CFP	0.557535	1.4766e-12
prot1242	Q15262	PTPRK	prot1729	Q9H8J5	MANSC1	0.557533	1.47704e-12
prot129	O43529	CHST10	prot274	P00734	F2	-0.557533	1.47704e-12
prot550	P10451-4	SPP1	prot1554	Q92859-3	NEO1	0.55753	1.47748e-12
prot92	O14791	APOL1	prot1847	Q9UHG2	PCSK1N	-0.557529	1.47771e-12
prot424	P05067-11	APP	prot1991	A0A1W2PQ11	CNTN2	0.557528	1.47793e-12
prot1627	Q99784	OLFM1	prot1763	A0A0C4DFP6	CRTAC1	0.557527	1.47793e-12
prot1151	Q12907	LMAN2	prot1729	Q9H8J5	MANSC1	0.557524	1.47837e-12
prot1755	Q9NPD7	NRN1	prot1763	A0A0C4DFP6	CRTAC1	0.557522	1.47882e-12
prot127	O43505	B4GAT1	prot784	P27824	CANX	0.557519	1.47948e-12
prot1316	Q5JRA6-2	MIA3	prot1554	Q92859-3	NEO1	0.557517	1.47971e-12
prot250	O95633-2	FSTL3	prot1149	Q12860	CNTN1	-0.557515	1.48015e-12
prot228	O94985	CLSTN1	prot918	P49257	LMAN1	0.557512	1.48059e-12
prot758	P23515	OMG	prot883	P42785	PRCP	0.557509	1.48104e-12
prot348	P02647	APOA1	prot675	P17900	GM2A	-0.557497	1.48281e-12
prot8	P01615	IGKV2D28	prot1104	Q03167-2	TGFBR3	-0.557497	1.48304e-12
prot684	P19021	PAM	prot1608	Q96PQ0	SORCS2	0.557496	1.48326e-12
prot48	A6NGN9	IGLON5	prot784	P27824	CANX	0.557495	1.48326e-12
prot23	A0A0B4J1X5	IGHV374	prot1845	Q9UHC6	CNTNAP2	-0.557495	1.48326e-12
prot1787	Q9NX62	IMPAD1	prot1919	Q9Y2I2-1	NTNG1	0.557492	1.4837e-12
prot116	O43173	ST8SIA3	prot1408	Q7Z7M0	MEGF8	0.557491	1.48415e-12
prot82	O14514	ADGRB1	prot800	P29622	SERPINA4	-0.557485	1.48503e-12
prot1538	Q92563	SPOCK2	prot1902	Q9UQ52	CNTN6	0.557479	1.48592e-12
prot506	P08697	SERPINF2	prot1447	Q8IWV2	CNTN4	-0.557479	1.48592e-12
prot472	P07358	C8B	prot1458	Q8IZP7	HS6ST3	-0.557477	1.48637e-12
prot110	H9KV31	NCAM2	prot1928	Q9Y5F6	PCDHGC5	0.557468	1.4877e-12
prot686	P19022	CDH2	prot1592	A0A087WSY5	CPB2	-0.557454	1.48992e-12
prot292	P01034	CST3	prot1278	Q16620-2	NTRK2	0.557453	1.49036e-12
prot242	O95445	APOM	prot1973	A0A0D9SF30	NCAM1	-0.557451	1.49036e-12
prot1224	Q14894	CRYM	prot1857	Q9UIW2	PLXNA1	0.557451	1.49059e-12
prot559	P10645	CHGA	prot1737	Q9HBR0	SLC38A10	0.557447	1.49125e-12
prot348	P02647	APOA1	prot1673	A0A087X0T8	CADM1	-0.557446	1.49125e-12
prot829	P32119	PRDX2	prot1537	Q92520	FAM3C	0.557437	1.49303e-12
prot236	O95206-2	PCDH8	prot1149	Q12860	CNTN1	0.557435	1.49325e-12
prot1424	Q86VZ4	LRP11	prot1592	A0A087WSY5	CPB2	-0.557433	1.49347e-12
prot204	A0A1B0GVB9	ATP6AP2	prot1187	Q13740-2	ALCAM	0.557432	1.49392e-12
prot290	P01031	C5	prot1377	Q6UXK5	LRRN1	-0.557431	1.49392e-12
prot1609	Q96PX8	SLITRK1	prot1683	Q9BZR6	RTN4R	0.557429	1.49414e-12
prot615	E9PNW4	AL049629.2	prot1830	Q9UBQ6	EXTL2	0.557419	1.49591e-12
prot103	O15197-3	EPHB6	prot1729	Q9H8J5	MANSC1	0.557414	1.4968e-12
prot384	P03951	F11	prot1418	Q86UN2	RTN4RL1	-0.557411	1.49725e-12
prot1615	Q99435-4	NELL2	prot2006	E7ETH0	CFI	-0.557408	1.49769e-12
prot1498	Q8NFP4	MDGA1	prot1781	Q9NT99	LRRC4B	0.557406	1.49813e-12
prot424	P05067-11	APP	prot1941	Q9UFM8	NPTN	0.557405	1.49836e-12
prot462	P07195	LDHB	prot1286	Q16706	MAN2A1	0.557402	1.4988e-12
prot73	O00533	CHL1	prot1306	Q53EL9-3	SEZ6	0.557401	1.4988e-12
prot1438	Q8IV08	PLD3	prot1800	Q9NZ53	PODXL2	0.5574	1.49902e-12
prot733	P22304	IDS	prot984	P55290	CDH13	0.557394	1.49991e-12
prot965	P54802	NAGLU	prot1617	Q99519	NEU1	0.557392	1.50058e-12
prot284	P01008	SERPINC1	prot1973	A0A0D9SF30	NCAM1	-0.55738	1.50235e-12
prot1140	Q10472	GALNT1	prot1537	Q92520	FAM3C	0.55738	1.50235e-12
prot176	B4DKD2	ADAM11	prot271	P00533-4	EGFR	0.557379	1.50235e-12
prot918	P49257	LMAN1	prot1742	Q5VT82	PCDH9	0.557375	1.50324e-12
prot1447	Q8IWV2	CNTN4	prot1566	Q969H8	MYDGF	0.557362	1.50524e-12
prot1130	Q08431	MFGE8	prot1890	Q9UMF0	ICAM5	0.557361	1.50546e-12
prot116	O43173	ST8SIA3	prot1458	Q8IZP7	HS6ST3	0.557349	1.50746e-12
prot1291	Q16849	PTPRN	prot1790	Q9NY47-2	CACNA2D2	0.557347	1.5079e-12
prot412	P04433	IGKV311	prot1817	Q9P121-4	NTM	-0.557346	1.50813e-12
prot828	P32004-3	L1CAM	prot1681	A0A087WZS0	LYNX1	0.557341	1.50902e-12
prot1178	Q13554-7	CAMK2B	prot1328	A0A0A0MQY7	CACHD1	0.55734	1.50902e-12
prot1306	Q53EL9-3	SEZ6	prot1948	Q9Y6N8	CDH10	0.557334	1.51013e-12
prot371	P02765	AHSG	prot1187	Q13740-2	ALCAM	-0.557333	1.51035e-12
prot951	P52799	EFNB2	prot2037	R4GMM8	ROBO2	0.557331	1.51057e-12
prot96	O14917	PCDH17	prot1729	Q9H8J5	MANSC1	0.557329	1.51079e-12
prot107	O15240	VGF	prot206	O75882-2	ATRN	-0.557328	1.51101e-12
prot277	P00740-2	F9	prot1471	A0A0C4DGI5	TAFA2	-0.557328	1.51124e-12
prot1046	E5RJR5	SKP1	prot1319	Q5JZY3-2	EPHA10	0.557323	1.51168e-12
prot69	F8W785	GOLIM4	prot120	O43291	SPINT2	0.557323	1.5119e-12
prot1533	Q8WZA1	POMGNT1	prot1868	Q9UKB5	AJAP1	0.557321	1.51212e-12
prot424	P05067-11	APP	prot892	P43652	AFM	-0.557312	1.5139e-12
prot82	O14514	ADGRB1	prot2006	E7ETH0	CFI	-0.557309	1.51434e-12
prot234	O95185-2	UNC5C	prot1227	Q14C87	TMEM132D	0.557307	1.51434e-12
prot19	A0A0B4J1U7	IGHV61	prot554	P10599	TXN	-0.557299	1.51612e-12
prot1806	Q9NZP8	C1RL	prot2030	K7ELL7	PRKCSH	-0.557297	1.51612e-12
prot1034	P62328	TMSB4X	prot1527	Q8WXD2	SCG3	0.557292	1.51701e-12
prot783	P27797	CALR	prot2037	R4GMM8	ROBO2	0.557291	1.51745e-12
prot216	O94772	LY6H	prot1446	Q8IWU5-2	SULF2	0.55729	1.51745e-12
prot1058	P78324	SIRPA	prot1807	Q9NZR2	LRP1B	0.557288	1.5179e-12
prot388	P04004	VTN	prot1474	Q8N3T6	TMEM132C	-0.557282	1.51879e-12
prot673	P17677	GAP43	prot1926	A0A087X054	HYOU1	0.557282	1.51879e-12
prot176	B4DKD2	ADAM11	prot1200	Q14118	DAG1	0.557279	1.51923e-12
prot724	P21802-8	FGFR2	prot1759	Q9NPR2-2	SEM4B	0.557278	1.51945e-12
prot127	O43505	B4GAT1	prot348	P02647	APOA1	-0.557276	1.51967e-12
prot686	P19022	CDH2	prot1416	Q86TY3-2	CN037	0.557272	1.52056e-12
prot1164	Q13332-3	PTPRS	prot2037	R4GMM8	ROBO2	0.557267	1.52123e-12
prot918	P49257	LMAN1	prot1313	Q5FWE3-3	PRRT3	0.557263	1.52189e-12
prot693	Q5T985	ITIH2	prot1124	Q08174-2	PCDH1	-0.557252	1.52389e-12
prot294	P01042-2	KNG1	prot874	P40189	IL6ST	-0.55725	1.52411e-12
prot148	O60245	PCDH7	prot450	P06331	IGHV434	-0.557247	1.52478e-12
prot68	O00451	GFRA2	prot1278	Q16620-2	NTRK2	0.557246	1.525e-12
prot398	P04156-2	PRIO	prot1348	Q6MZW2	FSTL4	0.557241	1.52567e-12
prot384	P03951	F11	prot661	P16519-2	PCSK2	-0.55724	1.52589e-12
prot1501	Q8NFZ4	NLGN2	prot1829	Q9UBP4	DKK3	0.557236	1.52633e-12
prot116	O43173	ST8SIA3	prot1472	Q8N3J6-2	CADM2	0.557232	1.52722e-12
prot293	P01042	KNG1	prot784	P27824	CANX	-0.557228	1.52789e-12
prot982	P55287-2	CDH11	prot1882	Q9ULI3	HEG1	0.557222	1.529e-12
prot175	E7EWD3	ADAM23	prot355	P02679	FGG	-0.557222	1.529e-12
prot1045	P63104	YWHAZ	prot1284	Q16658	FSCN1	0.557221	1.529e-12
prot780	P27169	PON1	prot1446	Q8IWU5-2	SULF2	-0.55722	1.52922e-12
prot286	P01011	SERPINA3	prot1372	Q6UXB8	PI16	0.557218	1.52944e-12
prot466	P07237	P4HB	prot523	P09603	CSF1	0.557216	1.52989e-12
prot981	J3KRI5	CDH8	prot1825	G5E9G7	NRXN2	0.557214	1.53033e-12
prot489	P08174-6	DAF	prot1079	P98153-3	IDD	0.557213	1.53055e-12
prot1433	Q8IUC8	GALNT13	prot1501	Q8NFZ4	NLGN2	0.557211	1.53078e-12
prot821	P31150	GDI1	prot1373	Q6UXD5-3	SEZ6L2	0.557198	1.533e-12
prot1239	Q15223	NECTIN1	prot1556	Q92896	GLG1	0.557195	1.53344e-12
prot554	P10599	TXN	prot570	P11142	HSPA8	0.557184	1.53544e-12
prot1108	Q04756	HGFAC	prot1502	Q8NFZ8	CADM4	-0.55718	1.5361e-12
prot96	O14917	PCDH17	prot1893	Q9UN36-2	NDRG2	0.55718	1.5361e-12
prot888	P43121	MCAM	prot1666	Q9BXJ3	C1QTNF4	0.55718	1.5361e-12
prot874	P40189	IL6ST	prot1829	Q9UBP4	DKK3	0.55718	1.5361e-12
prot1641	Q9BQT9	CLSTN3	prot1941	Q9UFM8	NPTN	0.557176	1.53677e-12
prot92	O14791	APOL1	prot1327	Q5VSG8	MANEAL	-0.557172	1.53744e-12
prot1177	E7EVP0	PNOC	prot1400	Q7Z5A7-2	TAFA5	0.557166	1.53833e-12
prot248	O95502	NPTXR	prot2031	M0QZL2	MEGF8	0.557165	1.53855e-12
prot829	P32119	PRDX2	prot1895	Q9UN70	PCDHGC3	0.557163	1.53899e-12
prot1118	Q06481	APLP2	prot1817	Q9P121-4	NTM	0.557156	1.5401e-12
prot1043	P63010-3	AP2B1	prot1730	Q9H8L6	MMRN2	0.557155	1.54032e-12
prot1202	Q14165	MLEC	prot1246	Q15375-4	EPHA7	0.557151	1.54099e-12
prot280	P00747	PLG	prot1684	A0A0A0MR20	CNTNAP4	-0.557145	1.54188e-12
prot1447	Q8IWV2	CNTN4	prot1488	Q8NBJ4-2	GOLM1	0.557143	1.54232e-12
prot1458	Q8IZP7	HS6ST3	prot1895	Q9UN70	PCDHGC3	0.55714	1.54277e-12
prot904	G3V164	GRIA4	prot1802	Q9NZ94-3	NLGN3	0.557138	1.54321e-12
prot1871	Q9UKM7	MAN1B1	prot1902	Q9UQ52	CNTN6	0.557133	1.5441e-12
prot602	P13591	NCAM1	prot1438	Q8IV08	PLD3	0.55713	1.54454e-12
prot828	P32004-3	L1CAM	prot923	G3XAP6	COMP	-0.557127	1.54499e-12
prot608	P13671	C6	prot1342	Q6EMK4	VASN	-0.557125	1.54543e-12
prot771	P25311	AZGP1	prot959	P54289-2	CACNA2D1	-0.557124	1.54565e-12
prot353	P02671	FGA	prot1527	Q8WXD2	SCG3	-0.557116	1.54676e-12
prot350	K7ERI9	APOC1	prot353	P02671	FGA	0.557106	1.54854e-12
prot1116	Q06033-2	ITIH3	prot1829	Q9UBP4	DKK3	-0.557101	1.54943e-12
prot724	P21802-8	FGFR2	prot1499	Q8NFT8	DNER	0.5571	1.54965e-12
prot1488	Q8NBJ4-2	GOLM1	prot1948	Q9Y6N8	CDH10	0.557096	1.55032e-12
prot1353	Q6P4E1-5	CASC4	prot1662	F8VZI9	FAIM2	0.557082	1.55298e-12
prot51	A6NLU5	VSTM2B	prot1996	B7ZKJ8	ITIH4	-0.557079	1.55342e-12
prot316	P01700	IGLV147	prot1607	Q96PD5	PGLYRP2	0.557077	1.55365e-12
prot724	P21802-8	FGFR2	prot1585	Q96GW7	BCAN	0.557073	1.55431e-12
prot274	P00734	F2	prot1408	Q7Z7M0	MEGF8	-0.557063	1.55609e-12
prot370	P02763	ORM1	prot1058	P78324	SIRPA	-0.557061	1.55631e-12
prot285	P01009	SERPINA1	prot1592	A0A087WSY5	CPB2	0.557061	1.55653e-12
prot498	P08571	CD14	prot778	P26572	MGAT1	0.55706	1.55653e-12
prot325	P01742	IGHV169	prot973	P55058	PLTP	-0.557056	1.5572e-12
prot729	P22061	PCMT1	prot963	F8W9W0	EPHA5	0.557056	1.5572e-12
prot120	O43291	SPINT2	prot1819	Q9P232	CNTN3	0.557055	1.55742e-12
prot1313	Q5FWE3-3	PRRT3	prot1994	B4E1Z4	AL645922.1	-0.557053	1.55786e-12
prot1291	Q16849	PTPRN	prot1759	Q9NPR2-2	SEM4B	0.557051	1.55809e-12
prot284	P01008	SERPINC1	prot783	P27797	CALR	-0.557048	1.55875e-12
prot686	P19022	CDH2	prot1616	Q99497	PARK7	0.557038	1.56053e-12
prot1509	Q8TAG5-2	VSTM2A	prot1948	Q9Y6N8	CDH10	0.557037	1.56053e-12
prot1812	Q9P0K1-5	ADAM22	prot1884	Q9ULP0-2	NDRG4	0.557027	1.56231e-12
prot12	A0A087WSY6	IGKV3D15	prot1511	Q8TCZ2	CD99L2	-0.557025	1.56275e-12
prot1500	Q8NFY4-6	SEM6D	prot1892	Q9UMX5	NENF	0.557025	1.56275e-12
prot362	P02748	C9	prot1408	Q7Z7M0	MEGF8	-0.557022	1.56319e-12
prot354	P02675	FGB	prot923	G3XAP6	COMP	0.557019	1.56364e-12
prot280	P00747	PLG	prot1529	Q8WY21-4	SORC1	-0.557019	1.56364e-12
prot757	P23471-2	PTPRZ1	prot1538	Q92563	SPOCK2	0.557014	1.56453e-12
prot176	B4DKD2	ADAM11	prot1880	Q9ULF5	SLC39A10	0.557012	1.56497e-12
prot368	Q5VY30	RBP4	prot1500	Q8NFY4-6	SEM6D	-0.55701	1.56519e-12
prot1104	Q03167-2	TGFBR3	prot1287	Q16769	QPCT	0.557006	1.56586e-12
prot224	O94919	ENDOD1	prot401	P04196	HRG	-0.557005	1.56608e-12
prot1229	Q14DG7	TMEM132B	prot1921	Q9Y2T3	GDA	0.557005	1.56608e-12
prot378	P02790	HPX	prot1137	Q0P6D2	DIPK1C	-0.557004	1.5663e-12
prot190	O75368	SH3BGRL	prot373	P02774	GC	-0.557003	1.56652e-12
prot388	P04004	VTN	prot1424	Q86VZ4	LRP11	-0.557	1.56697e-12
prot1130	Q08431	MFGE8	prot1812	Q9P0K1-5	ADAM22	0.556996	1.56763e-12
prot889	E7EQM8	DCC	prot1464	Q8N126	CADM3	0.556995	1.56786e-12
prot471	P07357	C8A	prot1219	Q14697	GANAB	-0.556984	1.56986e-12
prot602	P13591	NCAM1	prot1411	Q86SF2	GALNT7	0.556983	1.56986e-12
prot757	P23471-2	PTPRZ1	prot808	P30086	PEBP1	0.556979	1.57074e-12
prot368	Q5VY30	RBP4	prot1973	A0A0D9SF30	NCAM1	-0.556978	1.57074e-12
prot19	A0A0B4J1U7	IGHV61	prot462	P07195	LDHB	-0.556978	1.57074e-12
prot92	O14791	APOL1	prot1845	Q9UHC6	CNTNAP2	-0.556973	1.57163e-12
prot316	P01700	IGLV147	prot575	P11362-20	FGFR1	-0.556968	1.57252e-12
prot454	P06727	APOA4	prot1984	A0A0U1RQC5	NRXN3	-0.556964	1.57341e-12
prot1524	Q8WVQ1-3	CANT1	prot1666	Q9BXJ3	C1QTNF4	0.556963	1.57341e-12
prot332	P01834	IGKC	prot1567	Q969P0-3	IGSF8	-0.556957	1.57452e-12
prot531	P09972	ALDOC	prot1904	Q9UQM7	CAMK2A	0.556956	1.57474e-12
prot369	P02760	AMBP	prot447	P06307	CCK	-0.556956	1.57474e-12
prot1581	Q96FE7-4	PIK3IP1	prot2025	H3BLU2	LSAMP	0.556955	1.57474e-12
prot1043	P63010-3	AP2B1	prot1048	P63313	TMSB10	0.556944	1.57652e-12
prot248	O95502	NPTXR	prot1178	Q13554-7	CAMK2B	0.556944	1.57674e-12
prot838	P35052	GPC1	prot952	A0A087X240	EFNA5	0.556943	1.57696e-12
prot1269	Q16288-2	NTRK3	prot1502	Q8NFZ8	CADM4	0.556937	1.57785e-12
prot82	O14514	ADGRB1	prot1012	P60983	GMFB	0.556936	1.57807e-12
prot1118	Q06481	APLP2	prot1458	Q8IZP7	HS6ST3	0.556932	1.57874e-12
prot589	P12277	CKB	prot935	B1AKY9	ATP1A2	0.556932	1.57874e-12
prot921	P49641	MAN2A2	prot1580	Q96FE5-2	LINGO1	0.556929	1.5794e-12
prot149	O60279	SUSD5	prot1524	Q8WVQ1-3	CANT1	0.556926	1.57963e-12
prot364	P02750	LRG1	prot959	P54289-2	CACNA2D1	-0.556925	1.58007e-12
prot236	O95206-2	PCDH8	prot1046	E5RJR5	SKP1	0.556913	1.58229e-12
prot1124	Q08174-2	PCDH1	prot1806	Q9NZP8	C1RL	-0.55691	1.58273e-12
prot1416	Q86TY3-2	CN037	prot2040	X6RKN2	NFASC	0.55691	1.58273e-12
prot1892	Q9UMX5	NENF	prot1902	Q9UQ52	CNTN6	0.556904	1.58362e-12
prot1487	Q8NBI6	XXYLT1	prot1592	A0A087WSY5	CPB2	-0.556904	1.58362e-12
prot815	P30530-2	AXL	prot1782	Q9NTU7	CBLN4	0.556903	1.58407e-12
prot262	P00338	LDHA	prot1529	Q8WY21-4	SORC1	0.5569	1.58429e-12
prot747	P23083	IGHV12	prot959	P54289-2	CACNA2D1	-0.556898	1.58495e-12
prot809	P30101	PDIA3	prot1202	Q14165	MLEC	0.556896	1.58495e-12
prot684	P19021	PAM	prot940	P51884	LUM	-0.556894	1.5854e-12
prot371	P02765	AHSG	prot398	P04156-2	PRIO	-0.556889	1.58629e-12
prot387	P04003	C4BPA	prot1646	Q9BRK5	SDF4	-0.556889	1.58629e-12
prot503	P08603	CFH	prot1684	A0A0A0MR20	CNTNAP4	-0.556878	1.58829e-12
prot1177	E7EVP0	PNOC	prot2038	V9GYM3	APOA2	-0.556877	1.58851e-12
prot396	A0A0A0MSC4	PDGFA	prot1787	Q9NX62	IMPAD1	0.556874	1.58895e-12
prot295	A9UJN9	PDGFB	prot815	P30530-2	AXL	0.55687	1.58984e-12
prot289	P01024	C3	prot1590	Q96ID5	IGSF21	-0.556869	1.58984e-12
prot951	P52799	EFNB2	prot2005	E7ESV6	ADGRL3	0.556868	1.58984e-12
prot888	P43121	MCAM	prot1527	Q8WXD2	SCG3	0.556868	1.58984e-12
prot385	P03952	KLKB1	prot617	P14138	EDN3	-0.556868	1.59006e-12
prot208	O75976	CPD	prot628	P14618-2	PKM	0.556866	1.59028e-12
prot316	P01700	IGLV147	prot1984	A0A0U1RQC5	NRXN3	-0.556866	1.59028e-12
prot1242	Q15262	PTPRK	prot2013	F5GY80	C8B	-0.556864	1.59073e-12
prot1882	Q9ULI3	HEG1	prot1965	A0A0A0MTQ4	RGMA	0.556863	1.59095e-12
prot1416	Q86TY3-2	CN037	prot1829	Q9UBP4	DKK3	0.556861	1.59117e-12
prot684	P19021	PAM	prot1587	Q96HD1	CRELD1	0.556858	1.59162e-12
prot371	P02765	AHSG	prot1554	Q92859-3	NEO1	-0.556854	1.5925e-12
prot431	P05160	F13B	prot1673	A0A087X0T8	CADM1	-0.556854	1.5925e-12
prot1447	Q8IWV2	CNTN4	prot1556	Q92896	GLG1	0.556854	1.5925e-12
prot848	P35613-2	BSG	prot1192	Q13867	BLMH	0.556851	1.59317e-12
prot107	O15240	VGF	prot1737	Q9HBR0	SLC38A10	0.556847	1.59384e-12
prot1830	Q9UBQ6	EXTL2	prot1965	A0A0A0MTQ4	RGMA	0.556839	1.59517e-12
prot615	E9PNW4	AL049629.2	prot1499	Q8NFT8	DNER	0.556838	1.59517e-12
prot601	P13521	SCG2	prot1996	B7ZKJ8	ITIH4	-0.556834	1.59606e-12
prot1164	Q13332-3	PTPRS	prot1742	Q5VT82	PCDH9	0.556833	1.59628e-12
prot625	P14543	NID1	prot973	P55058	PLTP	0.556829	1.59694e-12
prot280	P00747	PLG	prot1200	Q14118	DAG1	-0.556823	1.59783e-12
prot82	O14514	ADGRB1	prot979	P55283	CDH4	0.556823	1.59806e-12
prot903	P47972	NPTX2	prot1488	Q8NBJ4-2	GOLM1	0.55682	1.5985e-12
prot771	P25311	AZGP1	prot1435	Q8IUK8	CBLN2	-0.556817	1.59894e-12
prot684	P19021	PAM	prot1438	Q8IV08	PLD3	0.556816	1.59917e-12
prot771	P25311	AZGP1	prot1200	Q14118	DAG1	-0.556807	1.60094e-12
prot8	P01615	IGKV2D28	prot982	P55287-2	CDH11	-0.556806	1.60094e-12
prot73	O00533	CHL1	prot1416	Q86TY3-2	CN037	0.556803	1.60161e-12
prot368	Q5VY30	RBP4	prot550	P10451-4	SPP1	-0.556795	1.60316e-12
prot1609	Q96PX8	SLITRK1	prot1926	A0A087X054	HYOU1	0.556791	1.60361e-12
prot462	P07195	LDHB	prot663	P16870-2	CBPE	0.556788	1.60405e-12
prot874	P40189	IL6ST	prot980	P55285-2	CADH6	0.556782	1.60538e-12
prot1219	Q14697	GANAB	prot1627	Q99784	OLFM1	0.556776	1.60627e-12
prot450	P06331	IGHV434	prot889	E7EQM8	DCC	-0.556769	1.6076e-12
prot234	O95185-2	UNC5C	prot575	P11362-20	FGFR1	0.556769	1.6076e-12
prot829	P32119	PRDX2	prot1376	Q6UXK2	ISLR2	0.556765	1.60827e-12
prot912	P48723	HSPA13	prot1500	Q8NFY4-6	SEM6D	0.556761	1.60894e-12
prot874	P40189	IL6ST	prot1070	P80723	BASP1	0.55676	1.60916e-12
prot686	P19022	CDH2	prot982	P55287-2	CDH11	0.556752	1.61071e-12
prot289	P01024	C3	prot744	P22792	CPN2	0.556752	1.61071e-12
prot12	A0A087WSY6	IGKV3D15	prot1975	A0A0G2JMB2	IGHA2	0.556746	1.6116e-12
prot985	P55291	CDH15	prot1781	Q9NT99	LRRC4B	0.556745	1.61182e-12
prot531	P09972	ALDOC	prot1890	Q9UMF0	ICAM5	0.556743	1.61204e-12
prot937	F5GZ08	APLP1	prot1830	Q9UBQ6	EXTL2	0.556742	1.61249e-12
prot848	P35613-2	BSG	prot1884	Q9ULP0-2	NDRG4	0.556738	1.61293e-12
prot1291	Q16849	PTPRN	prot1592	A0A087WSY5	CPB2	-0.556736	1.61338e-12
prot410	P04406	GAPDH	prot1278	Q16620-2	NTRK2	0.55673	1.61426e-12
prot1471	A0A0C4DGI5	TAFA2	prot1877	A0A0D9SEP4	NRXN1	0.556729	1.61471e-12
prot68	O00451	GFRA2	prot269	P00492	HPRT1	0.556728	1.61493e-12
prot276	P00739	HPR	prot1994	B4E1Z4	AL645922.1	0.556728	1.61493e-12
prot313	P01619	IGKV320	prot1511	Q8TCZ2	CD99L2	-0.556726	1.61515e-12
prot951	P52799	EFNB2	prot1214	Q14520-2	HABP2	-0.556724	1.6156e-12
prot501	P08581	MET	prot963	F8W9W0	EPHA5	0.556722	1.61604e-12
prot809	P30101	PDIA3	prot1550	Q92823-2	NRCAM	0.55672	1.61626e-12
prot694	P19827	ITIH1	prot733	P22304	IDS	-0.55671	1.61804e-12
prot1084	P98172	EFNB1	prot2025	H3BLU2	LSAMP	0.55671	1.61826e-12
prot224	O94919	ENDOD1	prot1973	A0A0D9SF30	NCAM1	0.556709	1.61826e-12
prot1742	Q5VT82	PCDH9	prot1952	A0A075B6K5	IGLV39	-0.556706	1.61871e-12
prot749	P23142-4	FBLN1	prot1268	Q16270	IGFBP7	0.556702	1.61959e-12
prot668	P17174	GOT1	prot2013	F5GY80	C8B	-0.556698	1.62004e-12
prot305	P01303	NPY	prot1524	Q8WVQ1-3	CANT1	0.556689	1.62181e-12
prot69	F8W785	GOLIM4	prot1627	Q99784	OLFM1	0.556682	1.62315e-12
prot262	P00338	LDHA	prot2040	X6RKN2	NFASC	0.556677	1.62403e-12
prot287	P01019	AGT	prot1947	Q9Y6N7-4	ROBO1	0.556677	1.62403e-12
prot355	P02679	FGG	prot438	P05452	CLEC3B	-0.556671	1.62514e-12
prot333	P01857	IGHG1	prot471	P07357	C8A	0.556669	1.62537e-12
prot333	P01857	IGHG1	prot1996	B7ZKJ8	ITIH4	0.556668	1.62559e-12
prot234	O95185-2	UNC5C	prot1893	Q9UN36-2	NDRG2	0.556663	1.62648e-12
prot1202	Q14165	MLEC	prot1555	Q92876	KLK6	0.556662	1.6267e-12
prot450	P06331	IGHV434	prot1895	Q9UN70	PCDHGC3	-0.55666	1.62714e-12
prot1616	Q99497	PARK7	prot1623	Q99674	CGREF1	0.556658	1.62759e-12
prot234	O95185-2	UNC5C	prot1947	Q9Y6N7-4	ROBO1	0.556658	1.62759e-12
prot370	P02763	ORM1	prot1373	Q6UXD5-3	SEZ6L2	-0.556649	1.62892e-12
prot293	P01042	KNG1	prot1813	Q9P0K9	FRRS1L	-0.556648	1.62914e-12
prot129	O43529	CHST10	prot216	O94772	LY6H	0.556646	1.62959e-12
prot68	O00451	GFRA2	prot892	P43652	AFM	-0.556642	1.63025e-12
prot1524	Q8WVQ1-3	CANT1	prot1616	Q99497	PARK7	0.556638	1.63114e-12
prot368	Q5VY30	RBP4	prot489	P08174-6	DAF	0.556636	1.63136e-12
prot1418	Q86UN2	RTN4RL1	prot1965	A0A0A0MTQ4	RGMA	0.556635	1.63158e-12
prot1224	Q14894	CRYM	prot2037	R4GMM8	ROBO2	0.556633	1.63181e-12
prot553	P10586-2	PTPRF	prot1904	Q9UQM7	CAMK2A	0.556632	1.63203e-12
prot424	P05067-11	APP	prot1319	Q5JZY3-2	EPHA10	0.556631	1.63225e-12
prot1200	Q14118	DAG1	prot1555	Q92876	KLK6	0.556622	1.6338e-12
prot1730	Q9H8L6	MMRN2	prot1880	Q9ULF5	SLC39A10	0.556621	1.63403e-12
prot185	O75223	GGCT	prot1046	E5RJR5	SKP1	0.556618	1.63469e-12
prot8	P01615	IGKV2D28	prot435	P05408-2	SCG5	-0.556618	1.63469e-12
prot1328	A0A0A0MQY7	CACHD1	prot1598	Q96KN2	CNDP1	0.556616	1.63514e-12
prot541	P0DOY3	IGLC3	prot1058	P78324	SIRPA	-0.556608	1.63647e-12
prot449	P06312	IGKV41	prot1348	Q6MZW2	FSTL4	-0.556604	1.63736e-12
prot398	P04156-2	PRIO	prot1424	Q86VZ4	LRP11	0.556602	1.63758e-12
prot120	O43291	SPINT2	prot1994	B4E1Z4	AL645922.1	-0.556598	1.63825e-12
prot293	P01042	KNG1	prot325	P01742	IGHV169	0.556592	1.63913e-12
prot617	P14138	EDN3	prot1447	Q8IWV2	CNTN4	0.556592	1.63936e-12
prot289	P01024	C3	prot581	P12109	COL6A1	-0.556588	1.64002e-12
prot686	P19022	CDH2	prot1867	Q9UK55	SERPINA10	-0.556584	1.64091e-12
prot12	A0A087WSY6	IGKV3D15	prot26	A0A0B4J1Y9	IGHV372	0.556583	1.64091e-12
prot1064	P78509	RELN	prot1178	Q13554-7	CAMK2B	0.556582	1.64113e-12
prot964	E9PG71	EPHA4	prot1116	Q06033-2	ITIH3	-0.556575	1.64246e-12
prot455	P06733	ENO1	prot482	P07900	HSP90AA1	0.556575	1.64246e-12
prot1527	Q8WXD2	SCG3	prot1975	A0A0G2JMB2	IGHA2	-0.556573	1.64269e-12
prot422	P05060	CHGB	prot1859	Q9UJ99	CDH22	0.556568	1.6438e-12
prot333	P01857	IGHG1	prot1502	Q8NFZ8	CADM4	-0.556568	1.6438e-12
prot325	P01742	IGHV169	prot335	P01860	IGHG3	0.556554	1.64624e-12
prot91	O14786	NRP1	prot149	O60279	SUSD5	0.556553	1.64624e-12
prot1400	Q7Z5A7-2	TAFA5	prot1673	A0A087X0T8	CADM1	0.556552	1.64668e-12
prot1187	Q13740-2	ALCAM	prot1627	Q99784	OLFM1	0.556547	1.64757e-12
prot1904	Q9UQM7	CAMK2A	prot1948	Q9Y6N8	CDH10	0.556539	1.6489e-12
prot276	P00739	HPR	prot1607	Q96PD5	PGLYRP2	0.556536	1.64957e-12
prot387	P04003	C4BPA	prot1328	A0A0A0MQY7	CACHD1	-0.556536	1.64957e-12
prot750	P23284	PPIB	prot1190	E7EUF1	ENPP2	0.556531	1.65024e-12
prot574	P11279	LAMP1	prot1433	Q8IUC8	GALNT13	0.556528	1.6509e-12
prot388	P04004	VTN	prot1623	Q99674	CGREF1	-0.556526	1.65135e-12
prot1308	Q53RD9	FBLN7	prot1882	Q9ULI3	HEG1	0.556525	1.65157e-12
prot501	P08581	MET	prot1187	Q13740-2	ALCAM	0.556525	1.65157e-12
prot1580	Q96FE5-2	LINGO1	prot2030	K7ELL7	PRKCSH	0.556513	1.65379e-12
prot69	F8W785	GOLIM4	prot302	P01213	PDYN	0.556511	1.65401e-12
prot540	P0DMV9	HSPA1A	prot1039	P62937	PPIA	0.556503	1.65556e-12
prot490	P08185	SERPINA6	prot1877	A0A0D9SEP4	NRXN1	-0.55649	1.65779e-12
prot520	P09486	SPARC	prot883	P42785	PRCP	0.556488	1.65823e-12
prot784	P27824	CANX	prot1666	Q9BXJ3	C1QTNF4	0.556483	1.65934e-12
prot385	P03952	KLKB1	prot1965	A0A0A0MTQ4	RGMA	-0.55648	1.65978e-12
prot1681	A0A087WZS0	LYNX1	prot1898	Q9UP79	ADAMTS8	0.556479	1.66001e-12
prot808	P30086	PEBP1	prot1046	E5RJR5	SKP1	0.556478	1.66001e-12
prot684	P19021	PAM	prot1003	P60174-1	TPI1	0.556473	1.66089e-12
prot107	O15240	VGF	prot1177	E7EVP0	PNOC	0.556473	1.66089e-12
prot23	A0A0B4J1X5	IGHV374	prot1928	Q9Y5F6	PCDHGC5	-0.556466	1.66223e-12
prot1595	Q96JF0	ST6GAL2	prot1890	Q9UMF0	ICAM5	0.556464	1.66267e-12
prot785	P27918	CFP	prot1933	Q9Y5I4	PCDHAC2	-0.556459	1.66356e-12
prot348	P02647	APOA1	prot1487	Q8NBI6	XXYLT1	-0.556459	1.66356e-12
prot553	P10586-2	PTPRF	prot1842	Q9UGM5	FETUB	-0.556455	1.66445e-12
prot120	O43291	SPINT2	prot396	A0A0A0MSC4	PDGFA	0.55645	1.66533e-12
prot1046	E5RJR5	SKP1	prot1884	Q9ULP0-2	NDRG4	0.556441	1.66689e-12
prot371	P02765	AHSG	prot1776	Q9NS98	SEMA3G	-0.556439	1.66733e-12
prot1132	Q08629	SPOCK1	prot1178	Q13554-7	CAMK2B	0.556439	1.66733e-12
prot531	P09972	ALDOC	prot570	P11142	HSPA8	0.556438	1.66755e-12
prot673	P17677	GAP43	prot1742	Q5VT82	PCDH9	0.556436	1.66778e-12
prot208	O75976	CPD	prot1890	Q9UMF0	ICAM5	0.556434	1.66822e-12
prot1187	Q13740-2	ALCAM	prot1192	Q13867	BLMH	0.55643	1.66889e-12
prot1646	Q9BRK5	SDF4	prot1943	Q9Y646	CPQ	0.556429	1.66911e-12
prot1763	A0A0C4DFP6	CRTAC1	prot2038	V9GYM3	APOA2	-0.55642	1.67066e-12
prot269	P00492	HPRT1	prot1759	Q9NPR2-2	SEM4B	0.556416	1.67155e-12
prot147	O60243	HS6ST1	prot1464	Q8N126	CADM3	0.556415	1.67177e-12
prot289	P01024	C3	prot1684	A0A0A0MR20	CNTNAP4	-0.556413	1.672e-12
prot479	P07711	CTSL	prot1524	Q8WVQ1-3	CANT1	0.556412	1.67222e-12
prot50	A6NL88	SHISA7	prot879	P41271	NBL1	0.556412	1.67244e-12
prot242	O95445	APOM	prot1464	Q8N126	CADM3	-0.556411	1.67244e-12
prot1399	Q7Z553	MDGA2	prot2005	E7ESV6	ADGRL3	0.556407	1.67333e-12
prot316	P01700	IGLV147	prot829	P32119	PRDX2	-0.556402	1.67422e-12
prot1128	Q08345	DDR1	prot1278	Q16620-2	NTRK2	0.556399	1.67466e-12
prot1530	Q8WYK1	CNTNAP5	prot1620	Q99574	SERPINI1	0.556398	1.67466e-12
prot110	H9KV31	NCAM2	prot1130	Q08431	MFGE8	0.556394	1.67555e-12
prot107	O15240	VGF	prot1192	Q13867	BLMH	0.55639	1.67644e-12
prot951	P52799	EFNB2	prot981	J3KRI5	CDH8	0.556389	1.67644e-12
prot388	P04004	VTN	prot889	E7EQM8	DCC	-0.556386	1.6771e-12
prot325	P01742	IGHV169	prot1763	A0A0C4DFP6	CRTAC1	-0.556383	1.67777e-12
prot325	P01742	IGHV169	prot1893	Q9UN36-2	NDRG2	-0.55638	1.67821e-12
prot474	P07360	C8G	prot1501	Q8NFZ4	NLGN2	-0.556373	1.67955e-12
prot385	P03952	KLKB1	prot1202	Q14165	MLEC	-0.556373	1.67955e-12
prot1464	Q8N126	CADM3	prot1721	Q9H4D0	CLSTN2	0.55637	1.67999e-12
prot1497	Q8NES3	LFNG	prot1859	Q9UJ99	CDH22	0.556369	1.68043e-12
prot96	O14917	PCDH17	prot422	P05060	CHGB	0.556367	1.68066e-12
prot447	P06307	CCK	prot756	P23470-2	PTPRG	0.556365	1.6811e-12
prot1202	Q14165	MLEC	prot1650	K7EKV3	RTBDN	0.556364	1.68132e-12
prot757	P23471-2	PTPRZ1	prot890	P43234	CTSO	0.556358	1.68221e-12
prot120	O43291	SPINT2	prot403	E9PIM6	THY1	0.556352	1.68354e-12
prot325	P01742	IGHV169	prot1781	Q9NT99	LRRC4B	-0.556343	1.6851e-12
prot1212	Q14515	SPARCL1	prot1495	Q8NCW5-2	NNRE	0.556339	1.68576e-12
prot1182	Q13634-2	CDH18	prot1948	Q9Y6N8	CDH10	0.556335	1.68665e-12
prot1830	Q9UBQ6	EXTL2	prot2040	X6RKN2	NFASC	0.556331	1.68709e-12
prot963	F8W9W0	EPHA5	prot1829	Q9UBP4	DKK3	0.556331	1.68732e-12
prot120	O43291	SPINT2	prot1794	Q9NY97-2	B3GN2	0.556326	1.68843e-12
prot1327	Q5VSG8	MANEAL	prot1408	Q7Z7M0	MEGF8	0.556325	1.68843e-12
prot281	P00748	F12	prot1373	Q6UXD5-3	SEZ6L2	-0.556323	1.68887e-12
prot350	K7ERI9	APOC1	prot1533	Q8WZA1	POMGNT1	-0.556319	1.68976e-12
prot285	P01009	SERPINA1	prot1749	Q9HCU4	CELSR2	-0.556316	1.6902e-12
prot756	P23470-2	PTPRG	prot1879	F5H5X9	CDH7	0.556315	1.6902e-12
prot784	P27824	CANX	prot1794	Q9NY97-2	B3GN2	0.556313	1.69065e-12
prot1353	Q6P4E1-5	CASC4	prot1812	Q9P0K1-5	ADAM22	0.556303	1.69265e-12
prot1187	Q13740-2	ALCAM	prot1411	Q86SF2	GALNT7	0.556297	1.69376e-12
prot294	P01042-2	KNG1	prot999	R4GMM9	NXPH1	-0.556295	1.6942e-12
prot107	O15240	VGF	prot277	P00740-2	F9	-0.556294	1.6942e-12
prot1151	Q12907	LMAN2	prot1397	Q7Z3B1	NEGR1	0.556292	1.69464e-12
prot1123	Q07954	LRP1	prot1997	C9J2H1	ITIH5	0.556291	1.69464e-12
prot285	P01009	SERPINA1	prot1319	Q5JZY3-2	EPHA10	-0.556289	1.69531e-12
prot435	P05408-2	SCG5	prot1919	Q9Y2I2-1	NTNG1	0.556283	1.69642e-12
prot431	P05160	F13B	prot1895	Q9UN70	PCDHGC3	-0.556273	1.6982e-12
prot115	O43157-2	PLXNB1	prot1710	Q9H2E6	SEMA6A	0.556273	1.6982e-12
prot512	P09104	ENO2	prot1933	Q9Y5I4	PCDHAC2	0.556271	1.69864e-12
prot333	P01857	IGHG1	prot1819	Q9P232	CNTN3	-0.556268	1.69909e-12
prot378	P02790	HPX	prot412	P04433	IGKV311	0.556267	1.69931e-12
prot988	E9PLK3	NPEPPS	prot1291	Q16849	PTPRN	0.556262	1.70042e-12
prot724	P21802-8	FGFR2	prot889	E7EQM8	DCC	0.556259	1.70086e-12
prot277	P00740-2	F9	prot1902	Q9UQ52	CNTN6	-0.556258	1.70086e-12
prot1226	Q14982-2	OPCML	prot1327	Q5VSG8	MANEAL	0.556256	1.70131e-12
prot371	P02765	AHSG	prot1781	Q9NT99	LRRC4B	-0.556248	1.70264e-12
prot236	O95206-2	PCDH8	prot1581	Q96FE7-4	PIK3IP1	0.556232	1.70575e-12
prot274	P00734	F2	prot1882	Q9ULI3	HEG1	-0.556229	1.70663e-12
prot51	A6NLU5	VSTM2B	prot661	P16519-2	PCSK2	0.556228	1.70663e-12
prot369	P02760	AMBP	prot809	P30101	PDIA3	-0.556227	1.70686e-12
prot453	P06681	C2	prot1458	Q8IZP7	HS6ST3	-0.556223	1.70752e-12
prot175	E7EWD3	ADAM23	prot1058	P78324	SIRPA	0.556221	1.70797e-12
prot959	P54289-2	CACNA2D1	prot1857	Q9UIW2	PLXNA1	0.55622	1.70797e-12
prot1012	P60983	GMFB	prot1781	Q9NT99	LRRC4B	0.556218	1.70841e-12
prot129	O43529	CHST10	prot289	P01024	C3	-0.556215	1.70908e-12
prot559	P10645	CHGA	prot1377	Q6UXK5	LRRN1	0.556215	1.7093e-12
prot779	P26992	CNTFR	prot1565	Q93091	RNASE6	0.556214	1.7093e-12
prot289	P01024	C3	prot1219	Q14697	GANAB	-0.556208	1.71019e-12
prot325	P01742	IGHV169	prot553	P10586-2	PTPRF	-0.556208	1.71041e-12
prot129	O43529	CHST10	prot1438	Q8IV08	PLD3	0.556205	1.71108e-12
prot557	P10643	C7	prot661	P16519-2	PCSK2	-0.556203	1.71152e-12
prot290	P01031	C5	prot1151	Q12907	LMAN2	-0.556188	1.71418e-12
prot692	P19652	ORM2	prot982	P55287-2	CDH11	-0.556187	1.71441e-12
prot68	O00451	GFRA2	prot1418	Q86UN2	RTN4RL1	0.556182	1.71552e-12
prot1046	E5RJR5	SKP1	prot1446	Q8IWU5-2	SULF2	0.55616	1.71951e-12
prot378	P02790	HPX	prot1590	Q96ID5	IGSF21	-0.556154	1.72085e-12
prot1796	Q9NYQ8	FAT2	prot1933	Q9Y5I4	PCDHAC2	0.556151	1.72129e-12
prot376	P02787	TF	prot1825	G5E9G7	NRXN2	-0.556148	1.72173e-12
prot815	P30530-2	AXL	prot848	P35613-2	BSG	0.556146	1.72218e-12
prot250	O95633-2	FSTL3	prot1565	Q93091	RNASE6	0.55614	1.72329e-12
prot53	B9A064	IGLL5	prot984	P55290	CDH13	-0.55614	1.72329e-12
prot1070	P80723	BASP1	prot1737	Q9HBR0	SLC38A10	0.55614	1.72351e-12
prot269	P00492	HPRT1	prot1623	Q99674	CGREF1	0.556138	1.72351e-12
prot103	O15197-3	EPHB6	prot107	O15240	VGF	0.556137	1.72395e-12
prot979	P55283	CDH4	prot1948	Q9Y6N8	CDH10	0.556136	1.72395e-12
prot1677	B7ZLJ8	SEZ6L	prot1857	Q9UIW2	PLXNA1	0.556136	1.72395e-12
prot280	P00747	PLG	prot1408	Q7Z7M0	MEGF8	-0.556135	1.7244e-12
prot1616	Q99497	PARK7	prot1742	Q5VT82	PCDH9	0.556135	1.7244e-12
prot267	P00450	CP	prot1683	Q9BZR6	RTN4R	-0.556134	1.7244e-12
prot550	P10451-4	SPP1	prot1620	Q99574	SERPINI1	0.556133	1.72462e-12
prot952	A0A087X240	EFNA5	prot2005	E7ESV6	ADGRL3	0.556129	1.72529e-12
prot109	O15354	GPR37	prot1776	Q9NS98	SEMA3G	0.556127	1.72573e-12
prot474	P07360	C8G	prot1464	Q8N126	CADM3	-0.556124	1.72617e-12
prot1308	Q53RD9	FBLN7	prot1446	Q8IWU5-2	SULF2	0.556124	1.72617e-12
prot904	G3V164	GRIA4	prot1615	Q99435-4	NELL2	0.556123	1.72662e-12
prot1459	Q8IZS8	CACNA2D3	prot1581	Q96FE7-4	PIK3IP1	0.556115	1.72795e-12
prot195	O75493	CA11	prot1948	Q9Y6N8	CDH10	0.55611	1.72884e-12
prot1214	Q14520-2	HABP2	prot1511	Q8TCZ2	CD99L2	-0.556109	1.72928e-12
prot1474	Q8N3T6	TMEM132C	prot1684	A0A0A0MR20	CNTNAP4	0.556106	1.72973e-12
prot103	O15197-3	EPHB6	prot1269	Q16288-2	NTRK3	0.556106	1.72973e-12
prot116	O43173	ST8SIA3	prot333	P01857	IGHG1	-0.556099	1.73106e-12
prot129	O43529	CHST10	prot325	P01742	IGHV169	-0.556099	1.73106e-12
prot449	P06312	IGKV41	prot733	P22304	IDS	-0.556096	1.7315e-12
prot1104	Q03167-2	TGFBR3	prot1895	Q9UN70	PCDHGC3	0.556093	1.73239e-12
prot663	P16870-2	CBPE	prot1800	Q9NZ53	PODXL2	0.556092	1.73239e-12
prot638	P15151-3	PVR	prot1497	Q8NES3	LFNG	0.55609	1.73284e-12
prot982	P55287-2	CDH11	prot1763	A0A0C4DFP6	CRTAC1	0.556089	1.73306e-12
prot1400	Q7Z5A7-2	TAFA5	prot1527	Q8WXD2	SCG3	0.556088	1.73328e-12
prot145	A2A3C1	ADGRB2	prot1529	Q8WY21-4	SORC1	0.556084	1.73372e-12
prot82	O14514	ADGRB1	prot1806	Q9NZP8	C1RL	-0.556083	1.73417e-12
prot744	P22792	CPN2	prot1269	Q16288-2	NTRK3	-0.556082	1.73439e-12
prot785	P27918	CFP	prot1212	Q14515	SPARCL1	-0.556075	1.73572e-12
prot73	O00533	CHL1	prot802	P29966	MARCKS	0.556071	1.73639e-12
prot35	A0A0C4DH38	IGHV551	prot937	F5GZ08	APLP1	-0.556069	1.73683e-12
prot291	Q5H9A7	TIMP1	prot828	P32004-3	L1CAM	-0.556067	1.73728e-12
prot284	P01008	SERPINC1	prot733	P22304	IDS	-0.556065	1.73772e-12
prot1446	Q8IWU5-2	SULF2	prot1884	Q9ULP0-2	NDRG4	0.556065	1.73772e-12
prot875	P40925	MDH1	prot1857	Q9UIW2	PLXNA1	0.556062	1.73817e-12
prot1202	Q14165	MLEC	prot1782	Q9NTU7	CBLN4	0.556061	1.73861e-12
prot285	P01009	SERPINA1	prot1711	Q9H2X0	CHRD	-0.556059	1.73883e-12
prot1641	Q9BQT9	CLSTN3	prot1790	Q9NY47-2	CACNA2D2	0.556052	1.74016e-12
prot617	P14138	EDN3	prot1458	Q8IZP7	HS6ST3	0.556044	1.74172e-12
prot724	P21802-8	FGFR2	prot2037	R4GMM8	ROBO2	0.556043	1.74194e-12
prot145	A2A3C1	ADGRB2	prot1214	Q14520-2	HABP2	-0.556043	1.74194e-12
prot980	P55285-2	CADH6	prot1904	Q9UQM7	CAMK2A	0.556042	1.74216e-12
prot602	P13591	NCAM1	prot639	P15169	CPN1	-0.556036	1.74327e-12
prot280	P00747	PLG	prot1308	Q53RD9	FBLN7	-0.556035	1.74349e-12
prot474	P07360	C8G	prot1306	Q53EL9-3	SEZ6	-0.556034	1.74349e-12
prot1043	P63010-3	AP2B1	prot1680	Q9BZC7-2	ABCA2	0.556029	1.7446e-12
prot1070	P80723	BASP1	prot1598	Q96KN2	CNDP1	0.556026	1.74505e-12
prot362	P02748	C9	prot1729	Q9H8J5	MANSC1	-0.556026	1.74527e-12
prot91	O14786	NRP1	prot982	P55287-2	CDH11	0.556026	1.74527e-12
prot1219	Q14697	GANAB	prot1377	Q6UXK5	LRRN1	0.556015	1.74705e-12
prot964	E9PG71	EPHA4	prot1919	Q9Y2I2-1	NTNG1	0.556012	1.74794e-12
prot1627	Q99784	OLFM1	prot1941	Q9UFM8	NPTN	0.556009	1.74838e-12
prot1032	P61981	YWHAG	prot1178	Q13554-7	CAMK2B	0.555998	1.7506e-12
prot224	O94919	ENDOD1	prot1781	Q9NT99	LRRC4B	0.555994	1.75127e-12
prot963	F8W9W0	EPHA5	prot1178	Q13554-7	CAMK2B	0.555992	1.75171e-12
prot815	P30530-2	AXL	prot1313	Q5FWE3-3	PRRT3	0.55599	1.75193e-12
prot349	P02649	APOE	prot1428	Q86Y38	XYLT1	0.555986	1.75282e-12
prot668	P17174	GOT1	prot1229	Q14DG7	TMEM132B	0.555983	1.75326e-12
prot404	P04217	A1BG	prot1224	Q14894	CRYM	-0.55598	1.75393e-12
prot608	P13671	C6	prot2020	G3XAK1	MST1	0.555974	1.75504e-12
prot325	P01742	IGHV169	prot2030	K7ELL7	PRKCSH	-0.555974	1.75504e-12
prot228	O94985	CLSTN1	prot1478	Q8N475-2	FSTL5	0.555966	1.75682e-12
prot424	P05067-11	APP	prot1895	Q9UN70	PCDHGC3	0.555965	1.75682e-12
prot1373	Q6UXD5-3	SEZ6L2	prot1585	Q96GW7	BCAN	0.555963	1.75726e-12
prot19	A0A0B4J1U7	IGHV61	prot747	P23083	IGHV12	0.55596	1.75771e-12
prot1316	Q5JRA6-2	MIA3	prot1527	Q8WXD2	SCG3	0.555958	1.75815e-12
prot574	P11279	LAMP1	prot904	G3V164	GRIA4	0.555952	1.75948e-12
prot129	O43529	CHST10	prot802	P29966	MARCKS	0.55595	1.75993e-12
prot168	O60888-3	CUTA	prot1219	Q14697	GANAB	0.555947	1.76037e-12
prot280	P00747	PLG	prot1362	Q6UWH4-2	GASK1B	-0.555945	1.76081e-12
prot302	P01213	PDYN	prot889	E7EQM8	DCC	0.555943	1.76126e-12
prot1742	Q5VT82	PCDH9	prot1755	Q9NPD7	NRN1	0.555939	1.76192e-12
prot401	P04196	HRG	prot1319	Q5JZY3-2	EPHA10	-0.555938	1.76215e-12
prot785	P27918	CFP	prot1677	B7ZLJ8	SEZ6L	-0.555938	1.76215e-12
prot754	P23468	PTPRD	prot875	P40925	MDH1	0.555932	1.76348e-12
prot208	O75976	CPD	prot424	P05067-11	APP	0.55593	1.76348e-12
prot85	O14594	NCAN	prot1581	Q96FE7-4	PIK3IP1	0.555929	1.76392e-12
prot111	O15400-2	STX7	prot1226	Q14982-2	OPCML	0.555928	1.76392e-12
prot332	P01834	IGKC	prot1342	Q6EMK4	VASN	-0.555923	1.76525e-12
prot286	P01011	SERPINA3	prot378	P02790	HPX	0.55592	1.7657e-12
prot724	P21802-8	FGFR2	prot1046	E5RJR5	SKP1	0.555914	1.76681e-12
prot1308	Q53RD9	FBLN7	prot2013	F5GY80	C8B	-0.555913	1.76703e-12
prot506	P08697	SERPINF2	prot1812	Q9P0K1-5	ADAM22	-0.555912	1.76725e-12
prot733	P22304	IDS	prot1895	Q9UN70	PCDHGC3	0.555911	1.76748e-12
prot963	F8W9W0	EPHA5	prot1683	Q9BZR6	RTN4R	0.555909	1.7677e-12
prot82	O14514	ADGRB1	prot1137	Q0P6D2	DIPK1C	0.555908	1.76792e-12
prot73	O00533	CHL1	prot795	P29218	IMPA1	0.555907	1.76814e-12
prot474	P07360	C8G	prot1178	Q13554-7	CAMK2B	-0.555907	1.76814e-12
prot724	P21802-8	FGFR2	prot1242	Q15262	PTPRK	0.555904	1.76881e-12
prot1242	Q15262	PTPRK	prot1677	B7ZLJ8	SEZ6L	0.555902	1.76903e-12
prot68	O00451	GFRA2	prot1556	Q92896	GLG1	0.555899	1.7697e-12
prot848	P35613-2	BSG	prot1435	Q8IUK8	CBLN2	0.555895	1.77058e-12
prot293	P01042	KNG1	prot1882	Q9ULI3	HEG1	-0.555886	1.77236e-12
prot202	O75752	B3GALNT1	prot1842	Q9UGM5	FETUB	-0.555885	1.77258e-12
prot1306	Q53EL9-3	SEZ6	prot2030	K7ELL7	PRKCSH	0.555881	1.77325e-12
prot73	O00533	CHL1	prot575	P11362-20	FGFR1	0.555874	1.77458e-12
prot1362	Q6UWH4-2	GASK1B	prot1984	A0A0U1RQC5	NRXN3	0.555868	1.77591e-12
prot454	P06727	APOA4	prot1116	Q06033-2	ITIH3	0.555865	1.77636e-12
prot921	P49641	MAN2A2	prot1202	Q14165	MLEC	0.555864	1.7768e-12
prot1590	Q96ID5	IGSF21	prot1994	B4E1Z4	AL645922.1	-0.555862	1.7768e-12
prot355	P02679	FGG	prot984	P55290	CDH13	-0.555857	1.77791e-12
prot109	O15354	GPR37	prot242	O95445	APOM	-0.555854	1.77858e-12
prot277	P00740-2	F9	prot780	P27169	PON1	0.555853	1.7788e-12
prot1128	Q08345	DDR1	prot1501	Q8NFZ4	NLGN2	0.555844	1.78058e-12
prot1524	Q8WVQ1-3	CANT1	prot1794	Q9NY97-2	B3GN2	0.555843	1.7808e-12
prot778	P26572	MGAT1	prot808	P30086	PEBP1	0.555841	1.78102e-12
prot1435	Q8IUK8	CBLN2	prot1495	Q8NCW5-2	NNRE	0.55584	1.78124e-12
prot281	P00748	F12	prot1819	Q9P232	CNTN3	-0.555839	1.78169e-12
prot1499	Q8NFT8	DNER	prot1615	Q99435-4	NELL2	0.555835	1.78213e-12
prot295	A9UJN9	PDGFB	prot1681	A0A087WZS0	LYNX1	0.555834	1.78235e-12
prot474	P07360	C8G	prot724	P21802-8	FGFR2	-0.555817	1.7859e-12
prot384	P03951	F11	prot1488	Q8NBJ4-2	GOLM1	-0.555814	1.78657e-12
prot848	P35613-2	BSG	prot1118	Q06481	APLP2	0.555813	1.78657e-12
prot831	P33908	MAN1A1	prot1859	Q9UJ99	CDH22	0.555811	1.78701e-12
prot387	P04003	C4BPA	prot450	P06331	IGHV434	0.555808	1.78768e-12
prot1224	Q14894	CRYM	prot1464	Q8N126	CADM3	0.555807	1.7879e-12
prot127	O43505	B4GAT1	prot1502	Q8NFZ8	CADM4	0.555805	1.78835e-12
prot228	O94985	CLSTN1	prot2038	V9GYM3	APOA2	-0.555803	1.78857e-12
prot565	P10909-4	CLUS	prot1120	Q06830	PRDX1	0.555803	1.78857e-12
prot686	P19022	CDH2	prot2005	E7ESV6	ADGRL3	0.555802	1.78879e-12
prot693	Q5T985	ITIH2	prot1187	Q13740-2	ALCAM	-0.555801	1.78901e-12
prot120	O43291	SPINT2	prot1306	Q53EL9-3	SEZ6	0.555801	1.78901e-12
prot287	P01019	AGT	prot353	P02671	FGA	-0.555798	1.78968e-12
prot744	P22792	CPN2	prot1812	Q9P0K1-5	ADAM22	-0.555797	1.78968e-12
prot332	P01834	IGKC	prot783	P27797	CALR	-0.555797	1.78968e-12
prot999	R4GMM9	NXPH1	prot1898	Q9UP79	ADAMTS8	0.555789	1.79146e-12
prot808	P30086	PEBP1	prot1776	Q9NS98	SEMA3G	0.555789	1.79146e-12
prot612	P13796	LCP1	prot1794	Q9NY97-2	B3GN2	-0.555786	1.7919e-12
prot349	P02649	APOE	prot821	P31150	GDI1	0.555784	1.79234e-12
prot1495	Q8NCW5-2	NNRE	prot1673	A0A087X0T8	CADM1	0.555777	1.79368e-12
prot229	O94991	SLITRK5	prot460	P07093-2	SERPINE2	0.555775	1.79412e-12
prot222	O94910	ADGRL1	prot1549	Q92820	GGH	0.555775	1.79412e-12
prot316	P01700	IGLV147	prot353	P02671	FGA	0.555771	1.79501e-12
prot1424	Q86VZ4	LRP11	prot1556	Q92896	GLG1	0.55577	1.79501e-12
prot783	P27797	CALR	prot1306	Q53EL9-3	SEZ6	0.55577	1.79501e-12
prot53	B9A064	IGLL5	prot1926	A0A087X054	HYOU1	-0.55577	1.79501e-12
prot1316	Q5JRA6-2	MIA3	prot1458	Q8IZP7	HS6ST3	0.555767	1.79545e-12
prot197	O75509	TNFRSF21	prot1067	P80108	GPLD1	-0.555766	1.7959e-12
prot778	P26572	MGAT1	prot783	P27797	CALR	0.555765	1.7959e-12
prot334	P01859	IGHG2	prot601	P13521	SCG2	-0.555762	1.79678e-12
prot248	O95502	NPTXR	prot926	A0A182DWH7	SELENOP	-0.555761	1.79678e-12
prot1497	Q8NES3	LFNG	prot1845	Q9UHC6	CNTNAP2	0.555759	1.79723e-12
prot940	P51884	LUM	prot1559	Q92932	PTPRN2	-0.555752	1.79856e-12
prot1140	Q10472	GALNT1	prot1550	Q92823-2	NRCAM	0.55575	1.79901e-12
prot921	P49641	MAN2A2	prot1408	Q7Z7M0	MEGF8	0.555747	1.79967e-12
prot462	P07195	LDHB	prot553	P10586-2	PTPRF	0.555741	1.80078e-12
prot471	P07357	C8A	prot1794	Q9NY97-2	B3GN2	-0.555738	1.80167e-12
prot754	P23468	PTPRD	prot1278	Q16620-2	NTRK2	0.555731	1.80278e-12
prot287	P01019	AGT	prot1794	Q9NY97-2	B3GN2	0.555724	1.80433e-12
prot290	P01031	C5	prot838	P35052	GPC1	-0.555722	1.80456e-12
prot110	H9KV31	NCAM2	prot1499	Q8NFT8	DNER	0.555717	1.80567e-12
prot8	P01615	IGKV2D28	prot1511	Q8TCZ2	CD99L2	-0.555711	1.807e-12
prot1227	Q14C87	TMEM132D	prot1530	Q8WYK1	CNTNAP5	0.555711	1.807e-12
prot1443	Q8IW52	SLITRK4	prot1842	Q9UGM5	FETUB	-0.55571	1.807e-12
prot438	P05452	CLEC3B	prot1511	Q8TCZ2	CD99L2	0.555702	1.80855e-12
prot1229	Q14DG7	TMEM132B	prot1240	Q15256	PTPRR	0.555701	1.80878e-12
prot1120	Q06830	PRDX1	prot1914	Q9Y287	ITM2B	0.555698	1.80944e-12
prot1012	P60983	GMFB	prot1729	Q9H8J5	MANSC1	0.555695	1.80989e-12
prot438	P05452	CLEC3B	prot979	P55283	CDH4	0.555695	1.81011e-12
prot307	P01591	JCHAIN	prot313	P01619	IGKV320	0.555695	1.81011e-12
prot793	P29120-2	PCSK1	prot1280	Q16627	CCL14	-0.555694	1.81033e-12
prot1118	Q06481	APLP2	prot1850	Q9UHL4	DPP7	0.55569	1.811e-12
prot90	O14773	TPP1	prot1635	Q99985	SEMA3C	0.555687	1.81144e-12
prot23	A0A0B4J1X5	IGHV374	prot474	P07360	C8G	0.555687	1.81144e-12
prot1408	Q7Z7M0	MEGF8	prot1857	Q9UIW2	PLXNA1	0.555683	1.81233e-12
prot501	P08581	MET	prot1822	Q9P2E7-2	PCDH10	0.555672	1.81455e-12
prot531	P09972	ALDOC	prot1140	Q10472	GALNT1	0.555661	1.81677e-12
prot1567	Q969P0-3	IGSF8	prot1926	A0A087X054	HYOU1	0.555658	1.81744e-12
prot1130	Q08431	MFGE8	prot1867	Q9UK55	SERPINA10	-0.555656	1.81788e-12
prot1278	Q16620-2	NTRK2	prot1524	Q8WVQ1-3	CANT1	0.555654	1.8181e-12
prot733	P22304	IDS	prot1537	Q92520	FAM3C	0.555654	1.81832e-12
prot1590	Q96ID5	IGSF21	prot1882	Q9ULI3	HEG1	0.555653	1.81832e-12
prot410	P04406	GAPDH	prot1683	Q9BZR6	RTN4R	0.555652	1.81855e-12
prot50	A6NL88	SHISA7	prot267	P00450	CP	-0.555651	1.81899e-12
prot209	O76061	STC2	prot608	P13671	C6	-0.555647	1.81943e-12
prot269	P00492	HPRT1	prot1240	Q15256	PTPRR	0.555641	1.82077e-12
prot396	A0A0A0MSC4	PDGFA	prot628	P14618-2	PKM	0.555636	1.82188e-12
prot602	P13591	NCAM1	prot1879	F5H5X9	CDH7	0.555634	1.8221e-12
prot384	P03951	F11	prot981	J3KRI5	CDH8	-0.555632	1.82254e-12
prot471	P07357	C8A	prot554	P10599	TXN	-0.55563	1.82299e-12
prot435	P05408-2	SCG5	prot1362	Q6UWH4-2	GASK1B	0.555628	1.82343e-12
prot1592	A0A087WSY5	CPB2	prot1812	Q9P0K1-5	ADAM22	-0.555626	1.82387e-12
prot455	P06733	ENO1	prot589	P12277	CKB	0.555624	1.82432e-12
prot204	A0A1B0GVB9	ATP6AP2	prot1895	Q9UN70	PCDHGC3	0.555623	1.82432e-12
prot145	A2A3C1	ADGRB2	prot1742	Q5VT82	PCDH9	0.555622	1.82454e-12
prot1353	Q6P4E1-5	CASC4	prot1524	Q8WVQ1-3	CANT1	0.555618	1.82543e-12
prot120	O43291	SPINT2	prot559	P10645	CHGA	0.555618	1.82565e-12
prot1471	A0A0C4DGI5	TAFA2	prot1711	Q9H2X0	CHRD	0.555611	1.82676e-12
prot145	A2A3C1	ADGRB2	prot393	P04075	ALDOA	0.5556	1.82898e-12
prot528	P09871	C1S	prot777	P26038	MSN	0.555598	1.82943e-12
prot242	O95445	APOM	prot575	P11362-20	FGFR1	-0.555595	1.83009e-12
prot1498	Q8NFP4	MDGA1	prot2005	E7ESV6	ADGRL3	0.555595	1.83009e-12
prot424	P05067-11	APP	prot1623	Q99674	CGREF1	0.555594	1.83031e-12
prot1132	Q08629	SPOCK1	prot1781	Q9NT99	LRRC4B	0.555592	1.83076e-12
prot1291	Q16849	PTPRN	prot1812	Q9P0K1-5	ADAM22	0.55559	1.83098e-12
prot888	P43121	MCAM	prot1755	Q9NPD7	NRN1	0.555564	1.83631e-12
prot440	P05543	SERPINA7	prot692	P19652	ORM2	0.555558	1.83764e-12
prot333	P01857	IGHG1	prot1214	Q14520-2	HABP2	0.555554	1.83831e-12
prot765	P24592	IGFBP6	prot1397	Q7Z3B1	NEGR1	-0.555553	1.83853e-12
prot353	P02671	FGA	prot1830	Q9UBQ6	EXTL2	-0.555551	1.83897e-12
prot512	P09104	ENO2	prot1291	Q16849	PTPRN	0.55555	1.83897e-12
prot1537	Q92520	FAM3C	prot1759	Q9NPR2-2	SEM4B	0.555539	1.84119e-12
prot984	P55290	CDH13	prot1151	Q12907	LMAN2	0.555538	1.84164e-12
prot988	E9PLK3	NPEPPS	prot1124	Q08174-2	PCDH1	0.555531	1.84297e-12
prot262	P00338	LDHA	prot1830	Q9UBQ6	EXTL2	0.555529	1.84341e-12
prot23	A0A0B4J1X5	IGHV374	prot1620	Q99574	SERPINI1	-0.555522	1.84497e-12
prot762	P23582	NPPC	prot1239	Q15223	NECTIN1	0.555518	1.84563e-12
prot371	P02765	AHSG	prot1116	Q06033-2	ITIH3	0.555516	1.84608e-12
prot506	P08697	SERPINF2	prot1003	P60174-1	TPI1	-0.555513	1.84652e-12
prot385	P03952	KLKB1	prot1497	Q8NES3	LFNG	-0.555504	1.84874e-12
prot1070	P80723	BASP1	prot2006	E7ETH0	CFI	-0.555501	1.84919e-12
prot617	P14138	EDN3	prot1900	Q9UPU3	SORCS3	0.555498	1.84963e-12
prot212	O94760	DDAH1	prot683	P18669	PGAM1	0.555496	1.85008e-12
prot1219	Q14697	GANAB	prot1641	Q9BQT9	CLSTN3	0.555495	1.8503e-12
prot276	P00739	HPR	prot506	P08697	SERPINF2	0.555494	1.85052e-12
prot353	P02671	FGA	prot1782	Q9NTU7	CBLN4	-0.555492	1.85096e-12
prot753	P23435	CBLN1	prot1580	Q96FE5-2	LINGO1	0.555487	1.85207e-12
prot317	P01701	IGLV151	prot1952	A0A075B6K5	IGLV39	0.555486	1.8523e-12
prot981	J3KRI5	CDH8	prot1471	A0A0C4DGI5	TAFA2	0.555482	1.85296e-12
prot784	P27824	CANX	prot809	P30101	PDIA3	0.555469	1.85585e-12
prot216	O94772	LY6H	prot608	P13671	C6	-0.555466	1.85629e-12
prot1501	Q8NFZ4	NLGN2	prot1511	Q8TCZ2	CD99L2	0.555463	1.85674e-12
prot401	P04196	HRG	prot1570	Q96AQ6-2	PBXIP1	-0.555463	1.85696e-12
prot1224	Q14894	CRYM	prot1948	Q9Y6N8	CDH10	0.555461	1.85718e-12
prot149	O60279	SUSD5	prot1214	Q14520-2	HABP2	-0.555452	1.85918e-12
prot815	P30530-2	AXL	prot1947	Q9Y6N7-4	ROBO1	0.555451	1.8594e-12
prot250	O95633-2	FSTL3	prot1755	Q9NPD7	NRN1	-0.55545	1.8594e-12
prot1408	Q7Z7M0	MEGF8	prot1524	Q8WVQ1-3	CANT1	0.555447	1.86029e-12
prot120	O43291	SPINT2	prot353	P02671	FGA	-0.555447	1.86029e-12
prot1240	Q15256	PTPRR	prot1459	Q8IZS8	CACNA2D3	0.555445	1.86073e-12
prot147	O60243	HS6ST1	prot608	P13671	C6	-0.555435	1.86273e-12
prot981	J3KRI5	CDH8	prot1580	Q96FE5-2	LINGO1	0.555432	1.8634e-12
prot1471	A0A0C4DGI5	TAFA2	prot1994	B4E1Z4	AL645922.1	-0.555421	1.86562e-12
prot559	P10645	CHGA	prot1567	Q969P0-3	IGSF8	0.555418	1.86606e-12
prot316	P01700	IGLV147	prot1616	Q99497	PARK7	-0.555417	1.86628e-12
prot23	A0A0B4J1X5	IGHV374	prot1537	Q92520	FAM3C	-0.555417	1.86651e-12
prot82	O14514	ADGRB1	prot1710	Q9H2E6	SEMA6A	0.55541	1.86784e-12
prot175	E7EWD3	ADAM23	prot1353	Q6P4E1-5	CASC4	0.555404	1.86917e-12
prot1123	Q07954	LRP1	prot1140	Q10472	GALNT1	0.555404	1.86917e-12
prot120	O43291	SPINT2	prot1570	Q96AQ6-2	PBXIP1	0.555403	1.86917e-12
prot175	E7EWD3	ADAM23	prot1641	Q9BQT9	CLSTN3	0.555393	1.87139e-12
prot125	O43493-2	TGOLN2	prot242	O95445	APOM	-0.555384	1.87317e-12
prot1819	Q9P232	CNTN3	prot2005	E7ESV6	ADGRL3	0.555371	1.87583e-12
prot933	A0A087WXM8	BCAM	prot1817	Q9P121-4	NTM	0.555364	1.87717e-12
prot109	O15354	GPR37	prot422	P05060	CHGB	0.555361	1.87783e-12
prot1183	Q13641	TPBG	prot1755	Q9NPD7	NRN1	0.555357	1.8785e-12
prot875	P40925	MDH1	prot1354	Q6P9A2	GALNT18	0.555356	1.87894e-12
prot224	O94919	ENDOD1	prot1898	Q9UP79	ADAMTS8	0.555354	1.87939e-12
prot368	Q5VY30	RBP4	prot1182	Q13634-2	CDH18	-0.555353	1.87939e-12
prot1200	Q14118	DAG1	prot1759	Q9NPR2-2	SEM4B	0.555341	1.88205e-12
prot1176	A0A1B0GTP7	ASAH1	prot1505	Q8NHP8	PLBD2	0.555339	1.88249e-12
prot744	P22792	CPN2	prot1947	Q9Y6N7-4	ROBO1	-0.555334	1.88338e-12
prot639	P15169	CPN1	prot1781	Q9NT99	LRRC4B	-0.555332	1.88383e-12
prot964	E9PG71	EPHA4	prot1408	Q7Z7M0	MEGF8	0.555322	1.88582e-12
prot531	P09972	ALDOC	prot1240	Q15256	PTPRR	0.555315	1.88738e-12
prot364	P02750	LRG1	prot1294	Q24JP5	TMEM132A	-0.555314	1.8876e-12
prot422	P05060	CHGB	prot450	P06331	IGHV434	-0.555311	1.88827e-12
prot999	R4GMM9	NXPH1	prot1681	A0A087WZS0	LYNX1	0.555308	1.88893e-12
prot401	P04196	HRG	prot1822	Q9P2E7-2	PCDH10	-0.555305	1.88938e-12
prot424	P05067-11	APP	prot1721	Q9H4D0	CLSTN2	0.555299	1.89071e-12
prot308	P01594	IGKV133	prot541	P0DOY3	IGLC3	0.555298	1.89093e-12
prot1386	Q6ZRP7	QSOX2	prot1533	Q8WZA1	POMGNT1	0.555298	1.89093e-12
prot1214	Q14520-2	HABP2	prot1464	Q8N126	CADM3	-0.555297	1.89115e-12
prot495	P08493	MGP	prot1039	P62937	PPIA	0.555293	1.89182e-12
prot1546	Q92752	TNR	prot1763	A0A0C4DFP6	CRTAC1	0.555292	1.89226e-12
prot333	P01857	IGHG1	prot1438	Q8IV08	PLD3	-0.555288	1.89315e-12
prot952	A0A087X240	EFNA5	prot1058	P78324	SIRPA	0.555283	1.89404e-12
prot1502	Q8NFZ8	CADM4	prot1812	Q9P0K1-5	ADAM22	0.555274	1.89604e-12
prot449	P06312	IGKV41	prot1434	Q8IUK5	PLXDC1	-0.555272	1.89648e-12
prot1533	Q8WZA1	POMGNT1	prot1727	Q9H741	C12orf49	0.555269	1.89715e-12
prot1287	Q16769	QPCT	prot1806	Q9NZP8	C1RL	-0.555268	1.89715e-12
prot1287	Q16769	QPCT	prot1641	Q9BQT9	CLSTN3	0.555268	1.89715e-12
prot440	P05543	SERPINA7	prot1842	Q9UGM5	FETUB	0.555263	1.89826e-12
prot272	P00558	PGK1	prot657	P16152	CBR1	0.555252	1.90048e-12
prot663	P16870-2	CBPE	prot1178	Q13554-7	CAMK2B	0.555242	1.9027e-12
prot1408	Q7Z7M0	MEGF8	prot1817	Q9P121-4	NTM	0.555235	1.90403e-12
prot852	P35858	IGFALS	prot1817	Q9P121-4	NTM	-0.555234	1.90425e-12
prot262	P00338	LDHA	prot1729	Q9H8J5	MANSC1	0.555234	1.90425e-12
prot1883	Q9ULL4	PLXNB3	prot1984	A0A0U1RQC5	NRXN3	0.555232	1.9047e-12
prot474	P07360	C8G	prot1623	Q99674	CGREF1	-0.555226	1.90603e-12
prot325	P01742	IGHV169	prot1882	Q9ULI3	HEG1	-0.555225	1.90603e-12
prot462	P07195	LDHB	prot2034	Q5SPY9	NPDC1	0.555222	1.90692e-12
prot440	P05543	SERPINA7	prot454	P06727	APOA4	0.55522	1.90736e-12
prot35	A0A0C4DH38	IGHV551	prot335	P01860	IGHG3	0.555218	1.90781e-12
prot96	O14917	PCDH17	prot404	P04217	A1BG	-0.555211	1.90914e-12
prot554	P10599	TXN	prot1759	Q9NPR2-2	SEM4B	0.555211	1.90914e-12
prot652	P16035	TIMP2	prot1268	Q16270	IGFBP7	0.555209	1.90958e-12
prot785	P27918	CFP	prot1880	Q9ULF5	SLC39A10	-0.555201	1.91136e-12
prot809	P30101	PDIA3	prot1428	Q86Y38	XYLT1	0.555198	1.9118e-12
prot85	O14594	NCAN	prot1684	A0A0A0MR20	CNTNAP4	0.555198	1.9118e-12
prot307	P01591	JCHAIN	prot328	P01780	IGHV37	0.555197	1.91225e-12
prot743	P22748	CA4	prot1812	Q9P0K1-5	ADAM22	0.555197	1.91225e-12
prot1139	Q10471	GALNT2	prot1817	Q9P121-4	NTM	0.555195	1.91269e-12
prot248	O95502	NPTXR	prot1182	Q13634-2	CDH18	0.555187	1.91402e-12
prot1458	Q8IZP7	HS6ST3	prot1730	Q9H8L6	MMRN2	0.555185	1.91447e-12
prot747	P23083	IGHV12	prot1673	A0A087X0T8	CADM1	-0.555185	1.91447e-12
prot979	P55283	CDH4	prot1884	Q9ULP0-2	NDRG4	0.555184	1.91491e-12
prot663	P16870-2	CBPE	prot1413	Q86SR1	GALNT10	0.555177	1.91624e-12
prot368	Q5VY30	RBP4	prot1424	Q86VZ4	LRP11	-0.555173	1.91713e-12
prot815	P30530-2	AXL	prot1214	Q14520-2	HABP2	-0.555152	1.92157e-12
prot364	P02750	LRG1	prot1781	Q9NT99	LRRC4B	-0.555151	1.9218e-12
prot92	O14791	APOL1	prot1138	Q10469	MGAT2	-0.555151	1.9218e-12
prot1730	Q9H8L6	MMRN2	prot1933	Q9Y5I4	PCDHAC2	0.555141	1.92379e-12
prot879	P41271	NBL1	prot1351	Q6NW40	RGMB	0.555133	1.92557e-12
prot1435	Q8IUK8	CBLN2	prot1842	Q9UGM5	FETUB	-0.555132	1.92579e-12
prot289	P01024	C3	prot1711	Q9H2X0	CHRD	-0.555131	1.92601e-12
prot1498	Q8NFP4	MDGA1	prot1501	Q8NFZ4	NLGN2	0.55513	1.92624e-12
prot149	O60279	SUSD5	prot1975	A0A0G2JMB2	IGHA2	-0.555123	1.92779e-12
prot574	P11279	LAMP1	prot713	P21246	PTN	0.555123	1.92779e-12
prot440	P05543	SERPINA7	prot904	G3V164	GRIA4	-0.555117	1.92912e-12
prot785	P27918	CFP	prot889	E7EQM8	DCC	-0.555111	1.93046e-12
prot371	P02765	AHSG	prot1224	Q14894	CRYM	-0.555107	1.93112e-12
prot1348	Q6MZW2	FSTL4	prot1464	Q8N126	CADM3	0.555103	1.93201e-12
prot1319	Q5JZY3-2	EPHA10	prot1354	Q6P9A2	GALNT18	0.555099	1.9329e-12
prot107	O15240	VGF	prot1418	Q86UN2	RTN4RL1	0.555098	1.93312e-12
prot1776	Q9NS98	SEMA3G	prot1933	Q9Y5I4	PCDHAC2	0.555098	1.93312e-12
prot1048	P63313	TMSB10	prot1212	Q14515	SPARCL1	0.555096	1.93356e-12
prot338	P01876	IGHA1	prot1428	Q86Y38	XYLT1	-0.555091	1.93445e-12
prot1650	K7EKV3	RTBDN	prot1871	Q9UKM7	MAN1B1	0.55509	1.93467e-12
prot333	P01857	IGHG1	prot1043	P63010-3	AP2B1	-0.555089	1.9349e-12
prot523	P09603	CSF1	prot729	P22061	PCMT1	0.555088	1.93512e-12
prot951	P52799	EFNB2	prot2006	E7ETH0	CFI	-0.555086	1.93578e-12
prot1104	Q03167-2	TGFBR3	prot1666	Q9BXJ3	C1QTNF4	0.555083	1.93623e-12
prot125	O43493-2	TGOLN2	prot1120	Q06830	PRDX1	0.555081	1.93667e-12
prot42	A0A0J9YXX1	IGHV5101	prot378	P02790	HPX	0.555079	1.93712e-12
prot744	P22792	CPN2	prot1941	Q9UFM8	NPTN	-0.555076	1.93778e-12
prot1108	Q04756	HGFAC	prot1183	Q13641	TPBG	-0.555075	1.93801e-12
prot1108	Q04756	HGFAC	prot1178	Q13554-7	CAMK2B	-0.555073	1.93845e-12
prot1265	Q15904	ATP6AP1	prot1796	Q9NYQ8	FAT2	0.555073	1.93845e-12
prot267	P00450	CP	prot999	R4GMM9	NXPH1	-0.555072	1.93845e-12
prot655	P16112-2	ACAN	prot680	P18206-2	VCL	0.555064	1.94023e-12
prot286	P01011	SERPINA3	prot692	P19652	ORM2	0.555063	1.94067e-12
prot793	P29120-2	PCSK1	prot1351	Q6NW40	RGMB	0.555061	1.94111e-12
prot762	P23582	NPPC	prot1554	Q92859-3	NEO1	0.55506	1.94111e-12
prot224	O94919	ENDOD1	prot294	P01042-2	KNG1	-0.555059	1.94111e-12
prot1819	Q9P232	CNTN3	prot1877	A0A0D9SEP4	NRXN1	0.555058	1.94156e-12
prot440	P05543	SERPINA7	prot1554	Q92859-3	NEO1	-0.555054	1.94245e-12
prot281	P00748	F12	prot1108	Q04756	HGFAC	0.555052	1.94289e-12
prot686	P19022	CDH2	prot1892	Q9UMX5	NENF	0.555049	1.94333e-12
prot617	P14138	EDN3	prot673	P17677	GAP43	0.555039	1.94555e-12
prot116	O43173	ST8SIA3	prot1291	Q16849	PTPRN	0.555039	1.94555e-12
prot1327	Q5VSG8	MANEAL	prot1592	A0A087WSY5	CPB2	-0.555033	1.94689e-12
prot531	P09972	ALDOC	prot663	P16870-2	CBPE	0.555032	1.94733e-12
prot1277	Q16610	ECM1	prot1623	Q99674	CGREF1	0.555031	1.94733e-12
prot285	P01009	SERPINA1	prot1847	Q9UHG2	PCSK1N	-0.55503	1.94778e-12
prot334	P01859	IGHG2	prot981	J3KRI5	CDH8	-0.555023	1.94911e-12
prot647	P15586	GNS	prot1505	Q8NHP8	PLBD2	0.555022	1.94911e-12
prot1812	Q9P0K1-5	ADAM22	prot2037	R4GMM8	ROBO2	0.555022	1.94911e-12
prot1104	Q03167-2	TGFBR3	prot1435	Q8IUK8	CBLN2	0.55502	1.94955e-12
prot242	O95445	APOM	prot1919	Q9Y2I2-1	NTNG1	-0.555019	1.94977e-12
prot1680	Q9BZC7-2	ABCA2	prot1900	Q9UPU3	SORCS3	0.555017	1.95044e-12
prot332	P01834	IGKC	prot892	P43652	AFM	0.555001	1.95355e-12
prot229	O94991	SLITRK5	prot1877	A0A0D9SEP4	NRXN1	0.554998	1.95444e-12
prot1104	Q03167-2	TGFBR3	prot1902	Q9UQ52	CNTN6	0.554996	1.95488e-12
prot1214	Q14520-2	HABP2	prot1376	Q6UXK2	ISLR2	-0.554993	1.95532e-12
prot290	P01031	C5	prot1308	Q53RD9	FBLN7	-0.554991	1.95577e-12
prot363	P02749	APOH	prot1501	Q8NFZ4	NLGN2	-0.554986	1.9571e-12
prot973	P55058	PLTP	prot982	P55287-2	CDH11	0.554983	1.95755e-12
prot333	P01857	IGHG1	prot1434	Q8IUK5	PLXDC1	-0.554977	1.95888e-12
prot747	P23083	IGHV12	prot1353	Q6P4E1-5	CASC4	-0.554968	1.9611e-12
prot208	O75976	CPD	prot1529	Q8WY21-4	SORC1	0.554964	1.96176e-12
prot1359	Q6UVK1	CSPG4	prot1443	Q8IW52	SLITRK4	0.554954	1.96376e-12
prot904	G3V164	GRIA4	prot1598	Q96KN2	CNDP1	0.554949	1.96509e-12
prot553	P10586-2	PTPRF	prot1776	Q9NS98	SEMA3G	0.554946	1.96554e-12
prot12	A0A087WSY6	IGKV3D15	prot686	P19022	CDH2	-0.554943	1.96643e-12
prot673	P17677	GAP43	prot1755	Q9NPD7	NRN1	0.554942	1.96643e-12
prot73	O00533	CHL1	prot758	P23515	OMG	0.554941	1.96665e-12
prot848	P35613-2	BSG	prot1278	Q16620-2	NTRK2	0.55494	1.96687e-12
prot431	P05160	F13B	prot581	P12109	COL6A1	-0.554939	1.96709e-12
prot388	P04004	VTN	prot489	P08174-6	DAF	0.554934	1.9682e-12
prot832	P34059	GALNS	prot1505	Q8NHP8	PLBD2	0.554925	1.9702e-12
prot1202	Q14165	MLEC	prot1947	Q9Y6N7-4	ROBO1	0.554922	1.97087e-12
prot213	O94766	B3GAT3	prot1751	Q9HDB5-4	NRXN3	0.554919	1.97131e-12
prot1359	Q6UVK1	CSPG4	prot1580	Q96FE5-2	LINGO1	0.554919	1.97153e-12
prot856	P36222	CHI3L1	prot872	P39060-2	COL18A1	0.554917	1.97176e-12
prot120	O43291	SPINT2	prot1511	Q8TCZ2	CD99L2	0.554917	1.97176e-12
prot747	P23083	IGHV12	prot1845	Q9UHC6	CNTNAP2	-0.554916	1.9722e-12
prot290	P01031	C5	prot1227	Q14C87	TMEM132D	-0.554914	1.97264e-12
prot1524	Q8WVQ1-3	CANT1	prot2034	Q5SPY9	NPDC1	0.554914	1.97264e-12
prot289	P01024	C3	prot639	P15169	CPN1	0.554912	1.97309e-12
prot212	O94760	DDAH1	prot1817	Q9P121-4	NTM	0.554911	1.97309e-12
prot1763	A0A0C4DFP6	CRTAC1	prot1994	B4E1Z4	AL645922.1	-0.554911	1.97309e-12
prot82	O14514	ADGRB1	prot1553	Q92854	SEMA4D	0.554908	1.97398e-12
prot1183	Q13641	TPBG	prot1902	Q9UQ52	CNTN6	0.554906	1.97442e-12
prot802	P29966	MARCKS	prot1892	Q9UMX5	NENF	0.554902	1.97509e-12
prot424	P05067-11	APP	prot815	P30530-2	AXL	0.554901	1.97531e-12
prot248	O95502	NPTXR	prot1046	E5RJR5	SKP1	0.554898	1.97597e-12
prot879	P41271	NBL1	prot1615	Q99435-4	NELL2	0.554896	1.97642e-12
prot373	P02774	GC	prot429	P05154	SERPINA5	0.554895	1.97664e-12
prot281	P00748	F12	prot1474	Q8N3T6	TMEM132C	-0.554894	1.97709e-12
prot355	P02679	FGG	prot1348	Q6MZW2	FSTL4	-0.554893	1.97709e-12
prot48	A6NGN9	IGLON5	prot186	O75326	SEMA7A	0.554893	1.97709e-12
prot85	O14594	NCAN	prot1727	Q9H741	C12orf49	0.554892	1.97753e-12
prot197	O75509	TNFRSF21	prot1965	A0A0A0MTQ4	RGMA	0.554889	1.97797e-12
prot923	G3XAP6	COMP	prot1149	Q12860	CNTN1	-0.554887	1.97842e-12
prot1308	Q53RD9	FBLN7	prot1435	Q8IUK8	CBLN2	0.554886	1.97864e-12
prot665	P16949	STMN1	prot771	P25311	AZGP1	-0.554885	1.97886e-12
prot856	P36222	CHI3L1	prot1469	Q8N2S1-2	LTBP4	0.554885	1.97886e-12
prot1277	Q16610	ECM1	prot1677	B7ZLJ8	SEZ6L	0.554879	1.98019e-12
prot1882	Q9ULI3	HEG1	prot1975	A0A0G2JMB2	IGHA2	-0.554879	1.98019e-12
prot82	O14514	ADGRB1	prot1830	Q9UBQ6	EXTL2	0.554875	1.98108e-12
prot363	P02749	APOH	prot815	P30530-2	AXL	-0.554871	1.98197e-12
prot1433	Q8IUC8	GALNT13	prot1914	Q9Y287	ITM2B	0.554862	1.98397e-12
prot1239	Q15223	NECTIN1	prot1471	A0A0C4DGI5	TAFA2	0.55486	1.98419e-12
prot566	P11021	HSPA5	prot933	A0A087WXM8	BCAM	0.554859	1.98441e-12
prot175	E7EWD3	ADAM23	prot202	O75752	B3GALNT1	0.554855	1.98552e-12
prot384	P03951	F11	prot397	P04114	APOB	0.554852	1.98597e-12
prot1046	E5RJR5	SKP1	prot1269	Q16288-2	NTRK3	0.554848	1.98686e-12
prot512	P09104	ENO2	prot1880	Q9ULF5	SLC39A10	0.554847	1.98708e-12
prot387	P04003	C4BPA	prot749	P23142-4	FBLN1	-0.554843	1.98797e-12
prot655	P16112-2	ACAN	prot1081	P98160	HSPG2	0.55484	1.98863e-12
prot280	P00747	PLG	prot460	P07093-2	SERPINE2	-0.554838	1.98908e-12
prot754	P23468	PTPRD	prot1219	Q14697	GANAB	0.554833	1.98996e-12
prot1424	Q86VZ4	LRP11	prot2005	E7ESV6	ADGRL3	0.554822	1.99263e-12
prot1278	Q16620-2	NTRK2	prot1893	Q9UN36-2	NDRG2	0.554822	1.99263e-12
prot287	P01019	AGT	prot1975	A0A0G2JMB2	IGHA2	-0.55482	1.99307e-12
prot334	P01859	IGHG2	prot1376	Q6UXK2	ISLR2	-0.554819	1.99307e-12
prot269	P00492	HPRT1	prot293	P01042	KNG1	-0.554816	1.99396e-12
prot828	P32004-3	L1CAM	prot1857	Q9UIW2	PLXNA1	0.554813	1.99463e-12
prot1224	Q14894	CRYM	prot2013	F5GY80	C8B	-0.554808	1.99574e-12
prot23	A0A0B4J1X5	IGHV374	prot1058	P78324	SIRPA	-0.554803	1.99685e-12
prot363	P02749	APOH	prot1354	Q6P9A2	GALNT18	-0.554798	1.99796e-12
prot48	A6NGN9	IGLON5	prot1941	Q9UFM8	NPTN	0.554792	1.99929e-12
prot724	P21802-8	FGFR2	prot1776	Q9NS98	SEMA3G	0.554787	2.00018e-12
prot1342	Q6EMK4	VASN	prot1598	Q96KN2	CNDP1	0.554784	2.00084e-12
prot1200	Q14118	DAG1	prot1898	Q9UP79	ADAMTS8	0.55478	2.00173e-12
prot604	P13611	VCAN	prot1359	Q6UVK1	CSPG4	0.554778	2.0024e-12
prot412	P04433	IGKV311	prot1893	Q9UN36-2	NDRG2	-0.554769	2.00417e-12
prot364	P02750	LRG1	prot1880	Q9ULF5	SLC39A10	-0.554767	2.00462e-12
prot176	B4DKD2	ADAM11	prot1308	Q53RD9	FBLN7	0.554763	2.00551e-12
prot852	P35858	IGFALS	prot1607	Q96PD5	PGLYRP2	0.554757	2.00684e-12
prot125	O43493-2	TGOLN2	prot1879	F5H5X9	CDH7	0.554753	2.00773e-12
prot1058	P78324	SIRPA	prot1123	Q07954	LRP1	0.554752	2.00817e-12
prot127	O43505	B4GAT1	prot550	P10451-4	SPP1	0.554741	2.01039e-12
prot1137	Q0P6D2	DIPK1C	prot1742	Q5VT82	PCDH9	0.554739	2.01084e-12
prot1446	Q8IWU5-2	SULF2	prot2023	H0YDE5	KIAA1549L	0.554736	2.01172e-12
prot269	P00492	HPRT1	prot1242	Q15262	PTPRK	0.554735	2.01172e-12
prot286	P01011	SERPINA3	prot1502	Q8NFZ8	CADM4	-0.554735	2.01172e-12
prot1137	Q0P6D2	DIPK1C	prot1397	Q7Z3B1	NEGR1	0.554729	2.01306e-12
prot175	E7EWD3	ADAM23	prot1813	Q9P0K9	FRRS1L	0.554729	2.01306e-12
prot1287	Q16769	QPCT	prot1555	Q92876	KLK6	0.554724	2.01394e-12
prot559	P10645	CHGA	prot1416	Q86TY3-2	CN037	0.554723	2.01439e-12
prot523	P09603	CSF1	prot979	P55283	CDH4	0.554722	2.01483e-12
prot1128	Q08345	DDR1	prot1997	C9J2H1	ITIH5	0.554717	2.01572e-12
prot45	A2NJV5	IGKV229	prot1124	Q08174-2	PCDH1	-0.554717	2.01572e-12
prot69	F8W785	GOLIM4	prot903	P47972	NPTX2	0.554716	2.01617e-12
prot1806	Q9NZP8	C1RL	prot1926	A0A087X054	HYOU1	-0.554713	2.01661e-12
prot82	O14514	ADGRB1	prot371	P02765	AHSG	-0.554712	2.01705e-12
prot175	E7EWD3	ADAM23	prot262	P00338	LDHA	0.554705	2.01839e-12
prot295	A9UJN9	PDGFB	prot1947	Q9Y6N7-4	ROBO1	0.554704	2.01883e-12
prot783	P27797	CALR	prot1730	Q9H8L6	MMRN2	0.5547	2.0195e-12
prot430	P05155	SERPING1	prot1101	Q02818	NUCB1	0.554696	2.02061e-12
prot1265	Q15904	ATP6AP1	prot1408	Q7Z7M0	MEGF8	0.554696	2.02061e-12
prot663	P16870-2	CBPE	prot1478	Q8N475-2	FSTL5	0.554691	2.02149e-12
prot269	P00492	HPRT1	prot1722	Q9H4F8	SMOC1	0.55469	2.02149e-12
prot53	B9A064	IGLL5	prot1351	Q6NW40	RGMB	-0.55469	2.02172e-12
prot129	O43529	CHST10	prot1868	Q9UKB5	AJAP1	0.554685	2.02283e-12
prot1438	Q8IV08	PLD3	prot1807	Q9NZR2	LRP1B	0.554684	2.02305e-12
prot1348	Q6MZW2	FSTL4	prot1435	Q8IUK8	CBLN2	0.554682	2.02327e-12
prot1147	Q12805-5	FBLN3	prot1565	Q93091	RNASE6	0.554682	2.02327e-12
prot476	P07585	DCN	prot941	P51888	PRELP	0.554681	2.02371e-12
prot236	O95206-2	PCDH8	prot277	P00740-2	F9	-0.554679	2.02416e-12
prot431	P05160	F13B	prot512	P09104	ENO2	-0.554674	2.02527e-12
prot1294	Q24JP5	TMEM132A	prot1580	Q96FE5-2	LINGO1	0.554672	2.02593e-12
prot355	P02679	FGG	prot1997	C9J2H1	ITIH5	-0.554668	2.02682e-12
prot1806	Q9NZP8	C1RL	prot1948	Q9Y6N8	CDH10	-0.554664	2.02771e-12
prot175	E7EWD3	ADAM23	prot1229	Q14DG7	TMEM132B	0.554663	2.02771e-12
prot680	P18206-2	VCL	prot1039	P62937	PPIA	0.55466	2.02838e-12
prot779	P26992	CNTFR	prot832	P34059	GALNS	0.55466	2.0286e-12
prot638	P15151-3	PVR	prot1819	Q9P232	CNTN3	0.554649	2.03082e-12
prot1116	Q06033-2	ITIH3	prot1487	Q8NBI6	XXYLT1	-0.554648	2.03126e-12
prot398	P04156-2	PRIO	prot1419	Q86UN3	RTN4RL2	0.554647	2.03126e-12
prot952	A0A087X240	EFNA5	prot1446	Q8IWU5-2	SULF2	0.554646	2.03171e-12
prot501	P08581	MET	prot1819	Q9P232	CNTN3	0.554643	2.03215e-12
prot462	P07195	LDHB	prot1316	Q5JRA6-2	MIA3	0.55464	2.03304e-12
prot888	P43121	MCAM	prot1742	Q5VT82	PCDH9	0.554639	2.03304e-12
prot1229	Q14DG7	TMEM132B	prot1749	Q9HCU4	CELSR2	0.554636	2.03393e-12
prot744	P22792	CPN2	prot1464	Q8N126	CADM3	-0.554631	2.03504e-12
prot617	P14138	EDN3	prot1313	Q5FWE3-3	PRRT3	0.55463	2.03504e-12
prot539	P0DMQ5	INAFM2	prot693	Q5T985	ITIH2	-0.55463	2.03526e-12
prot1500	Q8NFY4-6	SEM6D	prot1623	Q99674	CGREF1	0.554626	2.03615e-12
prot348	P02647	APOA1	prot615	E9PNW4	AL049629.2	-0.554625	2.03615e-12
prot290	P01031	C5	prot313	P01619	IGKV320	0.554622	2.03704e-12
prot831	P33908	MAN1A1	prot1933	Q9Y5I4	PCDHAC2	0.554622	2.03704e-12
prot404	P04217	A1BG	prot1104	Q03167-2	TGFBR3	-0.554617	2.03793e-12
prot176	B4DKD2	ADAM11	prot280	P00747	PLG	-0.554612	2.03926e-12
prot1377	Q6UXK5	LRRN1	prot1559	Q92932	PTPRN2	0.55461	2.03948e-12
prot90	O14773	TPP1	prot1219	Q14697	GANAB	0.55461	2.0397e-12
prot1240	Q15256	PTPRR	prot1524	Q8WVQ1-3	CANT1	0.554609	2.03992e-12
prot575	P11362-20	FGFR1	prot1353	Q6P4E1-5	CASC4	0.554605	2.04059e-12
prot1319	Q5JZY3-2	EPHA10	prot1759	Q9NPR2-2	SEM4B	0.554604	2.04103e-12
prot1478	Q8N475-2	FSTL5	prot1895	Q9UN70	PCDHGC3	0.554591	2.0437e-12
prot185	O75223	GGCT	prot1224	Q14894	CRYM	0.554582	2.04592e-12
prot295	A9UJN9	PDGFB	prot348	P02647	APOA1	-0.55458	2.04636e-12
prot940	P51884	LUM	prot1742	Q5VT82	PCDH9	-0.554576	2.04725e-12
prot456	P06744	GPI	prot512	P09104	ENO2	0.554575	2.04747e-12
prot1348	Q6MZW2	FSTL4	prot1763	A0A0C4DFP6	CRTAC1	0.554573	2.04792e-12
prot26	A0A0B4J1Y9	IGHV372	prot747	P23083	IGHV12	0.55457	2.04858e-12
prot757	P23471-2	PTPRZ1	prot1952	A0A075B6K5	IGLV39	-0.554564	2.04992e-12
prot285	P01009	SERPINA1	prot1867	Q9UK55	SERPINA10	0.554559	2.0508e-12
prot831	P33908	MAN1A1	prot1994	B4E1Z4	AL645922.1	-0.554559	2.05103e-12
prot951	P52799	EFNB2	prot1857	Q9UIW2	PLXNA1	0.554559	2.05103e-12
prot73	O00533	CHL1	prot289	P01024	C3	-0.554548	2.05347e-12
prot981	J3KRI5	CDH8	prot1524	Q8WVQ1-3	CANT1	0.554546	2.05391e-12
prot999	R4GMM9	NXPH1	prot1857	Q9UIW2	PLXNA1	0.554541	2.05502e-12
prot370	P02763	ORM1	prot1229	Q14DG7	TMEM132B	-0.554538	2.05591e-12
prot692	P19652	ORM2	prot1500	Q8NFY4-6	SEM6D	-0.554536	2.05613e-12
prot125	O43493-2	TGOLN2	prot1556	Q92896	GLG1	0.554529	2.05791e-12
prot628	P14618-2	PKM	prot1554	Q92859-3	NEO1	0.554526	2.05835e-12
prot1446	Q8IWU5-2	SULF2	prot1790	Q9NY47-2	CACNA2D2	0.554524	2.0588e-12
prot385	P03952	KLKB1	prot490	P08185	SERPINA6	0.554521	2.05969e-12
prot1618	Q99523	SORT1	prot1914	Q9Y287	ITM2B	0.554521	2.05969e-12
prot277	P00740-2	F9	prot754	P23468	PTPRD	-0.554518	2.06013e-12
prot384	P03951	F11	prot531	P09972	ALDOC	-0.554516	2.0608e-12
prot289	P01024	C3	prot1884	Q9ULP0-2	NDRG4	-0.554514	2.06146e-12
prot460	P07093-2	SERPINE2	prot829	P32119	PRDX2	0.554507	2.06279e-12
prot570	P11142	HSPA8	prot980	P55285-2	CADH6	0.554506	2.06302e-12
prot1742	Q5VT82	PCDH9	prot1970	A0A0C4DH35	IGHV335	-0.554506	2.06302e-12
prot1212	Q14515	SPARCL1	prot1884	Q9ULP0-2	NDRG4	0.554502	2.0639e-12
prot431	P05160	F13B	prot506	P08697	SERPINF2	0.554499	2.06457e-12
prot1239	Q15223	NECTIN1	prot1416	Q86TY3-2	CN037	0.554495	2.06546e-12
prot1192	Q13867	BLMH	prot1294	Q24JP5	TMEM132A	0.554494	2.06568e-12
prot1580	Q96FE5-2	LINGO1	prot1759	Q9NPR2-2	SEM4B	0.554492	2.06635e-12
prot68	O00451	GFRA2	prot185	O75223	GGCT	0.554489	2.06679e-12
prot1879	F5H5X9	CDH7	prot1914	Q9Y287	ITM2B	0.554489	2.06679e-12
prot809	P30101	PDIA3	prot888	P43121	MCAM	0.554483	2.06835e-12
prot692	P19652	ORM2	prot1879	F5H5X9	CDH7	-0.554481	2.06879e-12
prot912	P48723	HSPA13	prot1834	Q9UBX1	CTSF	0.55448	2.06901e-12
prot1148	Q12841	FSTL1	prot1834	Q9UBX1	CTSF	0.554479	2.06901e-12
prot209	O76061	STC2	prot1641	Q9BQT9	CLSTN3	0.554475	2.07012e-12
prot362	P02748	C9	prot1641	Q9BQT9	CLSTN3	-0.554469	2.07123e-12
prot388	P04004	VTN	prot784	P27824	CANX	-0.554468	2.07168e-12
prot471	P07357	C8A	prot1067	P80108	GPLD1	0.554465	2.07212e-12
prot228	O94985	CLSTN1	prot1744	Q9HCB6	SPON1	0.55446	2.07345e-12
prot620	P14207	FOLR2	prot1312	Q5BLP8	C4orf48	0.554459	2.07367e-12
prot1277	Q16610	ECM1	prot1550	Q92823-2	NRCAM	0.554439	2.07834e-12
prot778	P26572	MGAT1	prot1500	Q8NFY4-6	SEM6D	0.554436	2.079e-12
prot26	A0A0B4J1Y9	IGHV372	prot355	P02679	FGG	0.554427	2.081e-12
prot512	P09104	ENO2	prot892	P43652	AFM	-0.554424	2.08167e-12
prot550	P10451-4	SPP1	prot1759	Q9NPR2-2	SEM4B	0.554421	2.08233e-12
prot185	O75223	GGCT	prot248	O95502	NPTXR	0.554419	2.08278e-12
prot73	O00533	CHL1	prot1140	Q10472	GALNT1	0.554416	2.08344e-12
prot1108	Q04756	HGFAC	prot1819	Q9P232	CNTN3	-0.554413	2.08411e-12
prot1641	Q9BQT9	CLSTN3	prot1859	Q9UJ99	CDH22	0.554411	2.08455e-12
prot892	P43652	AFM	prot1278	Q16620-2	NTRK2	-0.554408	2.08544e-12
prot1095	Q01995	TAGLN	prot1993	B4DPQ0	C1R	0.554408	2.08544e-12
prot23	A0A0B4J1X5	IGHV374	prot1749	Q9HCU4	CELSR2	-0.554404	2.08633e-12
prot831	P33908	MAN1A1	prot1224	Q14894	CRYM	0.554402	2.08678e-12
prot202	O75752	B3GALNT1	prot363	P02749	APOH	-0.554397	2.08789e-12
prot1229	Q14DG7	TMEM132B	prot1265	Q15904	ATP6AP1	0.554396	2.08811e-12
prot608	P13671	C6	prot784	P27824	CANX	-0.554389	2.08944e-12
prot1012	P60983	GMFB	prot1474	Q8N3T6	TMEM132C	0.554388	2.08988e-12
prot476	P07585	DCN	prot520	P09486	SPARC	0.554384	2.09099e-12
prot638	P15151-3	PVR	prot1424	Q86VZ4	LRP11	0.554381	2.09144e-12
prot44	A1L4H1	SSC5D	prot1422	F5GZZ9	CD163	0.554379	2.0921e-12
prot285	P01009	SERPINA1	prot1538	Q92563	SPOCK2	-0.554376	2.09255e-12
prot1246	Q15375-4	EPHA7	prot1595	Q96JF0	ST6GAL2	0.554374	2.09299e-12
prot248	O95502	NPTXR	prot815	P30530-2	AXL	0.554371	2.09388e-12
prot228	O94985	CLSTN1	prot453	P06681	C2	-0.554371	2.09388e-12
prot1914	Q9Y287	ITM2B	prot1950	Q9Y6X5	ENPP4	0.554369	2.09432e-12
prot316	P01700	IGLV147	prot1397	Q7Z3B1	NEGR1	-0.554366	2.09477e-12
prot615	E9PNW4	AL049629.2	prot693	Q5T985	ITIH2	-0.554366	2.09499e-12
prot1149	Q12860	CNTN1	prot1386	Q6ZRP7	QSOX2	0.554366	2.09499e-12
prot554	P10599	TXN	prot1459	Q8IZS8	CACNA2D3	0.554363	2.09566e-12
prot176	B4DKD2	ADAM11	prot274	P00734	F2	-0.554362	2.09566e-12
prot422	P05060	CHGB	prot1115	Q05996-2	ZP2	0.554362	2.0961e-12
prot575	P11362-20	FGFR1	prot684	P19021	PAM	0.554357	2.09699e-12
prot107	O15240	VGF	prot1200	Q14118	DAG1	0.554356	2.09721e-12
prot1183	Q13641	TPBG	prot1377	Q6UXK5	LRRN1	0.554355	2.09743e-12
prot290	P01031	C5	prot376	P02787	TF	0.554354	2.09788e-12
prot744	P22792	CPN2	prot1151	Q12907	LMAN2	-0.554351	2.09832e-12
prot771	P25311	AZGP1	prot1101	Q02818	NUCB1	-0.554346	2.09965e-12
prot693	Q5T985	ITIH2	prot2005	E7ESV6	ADGRL3	-0.554346	2.09965e-12
prot747	P23083	IGHV12	prot1373	Q6UXD5-3	SEZ6L2	-0.554343	2.1001e-12
prot800	P29622	SERPINA4	prot1813	Q9P0K9	FRRS1L	-0.554341	2.10054e-12
prot453	P06681	C2	prot1443	Q8IW52	SLITRK4	-0.554338	2.10143e-12
prot1306	Q53EL9-3	SEZ6	prot1729	Q9H8J5	MANSC1	0.554338	2.10143e-12
prot280	P00747	PLG	prot328	P01780	IGHV37	0.554338	2.10143e-12
prot877	U3KQG5	CD200	prot1128	Q08345	DDR1	0.554329	2.10365e-12
prot1362	Q6UWH4-2	GASK1B	prot1721	Q9H4D0	CLSTN2	0.554322	2.10498e-12
prot1202	Q14165	MLEC	prot1399	Q7Z553	MDGA2	0.554321	2.10543e-12
prot612	P13796	LCP1	prot1104	Q03167-2	TGFBR3	-0.55432	2.10565e-12
prot1533	Q8WZA1	POMGNT1	prot1842	Q9UGM5	FETUB	-0.554316	2.10654e-12
prot204	A0A1B0GVB9	ATP6AP2	prot1817	Q9P121-4	NTM	0.554312	2.10765e-12
prot724	P21802-8	FGFR2	prot892	P43652	AFM	-0.554311	2.10765e-12
prot1446	Q8IWU5-2	SULF2	prot2037	R4GMM8	ROBO2	0.554306	2.10898e-12
prot429	P05154	SERPINA5	prot1825	G5E9G7	NRXN2	-0.554305	2.1092e-12
prot393	P04075	ALDOA	prot1673	A0A087X0T8	CADM1	0.554303	2.10942e-12
prot1212	Q14515	SPARCL1	prot1898	Q9UP79	ADAMTS8	0.554301	2.10987e-12
prot23	A0A0B4J1X5	IGHV374	prot889	E7EQM8	DCC	-0.5543	2.11031e-12
prot175	E7EWD3	ADAM23	prot1755	Q9NPD7	NRN1	0.554297	2.11076e-12
prot1104	Q03167-2	TGFBR3	prot1948	Q9Y6N8	CDH10	0.554297	2.11098e-12
prot630	P14625	HSP90B1	prot1226	Q14982-2	OPCML	0.554292	2.11209e-12
prot1138	Q10469	MGAT2	prot1607	Q96PD5	PGLYRP2	-0.554289	2.11298e-12
prot1120	Q06830	PRDX1	prot1975	A0A0G2JMB2	IGHA2	-0.554288	2.11298e-12
prot1607	Q96PD5	PGLYRP2	prot1877	A0A0D9SEP4	NRXN1	-0.554281	2.11475e-12
prot684	P19021	PAM	prot1742	Q5VT82	PCDH9	0.554281	2.11475e-12
prot130	C9JR67	SGCE	prot1567	Q969P0-3	IGSF8	0.554278	2.1152e-12
prot738	I6LM06	FGFR3	prot785	P27918	CFP	-0.554275	2.11609e-12
prot1710	Q9H2E6	SEMA6A	prot1776	Q9NS98	SEMA3G	0.554269	2.11742e-12
prot456	P06744	GPI	prot628	P14618-2	PKM	0.554262	2.11897e-12
prot146	O60242	ADGRB3	prot1351	Q6NW40	RGMB	0.554261	2.11919e-12
prot236	O95206-2	PCDH8	prot1580	Q96FE5-2	LINGO1	0.554256	2.12053e-12
prot435	P05408-2	SCG5	prot570	P11142	HSPA8	0.554255	2.12053e-12
prot190	O75368	SH3BGRL	prot831	P33908	MAN1A1	0.554254	2.12097e-12
prot23	A0A0B4J1X5	IGHV374	prot338	P01876	IGHA1	0.554254	2.12097e-12
prot550	P10451-4	SPP1	prot1424	Q86VZ4	LRP11	0.554253	2.12119e-12
prot236	O95206-2	PCDH8	prot1592	A0A087WSY5	CPB2	-0.554244	2.12319e-12
prot1617	Q99519	NEU1	prot1646	Q9BRK5	SDF4	0.554234	2.12563e-12
prot984	P55290	CDH13	prot1592	A0A087WSY5	CPB2	-0.554229	2.12674e-12
prot1182	Q13634-2	CDH18	prot1677	B7ZLJ8	SEZ6L	0.554227	2.12719e-12
prot1857	Q9UIW2	PLXNA1	prot1941	Q9UFM8	NPTN	0.554226	2.12741e-12
prot1538	Q92563	SPOCK2	prot1914	Q9Y287	ITM2B	0.554225	2.12763e-12
prot287	P01019	AGT	prot1607	Q96PD5	PGLYRP2	-0.554223	2.12808e-12
prot109	O15354	GPR37	prot248	O95502	NPTXR	0.554218	2.12919e-12
prot70	O00462	MANBA	prot353	P02671	FGA	-0.554217	2.12941e-12
prot313	P01619	IGKV320	prot404	P04217	A1BG	0.554217	2.12963e-12
prot51	A6NLU5	VSTM2B	prot628	P14618-2	PKM	0.55421	2.13118e-12
prot404	P04217	A1BG	prot559	P10645	CHGA	-0.554206	2.13207e-12
prot503	P08603	CFH	prot531	P09972	ALDOC	-0.5542	2.1334e-12
prot278	P00742	F10	prot1058	P78324	SIRPA	-0.554189	2.13607e-12
prot512	P09104	ENO2	prot783	P27797	CALR	0.554188	2.13629e-12
prot242	O95445	APOM	prot1742	Q5VT82	PCDH9	-0.554185	2.13696e-12
prot1139	Q10471	GALNT2	prot1149	Q12860	CNTN1	0.55418	2.13829e-12
prot1683	Q9BZR6	RTN4R	prot1857	Q9UIW2	PLXNA1	0.554175	2.13918e-12
prot197	O75509	TNFRSF21	prot1845	Q9UHC6	CNTNAP2	0.554173	2.13962e-12
prot575	P11362-20	FGFR1	prot1140	Q10472	GALNT1	0.55417	2.14051e-12
prot276	P00739	HPR	prot363	P02749	APOH	0.554169	2.14095e-12
prot570	P11142	HSPA8	prot601	P13521	SCG2	0.554167	2.14118e-12
prot393	P04075	ALDOA	prot1941	Q9UFM8	NPTN	0.554157	2.14362e-12
prot1435	Q8IUK8	CBLN2	prot1438	Q8IV08	PLD3	0.554153	2.14451e-12
prot355	P02679	FGG	prot1948	Q9Y6N8	CDH10	-0.554143	2.14695e-12
prot733	P22304	IDS	prot980	P55285-2	CADH6	0.554142	2.14717e-12
prot959	P54289-2	CACNA2D1	prot1030	P61970	NUTF2	0.554141	2.14739e-12
prot111	O15400-2	STX7	prot224	O94919	ENDOD1	0.554138	2.14806e-12
prot761	P23560	BDNF	prot2013	F5GY80	C8B	-0.554131	2.14961e-12
prot1524	Q8WVQ1-3	CANT1	prot1965	A0A0A0MTQ4	RGMA	0.55413	2.14984e-12
prot1502	Q8NFZ8	CADM4	prot1683	Q9BZR6	RTN4R	0.554122	2.15161e-12
prot305	P01303	NPY	prot1984	A0A0U1RQC5	NRXN3	0.554119	2.1525e-12
prot747	P23083	IGHV12	prot1537	Q92520	FAM3C	-0.554119	2.1525e-12
prot110	H9KV31	NCAM2	prot761	P23560	BDNF	0.554115	2.15339e-12
prot1313	Q5FWE3-3	PRRT3	prot1530	Q8WYK1	CNTNAP5	0.554097	2.15783e-12
prot96	O14917	PCDH17	prot964	E9PG71	EPHA4	0.554096	2.15783e-12
prot856	P36222	CHI3L1	prot1804	B4E3Q4	ADA2	0.554092	2.15894e-12
prot1882	Q9ULI3	HEG1	prot1948	Q9Y6N8	CDH10	0.554092	2.15894e-12
prot387	P04003	C4BPA	prot575	P11362-20	FGFR1	-0.554082	2.16138e-12
prot963	F8W9W0	EPHA5	prot1556	Q92896	GLG1	0.554075	2.16271e-12
prot229	O94991	SLITRK5	prot784	P27824	CANX	0.554074	2.16316e-12
prot53	B9A064	IGLL5	prot1183	Q13641	TPBG	-0.554072	2.1636e-12
prot369	P02760	AMBP	prot982	P55287-2	CDH11	-0.554067	2.16493e-12
prot68	O00451	GFRA2	prot1595	Q96JF0	ST6GAL2	0.554059	2.16671e-12
prot748	P23142	FBLN1	prot842	P35442	THBS2	0.554059	2.16671e-12
prot1209	Q14393-2	GAS6	prot1892	Q9UMX5	NENF	0.554055	2.1676e-12
prot1446	Q8IWU5-2	SULF2	prot1812	Q9P0K1-5	ADAM22	0.554055	2.1676e-12
prot302	P01213	PDYN	prot2023	H0YDE5	KIAA1549L	0.554055	2.1676e-12
prot368	Q5VY30	RBP4	prot1790	Q9NY47-2	CACNA2D2	-0.554052	2.16849e-12
prot267	P00450	CP	prot892	P43652	AFM	0.554048	2.16938e-12
prot385	P03952	KLKB1	prot1499	Q8NFT8	DNER	-0.554048	2.16938e-12
prot262	P00338	LDHA	prot1229	Q14DG7	TMEM132B	0.554045	2.17004e-12
prot190	O75368	SH3BGRL	prot385	P03952	KLKB1	-0.554036	2.17226e-12
prot42	A0A0J9YXX1	IGHV5101	prot355	P02679	FGG	0.554034	2.17271e-12
prot474	P07360	C8G	prot757	P23471-2	PTPRZ1	-0.554033	2.17293e-12
prot412	P04433	IGKV311	prot554	P10599	TXN	-0.554031	2.17337e-12
prot23	A0A0B4J1X5	IGHV374	prot1447	Q8IWV2	CNTN4	-0.554031	2.17337e-12
prot784	P27824	CANX	prot1941	Q9UFM8	NPTN	0.554027	2.17426e-12
prot1794	Q9NY97-2	B3GN2	prot2034	Q5SPY9	NPDC1	0.554024	2.17515e-12
prot999	R4GMM9	NXPH1	prot1499	Q8NFT8	DNER	0.55402	2.17604e-12
prot236	O95206-2	PCDH8	prot1806	Q9NZP8	C1RL	-0.554013	2.17781e-12
prot209	O76061	STC2	prot435	P05408-2	SCG5	0.55401	2.17826e-12
prot756	P23470-2	PTPRG	prot1140	Q10472	GALNT1	0.553991	2.18292e-12
prot668	P17174	GOT1	prot1965	A0A0A0MTQ4	RGMA	0.553989	2.18359e-12
prot1046	E5RJR5	SKP1	prot1464	Q8N126	CADM3	0.553989	2.18359e-12
prot371	P02765	AHSG	prot435	P05408-2	SCG5	-0.553983	2.18492e-12
prot1064	P78509	RELN	prot1397	Q7Z3B1	NEGR1	0.553982	2.18492e-12
prot1904	Q9UQM7	CAMK2A	prot1926	A0A087X054	HYOU1	0.553981	2.18536e-12
prot1781	Q9NT99	LRRC4B	prot1950	Q9Y6X5	ENPP4	0.553977	2.18625e-12
prot384	P03951	F11	prot512	P09104	ENO2	-0.553976	2.1867e-12
prot550	P10451-4	SPP1	prot1529	Q8WY21-4	SORC1	0.553975	2.1867e-12
prot684	P19021	PAM	prot1711	Q9H2X0	CHRD	0.553971	2.18758e-12
prot460	P07093-2	SERPINE2	prot1497	Q8NES3	LFNG	0.553969	2.18803e-12
prot785	P27918	CFP	prot1226	Q14982-2	OPCML	-0.553968	2.18847e-12
prot48	A6NGN9	IGLON5	prot1212	Q14515	SPARCL1	0.553967	2.18847e-12
prot96	O14917	PCDH17	prot333	P01857	IGHG1	-0.553967	2.18869e-12
prot1413	Q86SR1	GALNT10	prot1500	Q8NFY4-6	SEM6D	0.553966	2.18892e-12
prot474	P07360	C8G	prot1580	Q96FE5-2	LINGO1	-0.553947	2.19336e-12
prot371	P02765	AHSG	prot1291	Q16849	PTPRN	-0.553945	2.19402e-12
prot39	A0A0C4DH72	IGKV16	prot308	P01594	IGKV133	0.553943	2.19447e-12
prot53	B9A064	IGLL5	prot1226	Q14982-2	OPCML	-0.553935	2.19647e-12
prot1219	Q14697	GANAB	prot1623	Q99674	CGREF1	0.553933	2.19691e-12
prot147	O60243	HS6ST1	prot1677	B7ZLJ8	SEZ6L	0.553911	2.20224e-12
prot1376	Q6UXK2	ISLR2	prot1666	Q9BXJ3	C1QTNF4	0.55391	2.20224e-12
prot684	P19021	PAM	prot1149	Q12860	CNTN1	0.553908	2.2029e-12
prot918	P49257	LMAN1	prot1294	Q24JP5	TMEM132A	0.553907	2.20313e-12
prot295	A9UJN9	PDGFB	prot1794	Q9NY97-2	B3GN2	0.5539	2.2049e-12
prot1813	Q9P0K9	FRRS1L	prot2037	R4GMM8	ROBO2	0.553897	2.20535e-12
prot440	P05543	SERPINA7	prot490	P08185	SERPINA6	0.553897	2.20535e-12
prot454	P06727	APOA4	prot926	A0A182DWH7	SELENOP	0.553894	2.20624e-12
prot109	O15354	GPR37	prot1737	Q9HBR0	SLC38A10	0.553889	2.20735e-12
prot449	P06312	IGKV41	prot1438	Q8IV08	PLD3	-0.553884	2.20868e-12
prot982	P55287-2	CDH11	prot1819	Q9P232	CNTN3	0.553881	2.20934e-12
prot1527	Q8WXD2	SCG3	prot1556	Q92896	GLG1	0.553878	2.21023e-12
prot185	O75223	GGCT	prot757	P23471-2	PTPRZ1	0.553877	2.21068e-12
prot398	P04156-2	PRIO	prot889	E7EQM8	DCC	0.553875	2.21112e-12
prot334	P01859	IGHG2	prot424	P05067-11	APP	-0.553874	2.21112e-12
prot130	C9JR67	SGCE	prot290	P01031	C5	-0.553873	2.21156e-12
prot1416	Q86TY3-2	CN037	prot1607	Q96PD5	PGLYRP2	-0.553872	2.21156e-12
prot332	P01834	IGKC	prot661	P16519-2	PCSK2	-0.553872	2.21156e-12
prot602	P13591	NCAM1	prot1118	Q06481	APLP2	0.553872	2.21156e-12
prot385	P03952	KLKB1	prot397	P04114	APOB	0.553871	2.21179e-12
prot355	P02679	FGG	prot1227	Q14C87	TMEM132D	-0.553871	2.21179e-12
prot831	P33908	MAN1A1	prot1529	Q8WY21-4	SORC1	0.553867	2.2129e-12
prot313	P01619	IGKV320	prot1650	K7EKV3	RTBDN	-0.553866	2.21312e-12
prot1308	Q53RD9	FBLN7	prot1620	Q99574	SERPINI1	0.553862	2.21423e-12
prot601	P13521	SCG2	prot1590	Q96ID5	IGSF21	0.553858	2.21512e-12
prot42	A0A0J9YXX1	IGHV5101	prot982	P55287-2	CDH11	-0.553854	2.21601e-12
prot460	P07093-2	SERPINE2	prot744	P22792	CPN2	-0.553853	2.21601e-12
prot294	P01042-2	KNG1	prot1813	Q9P0K9	FRRS1L	-0.553852	2.21645e-12
prot1478	Q8N475-2	FSTL5	prot1666	Q9BXJ3	C1QTNF4	0.553847	2.21778e-12
prot602	P13591	NCAM1	prot852	P35858	IGFALS	-0.553845	2.218e-12
prot293	P01042	KNG1	prot450	P06331	IGHV434	0.553845	2.21823e-12
prot963	F8W9W0	EPHA5	prot1933	Q9Y5I4	PCDHAC2	0.553844	2.21823e-12
prot8	P01615	IGKV2D28	prot921	P49641	MAN2A2	-0.553842	2.21889e-12
prot1294	Q24JP5	TMEM132A	prot1377	Q6UXK5	LRRN1	0.553839	2.21956e-12
prot821	P31150	GDI1	prot1239	Q15223	NECTIN1	0.553839	2.21956e-12
prot85	O14594	NCAN	prot848	P35613-2	BSG	0.553836	2.22045e-12
prot1306	Q53EL9-3	SEZ6	prot1994	B4E1Z4	AL645922.1	-0.553831	2.22178e-12
prot1386	Q6ZRP7	QSOX2	prot1500	Q8NFY4-6	SEM6D	0.55383	2.22178e-12
prot1354	Q6P9A2	GALNT18	prot1376	Q6UXK2	ISLR2	0.553823	2.22355e-12
prot53	B9A064	IGLL5	prot1419	Q86UN3	RTN4RL2	-0.553822	2.22378e-12
prot501	P08581	MET	prot1447	Q8IWV2	CNTN4	0.553817	2.22511e-12
prot829	P32119	PRDX2	prot831	P33908	MAN1A1	0.553814	2.22578e-12
prot280	P00747	PLG	prot1319	Q5JZY3-2	EPHA10	-0.553814	2.22578e-12
prot354	P02675	FGB	prot1646	Q9BRK5	SDF4	-0.553807	2.22755e-12
prot145	A2A3C1	ADGRB2	prot1546	Q92752	TNR	0.553805	2.228e-12
prot1108	Q04756	HGFAC	prot1914	Q9Y287	ITM2B	-0.553804	2.22822e-12
prot103	O15197-3	EPHB6	prot1819	Q9P232	CNTN3	0.553803	2.22844e-12
prot512	P09104	ENO2	prot1893	Q9UN36-2	NDRG2	0.553802	2.22888e-12
prot1877	A0A0D9SEP4	NRXN1	prot2030	K7ELL7	PRKCSH	0.553796	2.22999e-12
prot355	P02679	FGG	prot888	P43121	MCAM	-0.553794	2.23066e-12
prot397	P04114	APOB	prot2040	X6RKN2	NFASC	-0.553793	2.2311e-12
prot1710	Q9H2E6	SEMA6A	prot2006	E7ETH0	CFI	-0.553782	2.23332e-12
prot393	P04075	ALDOA	prot1947	Q9Y6N7-4	ROBO1	0.553777	2.23488e-12
prot284	P01008	SERPINC1	prot1817	Q9P121-4	NTM	-0.55377	2.23643e-12
prot733	P22304	IDS	prot1313	Q5FWE3-3	PRRT3	0.553768	2.23688e-12
prot1187	Q13740-2	ALCAM	prot1730	Q9H8L6	MMRN2	0.553762	2.23865e-12
prot291	Q5H9A7	TIMP1	prot1782	Q9NTU7	CBLN4	-0.553761	2.23865e-12
prot553	P10586-2	PTPRF	prot815	P30530-2	AXL	0.55376	2.2391e-12
prot120	O43291	SPINT2	prot1342	Q6EMK4	VASN	0.553759	2.2391e-12
prot338	P01876	IGHA1	prot1893	Q9UN36-2	NDRG2	-0.553757	2.23954e-12
prot410	P04406	GAPDH	prot1914	Q9Y287	ITM2B	0.553756	2.23999e-12
prot313	P01619	IGKV320	prot335	P01860	IGHG3	0.553755	2.23999e-12
prot51	A6NLU5	VSTM2B	prot269	P00492	HPRT1	0.553753	2.24043e-12
prot1501	Q8NFZ4	NLGN2	prot1802	Q9NZ94-3	NLGN3	0.553752	2.24087e-12
prot68	O00451	GFRA2	prot1212	Q14515	SPARCL1	0.55375	2.24132e-12
prot1278	Q16620-2	NTRK2	prot1919	Q9Y2I2-1	NTNG1	0.553749	2.24176e-12
prot396	A0A0A0MSC4	PDGFA	prot1763	A0A0C4DFP6	CRTAC1	0.553748	2.24176e-12
prot73	O00533	CHL1	prot1275	Q16568	CARTPT	0.553746	2.24243e-12
prot874	P40189	IL6ST	prot2006	E7ETH0	CFI	-0.553742	2.24354e-12
prot724	P21802-8	FGFR2	prot1822	Q9P2E7-2	PCDH10	0.553736	2.24487e-12
prot472	P07358	C8B	prot892	P43652	AFM	0.553731	2.2462e-12
prot450	P06331	IGHV434	prot2023	H0YDE5	KIAA1549L	-0.553727	2.24709e-12
prot1265	Q15904	ATP6AP1	prot1342	Q6EMK4	VASN	0.553726	2.24754e-12
prot1278	Q16620-2	NTRK2	prot1474	Q8N3T6	TMEM132C	0.553721	2.24842e-12
prot1782	Q9NTU7	CBLN4	prot1902	Q9UQ52	CNTN6	0.553721	2.24842e-12
prot333	P01857	IGHG1	prot889	E7EQM8	DCC	-0.553713	2.25064e-12
prot440	P05543	SERPINA7	prot1459	Q8IZS8	CACNA2D3	-0.553711	2.25109e-12
prot757	P23471-2	PTPRZ1	prot964	E9PG71	EPHA4	0.553707	2.25198e-12
prot422	P05060	CHGB	prot608	P13671	C6	-0.553706	2.2522e-12
prot127	O43505	B4GAT1	prot440	P05543	SERPINA7	-0.553699	2.25375e-12
prot733	P22304	IDS	prot1291	Q16849	PTPRN	0.553688	2.25642e-12
prot601	P13521	SCG2	prot918	P49257	LMAN1	0.553685	2.25731e-12
prot1817	Q9P121-4	NTM	prot2023	H0YDE5	KIAA1549L	0.553684	2.25775e-12
prot515	P09382	LGALS1	prot928	F8W1B7	MMP14	0.553683	2.25797e-12
prot453	P06681	C2	prot1294	Q24JP5	TMEM132A	-0.553681	2.25819e-12
prot984	P55290	CDH13	prot1567	Q969P0-3	IGSF8	0.553681	2.25819e-12
prot982	P55287-2	CDH11	prot1550	Q92823-2	NRCAM	0.55368	2.25864e-12
prot1408	Q7Z7M0	MEGF8	prot1609	Q96PX8	SLITRK1	0.55368	2.25864e-12
prot384	P03951	F11	prot1530	Q8WYK1	CNTNAP5	-0.553678	2.25908e-12
prot765	P24592	IGFBP6	prot889	E7EQM8	DCC	-0.553678	2.25908e-12
prot1590	Q96ID5	IGSF21	prot1650	K7EKV3	RTBDN	0.553677	2.2593e-12
prot1458	Q8IZP7	HS6ST3	prot1842	Q9UGM5	FETUB	-0.553677	2.25953e-12
prot921	P49641	MAN2A2	prot1494	Q8NCL4	GALNT6	0.553676	2.25953e-12
prot888	P43121	MCAM	prot1348	Q6MZW2	FSTL4	0.553676	2.25975e-12
prot1822	Q9P2E7-2	PCDH10	prot2006	E7ETH0	CFI	-0.553674	2.25997e-12
prot269	P00492	HPRT1	prot369	P02760	AMBP	-0.553674	2.25997e-12
prot589	P12277	CKB	prot1045	P63104	YWHAZ	0.55367	2.2613e-12
prot890	P43234	CTSO	prot1684	A0A0A0MR20	CNTNAP4	0.553666	2.26219e-12
prot449	P06312	IGKV41	prot1373	Q6UXD5-3	SEZ6L2	-0.553665	2.26219e-12
prot1581	Q96FE7-4	PIK3IP1	prot1677	B7ZLJ8	SEZ6L	0.553663	2.26286e-12
prot285	P01009	SERPINA1	prot454	P06727	APOA4	0.553658	2.26419e-12
prot877	U3KQG5	CD200	prot1710	Q9H2E6	SEMA6A	0.553656	2.26463e-12
prot378	P02790	HPX	prot888	P43121	MCAM	-0.553649	2.26619e-12
prot12	A0A087WSY6	IGKV3D15	prot757	P23471-2	PTPRZ1	-0.553647	2.26685e-12
prot352	P02656	APOC3	prot1609	Q96PX8	SLITRK1	-0.553643	2.26796e-12
prot281	P00748	F12	prot2038	V9GYM3	APOA2	0.553642	2.26796e-12
prot999	R4GMM9	NXPH1	prot1590	Q96ID5	IGSF21	0.553642	2.26819e-12
prot744	P22792	CPN2	prot1860	Q9UJA9	ENPP5	-0.55364	2.26863e-12
prot785	P27918	CFP	prot1348	Q6MZW2	FSTL4	-0.553639	2.26885e-12
prot186	O75326	SEMA7A	prot1598	Q96KN2	CNDP1	0.553637	2.2693e-12
prot91	O14786	NRP1	prot602	P13591	NCAM1	0.553636	2.26974e-12
prot665	P16949	STMN1	prot1472	Q8N3J6-2	CADM2	0.553633	2.27041e-12
prot325	P01742	IGHV169	prot1710	Q9H2E6	SEMA6A	-0.55363	2.27107e-12
prot848	P35613-2	BSG	prot1362	Q6UWH4-2	GASK1B	0.553628	2.27152e-12
prot224	O94919	ENDOD1	prot355	P02679	FGG	-0.553623	2.27263e-12
prot601	P13521	SCG2	prot802	P29966	MARCKS	0.553622	2.27307e-12
prot628	P14618-2	PKM	prot1620	Q99574	SERPINI1	0.553617	2.27418e-12
prot784	P27824	CANX	prot892	P43652	AFM	-0.553616	2.27462e-12
prot874	P40189	IL6ST	prot1566	Q969H8	MYDGF	0.553614	2.27507e-12
prot85	O14594	NCAN	prot1435	Q8IUK8	CBLN2	0.553612	2.27551e-12
prot639	P15169	CPN1	prot1177	E7EVP0	PNOC	-0.553611	2.27596e-12
prot308	P01594	IGKV133	prot829	P32119	PRDX2	-0.553601	2.27818e-12
prot130	C9JR67	SGCE	prot512	P09104	ENO2	0.553598	2.27907e-12
prot738	I6LM06	FGFR3	prot852	P35858	IGFALS	-0.553596	2.27951e-12
prot204	A0A1B0GVB9	ATP6AP2	prot2005	E7ESV6	ADGRL3	0.553595	2.27951e-12
prot185	O75223	GGCT	prot999	R4GMM9	NXPH1	0.553593	2.28018e-12
prot472	P07358	C8B	prot1240	Q15256	PTPRR	-0.553592	2.2804e-12
prot472	P07358	C8B	prot889	E7EQM8	DCC	-0.553589	2.28129e-12
prot290	P01031	C5	prot1800	Q9NZ53	PODXL2	-0.553586	2.28217e-12
prot512	P09104	ENO2	prot1128	Q08345	DDR1	0.553584	2.28262e-12
prot401	P04196	HRG	prot1559	Q92932	PTPRN2	-0.553577	2.28439e-12
prot733	P22304	IDS	prot1884	Q9ULP0-2	NDRG4	0.553569	2.28617e-12
prot325	P01742	IGHV169	prot762	P23582	NPPC	-0.553564	2.2875e-12
prot1566	Q969H8	MYDGF	prot1616	Q99497	PARK7	0.553563	2.2875e-12
prot1884	Q9ULP0-2	NDRG4	prot1948	Q9Y6N8	CDH10	0.553561	2.28817e-12
prot838	P35052	GPC1	prot1607	Q96PD5	PGLYRP2	-0.553559	2.28884e-12
prot693	Q5T985	ITIH2	prot1327	Q5VSG8	MANEAL	-0.553557	2.28928e-12
prot279	P00746	CFD	prot1348	Q6MZW2	FSTL4	-0.553556	2.2895e-12
prot1933	Q9Y5I4	PCDHAC2	prot1941	Q9UFM8	NPTN	0.553544	2.29261e-12
prot149	O60279	SUSD5	prot512	P09104	ENO2	0.553538	2.29394e-12
prot313	P01619	IGKV320	prot959	P54289-2	CACNA2D1	-0.553536	2.29439e-12
prot410	P04406	GAPDH	prot877	U3KQG5	CD200	0.553536	2.29439e-12
prot1554	Q92859-3	NEO1	prot1759	Q9NPR2-2	SEM4B	0.553527	2.29683e-12
prot1580	Q96FE5-2	LINGO1	prot1776	Q9NS98	SEMA3G	0.553525	2.29727e-12
prot692	P19652	ORM2	prot1224	Q14894	CRYM	-0.553521	2.29838e-12
prot1067	P80108	GPLD1	prot1996	B7ZKJ8	ITIH4	0.553519	2.29861e-12
prot815	P30530-2	AXL	prot1413	Q86SR1	GALNT10	0.553517	2.29949e-12
prot1498	Q8NFP4	MDGA1	prot1879	F5H5X9	CDH7	0.553515	2.29972e-12
prot353	P02671	FGA	prot1800	Q9NZ53	PODXL2	-0.553514	2.29994e-12
prot290	P01031	C5	prot1641	Q9BQT9	CLSTN3	-0.553511	2.30083e-12
prot828	P32004-3	L1CAM	prot1892	Q9UMX5	NENF	0.553511	2.30083e-12
prot338	P01876	IGHA1	prot1970	A0A0C4DH35	IGHV335	0.553507	2.30171e-12
prot762	P23582	NPPC	prot874	P40189	IL6ST	0.553507	2.30194e-12
prot1502	Q8NFZ8	CADM4	prot1902	Q9UQ52	CNTN6	0.553499	2.30393e-12
prot352	P02656	APOC3	prot1825	G5E9G7	NRXN2	-0.553497	2.30438e-12
prot1313	Q5FWE3-3	PRRT3	prot1354	Q6P9A2	GALNT18	0.553495	2.30482e-12
prot523	P09603	CSF1	prot1800	Q9NZ53	PODXL2	0.553489	2.30638e-12
prot8	P01615	IGKV2D28	prot1893	Q9UN36-2	NDRG2	-0.553488	2.3066e-12
prot777	P26038	MSN	prot1049	P68133	ACTA1	0.553486	2.30704e-12
prot387	P04003	C4BPA	prot1533	Q8WZA1	POMGNT1	-0.553484	2.30749e-12
prot904	G3V164	GRIA4	prot1867	Q9UK55	SERPINA10	-0.553481	2.30838e-12
prot277	P00740-2	F9	prot363	P02749	APOH	0.553475	2.31015e-12
prot1973	A0A0D9SF30	NCAM1	prot2013	F5GY80	C8B	-0.553464	2.31282e-12
prot1830	Q9UBQ6	EXTL2	prot1847	Q9UHG2	PCSK1N	0.553459	2.3137e-12
prot724	P21802-8	FGFR2	prot1104	Q03167-2	TGFBR3	0.553454	2.31504e-12
prot455	P06733	ENO1	prot523	P09603	CSF1	0.55345	2.31615e-12
prot98	O15031	PLXNB2	prot574	P11279	LAMP1	0.553441	2.31859e-12
prot16	A0A0A0MS15	IGHV349	prot320	P01714	IGLV319	0.553439	2.31903e-12
prot831	P33908	MAN1A1	prot1348	Q6MZW2	FSTL4	0.553434	2.32037e-12
prot229	O94991	SLITRK5	prot875	P40925	MDH1	0.553431	2.32125e-12
prot272	P00558	PGK1	prot1033	P62258	YWHAE	0.553428	2.3217e-12
prot778	P26572	MGAT1	prot1892	Q9UMX5	NENF	0.553419	2.32436e-12
prot228	O94985	CLSTN1	prot440	P05543	SERPINA7	-0.553417	2.32481e-12
prot978	P55268	LAMB2	prot1997	C9J2H1	ITIH5	0.553413	2.3257e-12
prot371	P02765	AHSG	prot1474	Q8N3T6	TMEM132C	-0.553407	2.32703e-12
prot325	P01742	IGHV169	prot393	P04075	ALDOA	-0.553407	2.32703e-12
prot628	P14618-2	PKM	prot1749	Q9HCU4	CELSR2	0.553406	2.32747e-12
prot686	P19022	CDH2	prot1710	Q9H2E6	SEMA6A	0.553406	2.32747e-12
prot280	P00747	PLG	prot313	P01619	IGKV320	0.553403	2.32792e-12
prot129	O43529	CHST10	prot130	C9JR67	SGCE	0.5534	2.3288e-12
prot570	P11142	HSPA8	prot1527	Q8WXD2	SCG3	0.553396	2.33014e-12
prot96	O14917	PCDH17	prot1997	C9J2H1	ITIH5	0.553394	2.33058e-12
prot277	P00740-2	F9	prot1580	Q96FE5-2	LINGO1	-0.553387	2.33213e-12
prot228	O94985	CLSTN1	prot325	P01742	IGHV169	-0.55338	2.33413e-12
prot1280	Q16627	CCL14	prot1397	Q7Z3B1	NEGR1	-0.55338	2.33413e-12
prot940	P51884	LUM	prot1226	Q14982-2	OPCML	-0.553375	2.33547e-12
prot795	P29218	IMPA1	prot1294	Q24JP5	TMEM132A	0.553373	2.33569e-12
prot147	O60243	HS6ST1	prot1729	Q9H8J5	MANSC1	0.553373	2.33569e-12
prot333	P01857	IGHG1	prot981	J3KRI5	CDH8	-0.553373	2.33591e-12
prot274	P00734	F2	prot447	P06307	CCK	-0.553364	2.33813e-12
prot1224	Q14894	CRYM	prot1353	Q6P4E1-5	CASC4	0.55336	2.33902e-12
prot694	P19827	ITIH1	prot1435	Q8IUK8	CBLN2	-0.553351	2.34146e-12
prot665	P16949	STMN1	prot1550	Q92823-2	NRCAM	0.553349	2.3419e-12
prot652	P16035	TIMP2	prot766	P24593	IGFBP5	0.553347	2.34235e-12
prot325	P01742	IGHV169	prot1501	Q8NFZ4	NLGN2	-0.553346	2.34279e-12
prot694	P19827	ITIH1	prot828	P32004-3	L1CAM	-0.553345	2.34301e-12
prot404	P04217	A1BG	prot1399	Q7Z553	MDGA2	-0.553336	2.34524e-12
prot815	P30530-2	AXL	prot1140	Q10472	GALNT1	0.553334	2.34568e-12
prot351	A0A024R0T9	APOC2	prot744	P22792	CPN2	0.553334	2.3459e-12
prot512	P09104	ENO2	prot1598	Q96KN2	CNDP1	0.553331	2.34657e-12
prot1139	Q10471	GALNT2	prot1567	Q969P0-3	IGSF8	0.553328	2.34723e-12
prot903	P47972	NPTX2	prot1996	B7ZKJ8	ITIH4	-0.553325	2.34812e-12
prot176	B4DKD2	ADAM11	prot1012	P60983	GMFB	0.553323	2.34879e-12
prot1308	Q53RD9	FBLN7	prot1438	Q8IV08	PLD3	0.553319	2.34968e-12
prot1043	P63010-3	AP2B1	prot1683	Q9BZR6	RTN4R	0.553318	2.34968e-12
prot479	P07711	CTSL	prot1501	Q8NFZ4	NLGN2	0.553317	2.35012e-12
prot877	U3KQG5	CD200	prot889	E7EQM8	DCC	0.553316	2.35056e-12
prot378	P02790	HPX	prot1229	Q14DG7	TMEM132B	-0.553313	2.35123e-12
prot1239	Q15223	NECTIN1	prot1963	A0A096LPE2	SAA2-SAA4	-0.553306	2.35301e-12
prot284	P01008	SERPINC1	prot1377	Q6UXK5	LRRN1	-0.5533	2.35456e-12
prot248	O95502	NPTXR	prot449	P06312	IGKV41	-0.553298	2.35501e-12
prot450	P06331	IGHV434	prot1559	Q92932	PTPRN2	-0.55329	2.35723e-12
prot738	I6LM06	FGFR3	prot1408	Q7Z7M0	MEGF8	0.553289	2.35723e-12
prot92	O14791	APOL1	prot1351	Q6NW40	RGMB	-0.553289	2.35723e-12
prot999	R4GMM9	NXPH1	prot1884	Q9ULP0-2	NDRG4	0.553283	2.359e-12
prot1525	A0A087WWF1	SELENOM	prot1787	Q9NX62	IMPAD1	0.553282	2.359e-12
prot471	P07357	C8A	prot1895	Q9UN70	PCDHGC3	-0.55328	2.35989e-12
prot92	O14791	APOL1	prot1408	Q7Z7M0	MEGF8	-0.553279	2.35989e-12
prot120	O43291	SPINT2	prot1138	Q10469	MGAT2	0.553277	2.36033e-12
prot290	P01031	C5	prot815	P30530-2	AXL	-0.553276	2.36078e-12
prot110	H9KV31	NCAM2	prot1598	Q96KN2	CNDP1	0.553271	2.36211e-12
prot363	P02749	APOH	prot431	P05160	F13B	0.553267	2.363e-12
prot393	P04075	ALDOA	prot1868	Q9UKB5	AJAP1	0.553265	2.36366e-12
prot429	P05154	SERPINA5	prot1177	E7EVP0	PNOC	-0.55326	2.36478e-12
prot617	P14138	EDN3	prot1677	B7ZLJ8	SEZ6L	0.553258	2.36544e-12
prot403	E9PIM6	THY1	prot1842	Q9UGM5	FETUB	-0.553251	2.36722e-12
prot401	P04196	HRG	prot963	F8W9W0	EPHA5	-0.55325	2.36744e-12
prot175	E7EWD3	ADAM23	prot1620	Q99574	SERPINI1	0.553246	2.36855e-12
prot692	P19652	ORM2	prot1868	Q9UKB5	AJAP1	-0.553246	2.36877e-12
prot815	P30530-2	AXL	prot1550	Q92823-2	NRCAM	0.553229	2.37277e-12
prot581	P12109	COL6A1	prot903	P47972	NPTX2	0.553219	2.37543e-12
prot673	P17677	GAP43	prot756	P23470-2	PTPRG	0.553215	2.37654e-12
prot1373	Q6UXD5-3	SEZ6L2	prot1952	A0A075B6K5	IGLV39	-0.553213	2.37699e-12
prot1224	Q14894	CRYM	prot1620	Q99574	SERPINI1	0.553212	2.37721e-12
prot999	R4GMM9	NXPH1	prot1567	Q969P0-3	IGSF8	0.553211	2.37765e-12
prot431	P05160	F13B	prot815	P30530-2	AXL	-0.553211	2.37765e-12
prot565	P10909-4	CLUS	prot1437	Q8IUX7	AEBP1	0.55321	2.37765e-12
prot476	P07585	DCN	prot1836	Q9UBX7-1	KLK11	0.553206	2.37899e-12
prot809	P30101	PDIA3	prot1501	Q8NFZ4	NLGN2	0.553194	2.38187e-12
prot951	P52799	EFNB2	prot1730	Q9H8L6	MMRN2	0.553188	2.38365e-12
prot1178	Q13554-7	CAMK2B	prot1877	A0A0D9SEP4	NRXN1	0.553186	2.38431e-12
prot852	P35858	IGFALS	prot1351	Q6NW40	RGMB	-0.553179	2.38587e-12
prot708	P20827	EFNA1	prot1710	Q9H2E6	SEMA6A	0.553179	2.38609e-12
prot431	P05160	F13B	prot1812	Q9P0K1-5	ADAM22	-0.553173	2.38742e-12
prot82	O14514	ADGRB1	prot351	A0A024R0T9	APOC2	-0.553171	2.38787e-12
prot8	P01615	IGKV2D28	prot1620	Q99574	SERPINI1	-0.553167	2.38898e-12
prot53	B9A064	IGLL5	prot904	G3V164	GRIA4	-0.553165	2.38964e-12
prot278	P00742	F10	prot471	P07357	C8A	0.553158	2.39142e-12
prot281	P00748	F12	prot1313	Q5FWE3-3	PRRT3	-0.553157	2.39186e-12
prot333	P01857	IGHG1	prot1418	Q86UN2	RTN4RL1	-0.553154	2.39231e-12
prot248	O95502	NPTXR	prot1556	Q92896	GLG1	0.553152	2.39297e-12
prot780	P27169	PON1	prot1877	A0A0D9SEP4	NRXN1	-0.55315	2.39342e-12
prot921	P49641	MAN2A2	prot1275	Q16568	CARTPT	0.55315	2.39364e-12
prot808	P30086	PEBP1	prot1598	Q96KN2	CNDP1	0.553146	2.39453e-12
prot332	P01834	IGKC	prot1240	Q15256	PTPRR	-0.553139	2.39631e-12
prot370	P02763	ORM1	prot2038	V9GYM3	APOA2	0.553137	2.39675e-12
prot1533	Q8WZA1	POMGNT1	prot1822	Q9P2E7-2	PCDH10	0.553137	2.39697e-12
prot286	P01011	SERPINA3	prot1627	Q99784	OLFM1	-0.553137	2.39697e-12
prot1258	Q15818	NPTX1	prot1435	Q8IUK8	CBLN2	0.553134	2.39764e-12
prot116	O43173	ST8SIA3	prot1116	Q06033-2	ITIH3	-0.553129	2.39897e-12
prot228	O94985	CLSTN1	prot355	P02679	FGG	-0.553128	2.39919e-12
prot540	P0DMV9	HSPA1A	prot554	P10599	TXN	0.553127	2.39964e-12
prot744	P22792	CPN2	prot1806	Q9NZP8	C1RL	0.553126	2.39986e-12
prot266	P00441	SOD1	prot612	P13796	LCP1	0.553125	2.40008e-12
prot581	P12109	COL6A1	prot686	P19022	CDH2	0.553123	2.40075e-12
prot186	O75326	SEMA7A	prot1796	Q9NYQ8	FAT2	0.553116	2.40252e-12
prot553	P10586-2	PTPRF	prot1556	Q92896	GLG1	0.553115	2.40274e-12
prot694	P19827	ITIH1	prot1138	Q10469	MGAT2	-0.553114	2.40297e-12
prot784	P27824	CANX	prot981	J3KRI5	CDH8	0.553113	2.40297e-12
prot206	O75882-2	ATRN	prot601	P13521	SCG2	-0.553113	2.40319e-12
prot1880	Q9ULF5	SLC39A10	prot1904	Q9UQM7	CAMK2A	0.553106	2.40497e-12
prot501	P08581	MET	prot1817	Q9P121-4	NTM	0.553104	2.40541e-12
prot85	O14594	NCAN	prot125	O43493-2	TGOLN2	0.553104	2.40563e-12
prot69	F8W785	GOLIM4	prot1308	Q53RD9	FBLN7	0.553097	2.40741e-12
prot937	F5GZ08	APLP1	prot1556	Q92896	GLG1	0.553097	2.40741e-12
prot1397	Q7Z3B1	NEGR1	prot1495	Q8NCW5-2	NNRE	0.553093	2.4083e-12
prot388	P04004	VTN	prot1012	P60983	GMFB	-0.553091	2.40896e-12
prot1880	Q9ULF5	SLC39A10	prot1975	A0A0G2JMB2	IGHA2	-0.553086	2.41029e-12
prot431	P05160	F13B	prot1892	Q9UMX5	NENF	-0.553086	2.41052e-12
prot1500	Q8NFY4-6	SEM6D	prot1973	A0A0D9SF30	NCAM1	0.553085	2.41052e-12
prot387	P04003	C4BPA	prot1893	Q9UN36-2	NDRG2	-0.553082	2.4114e-12
prot523	P09603	CSF1	prot1787	Q9NX62	IMPAD1	0.553081	2.41163e-12
prot692	P19652	ORM2	prot815	P30530-2	AXL	-0.553078	2.41229e-12
prot149	O60279	SUSD5	prot1902	Q9UQ52	CNTN6	0.553072	2.41407e-12
prot937	F5GZ08	APLP1	prot1242	Q15262	PTPRK	0.553071	2.41451e-12
prot561	P10721-2	KIT	prot1902	Q9UQ52	CNTN6	0.553067	2.4154e-12
prot686	P19022	CDH2	prot1806	Q9NZP8	C1RL	-0.55306	2.41718e-12
prot305	P01303	NPY	prot1419	Q86UN3	RTN4RL2	0.553059	2.41762e-12
prot661	P16519-2	PCSK2	prot1898	Q9UP79	ADAMTS8	0.553056	2.41807e-12
prot277	P00740-2	F9	prot2030	K7ELL7	PRKCSH	-0.553052	2.4194e-12
prot680	P18206-2	VCL	prot1049	P68133	ACTA1	0.553051	2.4194e-12
prot186	O75326	SEMA7A	prot1546	Q92752	TNR	0.55305	2.41984e-12
prot454	P06727	APOA4	prot756	P23470-2	PTPRG	-0.55305	2.41984e-12
prot242	O95445	APOM	prot757	P23471-2	PTPRZ1	-0.553049	2.41984e-12
prot904	G3V164	GRIA4	prot1941	Q9UFM8	NPTN	0.553049	2.42006e-12
prot369	P02760	AMBP	prot1529	Q8WY21-4	SORC1	-0.553045	2.42117e-12
prot460	P07093-2	SERPINE2	prot1351	Q6NW40	RGMB	0.553036	2.42339e-12
prot503	P08603	CFH	prot1497	Q8NES3	LFNG	-0.553028	2.42562e-12
prot109	O15354	GPR37	prot438	P05452	CLEC3B	0.553028	2.42562e-12
prot639	P15169	CPN1	prot1226	Q14982-2	OPCML	-0.553026	2.42628e-12
prot729	P22061	PCMT1	prot1214	Q14520-2	HABP2	-0.55302	2.42784e-12
prot785	P27918	CFP	prot1994	B4E1Z4	AL645922.1	0.553018	2.42828e-12
prot903	P47972	NPTX2	prot1581	Q96FE7-4	PIK3IP1	0.553017	2.4285e-12
prot384	P03951	F11	prot1806	Q9NZP8	C1RL	0.553014	2.42917e-12
prot236	O95206-2	PCDH8	prot762	P23582	NPPC	0.553005	2.43183e-12
prot1183	Q13641	TPBG	prot1830	Q9UBQ6	EXTL2	0.553005	2.43183e-12
prot780	P27169	PON1	prot2005	E7ESV6	ADGRL3	-0.552998	2.43361e-12
prot93	O14793	MSTN	prot1825	G5E9G7	NRXN2	0.552995	2.4345e-12
prot186	O75326	SEMA7A	prot290	P01031	C5	-0.552993	2.43494e-12
prot236	O95206-2	PCDH8	prot1438	Q8IV08	PLD3	0.552989	2.43583e-12
prot1219	Q14697	GANAB	prot1994	B4E1Z4	AL645922.1	-0.552974	2.43983e-12
prot1070	P80723	BASP1	prot1529	Q8WY21-4	SORC1	0.552974	2.44005e-12
prot744	P22792	CPN2	prot1857	Q9UIW2	PLXNA1	-0.552972	2.44049e-12
prot120	O43291	SPINT2	prot1595	Q96JF0	ST6GAL2	0.552972	2.44071e-12
prot661	P16519-2	PCSK2	prot1202	Q14165	MLEC	0.55297	2.44116e-12
prot673	P17677	GAP43	prot724	P21802-8	FGFR2	0.55297	2.44116e-12
prot557	P10643	C7	prot1501	Q8NFZ4	NLGN2	-0.552969	2.44116e-12
prot566	P11021	HSPA5	prot1032	P61981	YWHAG	0.552966	2.44205e-12
prot363	P02749	APOH	prot1511	Q8TCZ2	CD99L2	-0.552966	2.44227e-12
prot281	P00748	F12	prot601	P13521	SCG2	-0.55296	2.44382e-12
prot281	P00748	F12	prot348	P02647	APOA1	0.552958	2.44427e-12
prot1386	Q6ZRP7	QSOX2	prot1447	Q8IWV2	CNTN4	0.552957	2.44471e-12
prot294	P01042-2	KNG1	prot852	P35858	IGFALS	0.552955	2.44516e-12
prot589	P12277	CKB	prot1033	P62258	YWHAE	0.552952	2.4456e-12
prot1418	Q86UN2	RTN4RL1	prot1914	Q9Y287	ITM2B	0.552947	2.44738e-12
prot1501	Q8NFZ4	NLGN2	prot1585	Q96GW7	BCAN	0.552946	2.44738e-12
prot350	K7ERI9	APOC1	prot1609	Q96PX8	SLITRK1	-0.552941	2.44893e-12
prot401	P04196	HRG	prot1530	Q8WYK1	CNTNAP5	-0.552935	2.45048e-12
prot574	P11279	LAMP1	prot756	P23470-2	PTPRG	0.552932	2.45137e-12
prot1012	P60983	GMFB	prot1151	Q12907	LMAN2	0.552929	2.45182e-12
prot115	O43157-2	PLXNB1	prot1538	Q92563	SPOCK2	0.552929	2.45226e-12
prot1353	Q6P4E1-5	CASC4	prot1598	Q96KN2	CNDP1	0.552927	2.4527e-12
prot412	P04433	IGKV311	prot1178	Q13554-7	CAMK2B	-0.552926	2.4527e-12
prot980	P55285-2	CADH6	prot1790	Q9NY47-2	CACNA2D2	0.552926	2.4527e-12
prot226	O94933	SLITRK3	prot1635	Q99985	SEMA3C	0.552925	2.45293e-12
prot758	P23515	OMG	prot1505	Q8NHP8	PLBD2	0.552925	2.45293e-12
prot68	O00451	GFRA2	prot242	O95445	APOM	-0.552916	2.45537e-12
prot754	P23468	PTPRD	prot1530	Q8WYK1	CNTNAP5	0.552912	2.4567e-12
prot985	P55291	CDH15	prot1933	Q9Y5I4	PCDHAC2	0.55291	2.45715e-12
prot48	A6NGN9	IGLON5	prot1919	Q9Y2I2-1	NTNG1	0.552909	2.45715e-12
prot982	P55287-2	CDH11	prot1043	P63010-3	AP2B1	0.552909	2.45737e-12
prot287	P01019	AGT	prot729	P22061	PCMT1	0.552907	2.45781e-12
prot216	O94772	LY6H	prot269	P00492	HPRT1	0.552905	2.45848e-12
prot665	P16949	STMN1	prot1226	Q14982-2	OPCML	0.5529	2.45981e-12
prot1424	Q86VZ4	LRP11	prot1598	Q96KN2	CNDP1	0.552899	2.46025e-12
prot1058	P78324	SIRPA	prot1879	F5H5X9	CDH7	0.552896	2.4607e-12
prot234	O95185-2	UNC5C	prot981	J3KRI5	CDH8	0.552887	2.46336e-12
prot431	P05160	F13B	prot784	P27824	CANX	-0.552886	2.46358e-12
prot1046	E5RJR5	SKP1	prot1229	Q14DG7	TMEM132B	0.552885	2.46381e-12
prot285	P01009	SERPINA1	prot1790	Q9NY47-2	CACNA2D2	-0.552885	2.46381e-12
prot387	P04003	C4BPA	prot1529	Q8WY21-4	SORC1	-0.552883	2.46447e-12
prot332	P01834	IGKC	prot1817	Q9P121-4	NTM	-0.552873	2.46692e-12
prot129	O43529	CHST10	prot449	P06312	IGKV41	-0.55287	2.4678e-12
prot388	P04004	VTN	prot1580	Q96FE5-2	LINGO1	-0.552868	2.46847e-12
prot35	A0A0C4DH38	IGHV551	prot308	P01594	IGKV133	0.552867	2.46869e-12
prot501	P08581	MET	prot2034	Q5SPY9	NPDC1	0.55286	2.47069e-12
prot566	P11021	HSPA5	prot1196	Q14019	COTL1	0.552859	2.47091e-12
prot195	O75493	CA11	prot401	P04196	HRG	-0.552853	2.47224e-12
prot541	P0DOY3	IGLC3	prot1967	A0A0B4J2B5	IGHV3OR169	0.552852	2.47269e-12
prot175	E7EWD3	ADAM23	prot1782	Q9NTU7	CBLN4	0.552852	2.47269e-12
prot204	A0A1B0GVB9	ATP6AP2	prot1904	Q9UQM7	CAMK2A	0.552848	2.47358e-12
prot185	O75223	GGCT	prot1567	Q969P0-3	IGSF8	0.552842	2.47535e-12
prot26	A0A0B4J1Y9	IGHV372	prot338	P01876	IGHA1	0.552835	2.47735e-12
prot758	P23515	OMG	prot1615	Q99435-4	NELL2	0.552832	2.47802e-12
prot35	A0A0C4DH38	IGHV551	prot1794	Q9NY97-2	B3GN2	-0.552832	2.47802e-12
prot1287	Q16769	QPCT	prot1948	Q9Y6N8	CDH10	0.552819	2.48157e-12
prot903	P47972	NPTX2	prot1399	Q7Z553	MDGA2	0.552819	2.48157e-12
prot197	O75509	TNFRSF21	prot426	P05090	APOD	-0.552817	2.48201e-12
prot1229	Q14DG7	TMEM132B	prot1825	G5E9G7	NRXN2	0.552815	2.48246e-12
prot683	P18669	PGAM1	prot1095	Q01995	TAGLN	0.552815	2.48246e-12
prot351	A0A024R0T9	APOC2	prot1502	Q8NFZ8	CADM4	-0.552808	2.48468e-12
prot107	O15240	VGF	prot1149	Q12860	CNTN1	0.552803	2.48601e-12
prot559	P10645	CHGA	prot815	P30530-2	AXL	0.552796	2.48779e-12
prot435	P05408-2	SCG5	prot617	P14138	EDN3	0.552795	2.48823e-12
prot459	P06865	HEXA	prot581	P12109	COL6A1	0.552793	2.48868e-12
prot693	Q5T985	ITIH2	prot1550	Q92823-2	NRCAM	-0.552792	2.48868e-12
prot48	A6NGN9	IGLON5	prot130	C9JR67	SGCE	0.552787	2.49023e-12
prot733	P22304	IDS	prot1850	Q9UHL4	DPP7	0.552784	2.49112e-12
prot753	P23435	CBLN1	prot1553	Q92854	SEMA4D	0.552782	2.49156e-12
prot364	P02750	LRG1	prot1819	Q9P232	CNTN3	-0.55278	2.49223e-12
prot462	P07195	LDHB	prot1948	Q9Y6N8	CDH10	0.55278	2.49223e-12
prot125	O43493-2	TGOLN2	prot190	O75368	SH3BGRL	0.552778	2.49267e-12
prot638	P15151-3	PVR	prot904	G3V164	GRIA4	0.552777	2.49289e-12
prot103	O15197-3	EPHB6	prot981	J3KRI5	CDH8	0.552777	2.49312e-12
prot1229	Q14DG7	TMEM132B	prot1471	A0A0C4DGI5	TAFA2	0.552775	2.49356e-12
prot130	C9JR67	SGCE	prot1178	Q13554-7	CAMK2B	0.55277	2.49489e-12
prot147	O60243	HS6ST1	prot921	P49641	MAN2A2	0.552768	2.49534e-12
prot373	P02774	GC	prot848	P35613-2	BSG	-0.552766	2.496e-12
prot422	P05060	CHGB	prot809	P30101	PDIA3	0.552753	2.49978e-12
prot1530	Q8WYK1	CNTNAP5	prot1559	Q92932	PTPRN2	0.55275	2.50044e-12
prot447	P06307	CCK	prot1904	Q9UQM7	CAMK2A	0.552746	2.50155e-12
prot284	P01008	SERPINC1	prot362	P02748	C9	0.552738	2.50355e-12
prot684	P19021	PAM	prot1919	Q9Y2I2-1	NTNG1	0.552734	2.50489e-12
prot305	P01303	NPY	prot1464	Q8N126	CADM3	0.552732	2.50511e-12
prot984	P55290	CDH13	prot1192	Q13867	BLMH	0.552731	2.50555e-12
prot1178	Q13554-7	CAMK2B	prot1755	Q9NPD7	NRN1	0.552728	2.50644e-12
prot1187	Q13740-2	ALCAM	prot1666	Q9BXJ3	C1QTNF4	0.552723	2.50777e-12
prot512	P09104	ENO2	prot1794	Q9NY97-2	B3GN2	0.552722	2.50777e-12
prot1348	Q6MZW2	FSTL4	prot1806	Q9NZP8	C1RL	-0.552718	2.5091e-12
prot310	P01599	IGKV117	prot1880	Q9ULF5	SLC39A10	-0.552713	2.51044e-12
prot1650	K7EKV3	RTBDN	prot1893	Q9UN36-2	NDRG2	0.552704	2.5131e-12
prot285	P01009	SERPINA1	prot1229	Q14DG7	TMEM132B	-0.552704	2.5131e-12
prot176	B4DKD2	ADAM11	prot1353	Q6P4E1-5	CASC4	0.552698	2.51466e-12
prot964	E9PG71	EPHA4	prot1499	Q8NFT8	DNER	0.552697	2.51488e-12
prot1408	Q7Z7M0	MEGF8	prot1787	Q9NX62	IMPAD1	0.552696	2.51532e-12
prot1529	Q8WY21-4	SORC1	prot1609	Q96PX8	SLITRK1	0.552687	2.51754e-12
prot459	P06865	HEXA	prot758	P23515	OMG	0.552687	2.51776e-12
prot385	P03952	KLKB1	prot1570	Q96AQ6-2	PBXIP1	-0.552685	2.51843e-12
prot553	P10586-2	PTPRF	prot982	P55287-2	CDH11	0.552684	2.51843e-12
prot1104	Q03167-2	TGFBR3	prot1428	Q86Y38	XYLT1	0.552681	2.51932e-12
prot453	P06681	C2	prot1650	K7EKV3	RTBDN	-0.552674	2.52109e-12
prot1164	Q13332-3	PTPRS	prot1781	Q9NT99	LRRC4B	0.552669	2.52243e-12
prot1666	Q9BXJ3	C1QTNF4	prot1871	Q9UKM7	MAN1B1	0.552667	2.52309e-12
prot1556	Q92896	GLG1	prot1681	A0A087WZS0	LYNX1	0.552666	2.52354e-12
prot756	P23470-2	PTPRG	prot1525	A0A087WWF1	SELENOM	0.552656	2.5262e-12
prot35	A0A0C4DH38	IGHV551	prot107	O15240	VGF	-0.552653	2.52709e-12
prot362	P02748	C9	prot581	P12109	COL6A1	-0.552652	2.52731e-12
prot570	P11142	HSPA8	prot1900	Q9UPU3	SORCS3	0.55265	2.52776e-12
prot724	P21802-8	FGFR2	prot963	F8W9W0	EPHA5	0.55265	2.52776e-12
prot1070	P80723	BASP1	prot1933	Q9Y5I4	PCDHAC2	0.552646	2.52887e-12
prot284	P01008	SERPINC1	prot1408	Q7Z7M0	MEGF8	-0.552643	2.52998e-12
prot277	P00740-2	F9	prot1458	Q8IZP7	HS6ST3	-0.55264	2.53086e-12
prot581	P12109	COL6A1	prot1994	B4E1Z4	AL645922.1	-0.552634	2.5322e-12
prot284	P01008	SERPINC1	prot1776	Q9NS98	SEMA3G	-0.552628	2.53397e-12
prot1327	Q5VSG8	MANEAL	prot2013	F5GY80	C8B	-0.552626	2.53442e-12
prot145	A2A3C1	ADGRB2	prot176	B4DKD2	ADAM11	0.552624	2.53486e-12
prot53	B9A064	IGLL5	prot373	P02774	GC	0.552622	2.53531e-12
prot229	O94991	SLITRK5	prot1933	Q9Y5I4	PCDHAC2	0.552622	2.53575e-12
prot860	F5H5Q2	ACVR1B	prot1177	E7EVP0	PNOC	0.552619	2.53619e-12
prot523	P09603	CSF1	prot663	P16870-2	CBPE	0.552613	2.53797e-12
prot26	A0A0B4J1Y9	IGHV372	prot1370	Q6UX72	B3GNT9	-0.552611	2.53841e-12
prot757	P23471-2	PTPRZ1	prot1034	P62328	TMSB4X	0.552606	2.53997e-12
prot109	O15354	GPR37	prot1947	Q9Y6N7-4	ROBO1	0.552604	2.54041e-12
prot756	P23470-2	PTPRG	prot1553	Q92854	SEMA4D	0.552601	2.54152e-12
prot1308	Q53RD9	FBLN7	prot1609	Q96PX8	SLITRK1	0.552601	2.54152e-12
prot1443	Q8IW52	SLITRK4	prot1618	Q99523	SORT1	0.552592	2.54374e-12
prot353	P02671	FGA	prot1487	Q8NBI6	XXYLT1	-0.552589	2.54463e-12
prot226	O94933	SLITRK3	prot271	P00533-4	EGFR	0.552586	2.54552e-12
prot566	P11021	HSPA5	prot1618	Q99523	SORT1	0.552577	2.54796e-12
prot73	O00533	CHL1	prot1411	Q86SF2	GALNT7	0.552572	2.54952e-12
prot120	O43291	SPINT2	prot1845	Q9UHC6	CNTNAP2	0.552566	2.55129e-12
prot940	P51884	LUM	prot1472	Q8N3J6-2	CADM2	-0.552558	2.55329e-12
prot325	P01742	IGHV169	prot422	P05060	CHGB	-0.552558	2.55351e-12
prot313	P01619	IGKV320	prot831	P33908	MAN1A1	-0.552555	2.55418e-12
prot756	P23470-2	PTPRG	prot1728	Q9H7Y0	DIPK2B	0.552554	2.5544e-12
prot575	P11362-20	FGFR1	prot1472	Q8N3J6-2	CADM2	0.552553	2.55485e-12
prot1400	Q7Z5A7-2	TAFA5	prot2034	Q5SPY9	NPDC1	0.552544	2.55729e-12
prot1948	Q9Y6N8	CDH10	prot2034	Q5SPY9	NPDC1	0.552539	2.5584e-12
prot474	P07360	C8G	prot1928	Q9Y5F6	PCDHGC5	-0.552535	2.55973e-12
prot809	P30101	PDIA3	prot1239	Q15223	NECTIN1	0.55252	2.56395e-12
prot453	P06681	C2	prot1447	Q8IWV2	CNTN4	-0.552518	2.56462e-12
prot190	O75368	SH3BGRL	prot455	P06733	ENO1	0.552516	2.56506e-12
prot107	O15240	VGF	prot1502	Q8NFZ8	CADM4	0.552513	2.56595e-12
prot39	A0A0C4DH72	IGKV16	prot1501	Q8NFZ4	NLGN2	-0.552507	2.56772e-12
prot602	P13591	NCAM1	prot1580	Q96FE5-2	LINGO1	0.552507	2.56772e-12
prot523	P09603	CSF1	prot1278	Q16620-2	NTRK2	0.552505	2.56817e-12
prot332	P01834	IGKC	prot1118	Q06481	APLP2	-0.552503	2.56861e-12
prot1140	Q10472	GALNT1	prot1900	Q9UPU3	SORCS3	0.552502	2.56906e-12
prot276	P00739	HPR	prot285	P01009	SERPINA1	0.552497	2.57039e-12
prot628	P14618-2	PKM	prot904	G3V164	GRIA4	0.552496	2.57083e-12
prot1472	Q8N3J6-2	CADM2	prot1581	Q96FE7-4	PIK3IP1	0.552492	2.57194e-12
prot1580	Q96FE5-2	LINGO1	prot1850	Q9UHL4	DPP7	0.552491	2.57216e-12
prot1319	Q5JZY3-2	EPHA10	prot1947	Q9Y6N7-4	ROBO1	0.552485	2.57372e-12
prot421	P05026-2	AT1B1	prot821	P31150	GDI1	0.552481	2.57505e-12
prot661	P16519-2	PCSK2	prot1306	Q53EL9-3	SEZ6	0.55248	2.57527e-12
prot85	O14594	NCAN	prot1202	Q14165	MLEC	0.552479	2.5755e-12
prot1030	P61970	NUTF2	prot1813	Q9P0K9	FRRS1L	0.552477	2.57594e-12
prot1101	Q02818	NUCB1	prot1710	Q9H2E6	SEMA6A	0.552477	2.57616e-12
prot557	P10643	C7	prot1024	P61626	LYZ	0.552472	2.57749e-12
prot1607	Q96PD5	PGLYRP2	prot1807	Q9NZR2	LRP1B	-0.55247	2.57794e-12
prot280	P00747	PLG	prot575	P11362-20	FGFR1	-0.552469	2.57838e-12
prot1618	Q99523	SORT1	prot1620	Q99574	SERPINI1	0.552468	2.57883e-12
prot1138	Q10469	MGAT2	prot1590	Q96ID5	IGSF21	0.552465	2.57927e-12
prot262	P00338	LDHA	prot435	P05408-2	SCG5	0.552465	2.57949e-12
prot401	P04196	HRG	prot2034	Q5SPY9	NPDC1	-0.552461	2.5806e-12
prot453	P06681	C2	prot628	P14618-2	PKM	-0.55246	2.58082e-12
prot1376	Q6UXK2	ISLR2	prot1590	Q96ID5	IGSF21	0.552455	2.58238e-12
prot460	P07093-2	SERPINE2	prot1306	Q53EL9-3	SEZ6	0.552451	2.58327e-12
prot274	P00734	F2	prot351	A0A024R0T9	APOC2	0.552448	2.58416e-12
prot1227	Q14C87	TMEM132D	prot1598	Q96KN2	CNDP1	0.552448	2.58416e-12
prot1488	Q8NBJ4-2	GOLM1	prot2025	H3BLU2	LSAMP	0.552445	2.58504e-12
prot559	P10645	CHGA	prot1546	Q92752	TNR	0.552432	2.5886e-12
prot236	O95206-2	PCDH8	prot550	P10451-4	SPP1	0.552432	2.5886e-12
prot1108	Q04756	HGFAC	prot1641	Q9BQT9	CLSTN3	-0.552423	2.59126e-12
prot765	P24592	IGFBP6	prot1782	Q9NTU7	CBLN4	-0.55242	2.59215e-12
prot821	P31150	GDI1	prot1446	Q8IWU5-2	SULF2	0.552418	2.59259e-12
prot280	P00747	PLG	prot450	P06331	IGHV434	0.552417	2.59304e-12
prot148	O60245	PCDH7	prot1502	Q8NFZ8	CADM4	0.552411	2.59437e-12
prot693	Q5T985	ITIH2	prot733	P22304	IDS	-0.552402	2.59703e-12
prot694	P19827	ITIH1	prot2005	E7ESV6	ADGRL3	-0.552402	2.59703e-12
prot1397	Q7Z3B1	NEGR1	prot1416	Q86TY3-2	CN037	0.552393	2.5997e-12
prot1377	Q6UXK5	LRRN1	prot1620	Q99574	SERPINI1	0.552392	2.60014e-12
prot277	P00740-2	F9	prot668	P17174	GOT1	-0.552391	2.60014e-12
prot287	P01019	AGT	prot647	P15586	GNS	0.552391	2.60014e-12
prot1176	A0A1B0GTP7	ASAH1	prot1437	Q8IUX7	AEBP1	0.55239	2.60059e-12
prot313	P01619	IGKV320	prot1845	Q9UHC6	CNTNAP2	-0.552388	2.60103e-12
prot761	P23560	BDNF	prot874	P40189	IL6ST	0.552386	2.60147e-12
prot1319	Q5JZY3-2	EPHA10	prot1729	Q9H8J5	MANSC1	0.552383	2.60281e-12
prot280	P00747	PLG	prot1464	Q8N126	CADM3	-0.55238	2.60347e-12
prot1458	Q8IZP7	HS6ST3	prot1556	Q92896	GLG1	0.552379	2.6037e-12
prot1138	Q10469	MGAT2	prot1443	Q8IW52	SLITRK4	0.552379	2.6037e-12
prot355	P02679	FGG	prot1140	Q10472	GALNT1	-0.552372	2.60547e-12
prot373	P02774	GC	prot852	P35858	IGFALS	0.552371	2.60592e-12
prot384	P03951	F11	prot523	P09603	CSF1	-0.552369	2.60636e-12
prot460	P07093-2	SERPINE2	prot2030	K7ELL7	PRKCSH	0.552367	2.60725e-12
prot293	P01042	KNG1	prot393	P04075	ALDOA	-0.55236	2.60902e-12
prot1164	Q13332-3	PTPRS	prot1616	Q99497	PARK7	0.552358	2.60991e-12
prot316	P01700	IGLV147	prot424	P05067-11	APP	-0.552356	2.61013e-12
prot474	P07360	C8G	prot1224	Q14894	CRYM	-0.552356	2.61013e-12
prot73	O00533	CHL1	prot1316	Q5JRA6-2	MIA3	0.552355	2.61058e-12
prot352	P02656	APOC3	prot1847	Q9UHG2	PCSK1N	-0.552348	2.61235e-12
prot1265	Q15904	ATP6AP1	prot1418	Q86UN2	RTN4RL1	0.552348	2.61258e-12
prot120	O43291	SPINT2	prot1615	Q99435-4	NELL2	0.552347	2.61258e-12
prot1459	Q8IZS8	CACNA2D3	prot1921	Q9Y2T3	GDA	0.552347	2.61302e-12
prot879	P41271	NBL1	prot2023	H0YDE5	KIAA1549L	0.552346	2.61302e-12
prot208	O75976	CPD	prot1418	Q86UN2	RTN4RL1	0.552344	2.61369e-12
prot501	P08581	MET	prot566	P11021	HSPA5	0.552343	2.61391e-12
prot209	O76061	STC2	prot422	P05060	CHGB	0.552343	2.61391e-12
prot398	P04156-2	PRIO	prot1782	Q9NTU7	CBLN4	0.552341	2.61435e-12
prot92	O14791	APOL1	prot378	P02790	HPX	0.552338	2.61546e-12
prot146	O60242	ADGRB3	prot904	G3V164	GRIA4	0.552333	2.61657e-12
prot325	P01742	IGHV169	prot1428	Q86Y38	XYLT1	-0.55233	2.61768e-12
prot450	P06331	IGHV434	prot453	P06681	C2	0.552327	2.61835e-12
prot877	U3KQG5	CD200	prot1242	Q15262	PTPRK	0.552327	2.61857e-12
prot1174	Q13508	ART3	prot1569	F8WDW9	ESAM	0.55232	2.62057e-12
prot639	P15169	CPN1	prot1673	A0A087X0T8	CADM1	-0.55232	2.62057e-12
prot148	O60245	PCDH7	prot1842	Q9UGM5	FETUB	-0.552316	2.62168e-12
prot325	P01742	IGHV169	prot503	P08603	CFH	0.552314	2.62235e-12
prot747	P23083	IGHV12	prot2023	H0YDE5	KIAA1549L	-0.552308	2.62368e-12
prot1108	Q04756	HGFAC	prot1278	Q16620-2	NTRK2	-0.552306	2.62457e-12
prot384	P03951	F11	prot1464	Q8N126	CADM3	-0.552303	2.62546e-12
prot51	A6NLU5	VSTM2B	prot440	P05543	SERPINA7	-0.552301	2.6259e-12
prot262	P00338	LDHA	prot1759	Q9NPR2-2	SEM4B	0.552301	2.6259e-12
prot472	P07358	C8B	prot1537	Q92520	FAM3C	-0.552299	2.62634e-12
prot455	P06733	ENO1	prot1043	P63010-3	AP2B1	0.552292	2.62856e-12
prot129	O43529	CHST10	prot1202	Q14165	MLEC	0.55229	2.62901e-12
prot918	P49257	LMAN1	prot1595	Q96JF0	ST6GAL2	0.55229	2.62901e-12
prot754	P23468	PTPRD	prot1046	E5RJR5	SKP1	0.552282	2.63145e-12
prot176	B4DKD2	ADAM11	prot848	P35613-2	BSG	0.55228	2.63189e-12
prot771	P25311	AZGP1	prot1902	Q9UQ52	CNTN6	-0.552277	2.633e-12
prot661	P16519-2	PCSK2	prot1829	Q9UBP4	DKK3	0.552275	2.63323e-12
prot778	P26572	MGAT1	prot1034	P62328	TMSB4X	0.552269	2.635e-12
prot107	O15240	VGF	prot404	P04217	A1BG	-0.552268	2.63523e-12
prot108	O15335	CHAD	prot1328	A0A0A0MQY7	CACHD1	0.552267	2.63567e-12
prot229	O94991	SLITRK5	prot744	P22792	CPN2	-0.552266	2.63611e-12
prot398	P04156-2	PRIO	prot1139	Q10471	GALNT2	0.552251	2.64011e-12
prot242	O95445	APOM	prot979	P55283	CDH4	-0.55225	2.64055e-12
prot294	P01042-2	KNG1	prot1434	Q8IUK5	PLXDC1	-0.552246	2.64189e-12
prot1306	Q53EL9-3	SEZ6	prot1926	A0A087X054	HYOU1	0.552245	2.64211e-12
prot92	O14791	APOL1	prot1711	Q9H2X0	CHRD	-0.552242	2.64277e-12
prot1120	Q06830	PRDX1	prot1567	Q969P0-3	IGSF8	0.552235	2.645e-12
prot523	P09603	CSF1	prot784	P27824	CANX	0.552234	2.64522e-12
prot985	P55291	CDH15	prot1926	A0A087X054	HYOU1	0.552231	2.64633e-12
prot1084	P98172	EFNB1	prot1527	Q8WXD2	SCG3	0.55223	2.64633e-12
prot228	O94985	CLSTN1	prot1219	Q14697	GANAB	0.552226	2.64766e-12
prot937	F5GZ08	APLP1	prot1842	Q9UGM5	FETUB	-0.552225	2.64766e-12
prot26	A0A0B4J1Y9	IGHV372	prot1554	Q92859-3	NEO1	-0.552221	2.64899e-12
prot305	P01303	NPY	prot602	P13591	NCAM1	0.552219	2.64966e-12
prot73	O00533	CHL1	prot1327	Q5VSG8	MANEAL	0.552211	2.65166e-12
prot574	P11279	LAMP1	prot1003	P60174-1	TPI1	0.552211	2.65188e-12
prot1597	Q96KG7	MEGF10	prot1761	Q9NQ36-3	SCUBE2	0.552209	2.65232e-12
prot226	O94933	SLITRK3	prot574	P11279	LAMP1	0.552205	2.65366e-12
prot176	B4DKD2	ADAM11	prot1710	Q9H2E6	SEMA6A	0.552193	2.65699e-12
prot453	P06681	C2	prot831	P33908	MAN1A1	-0.552191	2.65743e-12
prot280	P00747	PLG	prot1209	Q14393-2	GAS6	-0.55219	2.65787e-12
prot110	H9KV31	NCAM2	prot116	O43173	ST8SIA3	0.55219	2.65787e-12
prot96	O14917	PCDH17	prot289	P01024	C3	-0.552186	2.65921e-12
prot1763	A0A0C4DFP6	CRTAC1	prot1877	A0A0D9SEP4	NRXN1	0.552184	2.65965e-12
prot566	P11021	HSPA5	prot1530	Q8WYK1	CNTNAP5	0.552183	2.65987e-12
prot608	P13671	C6	prot1914	Q9Y287	ITM2B	-0.552181	2.66054e-12
prot1424	Q86VZ4	LRP11	prot1570	Q96AQ6-2	PBXIP1	0.55218	2.66076e-12
prot512	P09104	ENO2	prot1495	Q8NCW5-2	NNRE	0.55218	2.66098e-12
prot1265	Q15904	ATP6AP1	prot1328	A0A0A0MQY7	CACHD1	0.552176	2.66187e-12
prot410	P04406	GAPDH	prot531	P09972	ALDOC	0.552176	2.66187e-12
prot1012	P60983	GMFB	prot1845	Q9UHC6	CNTNAP2	0.552173	2.66276e-12
prot1361	Q6UW01	CBLN3	prot1447	Q8IWV2	CNTN4	0.552172	2.6632e-12
prot338	P01876	IGHA1	prot601	P13521	SCG2	-0.552172	2.6632e-12
prot202	O75752	B3GALNT1	prot809	P30101	PDIA3	0.552167	2.66454e-12
prot269	P00492	HPRT1	prot1755	Q9NPD7	NRN1	0.552162	2.66609e-12
prot98	O15031	PLXNB2	prot1538	Q92563	SPOCK2	0.552157	2.66764e-12
prot459	P06865	HEXA	prot1219	Q14697	GANAB	0.55215	2.66942e-12
prot1458	Q8IZP7	HS6ST3	prot1759	Q9NPR2-2	SEM4B	0.55214	2.67253e-12
prot371	P02765	AHSG	prot1530	Q8WYK1	CNTNAP5	-0.552134	2.67431e-12
prot1151	Q12907	LMAN2	prot1947	Q9Y6N7-4	ROBO1	0.552134	2.67431e-12
prot1556	Q92896	GLG1	prot1845	Q9UHC6	CNTNAP2	0.552132	2.67475e-12
prot447	P06307	CCK	prot1187	Q13740-2	ALCAM	0.552132	2.67475e-12
prot1130	Q08431	MFGE8	prot1994	B4E1Z4	AL645922.1	-0.552126	2.67653e-12
prot385	P03952	KLKB1	prot1123	Q07954	LRP1	-0.552124	2.67719e-12
prot761	P23560	BDNF	prot1446	Q8IWU5-2	SULF2	0.552122	2.67741e-12
prot531	P09972	ALDOC	prot1730	Q9H8L6	MMRN2	0.552121	2.67808e-12
prot1438	Q8IV08	PLD3	prot1618	Q99523	SORT1	0.552119	2.6783e-12
prot338	P01876	IGHA1	prot1618	Q99523	SORT1	-0.552114	2.68008e-12
prot1353	Q6P4E1-5	CASC4	prot1825	G5E9G7	NRXN2	0.552114	2.68008e-12
prot368	Q5VY30	RBP4	prot1565	Q93091	RNASE6	0.552109	2.68141e-12
prot1046	E5RJR5	SKP1	prot1615	Q99435-4	NELL2	0.552103	2.68319e-12
prot120	O43291	SPINT2	prot1847	Q9UHG2	PCSK1N	0.552103	2.68319e-12
prot313	P01619	IGKV320	prot1550	Q92823-2	NRCAM	-0.552103	2.68319e-12
prot1212	Q14515	SPARCL1	prot1996	B7ZKJ8	ITIH4	-0.552096	2.68519e-12
prot447	P06307	CCK	prot1428	Q86Y38	XYLT1	0.552094	2.68585e-12
prot1501	Q8NFZ4	NLGN2	prot1882	Q9ULI3	HEG1	0.552093	2.6863e-12
prot440	P05543	SERPINA7	prot1108	Q04756	HGFAC	0.552091	2.68674e-12
prot1730	Q9H8L6	MMRN2	prot1813	Q9P0K9	FRRS1L	0.552089	2.68741e-12
prot449	P06312	IGKV41	prot1829	Q9UBP4	DKK3	-0.552088	2.68763e-12
prot1529	Q8WY21-4	SORC1	prot1800	Q9NZ53	PODXL2	0.552079	2.69029e-12
prot373	P02774	GC	prot982	P55287-2	CDH11	-0.552075	2.6914e-12
prot424	P05067-11	APP	prot684	P19021	PAM	0.552075	2.69162e-12
prot1202	Q14165	MLEC	prot1641	Q9BQT9	CLSTN3	0.552072	2.69207e-12
prot23	A0A0B4J1X5	IGHV374	prot1353	Q6P4E1-5	CASC4	-0.552071	2.69251e-12
prot1500	Q8NFY4-6	SEM6D	prot1975	A0A0G2JMB2	IGHA2	-0.552069	2.69318e-12
prot1242	Q15262	PTPRK	prot1996	B7ZKJ8	ITIH4	-0.552068	2.6934e-12
prot404	P04217	A1BG	prot1376	Q6UXK2	ISLR2	-0.552065	2.69429e-12
prot1269	Q16288-2	NTRK3	prot1377	Q6UXK5	LRRN1	0.552063	2.69473e-12
prot23	A0A0B4J1X5	IGHV374	prot1502	Q8NFZ8	CADM4	-0.552063	2.69518e-12
prot890	P43234	CTSO	prot1028	J3KMY5	NPC2	0.552061	2.6954e-12
prot234	O95185-2	UNC5C	prot874	P40189	IL6ST	0.55206	2.69562e-12
prot103	O15197-3	EPHB6	prot269	P00492	HPRT1	0.552059	2.69607e-12
prot1039	P62937	PPIA	prot1049	P68133	ACTA1	0.552058	2.69629e-12
prot284	P01008	SERPINC1	prot2030	K7ELL7	PRKCSH	-0.552053	2.69784e-12
prot111	O15400-2	STX7	prot1458	Q8IZP7	HS6ST3	0.55205	2.69873e-12
prot988	E9PLK3	NPEPPS	prot1178	Q13554-7	CAMK2B	0.552048	2.6994e-12
prot440	P05543	SERPINA7	prot1806	Q9NZP8	C1RL	0.552047	2.69962e-12
prot904	G3V164	GRIA4	prot1377	Q6UXK5	LRRN1	0.552046	2.70006e-12
prot1058	P78324	SIRPA	prot1882	Q9ULI3	HEG1	0.552045	2.70051e-12
prot802	P29966	MARCKS	prot1291	Q16849	PTPRN	0.552041	2.70139e-12
prot1212	Q14515	SPARCL1	prot1533	Q8WZA1	POMGNT1	0.552035	2.70317e-12
prot1684	A0A0A0MR20	CNTNAP4	prot1904	Q9UQM7	CAMK2A	0.552035	2.70317e-12
prot980	P55285-2	CADH6	prot1030	P61970	NUTF2	0.552031	2.7045e-12
prot779	P26992	CNTFR	prot975	P55083	MFAP4	0.552028	2.70539e-12
prot638	P15151-3	PVR	prot1641	Q9BQT9	CLSTN3	0.552017	2.7085e-12
prot92	O14791	APOL1	prot1673	A0A087X0T8	CADM1	-0.552014	2.70939e-12
prot1118	Q06481	APLP2	prot1214	Q14520-2	HABP2	-0.55201	2.7105e-12
prot228	O94985	CLSTN1	prot294	P01042-2	KNG1	-0.551997	2.71427e-12
prot638	P15151-3	PVR	prot1242	Q15262	PTPRK	0.551997	2.7145e-12
prot785	P27918	CFP	prot1487	Q8NBI6	XXYLT1	-0.551993	2.71561e-12
prot686	P19022	CDH2	prot1067	P80108	GPLD1	-0.551992	2.71583e-12
prot195	O75493	CA11	prot1497	Q8NES3	LFNG	0.551992	2.71605e-12
prot363	P02749	APOH	prot1559	Q92932	PTPRN2	-0.551991	2.71627e-12
prot1443	Q8IW52	SLITRK4	prot1877	A0A0D9SEP4	NRXN1	0.551989	2.71649e-12
prot999	R4GMM9	NXPH1	prot1928	Q9Y5F6	PCDHGC5	0.551987	2.71738e-12
prot963	F8W9W0	EPHA5	prot982	P55287-2	CDH11	0.551987	2.71738e-12
prot53	B9A064	IGLL5	prot757	P23471-2	PTPRZ1	-0.551987	2.71738e-12
prot393	P04075	ALDOA	prot1139	Q10471	GALNT2	0.551986	2.7176e-12
prot541	P0DOY3	IGLC3	prot1443	Q8IW52	SLITRK4	-0.551985	2.71783e-12
prot281	P00748	F12	prot1435	Q8IUK8	CBLN2	-0.551984	2.71827e-12
prot918	P49257	LMAN1	prot1550	Q92823-2	NRCAM	0.551984	2.71827e-12
prot738	I6LM06	FGFR3	prot1921	Q9Y2T3	GDA	0.551982	2.71871e-12
prot333	P01857	IGHG1	prot1965	A0A0A0MTQ4	RGMA	-0.551982	2.71871e-12
prot1397	Q7Z3B1	NEGR1	prot1857	Q9UIW2	PLXNA1	0.551982	2.71894e-12
prot1399	Q7Z553	MDGA2	prot1749	Q9HCU4	CELSR2	0.551982	2.71894e-12
prot988	E9PLK3	NPEPPS	prot1472	Q8N3J6-2	CADM2	0.551979	2.7196e-12
prot186	O75326	SEMA7A	prot2030	K7ELL7	PRKCSH	0.551973	2.7216e-12
prot693	Q5T985	ITIH2	prot1677	B7ZLJ8	SEZ6L	-0.551969	2.72271e-12
prot1817	Q9P121-4	NTM	prot2037	R4GMM8	ROBO2	0.551967	2.72316e-12
prot332	P01834	IGKC	prot385	P03952	KLKB1	0.551967	2.72338e-12
prot1438	Q8IV08	PLD3	prot1729	Q9H8J5	MANSC1	0.551965	2.72404e-12
prot116	O43173	ST8SIA3	prot1819	Q9P232	CNTN3	0.551957	2.72626e-12
prot964	E9PG71	EPHA4	prot1567	Q969P0-3	IGSF8	0.551957	2.72626e-12
prot48	A6NGN9	IGLON5	prot982	P55287-2	CDH11	0.551954	2.72715e-12
prot668	P17174	GOT1	prot1151	Q12907	LMAN2	0.55195	2.72848e-12
prot1258	Q15818	NPTX1	prot1353	Q6P4E1-5	CASC4	0.551946	2.72937e-12
prot398	P04156-2	PRIO	prot988	E9PLK3	NPEPPS	0.551946	2.72959e-12
prot784	P27824	CANX	prot1434	Q8IUK5	PLXDC1	0.551945	2.72982e-12
prot239	H0YI30	GDF11	prot743	P22748	CA4	0.551943	2.73026e-12
prot120	O43291	SPINT2	prot216	O94772	LY6H	0.551941	2.73093e-12
prot290	P01031	C5	prot617	P14138	EDN3	-0.551939	2.73159e-12
prot107	O15240	VGF	prot617	P14138	EDN3	0.551938	2.73181e-12
prot401	P04196	HRG	prot1229	Q14DG7	TMEM132B	-0.551937	2.73226e-12
prot638	P15151-3	PVR	prot1183	Q13641	TPBG	0.551933	2.73337e-12
prot758	P23515	OMG	prot1226	Q14982-2	OPCML	0.551933	2.73337e-12
prot370	P02763	ORM1	prot440	P05543	SERPINA7	0.551932	2.73381e-12
prot686	P19022	CDH2	prot1030	P61970	NUTF2	0.55193	2.73426e-12
prot51	A6NLU5	VSTM2B	prot129	O43529	CHST10	0.551926	2.73559e-12
prot206	O75882-2	ATRN	prot1559	Q92932	PTPRN2	-0.551925	2.73559e-12
prot290	P01031	C5	prot1904	Q9UQM7	CAMK2A	-0.551922	2.73648e-12
prot1226	Q14982-2	OPCML	prot1275	Q16568	CARTPT	0.551917	2.73803e-12
prot904	G3V164	GRIA4	prot2037	R4GMM8	ROBO2	0.551914	2.73914e-12
prot274	P00734	F2	prot1495	Q8NCW5-2	NNRE	-0.551906	2.74158e-12
prot608	P13671	C6	prot1459	Q8IZS8	CACNA2D3	-0.551902	2.74247e-12
prot466	P07237	P4HB	prot1149	Q12860	CNTN1	0.551901	2.74314e-12
prot738	I6LM06	FGFR3	prot1616	Q99497	PARK7	0.551899	2.74336e-12
prot999	R4GMM9	NXPH1	prot1116	Q06033-2	ITIH3	-0.551895	2.74492e-12
prot239	H0YI30	GDF11	prot1860	Q9UJA9	ENPP5	0.551894	2.74492e-12
prot1533	Q8WZA1	POMGNT1	prot1812	Q9P0K1-5	ADAM22	0.55189	2.74625e-12
prot733	P22304	IDS	prot1973	A0A0D9SF30	NCAM1	0.55189	2.74625e-12
prot369	P02760	AMBP	prot1941	Q9UFM8	NPTN	-0.551889	2.74625e-12
prot1359	Q6UVK1	CSPG4	prot1397	Q7Z3B1	NEGR1	0.551887	2.74691e-12
prot397	P04114	APOB	prot1258	Q15818	NPTX1	-0.551886	2.74736e-12
prot109	O15354	GPR37	prot145	A2A3C1	ADGRB2	0.551885	2.74758e-12
prot999	R4GMM9	NXPH1	prot2038	V9GYM3	APOA2	-0.551884	2.74802e-12
prot1246	Q15375-4	EPHA7	prot1509	Q8TAG5-2	VSTM2A	0.551878	2.7498e-12
prot904	G3V164	GRIA4	prot1446	Q8IWU5-2	SULF2	0.551877	2.75002e-12
prot1567	Q969P0-3	IGSF8	prot1800	Q9NZ53	PODXL2	0.551875	2.75069e-12
prot506	P08697	SERPINF2	prot1229	Q14DG7	TMEM132B	-0.551866	2.75335e-12
prot1308	Q53RD9	FBLN7	prot1533	Q8WZA1	POMGNT1	0.551864	2.75402e-12
prot449	P06312	IGKV41	prot749	P23142-4	FBLN1	-0.551863	2.75424e-12
prot115	O43157-2	PLXNB1	prot1796	Q9NYQ8	FAT2	0.551859	2.75535e-12
prot937	F5GZ08	APLP1	prot1046	E5RJR5	SKP1	0.551856	2.75624e-12
prot364	P02750	LRG1	prot1124	Q08174-2	PCDH1	-0.55185	2.75802e-12
prot601	P13521	SCG2	prot1790	Q9NY47-2	CACNA2D2	0.551849	2.75846e-12
prot661	P16519-2	PCSK2	prot1406	Q7Z7G0	ABI3BP	-0.551836	2.76223e-12
prot239	H0YI30	GDF11	prot1312	Q5BLP8	C4orf48	0.551834	2.76312e-12
prot248	O95502	NPTXR	prot269	P00492	HPRT1	0.551833	2.76357e-12
prot429	P05154	SERPINA5	prot1711	Q9H2X0	CHRD	-0.551832	2.76357e-12
prot385	P03952	KLKB1	prot601	P13521	SCG2	-0.551827	2.7649e-12
prot70	O00462	MANBA	prot749	P23142-4	FBLN1	0.551819	2.76756e-12
prot384	P03951	F11	prot1428	Q86Y38	XYLT1	-0.551816	2.76845e-12
prot284	P01008	SERPINC1	prot1043	P63010-3	AP2B1	-0.551815	2.7689e-12
prot1424	Q86VZ4	LRP11	prot1546	Q92752	TNR	0.551814	2.7689e-12
prot271	P00533-4	EGFR	prot1947	Q9Y6N7-4	ROBO1	0.551812	2.76956e-12
prot1313	Q5FWE3-3	PRRT3	prot1471	A0A0C4DGI5	TAFA2	0.551812	2.76978e-12
prot393	P04075	ALDOA	prot422	P05060	CHGB	0.551805	2.772e-12
prot48	A6NGN9	IGLON5	prot1994	B4E1Z4	AL645922.1	-0.5518	2.77312e-12
prot281	P00748	F12	prot829	P32119	PRDX2	-0.551798	2.77378e-12
prot516	P09417	QDPR	prot1524	Q8WVQ1-3	CANT1	0.551794	2.77511e-12
prot447	P06307	CCK	prot1351	Q6NW40	RGMB	0.551787	2.77733e-12
prot325	P01742	IGHV169	prot889	E7EQM8	DCC	-0.551781	2.77889e-12
prot53	B9A064	IGLL5	prot1438	Q8IV08	PLD3	-0.551778	2.78e-12
prot110	H9KV31	NCAM2	prot903	P47972	NPTX2	0.551773	2.78133e-12
prot1587	Q96HD1	CRELD1	prot1877	A0A0D9SEP4	NRXN1	0.551771	2.78177e-12
prot875	P40925	MDH1	prot1893	Q9UN36-2	NDRG2	0.551768	2.78266e-12
prot8	P01615	IGKV2D28	prot287	P01019	AGT	-0.55176	2.78533e-12
prot348	P02647	APOA1	prot618	P14151	SELL	0.551758	2.78599e-12
prot92	O14791	APOL1	prot1187	Q13740-2	ALCAM	-0.551755	2.78688e-12
prot71	O00468-6	AGRN	prot749	P23142-4	FBLN1	0.551744	2.79021e-12
prot384	P03951	F11	prot2005	E7ESV6	ADGRL3	-0.551735	2.79288e-12
prot350	K7ERI9	APOC1	prot779	P26992	CNTFR	-0.55172	2.79732e-12
prot388	P04004	VTN	prot665	P16949	STMN1	-0.551719	2.79776e-12
prot82	O14514	ADGRB1	prot387	P04003	C4BPA	-0.551718	2.79821e-12
prot1666	Q9BXJ3	C1QTNF4	prot1884	Q9ULP0-2	NDRG4	0.551714	2.79932e-12
prot550	P10451-4	SPP1	prot1183	Q13641	TPBG	0.55171	2.80043e-12
prot362	P02748	C9	prot1434	Q8IUK5	PLXDC1	-0.551709	2.80087e-12
prot334	P01859	IGHG2	prot1348	Q6MZW2	FSTL4	-0.551708	2.80109e-12
prot1620	Q99574	SERPINI1	prot1830	Q9UBQ6	EXTL2	0.551707	2.80154e-12
prot73	O00533	CHL1	prot1182	Q13634-2	CDH18	0.551703	2.80265e-12
prot784	P27824	CANX	prot1424	Q86VZ4	LRP11	0.551698	2.80398e-12
prot130	C9JR67	SGCE	prot332	P01834	IGKC	-0.551697	2.80442e-12
prot1400	Q7Z5A7-2	TAFA5	prot1641	Q9BQT9	CLSTN3	0.55169	2.80664e-12
prot738	I6LM06	FGFR3	prot1192	Q13867	BLMH	0.55169	2.80664e-12
prot8	P01615	IGKV2D28	prot149	O60279	SUSD5	-0.551685	2.80798e-12
prot130	C9JR67	SGCE	prot1464	Q8N126	CADM3	0.551684	2.80842e-12
prot332	P01834	IGKC	prot1101	Q02818	NUCB1	-0.551681	2.80931e-12
prot1149	Q12860	CNTN1	prot1822	Q9P2E7-2	PCDH10	0.551677	2.81064e-12
prot45	A2NJV5	IGKV229	prot308	P01594	IGKV133	0.551677	2.81064e-12
prot1246	Q15375-4	EPHA7	prot1342	Q6EMK4	VASN	0.551676	2.81108e-12
prot554	P10599	TXN	prot918	P49257	LMAN1	0.551674	2.81153e-12
prot758	P23515	OMG	prot2030	K7ELL7	PRKCSH	0.551661	2.8153e-12
prot12	A0A087WSY6	IGKV3D15	prot1443	Q8IW52	SLITRK4	-0.551658	2.81641e-12
prot324	P01721	IGLV657	prot1952	A0A075B6K5	IGLV39	0.551655	2.8173e-12
prot176	B4DKD2	ADAM11	prot566	P11021	HSPA5	0.551646	2.81997e-12
prot50	A6NL88	SHISA7	prot216	O94772	LY6H	0.551642	2.8213e-12
prot404	P04217	A1BG	prot566	P11021	HSPA5	-0.551639	2.82219e-12
prot1079	P98153-3	IDD	prot1860	Q9UJA9	ENPP5	0.551639	2.82219e-12
prot285	P01009	SERPINA1	prot2030	K7ELL7	PRKCSH	-0.551632	2.82441e-12
prot598	P13473-2	LAMP2	prot1896	Q9UNN8	PROCR	0.551632	2.82441e-12
prot333	P01857	IGHG1	prot348	P02647	APOA1	0.551631	2.82463e-12
prot694	P19827	ITIH1	prot1226	Q14982-2	OPCML	-0.551627	2.82596e-12
prot1319	Q5JZY3-2	EPHA10	prot1554	Q92859-3	NEO1	0.551627	2.82618e-12
prot1877	A0A0D9SEP4	NRXN1	prot1965	A0A0A0MTQ4	RGMA	0.551623	2.82729e-12
prot757	P23471-2	PTPRZ1	prot1533	Q8WZA1	POMGNT1	0.551622	2.82752e-12
prot85	O14594	NCAN	prot1118	Q06481	APLP2	0.551619	2.8284e-12
prot1128	Q08345	DDR1	prot1354	Q6P9A2	GALNT18	0.551616	2.82929e-12
prot2038	V9GYM3	APOA2	prot2040	X6RKN2	NFASC	-0.551614	2.82974e-12
prot1226	Q14982-2	OPCML	prot1400	Q7Z5A7-2	TAFA5	0.551614	2.82974e-12
prot292	P01034	CST3	prot1755	Q9NPD7	NRN1	0.551613	2.83018e-12
prot1546	Q92752	TNR	prot1895	Q9UN70	PCDHGC3	0.5516	2.83418e-12
prot398	P04156-2	PRIO	prot1928	Q9Y5F6	PCDHGC5	0.551588	2.83795e-12
prot1598	Q96KN2	CNDP1	prot1893	Q9UN36-2	NDRG2	0.551583	2.83951e-12
prot453	P06681	C2	prot1787	Q9NX62	IMPAD1	-0.551583	2.83951e-12
prot661	P16519-2	PCSK2	prot875	P40925	MDH1	0.551581	2.83995e-12
prot639	P15169	CPN1	prot738	I6LM06	FGFR3	-0.551581	2.84039e-12
prot362	P02748	C9	prot424	P05067-11	APP	-0.551578	2.84128e-12
prot277	P00740-2	F9	prot1459	Q8IZS8	CACNA2D3	-0.551572	2.84284e-12
prot1399	Q7Z553	MDGA2	prot1813	Q9P0K9	FRRS1L	0.551571	2.84306e-12
prot1509	Q8TAG5-2	VSTM2A	prot1781	Q9NT99	LRRC4B	0.55157	2.8435e-12
prot195	O75493	CA11	prot1890	Q9UMF0	ICAM5	0.551569	2.84373e-12
prot285	P01009	SERPINA1	prot1948	Q9Y6N8	CDH10	-0.551567	2.84439e-12
prot250	O95633-2	FSTL3	prot980	P55285-2	CADH6	-0.551566	2.84461e-12
prot242	O95445	APOM	prot1394	Q7LFX5	CHST15	-0.551565	2.84506e-12
prot453	P06681	C2	prot1354	Q6P9A2	GALNT18	-0.551563	2.84572e-12
prot465	P07225	PROS1	prot941	P51888	PRELP	0.551559	2.84683e-12
prot1397	Q7Z3B1	NEGR1	prot1406	Q7Z7G0	ABI3BP	-0.551553	2.84883e-12
prot1149	Q12860	CNTN1	prot1975	A0A0G2JMB2	IGHA2	-0.551553	2.84883e-12
prot783	P27797	CALR	prot2023	H0YDE5	KIAA1549L	0.551545	2.85105e-12
prot602	P13591	NCAM1	prot952	A0A087X240	EFNA5	0.55154	2.85283e-12
prot1373	Q6UXD5-3	SEZ6L2	prot1857	Q9UIW2	PLXNA1	0.551538	2.8535e-12
prot959	P54289-2	CACNA2D1	prot1219	Q14697	GANAB	0.551535	2.85416e-12
prot1790	Q9NY47-2	CACNA2D2	prot1807	Q9NZR2	LRP1B	0.551531	2.85572e-12
prot277	P00740-2	F9	prot1265	Q15904	ATP6AP1	-0.55153	2.85594e-12
prot1501	Q8NFZ4	NLGN2	prot2005	E7ESV6	ADGRL3	0.551526	2.85683e-12
prot780	P27169	PON1	prot1116	Q06033-2	ITIH3	0.551523	2.85816e-12
prot639	P15169	CPN1	prot828	P32004-3	L1CAM	-0.551519	2.85949e-12
prot575	P11362-20	FGFR1	prot1214	Q14520-2	HABP2	-0.551517	2.85993e-12
prot23	A0A0B4J1X5	IGHV374	prot335	P01860	IGHG3	0.551509	2.8626e-12
prot802	P29966	MARCKS	prot1550	Q92823-2	NRCAM	0.551504	2.86393e-12
prot228	O94985	CLSTN1	prot1327	Q5VSG8	MANEAL	0.551502	2.86438e-12
prot287	P01019	AGT	prot1902	Q9UQ52	CNTN6	0.551496	2.8666e-12
prot478	P07686	HEXB	prot1634	Q99983	OMD	0.551494	2.86704e-12
prot999	R4GMM9	NXPH1	prot1494	Q8NCL4	GALNT6	0.55149	2.86837e-12
prot1524	Q8WVQ1-3	CANT1	prot1895	Q9UN70	PCDHGC3	0.551488	2.86882e-12
prot933	A0A087WXM8	BCAM	prot1900	Q9UPU3	SORCS3	0.551486	2.86948e-12
prot449	P06312	IGKV41	prot1226	Q14982-2	OPCML	-0.551485	2.8697e-12
prot209	O76061	STC2	prot1043	P63010-3	AP2B1	0.55148	2.87148e-12
prot1877	A0A0D9SEP4	NRXN1	prot1948	Q9Y6N8	CDH10	0.551478	2.87192e-12
prot1598	Q96KN2	CNDP1	prot1800	Q9NZ53	PODXL2	0.551477	2.87237e-12
prot274	P00734	F2	prot422	P05060	CHGB	-0.551473	2.8737e-12
prot566	P11021	HSPA5	prot1984	A0A0U1RQC5	NRXN3	0.551466	2.87592e-12
prot48	A6NGN9	IGLON5	prot1488	Q8NBJ4-2	GOLM1	0.551458	2.87814e-12
prot109	O15354	GPR37	prot1419	Q86UN3	RTN4RL2	0.551455	2.87903e-12
prot120	O43291	SPINT2	prot1183	Q13641	TPBG	0.551453	2.87992e-12
prot286	P01011	SERPINA3	prot2038	V9GYM3	APOA2	0.551453	2.87992e-12
prot354	P02675	FGB	prot1399	Q7Z553	MDGA2	-0.551451	2.88058e-12
prot120	O43291	SPINT2	prot1362	Q6UWH4-2	GASK1B	0.55145	2.88081e-12
prot424	P05067-11	APP	prot1996	B7ZKJ8	ITIH4	-0.55145	2.88081e-12
prot615	E9PNW4	AL049629.2	prot1592	A0A087WSY5	CPB2	-0.551449	2.88125e-12
prot125	O43493-2	TGOLN2	prot1898	Q9UP79	ADAMTS8	0.551444	2.88281e-12
prot447	P06307	CCK	prot1308	Q53RD9	FBLN7	0.55144	2.88392e-12
prot125	O43493-2	TGOLN2	prot281	P00748	F12	-0.551439	2.88414e-12
prot42	A0A0J9YXX1	IGHV5101	prot1353	Q6P4E1-5	CASC4	-0.551439	2.88436e-12
prot228	O94985	CLSTN1	prot1433	Q8IUC8	GALNT13	0.551438	2.88436e-12
prot209	O76061	STC2	prot1525	A0A087WWF1	SELENOM	0.551431	2.88658e-12
prot815	P30530-2	AXL	prot1527	Q8WXD2	SCG3	0.551429	2.88747e-12
prot369	P02760	AMBP	prot398	P04156-2	PRIO	-0.551428	2.88791e-12
prot973	P55058	PLTP	prot1355	Q6PCB0	VWA1	0.551427	2.88813e-12
prot1399	Q7Z553	MDGA2	prot1973	A0A0D9SF30	NCAM1	0.551421	2.89013e-12
prot130	C9JR67	SGCE	prot733	P22304	IDS	0.551419	2.89058e-12
prot951	P52799	EFNB2	prot1794	Q9NY97-2	B3GN2	0.551416	2.89146e-12
prot1554	Q92859-3	NEO1	prot1598	Q96KN2	CNDP1	0.55141	2.89324e-12
prot724	P21802-8	FGFR2	prot1830	Q9UBQ6	EXTL2	0.55141	2.89346e-12
prot821	P31150	GDI1	prot1495	Q8NCW5-2	NNRE	0.551409	2.89369e-12
prot874	P40189	IL6ST	prot1883	Q9ULL4	PLXNB3	0.551401	2.89635e-12
prot1487	Q8NBI6	XXYLT1	prot1529	Q8WY21-4	SORC1	0.551397	2.89724e-12
prot302	P01213	PDYN	prot1472	Q8N3J6-2	CADM2	0.551397	2.89768e-12
prot208	O75976	CPD	prot1857	Q9UIW2	PLXNA1	0.551395	2.89813e-12
prot431	P05160	F13B	prot1782	Q9NTU7	CBLN4	-0.551392	2.89901e-12
prot332	P01834	IGKC	prot1749	Q9HCU4	CELSR2	-0.551391	2.89946e-12
prot334	P01859	IGHG2	prot1149	Q12860	CNTN1	-0.551387	2.90079e-12
prot1459	Q8IZS8	CACNA2D3	prot1868	Q9UKB5	AJAP1	0.551385	2.90123e-12
prot384	P03951	F11	prot1376	Q6UXK2	ISLR2	-0.551371	2.90568e-12
prot1377	Q6UXK5	LRRN1	prot1607	Q96PD5	PGLYRP2	-0.55137	2.90612e-12
prot216	O94772	LY6H	prot242	O95445	APOM	-0.551369	2.90634e-12
prot523	P09603	CSF1	prot686	P19022	CDH2	0.551368	2.90679e-12
prot479	P07711	CTSL	prot891	P43251-4	BTD	0.551367	2.90701e-12
prot176	B4DKD2	ADAM11	prot1499	Q8NFT8	DNER	0.551365	2.90745e-12
prot190	O75368	SH3BGRL	prot1239	Q15223	NECTIN1	0.551359	2.90967e-12
prot430	P05155	SERPING1	prot476	P07585	DCN	0.551351	2.91189e-12
prot1306	Q53EL9-3	SEZ6	prot1472	Q8N3J6-2	CADM2	0.55135	2.91234e-12
prot333	P01857	IGHG1	prot1224	Q14894	CRYM	-0.551348	2.91278e-12
prot202	O75752	B3GALNT1	prot1884	Q9ULP0-2	NDRG4	0.551347	2.91323e-12
prot744	P22792	CPN2	prot1590	Q96ID5	IGSF21	-0.551337	2.91656e-12
prot421	P05026-2	AT1B1	prot1178	Q13554-7	CAMK2B	0.551333	2.91767e-12
prot120	O43291	SPINT2	prot262	P00338	LDHA	0.551332	2.91811e-12
prot71	O00468-6	AGRN	prot353	P02671	FGA	-0.551329	2.919e-12
prot23	A0A0B4J1X5	IGHV374	prot125	O43493-2	TGOLN2	-0.551323	2.921e-12
prot550	P10451-4	SPP1	prot661	P16519-2	PCSK2	0.55131	2.92477e-12
prot292	P01034	CST3	prot531	P09972	ALDOC	0.55131	2.92499e-12
prot53	B9A064	IGLL5	prot329	P01782	IGHV39	0.551302	2.92744e-12
prot354	P02675	FGB	prot393	P04075	ALDOA	-0.551297	2.92899e-12
prot1683	Q9BZR6	RTN4R	prot1880	Q9ULF5	SLC39A10	0.551294	2.9301e-12
prot783	P27797	CALR	prot784	P27824	CANX	0.551286	2.93277e-12
prot1246	Q15375-4	EPHA7	prot1435	Q8IUK8	CBLN2	0.551286	2.93277e-12
prot385	P03952	KLKB1	prot1348	Q6MZW2	FSTL4	-0.551285	2.93277e-12
prot1362	Q6UWH4-2	GASK1B	prot1948	Q9Y6N8	CDH10	0.55128	2.93454e-12
prot285	P01009	SERPINA1	prot892	P43652	AFM	0.551276	2.93587e-12
prot795	P29218	IMPA1	prot1434	Q8IUK5	PLXDC1	0.551276	2.93587e-12
prot250	O95633-2	FSTL3	prot975	P55083	MFAP4	0.551276	2.93587e-12
prot1419	Q86UN3	RTN4RL2	prot2038	V9GYM3	APOA2	-0.551274	2.93632e-12
prot686	P19022	CDH2	prot809	P30101	PDIA3	0.551252	2.94365e-12
prot146	O60242	ADGRB3	prot1328	A0A0A0MQY7	CACHD1	0.551248	2.94476e-12
prot474	P07360	C8G	prot1559	Q92932	PTPRN2	-0.551241	2.94698e-12
prot1554	Q92859-3	NEO1	prot1868	Q9UKB5	AJAP1	0.55124	2.94742e-12
prot1214	Q14520-2	HABP2	prot1435	Q8IUK8	CBLN2	-0.551239	2.94742e-12
prot541	P0DOY3	IGLC3	prot1265	Q15904	ATP6AP1	-0.551237	2.94831e-12
prot368	Q5VY30	RBP4	prot1447	Q8IWV2	CNTN4	-0.551235	2.94875e-12
prot431	P05160	F13B	prot472	P07358	C8B	0.551234	2.94942e-12
prot1580	Q96FE5-2	LINGO1	prot1802	Q9NZ94-3	NLGN3	0.551232	2.95008e-12
prot224	O94919	ENDOD1	prot1084	P98172	EFNB1	0.551226	2.95186e-12
prot98	O15031	PLXNB2	prot604	P13611	VCAN	0.551224	2.95253e-12
prot903	P47972	NPTX2	prot1530	Q8WYK1	CNTNAP5	0.551208	2.95763e-12
prot362	P02748	C9	prot2030	K7ELL7	PRKCSH	-0.551207	2.95808e-12
prot1616	Q99497	PARK7	prot1830	Q9UBQ6	EXTL2	0.551205	2.95852e-12
prot325	P01742	IGHV169	prot453	P06681	C2	0.551205	2.95852e-12
prot301	P01210	PENK	prot1511	Q8TCZ2	CD99L2	0.5512	2.9603e-12
prot385	P03952	KLKB1	prot1928	Q9Y5F6	PCDHGC5	-0.551197	2.96119e-12
prot694	P19827	ITIH1	prot1711	Q9H2X0	CHRD	-0.551196	2.96141e-12
prot404	P04217	A1BG	prot1351	Q6NW40	RGMB	-0.551194	2.96208e-12
prot289	P01024	C3	prot1435	Q8IUK8	CBLN2	-0.551191	2.96296e-12
prot1084	P98172	EFNB1	prot1246	Q15375-4	EPHA7	0.55119	2.96341e-12
prot276	P00739	HPR	prot1867	Q9UK55	SERPINA10	0.551188	2.96385e-12
prot26	A0A0B4J1Y9	IGHV372	prot1124	Q08174-2	PCDH1	-0.551174	2.96874e-12
prot149	O60279	SUSD5	prot1556	Q92896	GLG1	0.551171	2.9694e-12
prot608	P13671	C6	prot1529	Q8WY21-4	SORC1	-0.55116	2.97318e-12
prot45	A2NJV5	IGKV229	prot686	P19022	CDH2	-0.551159	2.97362e-12
prot673	P17677	GAP43	prot1351	Q6NW40	RGMB	0.551158	2.97362e-12
prot195	O75493	CA11	prot479	P07711	CTSL	0.551156	2.97429e-12
prot453	P06681	C2	prot1537	Q92520	FAM3C	-0.551155	2.97473e-12
prot1742	Q5VT82	PCDH9	prot1941	Q9UFM8	NPTN	0.551152	2.9754e-12
prot673	P17677	GAP43	prot1904	Q9UQM7	CAMK2A	0.551152	2.97562e-12
prot354	P02675	FGB	prot724	P21802-8	FGFR2	-0.551148	2.97673e-12
prot1711	Q9H2X0	CHRD	prot1890	Q9UMF0	ICAM5	0.551144	2.97851e-12
prot1728	Q9H7Y0	DIPK2B	prot1781	Q9NT99	LRRC4B	0.55114	2.97962e-12
prot197	O75509	TNFRSF21	prot1287	Q16769	QPCT	0.551139	2.97984e-12
prot103	O15197-3	EPHB6	prot979	P55283	CDH4	0.551136	2.98073e-12
prot454	P06727	APOA4	prot1847	Q9UHG2	PCSK1N	-0.551134	2.98117e-12
prot472	P07358	C8B	prot1239	Q15223	NECTIN1	-0.55113	2.98295e-12
prot1620	Q99574	SERPINI1	prot1895	Q9UN70	PCDHGC3	0.551128	2.98339e-12
prot675	P17900	GM2A	prot1159	Q13228	SELENBP1	0.551124	2.98472e-12
prot92	O14791	APOL1	prot1509	Q8TAG5-2	VSTM2A	-0.551124	2.98472e-12
prot785	P27918	CFP	prot1497	Q8NES3	LFNG	-0.551123	2.98495e-12
prot202	O75752	B3GALNT1	prot1316	Q5JRA6-2	MIA3	0.551123	2.98517e-12
prot378	P02790	HPX	prot1871	Q9UKM7	MAN1B1	-0.55111	2.98916e-12
prot639	P15169	CPN1	prot1419	Q86UN3	RTN4RL2	-0.551101	2.99227e-12
prot385	P03952	KLKB1	prot1790	Q9NY47-2	CACNA2D2	-0.551098	2.99316e-12
prot388	P04004	VTN	prot1178	Q13554-7	CAMK2B	-0.551097	2.99361e-12
prot771	P25311	AZGP1	prot1428	Q86Y38	XYLT1	-0.551095	2.99405e-12
prot628	P14618-2	PKM	prot1524	Q8WVQ1-3	CANT1	0.551094	2.99449e-12
prot1258	Q15818	NPTX1	prot1857	Q9UIW2	PLXNA1	0.551092	2.99494e-12
prot472	P07358	C8B	prot1443	Q8IW52	SLITRK4	-0.55108	2.99916e-12
prot747	P23083	IGHV12	prot1742	Q5VT82	PCDH9	-0.551077	3.00004e-12
prot1058	P78324	SIRPA	prot1342	Q6EMK4	VASN	0.551076	3.00027e-12
prot363	P02749	APOH	prot1447	Q8IWV2	CNTN4	-0.551075	3.00071e-12
prot1104	Q03167-2	TGFBR3	prot1884	Q9ULP0-2	NDRG4	0.551072	3.0016e-12
prot1030	P61970	NUTF2	prot1397	Q7Z3B1	NEGR1	0.551072	3.0016e-12
prot472	P07358	C8B	prot566	P11021	HSPA5	-0.55107	3.00204e-12
prot176	B4DKD2	ADAM11	prot316	P01700	IGLV147	-0.551065	3.00404e-12
prot224	O94919	ENDOD1	prot354	P02675	FGB	-0.551063	3.00426e-12
prot570	P11142	HSPA8	prot1178	Q13554-7	CAMK2B	0.55106	3.0056e-12
prot1898	Q9UP79	ADAMTS8	prot2037	R4GMM8	ROBO2	0.551057	3.00648e-12
prot69	F8W785	GOLIM4	prot1192	Q13867	BLMH	0.55105	3.0087e-12
prot460	P07093-2	SERPINE2	prot602	P13591	NCAM1	0.551048	3.00915e-12
prot684	P19021	PAM	prot1151	Q12907	LMAN2	0.551047	3.00959e-12
prot663	P16870-2	CBPE	prot1580	Q96FE5-2	LINGO1	0.551028	3.01581e-12
prot257	O95967	EFEMP2	prot637	P15144	ANPEP	0.551028	3.01581e-12
prot351	A0A024R0T9	APOC2	prot1609	Q96PX8	SLITRK1	-0.551028	3.01603e-12
prot665	P16949	STMN1	prot1278	Q16620-2	NTRK2	0.551026	3.0167e-12
prot285	P01009	SERPINA1	prot828	P32004-3	L1CAM	-0.551024	3.01714e-12
prot145	A2A3C1	ADGRB2	prot1524	Q8WVQ1-3	CANT1	0.551012	3.02114e-12
prot376	P02787	TF	prot440	P05543	SERPINA7	0.551011	3.02158e-12
prot92	O14791	APOL1	prot1354	Q6P9A2	GALNT18	-0.551007	3.02292e-12
prot1200	Q14118	DAG1	prot1620	Q99574	SERPINI1	0.551007	3.02292e-12
prot1447	Q8IWV2	CNTN4	prot1759	Q9NPR2-2	SEM4B	0.551006	3.02292e-12
prot269	P00492	HPRT1	prot501	P08581	MET	0.551004	3.0238e-12
prot293	P01042	KNG1	prot1362	Q6UWH4-2	GASK1B	-0.551	3.02514e-12
prot116	O43173	ST8SIA3	prot1683	Q9BZR6	RTN4R	0.551	3.02514e-12
prot587	P12259	F5	prot1100	Q02809	PLOD1	0.550997	3.02625e-12
prot316	P01700	IGLV147	prot937	F5GZ08	APLP1	-0.550995	3.02669e-12
prot1348	Q6MZW2	FSTL4	prot1559	Q92932	PTPRN2	0.550994	3.02736e-12
prot280	P00747	PLG	prot1399	Q7Z553	MDGA2	-0.550991	3.02824e-12
prot149	O60279	SUSD5	prot449	P06312	IGKV41	-0.550986	3.02958e-12
prot800	P29622	SERPINA4	prot1860	Q9UJA9	ENPP5	-0.550977	3.03269e-12
prot272	P00558	PGK1	prot495	P08493	MGP	0.550977	3.03269e-12
prot757	P23471-2	PTPRZ1	prot1884	Q9ULP0-2	NDRG4	0.550967	3.03602e-12
prot96	O14917	PCDH17	prot952	A0A087X240	EFNA5	0.550966	3.03646e-12
prot951	P52799	EFNB2	prot1084	P98172	EFNB1	0.550962	3.03757e-12
prot559	P10645	CHGA	prot1178	Q13554-7	CAMK2B	0.55096	3.03846e-12
prot186	O75326	SEMA7A	prot1287	Q16769	QPCT	0.550958	3.0389e-12
prot1397	Q7Z3B1	NEGR1	prot1859	Q9UJ99	CDH22	0.550958	3.0389e-12
prot762	P23582	NPPC	prot1497	Q8NES3	LFNG	0.550958	3.0389e-12
prot431	P05160	F13B	prot531	P09972	ALDOC	-0.550953	3.04068e-12
prot373	P02774	GC	prot1813	Q9P0K9	FRRS1L	-0.550951	3.04157e-12
prot111	O15400-2	STX7	prot1472	Q8N3J6-2	CADM2	0.550946	3.0429e-12
prot1446	Q8IWU5-2	SULF2	prot1546	Q92752	TNR	0.550943	3.04423e-12
prot378	P02790	HPX	prot1359	Q6UVK1	CSPG4	-0.550942	3.04423e-12
prot348	P02647	APOA1	prot829	P32119	PRDX2	-0.55094	3.0449e-12
prot506	P08697	SERPINF2	prot783	P27797	CALR	-0.550938	3.04556e-12
prot305	P01303	NPY	prot686	P19022	CDH2	0.550931	3.04801e-12
prot963	F8W9W0	EPHA5	prot1598	Q96KN2	CNDP1	0.55093	3.04823e-12
prot212	O94760	DDAH1	prot1813	Q9P0K9	FRRS1L	0.550924	3.05e-12
prot892	P43652	AFM	prot1868	Q9UKB5	AJAP1	-0.550904	3.05689e-12
prot829	P32119	PRDX2	prot852	P35858	IGFALS	-0.550898	3.05889e-12
prot744	P22792	CPN2	prot1354	Q6P9A2	GALNT18	-0.550897	3.05889e-12
prot918	P49257	LMAN1	prot1291	Q16849	PTPRN	0.550897	3.05889e-12
prot1128	Q08345	DDR1	prot1812	Q9P0K1-5	ADAM22	0.550896	3.05955e-12
prot127	O43505	B4GAT1	prot1499	Q8NFT8	DNER	0.550896	3.05955e-12
prot363	P02749	APOH	prot1348	Q6MZW2	FSTL4	-0.550891	3.06111e-12
prot1120	Q06830	PRDX1	prot1800	Q9NZ53	PODXL2	0.55089	3.06155e-12
prot148	O60245	PCDH7	prot1327	Q5VSG8	MANEAL	0.550889	3.062e-12
prot661	P16519-2	PCSK2	prot1975	A0A0G2JMB2	IGHA2	-0.550886	3.06288e-12
prot68	O00451	GFRA2	prot1727	Q9H741	C12orf49	0.550882	3.06399e-12
prot1291	Q16849	PTPRN	prot1737	Q9HBR0	SLC38A10	0.55088	3.06488e-12
prot1546	Q92752	TNR	prot1879	F5H5X9	CDH7	0.550878	3.06555e-12
prot272	P00558	PGK1	prot1049	P68133	ACTA1	0.550877	3.06577e-12
prot103	O15197-3	EPHB6	prot1471	A0A0C4DGI5	TAFA2	0.550871	3.06777e-12
prot202	O75752	B3GALNT1	prot1275	Q16568	CARTPT	0.55087	3.06821e-12
prot668	P17174	GOT1	prot1108	Q04756	HGFAC	-0.550868	3.0691e-12
prot370	P02763	ORM1	prot892	P43652	AFM	0.550866	3.06954e-12
prot229	O94991	SLITRK5	prot638	P15151-3	PVR	0.550864	3.06999e-12
prot877	U3KQG5	CD200	prot1585	Q96GW7	BCAN	0.550862	3.07088e-12
prot1354	Q6P9A2	GALNT18	prot1446	Q8IWU5-2	SULF2	0.550862	3.07088e-12
prot68	O00451	GFRA2	prot274	P00734	F2	-0.550862	3.07088e-12
prot1434	Q8IUK5	PLXDC1	prot1904	Q9UQM7	CAMK2A	0.550861	3.07132e-12
prot1328	A0A0A0MQY7	CACHD1	prot1807	Q9NZR2	LRP1B	0.550859	3.07199e-12
prot1108	Q04756	HGFAC	prot1327	Q5VSG8	MANEAL	-0.550857	3.07243e-12
prot354	P02675	FGB	prot756	P23470-2	PTPRG	-0.550856	3.07288e-12
prot1829	Q9UBP4	DKK3	prot1965	A0A0A0MTQ4	RGMA	0.55085	3.07487e-12
prot204	A0A1B0GVB9	ATP6AP2	prot1269	Q16288-2	NTRK3	0.550848	3.07532e-12
prot831	P33908	MAN1A1	prot1941	Q9UFM8	NPTN	0.550846	3.07621e-12
prot404	P04217	A1BG	prot1609	Q96PX8	SLITRK1	-0.550845	3.07665e-12
prot129	O43529	CHST10	prot848	P35613-2	BSG	0.550842	3.07754e-12
prot1397	Q7Z3B1	NEGR1	prot1567	Q969P0-3	IGSF8	0.550839	3.07865e-12
prot738	I6LM06	FGFR3	prot952	A0A087X240	EFNA5	0.550833	3.08042e-12
prot130	C9JR67	SGCE	prot1214	Q14520-2	HABP2	-0.550827	3.08242e-12
prot334	P01859	IGHG2	prot1351	Q6NW40	RGMB	-0.550824	3.08353e-12
prot1500	Q8NFY4-6	SEM6D	prot1895	Q9UN70	PCDHGC3	0.550822	3.0842e-12
prot130	C9JR67	SGCE	prot293	P01042	KNG1	-0.550817	3.08553e-12
prot302	P01213	PDYN	prot1239	Q15223	NECTIN1	0.550813	3.08731e-12
prot286	P01011	SERPINA3	prot1984	A0A0U1RQC5	NRXN3	-0.55081	3.0882e-12
prot988	E9PLK3	NPEPPS	prot1354	Q6P9A2	GALNT18	0.550806	3.08953e-12
prot1555	Q92876	KLK6	prot2005	E7ESV6	ADGRL3	0.550789	3.0953e-12
prot224	O94919	ENDOD1	prot1926	A0A087X054	HYOU1	0.550788	3.09575e-12
prot293	P01042	KNG1	prot1553	Q92854	SEMA4D	-0.550779	3.09863e-12
prot388	P04004	VTN	prot1817	Q9P121-4	NTM	-0.550773	3.10063e-12
prot274	P00734	F2	prot1192	Q13867	BLMH	-0.550769	3.10196e-12
prot1790	Q9NY47-2	CACNA2D2	prot1994	B4E1Z4	AL645922.1	-0.550766	3.10307e-12
prot289	P01024	C3	prot1763	A0A0C4DFP6	CRTAC1	-0.550763	3.10396e-12
prot904	G3V164	GRIA4	prot918	P49257	LMAN1	0.550759	3.10552e-12
prot686	P19022	CDH2	prot1970	A0A0C4DH35	IGHV335	-0.550749	3.10862e-12
prot82	O14514	ADGRB1	prot753	P23435	CBLN1	0.550748	3.10907e-12
prot12	A0A087WSY6	IGKV3D15	prot771	P25311	AZGP1	0.550742	3.11129e-12
prot1502	Q8NFZ8	CADM4	prot1787	Q9NX62	IMPAD1	0.550735	3.11351e-12
prot127	O43505	B4GAT1	prot1064	P78509	RELN	0.550732	3.1144e-12
prot431	P05160	F13B	prot1928	Q9Y5F6	PCDHGC5	-0.550731	3.11484e-12
prot1151	Q12907	LMAN2	prot1509	Q8TAG5-2	VSTM2A	0.55073	3.11506e-12
prot877	U3KQG5	CD200	prot1118	Q06481	APLP2	0.550727	3.11617e-12
prot980	P55285-2	CADH6	prot1416	Q86TY3-2	CN037	0.550714	3.12039e-12
prot228	O94985	CLSTN1	prot1525	A0A087WWF1	SELENOM	0.550712	3.12106e-12
prot190	O75368	SH3BGRL	prot1353	Q6P4E1-5	CASC4	0.550711	3.1215e-12
prot795	P29218	IMPA1	prot1845	Q9UHC6	CNTNAP2	0.550702	3.12461e-12
prot387	P04003	C4BPA	prot1120	Q06830	PRDX1	-0.550696	3.12639e-12
prot91	O14786	NRP1	prot1212	Q14515	SPARCL1	0.550694	3.12728e-12
prot53	B9A064	IGLL5	prot553	P10586-2	PTPRF	-0.550673	3.13438e-12
prot332	P01834	IGKC	prot1994	B4E1Z4	AL645922.1	0.550672	3.1346e-12
prot503	P08603	CFH	prot1239	Q15223	NECTIN1	-0.550669	3.13571e-12
prot686	P19022	CDH2	prot1132	Q08629	SPOCK1	0.550663	3.13793e-12
prot398	P04156-2	PRIO	prot501	P08581	MET	0.550662	3.13838e-12
prot313	P01619	IGKV320	prot1373	Q6UXD5-3	SEZ6L2	-0.55065	3.14193e-12
prot1845	Q9UHC6	CNTNAP2	prot1871	Q9UKM7	MAN1B1	0.55065	3.14238e-12
prot229	O94991	SLITRK5	prot1012	P60983	GMFB	0.550645	3.14371e-12
prot368	Q5VY30	RBP4	prot1246	Q15375-4	EPHA7	-0.550639	3.14615e-12
prot274	P00734	F2	prot1822	Q9P2E7-2	PCDH10	-0.550638	3.14637e-12
prot1287	Q16769	QPCT	prot1673	A0A087X0T8	CADM1	0.550636	3.14682e-12
prot208	O75976	CPD	prot269	P00492	HPRT1	0.550636	3.14704e-12
prot984	P55290	CDH13	prot1919	Q9Y2I2-1	NTNG1	0.550636	3.14726e-12
prot1138	Q10469	MGAT2	prot1742	Q5VT82	PCDH9	0.550635	3.14726e-12
prot250	O95633-2	FSTL3	prot1620	Q99574	SERPINI1	-0.550633	3.14815e-12
prot1529	Q8WY21-4	SORC1	prot1898	Q9UP79	ADAMTS8	0.550633	3.14815e-12
prot209	O76061	STC2	prot290	P01031	C5	-0.550628	3.14992e-12
prot1921	Q9Y2T3	GDA	prot1965	A0A0A0MTQ4	RGMA	0.550623	3.15126e-12
prot479	P07711	CTSL	prot1919	Q9Y2I2-1	NTNG1	0.550622	3.15192e-12
prot403	E9PIM6	THY1	prot780	P27169	PON1	-0.550621	3.15215e-12
prot512	P09104	ENO2	prot964	E9PG71	EPHA4	0.55062	3.15237e-12
prot197	O75509	TNFRSF21	prot1830	Q9UBQ6	EXTL2	0.550618	3.15303e-12
prot1502	Q8NFZ8	CADM4	prot2030	K7ELL7	PRKCSH	0.550606	3.15725e-12
prot190	O75368	SH3BGRL	prot378	P02790	HPX	-0.550603	3.15814e-12
prot333	P01857	IGHG1	prot435	P05408-2	SCG5	-0.550603	3.15836e-12
prot125	O43493-2	TGOLN2	prot1790	Q9NY47-2	CACNA2D2	0.550597	3.16036e-12
prot1590	Q96ID5	IGSF21	prot1822	Q9P2E7-2	PCDH10	0.550597	3.16058e-12
prot489	P08174-6	DAF	prot1761	Q9NQ36-3	SCUBE2	0.550596	3.16058e-12
prot988	E9PLK3	NPEPPS	prot1500	Q8NFY4-6	SEM6D	0.55059	3.1628e-12
prot748	P23142	FBLN1	prot1804	B4E3Q4	ADA2	0.550589	3.16325e-12
prot127	O43505	B4GAT1	prot1882	Q9ULI3	HEG1	0.550584	3.1648e-12
prot234	O95185-2	UNC5C	prot1681	A0A087WZS0	LYNX1	0.550581	3.16591e-12
prot741	P22692	IGFBP4	prot748	P23142	FBLN1	0.550577	3.16724e-12
prot69	F8W785	GOLIM4	prot692	P19652	ORM2	-0.550575	3.16813e-12
prot1287	Q16769	QPCT	prot1556	Q92896	GLG1	0.550572	3.16902e-12
prot35	A0A0C4DH38	IGHV551	prot1458	Q8IZP7	HS6ST3	-0.55057	3.16946e-12
prot940	P51884	LUM	prot1353	Q6P4E1-5	CASC4	-0.550567	3.1708e-12
prot1164	Q13332-3	PTPRS	prot1546	Q92752	TNR	0.550566	3.17102e-12
prot401	P04196	HRG	prot889	E7EQM8	DCC	-0.550563	3.17213e-12
prot460	P07093-2	SERPINE2	prot1108	Q04756	HGFAC	-0.550558	3.17368e-12
prot1376	Q6UXK2	ISLR2	prot1857	Q9UIW2	PLXNA1	0.550556	3.17457e-12
prot988	E9PLK3	NPEPPS	prot1269	Q16288-2	NTRK3	0.550547	3.17746e-12
prot474	P07360	C8G	prot1581	Q96FE7-4	PIK3IP1	-0.550545	3.17835e-12
prot1438	Q8IV08	PLD3	prot1590	Q96ID5	IGSF21	0.550525	3.18501e-12
prot724	P21802-8	FGFR2	prot733	P22304	IDS	0.550519	3.18723e-12
prot1400	Q7Z5A7-2	TAFA5	prot1900	Q9UPU3	SORCS3	0.550508	3.19078e-12
prot51	A6NLU5	VSTM2B	prot348	P02647	APOA1	-0.550507	3.19123e-12
prot195	O75493	CA11	prot1361	Q6UW01	CBLN3	0.550504	3.19256e-12
prot559	P10645	CHGA	prot1438	Q8IV08	PLD3	0.550501	3.19345e-12
prot1598	Q96KN2	CNDP1	prot2005	E7ESV6	ADGRL3	0.550498	3.19456e-12
prot305	P01303	NPY	prot1447	Q8IWV2	CNTN4	0.550498	3.19456e-12
prot369	P02760	AMBP	prot964	E9PG71	EPHA4	-0.550496	3.19522e-12
prot601	P13521	SCG2	prot1416	Q86TY3-2	CN037	0.550496	3.19522e-12
prot550	P10451-4	SPP1	prot1892	Q9UMX5	NENF	0.550495	3.19544e-12
prot1399	Q7Z553	MDGA2	prot1902	Q9UQ52	CNTN6	0.550495	3.19567e-12
prot202	O75752	B3GALNT1	prot1120	Q06830	PRDX1	0.550493	3.19633e-12
prot236	O95206-2	PCDH8	prot472	P07358	C8B	-0.55049	3.197e-12
prot228	O94985	CLSTN1	prot852	P35858	IGFALS	-0.550489	3.19744e-12
prot286	P01011	SERPINA3	prot1845	Q9UHC6	CNTNAP2	-0.550481	3.20011e-12
prot302	P01213	PDYN	prot1595	Q96JF0	ST6GAL2	0.55048	3.20055e-12
prot506	P08697	SERPINF2	prot1376	Q6UXK2	ISLR2	-0.550479	3.201e-12
prot964	E9PG71	EPHA4	prot1130	Q08431	MFGE8	0.550476	3.20188e-12
prot333	P01857	IGHG1	prot1419	Q86UN3	RTN4RL2	-0.550474	3.20277e-12
prot334	P01859	IGHG2	prot1287	Q16769	QPCT	-0.550468	3.20455e-12
prot127	O43505	B4GAT1	prot1973	A0A0D9SF30	NCAM1	0.550463	3.20632e-12
prot403	E9PIM6	THY1	prot988	E9PLK3	NPEPPS	0.550461	3.20743e-12
prot202	O75752	B3GALNT1	prot269	P00492	HPRT1	0.550459	3.20788e-12
prot269	P00492	HPRT1	prot1435	Q8IUK8	CBLN2	0.550455	3.20943e-12
prot478	P07686	HEXB	prot1834	Q9UBX1	CTSF	0.550454	3.20988e-12
prot234	O95185-2	UNC5C	prot1269	Q16288-2	NTRK3	0.55045	3.21121e-12
prot1294	Q24JP5	TMEM132A	prot1859	Q9UJ99	CDH22	0.550445	3.21299e-12
prot566	P11021	HSPA5	prot1219	Q14697	GANAB	0.550444	3.21299e-12
prot431	P05160	F13B	prot1650	K7EKV3	RTBDN	-0.550444	3.21321e-12
prot692	P19652	ORM2	prot999	R4GMM9	NXPH1	-0.550444	3.21343e-12
prot175	E7EWD3	ADAM23	prot762	P23582	NPPC	0.550435	3.21609e-12
prot8	P01615	IGKV2D28	prot523	P09603	CSF1	-0.550435	3.21632e-12
prot224	O94919	ENDOD1	prot780	P27169	PON1	-0.550435	3.21654e-12
prot145	A2A3C1	ADGRB2	prot1202	Q14165	MLEC	0.55043	3.21809e-12
prot1043	P63010-3	AP2B1	prot1045	P63104	YWHAZ	0.550427	3.21898e-12
prot149	O60279	SUSD5	prot829	P32119	PRDX2	0.550424	3.22009e-12
prot431	P05160	F13B	prot1729	Q9H8J5	MANSC1	-0.550423	3.22053e-12
prot145	A2A3C1	ADGRB2	prot1224	Q14894	CRYM	0.550421	3.22142e-12
prot800	P29622	SERPINA4	prot1744	Q9HCB6	SPON1	-0.55042	3.22142e-12
prot474	P07360	C8G	prot1138	Q10469	MGAT2	-0.550417	3.22253e-12
prot1749	Q9HCU4	CELSR2	prot1933	Q9Y5I4	PCDHAC2	0.550414	3.22364e-12
prot373	P02774	GC	prot566	P11021	HSPA5	-0.550414	3.22364e-12
prot185	O75223	GGCT	prot234	O95185-2	UNC5C	0.550409	3.22542e-12
prot1553	Q92854	SEMA4D	prot1926	A0A087X054	HYOU1	0.550403	3.22742e-12
prot313	P01619	IGKV320	prot2025	H3BLU2	LSAMP	-0.550401	3.22808e-12
prot435	P05408-2	SCG5	prot1680	Q9BZC7-2	ABCA2	0.550401	3.22831e-12
prot756	P23470-2	PTPRG	prot1132	Q08629	SPOCK1	0.550394	3.23075e-12
prot501	P08581	MET	prot1533	Q8WZA1	POMGNT1	0.550385	3.23364e-12
prot53	B9A064	IGLL5	prot1474	Q8N3T6	TMEM132C	-0.550376	3.23674e-12
prot236	O95206-2	PCDH8	prot1377	Q6UXK5	LRRN1	0.550374	3.23741e-12
prot536	J3QS39	UBB	prot1026	P61769	B2M	-0.550367	3.24007e-12
prot85	O14594	NCAN	prot383	P03950	ANG	-0.550364	3.24096e-12
prot353	P02671	FGA	prot601	P13521	SCG2	-0.550361	3.2423e-12
prot673	P17677	GAP43	prot1567	Q969P0-3	IGSF8	0.550358	3.24341e-12
prot474	P07360	C8G	prot1416	Q86TY3-2	CN037	-0.550357	3.24363e-12
prot1242	Q15262	PTPRK	prot2006	E7ETH0	CFI	-0.550354	3.24452e-12
prot462	P07195	LDHB	prot1590	Q96ID5	IGSF21	0.550349	3.24629e-12
prot1525	A0A087WWF1	SELENOM	prot1817	Q9P121-4	NTM	0.550348	3.24674e-12
prot262	P00338	LDHA	prot290	P01031	C5	-0.550347	3.24696e-12
prot96	O14917	PCDH17	prot771	P25311	AZGP1	-0.550342	3.24896e-12
prot176	B4DKD2	ADAM11	prot471	P07357	C8A	-0.55034	3.2494e-12
prot82	O14514	ADGRB1	prot673	P17677	GAP43	0.550338	3.25007e-12
prot1495	Q8NCW5-2	NNRE	prot1898	Q9UP79	ADAMTS8	0.550338	3.25029e-12
prot398	P04156-2	PRIO	prot1524	Q8WVQ1-3	CANT1	0.550318	3.25739e-12
prot1447	Q8IWV2	CNTN4	prot1892	Q9UMX5	NENF	0.550316	3.25784e-12
prot490	P08185	SERPINA6	prot1860	Q9UJA9	ENPP5	-0.550314	3.25873e-12
prot208	O75976	CPD	prot724	P21802-8	FGFR2	0.5503	3.26361e-12
prot176	B4DKD2	ADAM11	prot1763	A0A0C4DFP6	CRTAC1	0.550299	3.26383e-12
prot8	P01615	IGKV2D28	prot1458	Q8IZP7	HS6ST3	-0.550299	3.26406e-12
prot234	O95185-2	UNC5C	prot1559	Q92932	PTPRN2	0.550296	3.26517e-12
prot516	P09417	QDPR	prot1034	P62328	TMSB4X	0.550291	3.26716e-12
prot1123	Q07954	LRP1	prot1265	Q15904	ATP6AP1	0.550289	3.26761e-12
prot348	P02647	APOA1	prot1948	Q9Y6N8	CDH10	-0.550288	3.26783e-12
prot559	P10645	CHGA	prot982	P55287-2	CDH11	0.550287	3.26805e-12
prot450	P06331	IGHV434	prot1183	Q13641	TPBG	-0.550286	3.26872e-12
prot1159	Q13228	SELENBP1	prot1174	Q13508	ART3	0.550283	3.26961e-12
prot952	A0A087X240	EFNA5	prot1817	Q9P121-4	NTM	0.550282	3.27005e-12
prot575	P11362-20	FGFR1	prot1351	Q6NW40	RGMB	0.550277	3.27161e-12
prot284	P01008	SERPINC1	prot435	P05408-2	SCG5	-0.550276	3.27227e-12
prot352	P02656	APOC3	prot1258	Q15818	NPTX1	-0.550275	3.27249e-12
prot316	P01700	IGLV147	prot1443	Q8IW52	SLITRK4	-0.550268	3.27516e-12
prot364	P02750	LRG1	prot1926	A0A087X054	HYOU1	-0.550263	3.27671e-12
prot202	O75752	B3GALNT1	prot1996	B7ZKJ8	ITIH4	-0.550254	3.28004e-12
prot293	P01042	KNG1	prot1394	Q7LFX5	CHST15	-0.55025	3.28138e-12
prot1178	Q13554-7	CAMK2B	prot1616	Q99497	PARK7	0.550247	3.28271e-12
prot951	P52799	EFNB2	prot1386	Q6ZRP7	QSOX2	0.550244	3.28337e-12
prot866	P37837	TALDO1	prot1569	F8WDW9	ESAM	0.550243	3.28382e-12
prot92	O14791	APOL1	prot334	P01859	IGHG2	0.550243	3.28382e-12
prot286	P01011	SERPINA3	prot1418	Q86UN2	RTN4RL1	-0.550242	3.28426e-12
prot1104	Q03167-2	TGFBR3	prot1438	Q8IV08	PLD3	0.550238	3.28537e-12
prot815	P30530-2	AXL	prot889	E7EQM8	DCC	0.550231	3.28804e-12
prot363	P02749	APOH	prot1550	Q92823-2	NRCAM	-0.55023	3.28848e-12
prot53	B9A064	IGLL5	prot2025	H3BLU2	LSAMP	-0.550228	3.28915e-12
prot675	P17900	GM2A	prot1130	Q08431	MFGE8	0.550227	3.28959e-12
prot388	P04004	VTN	prot1373	Q6UXD5-3	SEZ6L2	-0.550225	3.29026e-12
prot1178	Q13554-7	CAMK2B	prot1666	Q9BXJ3	C1QTNF4	0.550224	3.29048e-12
prot1501	Q8NFZ4	NLGN2	prot1759	Q9NPR2-2	SEM4B	0.550224	3.2907e-12
prot780	P27169	PON1	prot1963	A0A096LPE2	SAA2-SAA4	0.550218	3.29292e-12
prot403	E9PIM6	THY1	prot1067	P80108	GPLD1	-0.550215	3.29381e-12
prot1240	Q15256	PTPRR	prot1933	Q9Y5I4	PCDHAC2	0.550212	3.29492e-12
prot1149	Q12860	CNTN1	prot1433	Q8IUC8	GALNT13	0.550212	3.29492e-12
prot349	P02649	APOE	prot1559	Q92932	PTPRN2	0.550207	3.29647e-12
prot815	P30530-2	AXL	prot1124	Q08174-2	PCDH1	0.550205	3.29736e-12
prot248	O95502	NPTXR	prot639	P15169	CPN1	-0.550196	3.30069e-12
prot103	O15197-3	EPHB6	prot1070	P80723	BASP1	0.55019	3.30269e-12
prot531	P09972	ALDOC	prot952	A0A087X240	EFNA5	0.550187	3.30358e-12
prot1529	Q8WY21-4	SORC1	prot1947	Q9Y6N7-4	ROBO1	0.550181	3.30602e-12
prot1132	Q08629	SPOCK1	prot1265	Q15904	ATP6AP1	0.550171	3.3098e-12
prot628	P14618-2	PKM	prot918	P49257	LMAN1	0.550167	3.31113e-12
prot293	P01042	KNG1	prot1567	Q969P0-3	IGSF8	-0.550161	3.31313e-12
prot601	P13521	SCG2	prot1104	Q03167-2	TGFBR3	0.55016	3.31357e-12
prot1361	Q6UW01	CBLN3	prot1546	Q92752	TNR	0.550156	3.31513e-12
prot338	P01876	IGHA1	prot1043	P63010-3	AP2B1	-0.550155	3.31513e-12
prot325	P01742	IGHV169	prot692	P19652	ORM2	0.550151	3.3169e-12
prot127	O43505	B4GAT1	prot355	P02679	FGG	-0.550145	3.3189e-12
prot1567	Q969P0-3	IGSF8	prot1819	Q9P232	CNTN3	0.550144	3.31957e-12
prot208	O75976	CPD	prot1419	Q86UN3	RTN4RL2	0.550142	3.32001e-12
prot349	P02649	APOE	prot1120	Q06830	PRDX1	0.550139	3.3209e-12
prot1538	Q92563	SPOCK2	prot1790	Q9NY47-2	CACNA2D2	0.550139	3.3209e-12
prot559	P10645	CHGA	prot724	P21802-8	FGFR2	0.550134	3.32268e-12
prot1549	Q92820	GGH	prot1565	Q93091	RNASE6	0.550134	3.32268e-12
prot228	O94985	CLSTN1	prot1123	Q07954	LRP1	0.550128	3.32534e-12
prot663	P16870-2	CBPE	prot724	P21802-8	FGFR2	0.550125	3.32623e-12
prot554	P10599	TXN	prot1229	Q14DG7	TMEM132B	0.550118	3.32845e-12
prot1258	Q15818	NPTX1	prot1556	Q92896	GLG1	0.550118	3.32889e-12
prot758	P23515	OMG	prot1618	Q99523	SORT1	0.550117	3.32889e-12
prot793	P29120-2	PCSK1	prot1376	Q6UXK2	ISLR2	0.550111	3.33111e-12
prot226	O94933	SLITRK3	prot890	P43234	CTSO	0.550109	3.332e-12
prot733	P22304	IDS	prot1794	Q9NY97-2	B3GN2	0.550106	3.33289e-12
prot370	P02763	ORM1	prot1847	Q9UHG2	PCSK1N	-0.550097	3.33644e-12
prot923	G3XAP6	COMP	prot1443	Q8IW52	SLITRK4	-0.550096	3.33644e-12
prot159	O60568	PLOD3	prot1997	C9J2H1	ITIH5	0.550096	3.33666e-12
prot333	P01857	IGHG1	prot1884	Q9ULP0-2	NDRG4	-0.550094	3.33733e-12
prot387	P04003	C4BPA	prot1616	Q99497	PARK7	-0.550094	3.33733e-12
prot369	P02760	AMBP	prot638	P15151-3	PVR	-0.55009	3.33866e-12
prot176	B4DKD2	ADAM11	prot1996	B7ZKJ8	ITIH4	-0.550087	3.33977e-12
prot1316	Q5JRA6-2	MIA3	prot2025	H3BLU2	LSAMP	0.550086	3.33999e-12
prot883	P42785	PRCP	prot1123	Q07954	LRP1	0.550084	3.34111e-12
prot692	P19652	ORM2	prot761	P23560	BDNF	-0.550083	3.34111e-12
prot1229	Q14DG7	TMEM132B	prot1435	Q8IUK8	CBLN2	0.550083	3.34133e-12
prot1904	Q9UQM7	CAMK2A	prot2037	R4GMM8	ROBO2	0.550073	3.34488e-12
prot501	P08581	MET	prot1890	Q9UMF0	ICAM5	0.550071	3.34555e-12
prot800	P29622	SERPINA4	prot1533	Q8WZA1	POMGNT1	-0.550069	3.34643e-12
prot1224	Q14894	CRYM	prot1495	Q8NCW5-2	NNRE	0.550069	3.34643e-12
prot838	P35052	GPC1	prot1178	Q13554-7	CAMK2B	0.550067	3.3471e-12
prot575	P11362-20	FGFR1	prot831	P33908	MAN1A1	0.550063	3.34865e-12
prot109	O15354	GPR37	prot1673	A0A087X0T8	CADM1	0.550062	3.34888e-12
prot1487	Q8NBI6	XXYLT1	prot1590	Q96ID5	IGSF21	0.550061	3.34932e-12
prot673	P17677	GAP43	prot1178	Q13554-7	CAMK2B	0.550058	3.35021e-12
prot1287	Q16769	QPCT	prot1884	Q9ULP0-2	NDRG4	0.550057	3.35088e-12
prot466	P07237	P4HB	prot479	P07711	CTSL	0.55005	3.3531e-12
prot384	P03951	F11	prot1884	Q9ULP0-2	NDRG4	-0.550039	3.35731e-12
prot501	P08581	MET	prot1319	Q5JZY3-2	EPHA10	0.550032	3.35998e-12
prot48	A6NGN9	IGLON5	prot332	P01834	IGKC	-0.55003	3.36065e-12
prot412	P04433	IGKV311	prot1537	Q92520	FAM3C	-0.550028	3.36131e-12
prot185	O75223	GGCT	prot1595	Q96JF0	ST6GAL2	0.550023	3.36309e-12
prot274	P00734	F2	prot1595	Q96JF0	ST6GAL2	-0.550022	3.36353e-12
prot53	B9A064	IGLL5	prot1928	Q9Y5F6	PCDHGC5	-0.55002	3.36398e-12
prot1879	F5H5X9	CDH7	prot2006	E7ETH0	CFI	-0.550016	3.36575e-12
prot92	O14791	APOL1	prot295	A9UJN9	PDGFB	-0.550014	3.3662e-12
prot520	P09486	SPARC	prot1632	Q99969	RARRES2	0.550012	3.36708e-12
prot294	P01042-2	KNG1	prot758	P23515	OMG	-0.550011	3.36753e-12
prot109	O15354	GPR37	prot1214	Q14520-2	HABP2	-0.55	3.37153e-12
prot364	P02750	LRG1	prot1501	Q8NFZ4	NLGN2	-0.549998	3.37219e-12
prot1130	Q08431	MFGE8	prot1806	Q9NZP8	C1RL	-0.549997	3.37264e-12
prot738	I6LM06	FGFR3	prot1710	Q9H2E6	SEMA6A	0.549994	3.3733e-12
prot107	O15240	VGF	prot1842	Q9UGM5	FETUB	-0.549992	3.37419e-12
prot8	P01615	IGKV2D28	prot262	P00338	LDHA	-0.549991	3.37463e-12
prot1034	P62328	TMSB4X	prot1892	Q9UMX5	NENF	0.54999	3.37508e-12
prot107	O15240	VGF	prot1438	Q8IV08	PLD3	0.549989	3.37552e-12
prot601	P13521	SCG2	prot1277	Q16610	ECM1	0.549987	3.37619e-12
prot601	P13521	SCG2	prot1178	Q13554-7	CAMK2B	0.549985	3.37685e-12
prot396	A0A0A0MSC4	PDGFA	prot1104	Q03167-2	TGFBR3	0.549983	3.3773e-12
prot1108	Q04756	HGFAC	prot1933	Q9Y5I4	PCDHAC2	-0.549978	3.3793e-12
prot103	O15197-3	EPHB6	prot628	P14618-2	PKM	0.549977	3.37974e-12
prot403	E9PIM6	THY1	prot1684	A0A0A0MR20	CNTNAP4	0.549974	3.38107e-12
prot109	O15354	GPR37	prot474	P07360	C8G	-0.54997	3.38218e-12
prot762	P23582	NPPC	prot1146	Q12805-2	FBLN3	-0.54997	3.38263e-12
prot503	P08603	CFH	prot608	P13671	C6	0.54996	3.38618e-12
prot338	P01876	IGHA1	prot828	P32004-3	L1CAM	-0.54996	3.38618e-12
prot108	O15335	CHAD	prot883	P42785	PRCP	0.549953	3.38862e-12
prot422	P05060	CHGB	prot1813	Q9P0K9	FRRS1L	0.549951	3.38929e-12
prot1879	F5H5X9	CDH7	prot1984	A0A0U1RQC5	NRXN3	0.54995	3.38951e-12
prot1046	E5RJR5	SKP1	prot1149	Q12860	CNTN1	0.549944	3.39195e-12
prot333	P01857	IGHG1	prot512	P09104	ENO2	-0.549944	3.39195e-12
prot371	P02765	AHSG	prot454	P06727	APOA4	0.549938	3.39417e-12
prot262	P00338	LDHA	prot1500	Q8NFY4-6	SEM6D	0.549937	3.3944e-12
prot780	P27169	PON1	prot1373	Q6UXD5-3	SEZ6L2	-0.549933	3.39595e-12
prot440	P05543	SERPINA7	prot2037	R4GMM8	ROBO2	-0.54993	3.39706e-12
prot8	P01615	IGKV2D28	prot875	P40925	MDH1	-0.549927	3.39817e-12
prot828	P32004-3	L1CAM	prot1806	Q9NZP8	C1RL	-0.549927	3.39817e-12
prot1616	Q99497	PARK7	prot1819	Q9P232	CNTN3	0.549909	3.40461e-12
prot602	P13591	NCAM1	prot693	Q5T985	ITIH2	-0.549907	3.4055e-12
prot890	P43234	CTSO	prot1768	Q9NRN5	OLFML3	0.549904	3.40683e-12
prot639	P15169	CPN1	prot1502	Q8NFZ8	CADM4	-0.549904	3.40683e-12
prot403	E9PIM6	THY1	prot762	P23582	NPPC	0.5499	3.40794e-12
prot355	P02679	FGG	prot1868	Q9UKB5	AJAP1	-0.5499	3.40816e-12
prot248	O95502	NPTXR	prot800	P29622	SERPINA4	-0.549899	3.40861e-12
prot289	P01024	C3	prot2030	K7ELL7	PRKCSH	-0.549896	3.40949e-12
prot363	P02749	APOH	prot959	P54289-2	CACNA2D1	-0.549893	3.41061e-12
prot724	P21802-8	FGFR2	prot1965	A0A0A0MTQ4	RGMA	0.54989	3.41194e-12
prot23	A0A0B4J1X5	IGHV374	prot401	P04196	HRG	0.549889	3.41194e-12
prot190	O75368	SH3BGRL	prot1032	P61981	YWHAG	0.549886	3.41327e-12
prot1034	P62328	TMSB4X	prot1598	Q96KN2	CNDP1	0.549883	3.41438e-12
prot1003	P60174-1	TPI1	prot1830	Q9UBQ6	EXTL2	0.549881	3.41505e-12
prot1446	Q8IWU5-2	SULF2	prot1662	F8VZI9	FAIM2	0.54988	3.41549e-12
prot120	O43291	SPINT2	prot1868	Q9UKB5	AJAP1	0.549865	3.42082e-12
prot821	P31150	GDI1	prot1023	P61604	HSPE1	0.549865	3.42104e-12
prot1781	Q9NT99	LRRC4B	prot1802	Q9NZ94-3	NLGN3	0.549863	3.42171e-12
prot274	P00734	F2	prot1362	Q6UWH4-2	GASK1B	-0.549862	3.42193e-12
prot661	P16519-2	PCSK2	prot724	P21802-8	FGFR2	0.549861	3.42237e-12
prot42	A0A0J9YXX1	IGHV5101	prot1265	Q15904	ATP6AP1	-0.54986	3.42282e-12
prot608	P13671	C6	prot1224	Q14894	CRYM	-0.549854	3.42526e-12
prot313	P01619	IGKV320	prot1313	Q5FWE3-3	PRRT3	-0.549849	3.42681e-12
prot771	P25311	AZGP1	prot1474	Q8N3T6	TMEM132C	-0.549847	3.42748e-12
prot53	B9A064	IGLL5	prot1418	Q86UN2	RTN4RL1	-0.549843	3.42881e-12
prot1246	Q15375-4	EPHA7	prot1641	Q9BQT9	CLSTN3	0.549838	3.43103e-12
prot313	P01619	IGKV320	prot1983	A0A0J9YY99	A0A0J9YY99	0.549837	3.43148e-12
prot12	A0A087WSY6	IGKV3D15	prot1353	Q6P4E1-5	CASC4	-0.549835	3.43192e-12
prot1118	Q06481	APLP2	prot1472	Q8N3J6-2	CADM2	0.549833	3.43303e-12
prot785	P27918	CFP	prot1537	Q92520	FAM3C	-0.549832	3.43325e-12
prot328	P01780	IGHV37	prot471	P07357	C8A	0.549831	3.43348e-12
prot302	P01213	PDYN	prot1984	A0A0U1RQC5	NRXN3	0.549828	3.43459e-12
prot333	P01857	IGHG1	prot608	P13671	C6	0.549823	3.43681e-12
prot1130	Q08431	MFGE8	prot2040	X6RKN2	NFASC	0.549818	3.43836e-12
prot354	P02675	FGB	prot1641	Q9BQT9	CLSTN3	-0.549815	3.43947e-12
prot1550	Q92823-2	NRCAM	prot1710	Q9H2E6	SEMA6A	0.549806	3.44302e-12
prot184	O75173	ADAMTS4	prot1034	P62328	TMSB4X	0.549802	3.44436e-12
prot212	O94760	DDAH1	prot1550	Q92823-2	NRCAM	0.5498	3.44524e-12
prot559	P10645	CHGA	prot1598	Q96KN2	CNDP1	0.549798	3.44569e-12
prot454	P06727	APOA4	prot1867	Q9UK55	SERPINA10	0.549794	3.44746e-12
prot248	O95502	NPTXR	prot1963	A0A096LPE2	SAA2-SAA4	-0.549792	3.44835e-12
prot175	E7EWD3	ADAM23	prot1800	Q9NZ53	PODXL2	0.549786	3.45057e-12
prot1666	Q9BXJ3	C1QTNF4	prot1822	Q9P2E7-2	PCDH10	0.549785	3.45057e-12
prot68	O00451	GFRA2	prot1446	Q8IWU5-2	SULF2	0.549785	3.45057e-12
prot371	P02765	AHSG	prot1408	Q7Z7M0	MEGF8	-0.54978	3.45235e-12
prot85	O14594	NCAN	prot780	P27169	PON1	-0.549778	3.45324e-12
prot575	P11362-20	FGFR1	prot1308	Q53RD9	FBLN7	0.549777	3.45368e-12
prot747	P23083	IGHV12	prot1782	Q9NTU7	CBLN4	-0.549777	3.45368e-12
prot274	P00734	F2	prot1120	Q06830	PRDX1	-0.549774	3.45479e-12
prot449	P06312	IGKV41	prot2030	K7ELL7	PRKCSH	-0.549772	3.45546e-12
prot403	E9PIM6	THY1	prot1730	Q9H8L6	MMRN2	0.549768	3.45679e-12
prot202	O75752	B3GALNT1	prot1497	Q8NES3	LFNG	0.549768	3.45723e-12
prot856	P36222	CHI3L1	prot1422	F5GZZ9	CD163	0.549758	3.46079e-12
prot785	P27918	CFP	prot1847	Q9UHG2	PCSK1N	-0.549754	3.46256e-12
prot566	P11021	HSPA5	prot612	P13796	LCP1	-0.549751	3.46345e-12
prot793	P29120-2	PCSK1	prot1183	Q13641	TPBG	0.549745	3.46567e-12
prot267	P00450	CP	prot1845	Q9UHC6	CNTNAP2	-0.549743	3.46656e-12
prot384	P03951	F11	prot2037	R4GMM8	ROBO2	-0.549741	3.46745e-12
prot370	P02763	ORM1	prot1845	Q9UHC6	CNTNAP2	-0.549739	3.46789e-12
prot45	A2NJV5	IGKV229	prot2030	K7ELL7	PRKCSH	-0.549738	3.46811e-12
prot438	P05452	CLEC3B	prot980	P55285-2	CADH6	0.549735	3.46945e-12
prot1362	Q6UWH4-2	GASK1B	prot1567	Q969P0-3	IGSF8	0.549728	3.47189e-12
prot756	P23470-2	PTPRG	prot1898	Q9UP79	ADAMTS8	0.549728	3.47189e-12
prot553	P10586-2	PTPRF	prot1829	Q9UBP4	DKK3	0.549727	3.47233e-12
prot278	P00742	F10	prot1829	Q9UBP4	DKK3	-0.549721	3.47455e-12
prot1278	Q16620-2	NTRK2	prot1530	Q8WYK1	CNTNAP5	0.549716	3.47633e-12
prot109	O15354	GPR37	prot1884	Q9ULP0-2	NDRG4	0.549715	3.47677e-12
prot474	P07360	C8G	prot1202	Q14165	MLEC	-0.549712	3.47811e-12
prot959	P54289-2	CACNA2D1	prot1871	Q9UKM7	MAN1B1	0.549711	3.47855e-12
prot800	P29622	SERPINA4	prot1058	P78324	SIRPA	-0.54971	3.47877e-12
prot145	A2A3C1	ADGRB2	prot422	P05060	CHGB	0.549703	3.48122e-12
prot540	P0DMV9	HSPA1A	prot2025	H3BLU2	LSAMP	0.549701	3.4821e-12
prot566	P11021	HSPA5	prot892	P43652	AFM	-0.549696	3.4841e-12
prot1759	Q9NPR2-2	SEM4B	prot2005	E7ESV6	ADGRL3	0.549685	3.48832e-12
prot979	P55283	CDH4	prot1428	Q86Y38	XYLT1	0.549679	3.49032e-12
prot371	P02765	AHSG	prot1627	Q99784	OLFM1	-0.549677	3.49099e-12
prot1123	Q07954	LRP1	prot1845	Q9UHC6	CNTNAP2	0.549664	3.49631e-12
prot316	P01700	IGLV147	prot1464	Q8N126	CADM3	-0.549662	3.49698e-12
prot115	O43157-2	PLXNB1	prot1140	Q10472	GALNT1	0.549658	3.49853e-12
prot747	P23083	IGHV12	prot1546	Q92752	TNR	-0.549657	3.49853e-12
prot541	P0DOY3	IGLC3	prot1742	Q5VT82	PCDH9	-0.549657	3.49898e-12
prot368	Q5VY30	RBP4	prot1149	Q12860	CNTN1	-0.549656	3.49898e-12
prot1226	Q14982-2	OPCML	prot1408	Q7Z7M0	MEGF8	0.549654	3.49987e-12
prot385	P03952	KLKB1	prot393	P04075	ALDOA	-0.549652	3.50076e-12
prot295	A9UJN9	PDGFB	prot1877	A0A0D9SEP4	NRXN1	0.549648	3.50209e-12
prot401	P04196	HRG	prot815	P30530-2	AXL	-0.549644	3.50342e-12
prot51	A6NLU5	VSTM2B	prot1884	Q9ULP0-2	NDRG4	0.549644	3.50342e-12
prot147	O60243	HS6ST1	prot684	P19021	PAM	0.549643	3.50431e-12
prot661	P16519-2	PCSK2	prot809	P30101	PDIA3	0.549638	3.50586e-12
prot808	P30086	PEBP1	prot1124	Q08174-2	PCDH1	0.549638	3.50608e-12
prot310	P01599	IGKV117	prot694	P19827	ITIH1	0.549637	3.50608e-12
prot459	P06865	HEXA	prot1190	E7EUF1	ENPP2	0.549633	3.50786e-12
prot257	O95967	EFEMP2	prot1755	Q9NPD7	NRN1	-0.549629	3.50919e-12
prot747	P23083	IGHV12	prot1623	Q99674	CGREF1	-0.549624	3.51141e-12
prot581	P12109	COL6A1	prot892	P43652	AFM	-0.549623	3.51186e-12
prot226	O94933	SLITRK3	prot1984	A0A0U1RQC5	NRXN3	0.549621	3.5123e-12
prot149	O60279	SUSD5	prot724	P21802-8	FGFR2	0.549619	3.51319e-12
prot1807	Q9NZR2	LRP1B	prot1845	Q9UHC6	CNTNAP2	0.549619	3.51319e-12
prot1183	Q13641	TPBG	prot1501	Q8NFZ4	NLGN2	0.549616	3.5143e-12
prot748	P23142	FBLN1	prot1761	Q9NQ36-3	SCUBE2	0.549614	3.51519e-12
prot274	P00734	F2	prot313	P01619	IGKV320	0.549612	3.51563e-12
prot506	P08697	SERPINF2	prot2025	H3BLU2	LSAMP	-0.549609	3.51719e-12
prot82	O14514	ADGRB1	prot743	P22748	CA4	0.549606	3.51807e-12
prot478	P07686	HEXB	prot1438	Q8IV08	PLD3	0.549603	3.51941e-12
prot91	O14786	NRP1	prot1550	Q92823-2	NRCAM	0.549603	3.51941e-12
prot1554	Q92859-3	NEO1	prot1615	Q99435-4	NELL2	0.549601	3.52007e-12
prot472	P07358	C8B	prot2025	H3BLU2	LSAMP	-0.549601	3.5203e-12
prot1219	Q14697	GANAB	prot1294	Q24JP5	TMEM132A	0.549598	3.52118e-12
prot110	H9KV31	NCAM2	prot1673	A0A087X0T8	CADM1	0.549595	3.52207e-12
prot531	P09972	ALDOC	prot1627	Q99784	OLFM1	0.549593	3.52296e-12
prot234	O95185-2	UNC5C	prot1030	P61970	NUTF2	0.549591	3.52385e-12
prot553	P10586-2	PTPRF	prot904	G3V164	GRIA4	0.549582	3.5274e-12
prot1277	Q16610	ECM1	prot1880	Q9ULF5	SLC39A10	0.549576	3.52962e-12
prot129	O43529	CHST10	prot1546	Q92752	TNR	0.549569	3.53206e-12
prot250	O95633-2	FSTL3	prot1227	Q14C87	TMEM132D	-0.549569	3.53206e-12
prot1509	Q8TAG5-2	VSTM2A	prot1627	Q99784	OLFM1	0.549565	3.53362e-12
prot531	P09972	ALDOC	prot1898	Q9UP79	ADAMTS8	0.549549	3.53984e-12
prot1151	Q12907	LMAN2	prot1269	Q16288-2	NTRK3	0.549548	3.54028e-12
prot224	O94919	ENDOD1	prot523	P09603	CSF1	0.549547	3.54072e-12
prot750	P23284	PPIB	prot1834	Q9UBX1	CTSF	0.549546	3.54072e-12
prot174	O75071	EFCAB14	prot1511	Q8TCZ2	CD99L2	0.549543	3.54206e-12
prot295	A9UJN9	PDGFB	prot795	P29218	IMPA1	0.549543	3.54206e-12
prot236	O95206-2	PCDH8	prot784	P27824	CANX	0.549539	3.54383e-12
prot332	P01834	IGKC	prot1497	Q8NES3	LFNG	-0.549532	3.5465e-12
prot1067	P80108	GPLD1	prot1434	Q8IUK5	PLXDC1	-0.549529	3.54761e-12
prot248	O95502	NPTXR	prot765	P24592	IGFBP6	-0.549519	3.55138e-12
prot212	O94760	DDAH1	prot1012	P60983	GMFB	0.549514	3.5536e-12
prot92	O14791	APOL1	prot754	P23468	PTPRD	-0.549513	3.55382e-12
prot554	P10599	TXN	prot1224	Q14894	CRYM	0.549511	3.55427e-12
prot531	P09972	ALDOC	prot1164	Q13332-3	PTPRS	0.549508	3.55582e-12
prot738	I6LM06	FGFR3	prot1118	Q06481	APLP2	0.549508	3.55582e-12
prot1202	Q14165	MLEC	prot1529	Q8WY21-4	SORC1	0.549507	3.55582e-12
prot1609	Q96PX8	SLITRK1	prot1806	Q9NZP8	C1RL	-0.549503	3.55738e-12
prot202	O75752	B3GALNT1	prot1101	Q02818	NUCB1	0.549494	3.56093e-12
prot1361	Q6UW01	CBLN3	prot1397	Q7Z3B1	NEGR1	0.549492	3.56204e-12
prot503	P08603	CFH	prot1129	Q08380	LGALS3BP	0.549491	3.56204e-12
prot1294	Q24JP5	TMEM132A	prot1867	Q9UK55	SERPINA10	-0.549487	3.56337e-12
prot281	P00748	F12	prot1501	Q8NFZ4	NLGN2	-0.549482	3.56537e-12
prot793	P29120-2	PCSK1	prot1447	Q8IWV2	CNTN4	0.549482	3.56559e-12
prot903	P47972	NPTX2	prot1182	Q13634-2	CDH18	0.549479	3.5667e-12
prot565	P10909-4	CLUS	prot1265	Q15904	ATP6AP1	0.54947	3.57048e-12
prot904	G3V164	GRIA4	prot1729	Q9H8J5	MANSC1	0.549463	3.5727e-12
prot1525	A0A087WWF1	SELENOM	prot1812	Q9P0K1-5	ADAM22	0.549462	3.57314e-12
prot852	P35858	IGFALS	prot1890	Q9UMF0	ICAM5	-0.549453	3.57669e-12
prot387	P04003	C4BPA	prot412	P04433	IGKV311	0.549442	3.58114e-12
prot334	P01859	IGHG2	prot602	P13591	NCAM1	-0.549436	3.58336e-12
prot48	A6NGN9	IGLON5	prot617	P14138	EDN3	0.549432	3.58469e-12
prot1416	Q86TY3-2	CN037	prot1434	Q8IUK5	PLXDC1	0.549431	3.58513e-12
prot1178	Q13554-7	CAMK2B	prot1287	Q16769	QPCT	0.549431	3.58513e-12
prot1291	Q16849	PTPRN	prot1806	Q9NZP8	C1RL	-0.54943	3.5858e-12
prot738	I6LM06	FGFR3	prot1164	Q13332-3	PTPRS	0.549427	3.58669e-12
prot471	P07357	C8A	prot2005	E7ESV6	ADGRL3	-0.549424	3.58802e-12
prot469	A0A1B0GVD5	CTSD	prot842	P35442	THBS2	0.549419	3.5898e-12
prot450	P06331	IGHV434	prot1977	A0A0G2JRQ6	A0A0G2JRQ6	0.549416	3.59135e-12
prot111	O15400-2	STX7	prot999	R4GMM9	NXPH1	0.549411	3.5929e-12
prot694	P19827	ITIH1	prot1046	E5RJR5	SKP1	-0.549409	3.59401e-12
prot23	A0A0B4J1X5	IGHV374	prot363	P02749	APOH	0.549408	3.59446e-12
prot276	P00739	HPR	prot404	P04217	A1BG	0.549407	3.59446e-12
prot638	P15151-3	PVR	prot1800	Q9NZ53	PODXL2	0.549406	3.5949e-12
prot354	P02675	FGB	prot1416	Q86TY3-2	CN037	-0.5494	3.59712e-12
prot53	B9A064	IGLL5	prot1501	Q8NFZ4	NLGN2	-0.549395	3.5989e-12
prot503	P08603	CFH	prot765	P24592	IGFBP6	0.549386	3.60245e-12
prot785	P27918	CFP	prot1242	Q15262	PTPRK	-0.549382	3.60445e-12
prot1229	Q14DG7	TMEM132B	prot1822	Q9P2E7-2	PCDH10	0.549378	3.606e-12
prot1446	Q8IWU5-2	SULF2	prot1895	Q9UN70	PCDHGC3	0.549374	3.60734e-12
prot512	P09104	ENO2	prot1941	Q9UFM8	NPTN	0.549371	3.60867e-12
prot601	P13521	SCG2	prot795	P29218	IMPA1	0.549364	3.61133e-12
prot617	P14138	EDN3	prot937	F5GZ08	APLP1	0.549361	3.61222e-12
prot1046	E5RJR5	SKP1	prot1287	Q16769	QPCT	0.549361	3.61267e-12
prot42	A0A0J9YXX1	IGHV5101	prot1983	A0A0J9YY99	A0A0J9YY99	0.54936	3.61267e-12
prot449	P06312	IGKV41	prot1530	Q8WYK1	CNTNAP5	-0.549356	3.61444e-12
prot120	O43291	SPINT2	prot1023	P61604	HSPE1	0.549355	3.61466e-12
prot1146	Q12805-2	FBLN3	prot1755	Q9NPD7	NRN1	-0.549355	3.61489e-12
prot148	O60245	PCDH7	prot747	P23083	IGHV12	-0.549354	3.61489e-12
prot1943	Q9Y646	CPQ	prot1950	Q9Y6X5	ENPP4	0.549354	3.61533e-12
prot1280	Q16627	CCL14	prot1458	Q8IZP7	HS6ST3	-0.549348	3.61733e-12
prot686	P19022	CDH2	prot1192	Q13867	BLMH	0.549348	3.61755e-12
prot1064	P78509	RELN	prot2005	E7ESV6	ADGRL3	0.549347	3.61799e-12
prot248	O95502	NPTXR	prot581	P12109	COL6A1	0.549347	3.61799e-12
prot1046	E5RJR5	SKP1	prot1900	Q9UPU3	SORCS3	0.549342	3.61977e-12
prot295	A9UJN9	PDGFB	prot879	P41271	NBL1	0.549329	3.62488e-12
prot471	P07357	C8A	prot1408	Q7Z7M0	MEGF8	-0.549323	3.62732e-12
prot440	P05543	SERPINA7	prot1434	Q8IUK5	PLXDC1	-0.549319	3.62887e-12
prot1287	Q16769	QPCT	prot1994	B4E1Z4	AL645922.1	-0.549313	3.63132e-12
prot228	O94985	CLSTN1	prot501	P08581	MET	0.549309	3.63309e-12
prot294	P01042-2	KNG1	prot1829	Q9UBP4	DKK3	-0.549307	3.63354e-12
prot1178	Q13554-7	CAMK2B	prot1782	Q9NTU7	CBLN4	0.549305	3.63443e-12
prot785	P27918	CFP	prot2025	H3BLU2	LSAMP	-0.549305	3.63443e-12
prot362	P02748	C9	prot1443	Q8IW52	SLITRK4	-0.549297	3.63731e-12
prot1580	Q96FE5-2	LINGO1	prot1996	B7ZKJ8	ITIH4	-0.54929	3.64042e-12
prot832	P34059	GALNS	prot1684	A0A0A0MR20	CNTNAP4	0.549289	3.64064e-12
prot447	P06307	CCK	prot1729	Q9H8J5	MANSC1	0.549282	3.64331e-12
prot388	P04004	VTN	prot1554	Q92859-3	NEO1	-0.549281	3.64375e-12
prot1759	Q9NPR2-2	SEM4B	prot1763	A0A0C4DFP6	CRTAC1	0.549281	3.64375e-12
prot404	P04217	A1BG	prot999	R4GMM9	NXPH1	-0.549275	3.64642e-12
prot354	P02675	FGB	prot874	P40189	IL6ST	-0.549275	3.64642e-12
prot378	P02790	HPX	prot802	P29966	MARCKS	-0.549266	3.64953e-12
prot103	O15197-3	EPHB6	prot1704	Q9H1U4	MEGF9	0.549264	3.65064e-12
prot1408	Q7Z7M0	MEGF8	prot1434	Q8IUK5	PLXDC1	0.54926	3.65219e-12
prot431	P05160	F13B	prot1227	Q14C87	TMEM132D	-0.549252	3.6553e-12
prot471	P07357	C8A	prot1428	Q86Y38	XYLT1	-0.549249	3.65641e-12
prot1312	Q5BLP8	C4orf48	prot1587	Q96HD1	CRELD1	0.549247	3.65707e-12
prot1306	Q53EL9-3	SEZ6	prot1615	Q99435-4	NELL2	0.549247	3.6573e-12
prot212	O94760	DDAH1	prot1996	B7ZKJ8	ITIH4	-0.549237	3.66107e-12
prot185	O75223	GGCT	prot1524	Q8WVQ1-3	CANT1	0.549235	3.66196e-12
prot531	P09972	ALDOC	prot1759	Q9NPR2-2	SEM4B	0.549234	3.6624e-12
prot332	P01834	IGKC	prot1581	Q96FE7-4	PIK3IP1	-0.549232	3.66329e-12
prot108	O15335	CHAD	prot575	P11362-20	FGFR1	0.549229	3.66418e-12
prot550	P10451-4	SPP1	prot809	P30101	PDIA3	0.549229	3.66418e-12
prot285	P01009	SERPINA1	prot1502	Q8NFZ8	CADM4	-0.549225	3.66596e-12
prot148	O60245	PCDH7	prot809	P30101	PDIA3	0.54922	3.66795e-12
prot229	O94991	SLITRK5	prot401	P04196	HRG	-0.549218	3.66862e-12
prot875	P40925	MDH1	prot1898	Q9UP79	ADAMTS8	0.549214	3.67018e-12
prot286	P01011	SERPINA3	prot1880	Q9ULF5	SLC39A10	-0.549214	3.6704e-12
prot289	P01024	C3	prot435	P05408-2	SCG5	-0.549213	3.67062e-12
prot1348	Q6MZW2	FSTL4	prot1359	Q6UVK1	CSPG4	0.549208	3.67262e-12
prot785	P27918	CFP	prot892	P43652	AFM	0.549206	3.67351e-12
prot50	A6NL88	SHISA7	prot964	E9PG71	EPHA4	0.549206	3.67351e-12
prot1607	Q96PD5	PGLYRP2	prot1914	Q9Y287	ITM2B	-0.549201	3.6755e-12
prot639	P15169	CPN1	prot921	P49641	MAN2A2	-0.549199	3.67617e-12
prot369	P02760	AMBP	prot1192	Q13867	BLMH	-0.549198	3.67639e-12
prot115	O43157-2	PLXNB1	prot1879	F5H5X9	CDH7	0.549198	3.67661e-12
prot176	B4DKD2	ADAM11	prot1847	Q9UHG2	PCSK1N	0.549194	3.67795e-12
prot208	O75976	CPD	prot2040	X6RKN2	NFASC	0.549184	3.68194e-12
prot281	P00748	F12	prot1192	Q13867	BLMH	-0.549179	3.68416e-12
prot877	U3KQG5	CD200	prot2005	E7ESV6	ADGRL3	0.549178	3.68461e-12
prot424	P05067-11	APP	prot1882	Q9ULI3	HEG1	0.549175	3.6855e-12
prot575	P11362-20	FGFR1	prot1361	Q6UW01	CBLN3	0.549172	3.68705e-12
prot1729	Q9H8J5	MANSC1	prot1902	Q9UQ52	CNTN6	0.549169	3.68816e-12
prot541	P0DOY3	IGLC3	prot1550	Q92823-2	NRCAM	-0.549167	3.68905e-12
prot19	A0A0B4J1U7	IGHV61	prot602	P13591	NCAM1	-0.549164	3.68994e-12
prot250	O95633-2	FSTL3	prot354	P02675	FGB	0.549146	3.69704e-12
prot335	P01860	IGHG3	prot686	P19022	CDH2	-0.549139	3.70015e-12
prot748	P23142	FBLN1	prot1896	Q9UNN8	PROCR	0.549137	3.70104e-12
prot1354	Q6P9A2	GALNT18	prot1933	Q9Y5I4	PCDHAC2	0.549132	3.70282e-12
prot1538	Q92563	SPOCK2	prot1620	Q99574	SERPINI1	0.549131	3.70326e-12
prot668	P17174	GOT1	prot1174	Q13508	ART3	0.549126	3.70504e-12
prot1313	Q5FWE3-3	PRRT3	prot1459	Q8IZS8	CACNA2D3	0.549124	3.70592e-12
prot729	P22061	PCMT1	prot1219	Q14697	GANAB	0.54912	3.7077e-12
prot661	P16519-2	PCSK2	prot1585	Q96GW7	BCAN	0.549118	3.70837e-12
prot355	P02679	FGG	prot1209	Q14393-2	GAS6	-0.549118	3.70859e-12
prot190	O75368	SH3BGRL	prot1039	P62937	PPIA	0.549117	3.70881e-12
prot889	E7EQM8	DCC	prot1278	Q16620-2	NTRK2	0.549115	3.70948e-12
prot280	P00747	PLG	prot1570	Q96AQ6-2	PBXIP1	-0.549112	3.71081e-12
prot186	O75326	SEMA7A	prot1399	Q7Z553	MDGA2	0.54911	3.7117e-12
prot1200	Q14118	DAG1	prot1474	Q8N3T6	TMEM132C	0.549096	3.71703e-12
prot1536	Q92485	SMPDL3B	prot1835	Q9UBX5	FBLN5	0.549096	3.71725e-12
prot565	P10909-4	CLUS	prot1742	Q5VT82	PCDH9	0.549095	3.71747e-12
prot35	A0A0C4DH38	IGHV551	prot1650	K7EKV3	RTBDN	-0.549091	3.71925e-12
prot384	P03951	F11	prot1200	Q14118	DAG1	-0.549088	3.72058e-12
prot364	P02750	LRG1	prot1609	Q96PX8	SLITRK1	-0.549082	3.72302e-12
prot903	P47972	NPTX2	prot1137	Q0P6D2	DIPK1C	0.549078	3.72458e-12
prot149	O60279	SUSD5	prot809	P30101	PDIA3	0.549076	3.72502e-12
prot1580	Q96FE5-2	LINGO1	prot1666	Q9BXJ3	C1QTNF4	0.549072	3.7268e-12
prot1859	Q9UJ99	CDH22	prot1947	Q9Y6N7-4	ROBO1	0.549069	3.72813e-12
prot848	P35613-2	BSG	prot1996	B7ZKJ8	ITIH4	-0.549065	3.72968e-12
prot829	P32119	PRDX2	prot1227	Q14C87	TMEM132D	0.549065	3.72991e-12
prot531	P09972	ALDOC	prot684	P19021	PAM	0.549061	3.73146e-12
prot1138	Q10469	MGAT2	prot1673	A0A087X0T8	CADM1	0.54905	3.7359e-12
prot503	P08603	CFH	prot1755	Q9NPD7	NRN1	-0.549044	3.73812e-12
prot921	P49641	MAN2A2	prot1502	Q8NFZ8	CADM4	0.549042	3.73879e-12
prot438	P05452	CLEC3B	prot2030	K7ELL7	PRKCSH	0.54904	3.7399e-12
prot471	P07357	C8A	prot1164	Q13332-3	PTPRS	-0.549034	3.74212e-12
prot373	P02774	GC	prot1224	Q14894	CRYM	-0.549034	3.74234e-12
prot257	O95967	EFEMP2	prot1804	B4E3Q4	ADA2	0.549031	3.74345e-12
prot352	P02656	APOC3	prot1434	Q8IUK5	PLXDC1	-0.549028	3.74478e-12
prot393	P04075	ALDOA	prot540	P0DMV9	HSPA1A	0.549022	3.74722e-12
prot639	P15169	CPN1	prot852	P35858	IGFALS	0.549021	3.74767e-12
prot753	P23435	CBLN1	prot1140	Q10472	GALNT1	0.54902	3.74767e-12
prot1434	Q8IUK5	PLXDC1	prot1580	Q96FE5-2	LINGO1	0.54902	3.74811e-12
prot601	P13521	SCG2	prot1871	Q9UKM7	MAN1B1	0.549018	3.74856e-12
prot1128	Q08345	DDR1	prot1529	Q8WY21-4	SORC1	0.549013	3.75078e-12
prot1137	Q0P6D2	DIPK1C	prot1418	Q86UN2	RTN4RL1	0.549012	3.75078e-12
prot874	P40189	IL6ST	prot1342	Q6EMK4	VASN	0.549002	3.755e-12
prot290	P01031	C5	prot566	P11021	HSPA5	-0.548996	3.75766e-12
prot242	O95445	APOM	prot1399	Q7Z553	MDGA2	-0.548994	3.75833e-12
prot293	P01042	KNG1	prot1308	Q53RD9	FBLN7	-0.548992	3.75922e-12
prot316	P01700	IGLV147	prot1214	Q14520-2	HABP2	0.548991	3.75966e-12
prot1759	Q9NPR2-2	SEM4B	prot1948	Q9Y6N8	CDH10	0.548981	3.76366e-12
prot802	P29966	MARCKS	prot1893	Q9UN36-2	NDRG2	0.548981	3.76366e-12
prot385	P03952	KLKB1	prot724	P21802-8	FGFR2	-0.54898	3.7641e-12
prot209	O76061	STC2	prot1566	Q969H8	MYDGF	0.548974	3.76654e-12
prot903	P47972	NPTX2	prot1214	Q14520-2	HABP2	-0.548973	3.76699e-12
prot1007	P60709	ACTB	prot1945	Q9Y696	CLIC4	0.54897	3.7681e-12
prot1459	Q8IZS8	CACNA2D3	prot1884	Q9ULP0-2	NDRG4	0.548961	3.77165e-12
prot393	P04075	ALDOA	prot1419	Q86UN3	RTN4RL2	0.548961	3.77165e-12
prot743	P22748	CA4	prot1704	Q9H1U4	MEGF9	0.548958	3.77298e-12
prot541	P0DOY3	IGLC3	prot1880	Q9ULF5	SLC39A10	-0.548958	3.77298e-12
prot229	O94991	SLITRK5	prot693	Q5T985	ITIH2	-0.548955	3.77409e-12
prot1200	Q14118	DAG1	prot1509	Q8TAG5-2	VSTM2A	0.548955	3.77431e-12
prot1104	Q03167-2	TGFBR3	prot1227	Q14C87	TMEM132D	0.548952	3.77565e-12
prot1742	Q5VT82	PCDH9	prot1892	Q9UMX5	NENF	0.548951	3.77565e-12
prot809	P30101	PDIA3	prot1776	Q9NS98	SEMA3G	0.548946	3.77787e-12
prot506	P08697	SERPINF2	prot574	P11279	LAMP1	-0.548935	3.78231e-12
prot1666	Q9BXJ3	C1QTNF4	prot1737	Q9HBR0	SLC38A10	0.548932	3.78364e-12
prot1353	Q6P4E1-5	CASC4	prot1975	A0A0G2JMB2	IGHA2	-0.548931	3.78386e-12
prot1595	Q96JF0	ST6GAL2	prot1755	Q9NPD7	NRN1	0.548931	3.78408e-12
prot1130	Q08431	MFGE8	prot1434	Q8IUK5	PLXDC1	0.548929	3.78497e-12
prot795	P29218	IMPA1	prot1933	Q9Y5I4	PCDHAC2	0.548926	3.7863e-12
prot248	O95502	NPTXR	prot848	P35613-2	BSG	0.548925	3.7863e-12
prot35	A0A0C4DH38	IGHV551	prot2040	X6RKN2	NFASC	-0.548922	3.78764e-12
prot195	O75493	CA11	prot661	P16519-2	PCSK2	0.548922	3.78764e-12
prot1316	Q5JRA6-2	MIA3	prot1537	Q92520	FAM3C	0.548916	3.78986e-12
prot23	A0A0B4J1X5	IGHV374	prot1550	Q92823-2	NRCAM	-0.548909	3.79297e-12
prot1397	Q7Z3B1	NEGR1	prot1898	Q9UP79	ADAMTS8	0.548905	3.79452e-12
prot512	P09104	ENO2	prot638	P15151-3	PVR	0.548902	3.79607e-12
prot1794	Q9NY97-2	B3GN2	prot1890	Q9UMF0	ICAM5	0.5489	3.79652e-12
prot250	O95633-2	FSTL3	prot765	P24592	IGFBP6	0.548892	3.79963e-12
prot1187	Q13740-2	ALCAM	prot1807	Q9NZR2	LRP1B	0.548892	3.80007e-12
prot1635	Q99985	SEMA3C	prot1684	A0A0A0MR20	CNTNAP4	0.54889	3.80074e-12
prot82	O14514	ADGRB1	prot1446	Q8IWU5-2	SULF2	0.548889	3.80096e-12
prot1707	Q5T123	SH3BGRL3	prot2025	H3BLU2	LSAMP	0.548887	3.80185e-12
prot460	P07093-2	SERPINE2	prot1124	Q08174-2	PCDH1	0.548884	3.80318e-12
prot815	P30530-2	AXL	prot1627	Q99784	OLFM1	0.548882	3.80407e-12
prot1377	Q6UXK5	LRRN1	prot1447	Q8IWV2	CNTN4	0.548869	3.8094e-12
prot53	B9A064	IGLL5	prot1794	Q9NY97-2	B3GN2	-0.548865	3.81073e-12
prot1812	Q9P0K1-5	ADAM22	prot1941	Q9UFM8	NPTN	0.548865	3.81117e-12
prot1782	Q9NTU7	CBLN4	prot1994	B4E1Z4	AL645922.1	-0.548864	3.8114e-12
prot1354	Q6P9A2	GALNT18	prot1556	Q92896	GLG1	0.548863	3.81206e-12
prot476	P07585	DCN	prot1268	Q16270	IGFBP7	0.548845	3.81917e-12
prot385	P03952	KLKB1	prot1941	Q9UFM8	NPTN	-0.548845	3.81917e-12
prot1464	Q8N126	CADM3	prot1948	Q9Y6N8	CDH10	0.548844	3.81961e-12
prot783	P27797	CALR	prot1501	Q8NFZ4	NLGN2	0.548834	3.82361e-12
prot757	P23471-2	PTPRZ1	prot979	P55283	CDH4	0.54883	3.82561e-12
prot280	P00747	PLG	prot951	P52799	EFNB2	-0.548826	3.82716e-12
prot1472	Q8N3J6-2	CADM2	prot1893	Q9UN36-2	NDRG2	0.548825	3.82716e-12
prot116	O43173	ST8SIA3	prot1500	Q8NFY4-6	SEM6D	0.548824	3.82805e-12
prot761	P23560	BDNF	prot1511	Q8TCZ2	CD99L2	0.548822	3.82849e-12
prot1058	P78324	SIRPA	prot1567	Q969P0-3	IGSF8	0.548819	3.82983e-12
prot1224	Q14894	CRYM	prot1590	Q96ID5	IGSF21	0.548817	3.83071e-12
prot753	P23435	CBLN1	prot1149	Q12860	CNTN1	0.548802	3.83693e-12
prot242	O95445	APOM	prot1164	Q13332-3	PTPRS	-0.548799	3.83826e-12
prot1683	Q9BZR6	RTN4R	prot1817	Q9P121-4	NTM	0.548793	3.84071e-12
prot848	P35613-2	BSG	prot1681	A0A087WZS0	LYNX1	0.548792	3.84137e-12
prot316	P01700	IGLV147	prot338	P01876	IGHA1	0.548791	3.84137e-12
prot1306	Q53EL9-3	SEZ6	prot1424	Q86VZ4	LRP11	0.548789	3.84226e-12
prot209	O76061	STC2	prot1151	Q12907	LMAN2	0.548788	3.8427e-12
prot354	P02675	FGB	prot1546	Q92752	TNR	-0.548784	3.84448e-12
prot110	H9KV31	NCAM2	prot234	O95185-2	UNC5C	0.548781	3.84581e-12
prot250	O95633-2	FSTL3	prot378	P02790	HPX	0.548778	3.8467e-12
prot204	A0A1B0GVB9	ATP6AP2	prot1424	Q86VZ4	LRP11	0.548775	3.84848e-12
prot951	P52799	EFNB2	prot1434	Q8IUK5	PLXDC1	0.548773	3.84892e-12
prot982	P55287-2	CDH11	prot1892	Q9UMX5	NENF	0.548773	3.84892e-12
prot127	O43505	B4GAT1	prot988	E9PLK3	NPEPPS	0.548771	3.84981e-12
prot1871	Q9UKM7	MAN1B1	prot1984	A0A0U1RQC5	NRXN3	0.548768	3.85114e-12
prot209	O76061	STC2	prot1830	Q9UBQ6	EXTL2	0.548767	3.85159e-12
prot1683	Q9BZR6	RTN4R	prot2037	R4GMM8	ROBO2	0.548766	3.85203e-12
prot274	P00734	F2	prot1377	Q6UXK5	LRRN1	-0.548762	3.85358e-12
prot388	P04004	VTN	prot1183	Q13641	TPBG	-0.548761	3.85381e-12
prot431	P05160	F13B	prot1941	Q9UFM8	NPTN	-0.548754	3.85691e-12
prot313	P01619	IGKV320	prot1353	Q6P4E1-5	CASC4	-0.548751	3.85803e-12
prot1164	Q13332-3	PTPRS	prot1884	Q9ULP0-2	NDRG4	0.548747	3.85958e-12
prot129	O43529	CHST10	prot512	P09104	ENO2	0.548742	3.8618e-12
prot422	P05060	CHGB	prot964	E9PG71	EPHA4	0.548739	3.86313e-12
prot355	P02679	FGG	prot1354	Q6P9A2	GALNT18	-0.548737	3.86402e-12
prot1227	Q14C87	TMEM132D	prot1683	Q9BZR6	RTN4R	0.548737	3.86402e-12
prot353	P02671	FGA	prot1178	Q13554-7	CAMK2B	-0.548733	3.8658e-12
prot1342	Q6EMK4	VASN	prot1533	Q8WZA1	POMGNT1	0.548728	3.86757e-12
prot195	O75493	CA11	prot1137	Q0P6D2	DIPK1C	0.548728	3.86802e-12
prot130	C9JR67	SGCE	prot1973	A0A0D9SF30	NCAM1	0.548723	3.86979e-12
prot435	P05408-2	SCG5	prot1030	P61970	NUTF2	0.548721	3.87046e-12
prot354	P02675	FGB	prot1209	Q14393-2	GAS6	-0.548719	3.87135e-12
prot831	P33908	MAN1A1	prot1842	Q9UGM5	FETUB	-0.548719	3.87157e-12
prot466	P07237	P4HB	prot1120	Q06830	PRDX1	0.548709	3.87557e-12
prot512	P09104	ENO2	prot1928	Q9Y5F6	PCDHGC5	0.548704	3.87756e-12
prot39	A0A0C4DH72	IGKV16	prot553	P10586-2	PTPRF	-0.548695	3.88134e-12
prot875	P40925	MDH1	prot1921	Q9Y2T3	GDA	0.548692	3.88267e-12
prot354	P02675	FGB	prot1529	Q8WY21-4	SORC1	-0.548691	3.88312e-12
prot1108	Q04756	HGFAC	prot1812	Q9P0K1-5	ADAM22	-0.54869	3.88356e-12
prot289	P01024	C3	prot829	P32119	PRDX2	-0.548689	3.884e-12
prot923	G3XAP6	COMP	prot1118	Q06481	APLP2	-0.548685	3.88556e-12
prot73	O00533	CHL1	prot785	P27918	CFP	-0.548675	3.89e-12
prot92	O14791	APOL1	prot1890	Q9UMF0	ICAM5	-0.548673	3.89067e-12
prot116	O43173	ST8SIA3	prot1533	Q8WZA1	POMGNT1	0.548672	3.89111e-12
prot286	P01011	SERPINA3	prot1890	Q9UMF0	ICAM5	-0.548671	3.89133e-12
prot332	P01834	IGKC	prot903	P47972	NPTX2	-0.548667	3.89333e-12
prot280	P00747	PLG	prot815	P30530-2	AXL	-0.548663	3.89511e-12
prot305	P01303	NPY	prot1813	Q9P0K9	FRRS1L	0.548662	3.89511e-12
prot952	A0A087X240	EFNA5	prot1807	Q9NZR2	LRP1B	0.548655	3.89844e-12
prot266	P00441	SOD1	prot675	P17900	GM2A	0.548648	3.90088e-12
prot108	O15335	CHAD	prot1926	A0A087X054	HYOU1	0.548646	3.90221e-12
prot602	P13591	NCAM1	prot802	P29966	MARCKS	0.548641	3.90421e-12
prot892	P43652	AFM	prot963	F8W9W0	EPHA5	-0.548638	3.90532e-12
prot12	A0A087WSY6	IGKV3D15	prot982	P55287-2	CDH11	-0.548636	3.90621e-12
prot890	P43234	CTSO	prot1710	Q9H2E6	SEMA6A	0.548632	3.90799e-12
prot175	E7EWD3	ADAM23	prot1890	Q9UMF0	ICAM5	0.548632	3.90799e-12
prot754	P23468	PTPRD	prot1970	A0A0C4DH35	IGHV335	-0.54863	3.90887e-12
prot278	P00742	F10	prot1902	Q9UQ52	CNTN6	-0.548627	3.90998e-12
prot287	P01019	AGT	prot1120	Q06830	PRDX1	0.548612	3.91642e-12
prot284	P01008	SERPINC1	prot1812	Q9P0K1-5	ADAM22	-0.548609	3.91776e-12
prot376	P02787	TF	prot474	P07360	C8G	0.548604	3.91953e-12
prot692	P19652	ORM2	prot1666	Q9BXJ3	C1QTNF4	-0.548603	3.91998e-12
prot1511	Q8TCZ2	CD99L2	prot1742	Q5VT82	PCDH9	0.548602	3.92064e-12
prot516	P09417	QDPR	prot602	P13591	NCAM1	0.548601	3.92086e-12
prot808	P30086	PEBP1	prot1707	Q5T123	SH3BGRL3	0.548599	3.92175e-12
prot503	P08603	CFH	prot1224	Q14894	CRYM	-0.548597	3.92286e-12
prot733	P22304	IDS	prot923	G3XAP6	COMP	-0.548593	3.92442e-12
prot904	G3V164	GRIA4	prot1997	C9J2H1	ITIH5	0.548591	3.92508e-12
prot1353	Q6P4E1-5	CASC4	prot1933	Q9Y5I4	PCDHAC2	0.548591	3.9253e-12
prot242	O95445	APOM	prot1511	Q8TCZ2	CD99L2	-0.548586	3.92752e-12
prot506	P08697	SERPINF2	prot904	G3V164	GRIA4	-0.548586	3.92752e-12
prot668	P17174	GOT1	prot1941	Q9UFM8	NPTN	0.548584	3.92797e-12
prot262	P00338	LDHA	prot979	P55283	CDH4	0.548577	3.93108e-12
prot20	A0A0B4J1V0	IGHV315	prot335	P01860	IGHG3	0.548576	3.93152e-12
prot129	O43529	CHST10	prot1776	Q9NS98	SEMA3G	0.548575	3.93174e-12
prot1435	Q8IUK8	CBLN2	prot1868	Q9UKB5	AJAP1	0.548573	3.93285e-12
prot1623	Q99674	CGREF1	prot1895	Q9UN70	PCDHGC3	0.54857	3.93419e-12
prot308	P01594	IGKV133	prot747	P23083	IGHV12	0.548567	3.93552e-12
prot630	P14625	HSP90B1	prot1537	Q92520	FAM3C	0.548566	3.93596e-12
prot248	O95502	NPTXR	prot429	P05154	SERPINA5	-0.54856	3.93863e-12
prot19	A0A0B4J1U7	IGHV61	prot310	P01599	IGKV117	0.548552	3.94174e-12
prot875	P40925	MDH1	prot988	E9PLK3	NPEPPS	0.548545	3.94462e-12
prot431	P05160	F13B	prot553	P10586-2	PTPRF	-0.548545	3.94462e-12
prot281	P00748	F12	prot353	P02671	FGA	0.548543	3.94551e-12
prot1012	P60983	GMFB	prot1308	Q53RD9	FBLN7	0.548525	3.95328e-12
prot565	P10909-4	CLUS	prot1497	Q8NES3	LFNG	0.548518	3.95595e-12
prot1617	Q99519	NEU1	prot1831	Q9UBR2	CTSZ	0.548515	3.95728e-12
prot410	P04406	GAPDH	prot1997	C9J2H1	ITIH5	0.548513	3.95817e-12
prot553	P10586-2	PTPRF	prot771	P25311	AZGP1	-0.54851	3.9595e-12
prot729	P22061	PCMT1	prot1443	Q8IW52	SLITRK4	0.54851	3.95972e-12
prot1567	Q969P0-3	IGSF8	prot1666	Q9BXJ3	C1QTNF4	0.548509	3.95994e-12
prot617	P14138	EDN3	prot2034	Q5SPY9	NPDC1	0.548508	3.96039e-12
prot1607	Q96PD5	PGLYRP2	prot1893	Q9UN36-2	NDRG2	-0.548507	3.96083e-12
prot212	O94760	DDAH1	prot575	P11362-20	FGFR1	0.548506	3.9615e-12
prot23	A0A0B4J1X5	IGHV374	prot1373	Q6UXD5-3	SEZ6L2	-0.548505	3.96172e-12
prot385	P03952	KLKB1	prot1538	Q92563	SPOCK2	-0.548491	3.96794e-12
prot1306	Q53EL9-3	SEZ6	prot1744	Q9HCB6	SPON1	0.548487	3.96949e-12
prot1351	Q6NW40	RGMB	prot1728	Q9H7Y0	DIPK2B	0.548486	3.96971e-12
prot575	P11362-20	FGFR1	prot1590	Q96ID5	IGSF21	0.548486	3.96994e-12
prot652	P16035	TIMP2	prot1091	Q01459	CTBS	0.548485	3.97016e-12
prot1499	Q8NFT8	DNER	prot1592	A0A087WSY5	CPB2	-0.548483	3.97105e-12
prot1012	P60983	GMFB	prot1598	Q96KN2	CNDP1	0.548481	3.97193e-12
prot384	P03951	F11	prot1424	Q86VZ4	LRP11	-0.54848	3.97238e-12
prot1202	Q14165	MLEC	prot1830	Q9UBQ6	EXTL2	0.54848	3.97238e-12
prot940	P51884	LUM	prot999	R4GMM9	NXPH1	-0.54848	3.97238e-12
prot424	P05067-11	APP	prot1950	Q9Y6X5	ENPP4	0.548479	3.9726e-12
prot1673	A0A087X0T8	CADM1	prot1711	Q9H2X0	CHRD	0.548476	3.97415e-12
prot393	P04075	ALDOA	prot933	A0A087WXM8	BCAM	0.548476	3.97415e-12
prot325	P01742	IGHV169	prot559	P10645	CHGA	-0.548475	3.97415e-12
prot91	O14786	NRP1	prot1822	Q9P2E7-2	PCDH10	0.548472	3.97593e-12
prot372	P02766	TTR	prot1836	Q9UBX7-1	KLK11	0.548468	3.97771e-12
prot673	P17677	GAP43	prot771	P25311	AZGP1	-0.54846	3.98126e-12
prot1287	Q16769	QPCT	prot1313	Q5FWE3-3	PRRT3	0.548458	3.9817e-12
prot1487	Q8NBI6	XXYLT1	prot1497	Q8NES3	LFNG	0.548457	3.98237e-12
prot729	P22061	PCMT1	prot1291	Q16849	PTPRN	0.548451	3.98481e-12
prot761	P23560	BDNF	prot1418	Q86UN2	RTN4RL1	0.548449	3.9857e-12
prot1546	Q92752	TNR	prot1900	Q9UPU3	SORCS3	0.548449	3.9857e-12
prot602	P13591	NCAM1	prot1497	Q8NES3	LFNG	0.548439	3.99014e-12
prot12	A0A087WSY6	IGKV3D15	prot322	P01717	IGLV325	0.548438	3.99059e-12
prot403	E9PIM6	THY1	prot852	P35858	IGFALS	-0.548427	3.99503e-12
prot668	P17174	GOT1	prot882	E9PF59	DPP6	0.548423	3.9968e-12
prot570	P11142	HSPA8	prot1070	P80723	BASP1	0.548423	3.9968e-12
prot756	P23470-2	PTPRG	prot1064	P78509	RELN	0.54842	3.99791e-12
prot608	P13671	C6	prot1585	Q96GW7	BCAN	-0.54842	3.99814e-12
prot316	P01700	IGLV147	prot831	P33908	MAN1A1	-0.548415	3.99991e-12
prot53	B9A064	IGLL5	prot601	P13521	SCG2	-0.548408	4.00324e-12
prot783	P27797	CALR	prot802	P29966	MARCKS	0.548397	4.00835e-12
prot307	P01591	JCHAIN	prot332	P01834	IGKC	0.548395	4.00879e-12
prot756	P23470-2	PTPRG	prot1616	Q99497	PARK7	0.548393	4.00968e-12
prot281	P00748	F12	prot959	P54289-2	CACNA2D1	-0.548393	4.0099e-12
prot292	P01034	CST3	prot455	P06733	ENO1	0.548392	4.01013e-12
prot71	O00468-6	AGRN	prot639	P15169	CPN1	-0.54839	4.01101e-12
prot1108	Q04756	HGFAC	prot1362	Q6UWH4-2	GASK1B	-0.548386	4.01301e-12
prot280	P00747	PLG	prot2020	G3XAK1	MST1	0.548385	4.01301e-12
prot398	P04156-2	PRIO	prot1034	P62328	TMSB4X	0.548381	4.01501e-12
prot964	E9PG71	EPHA4	prot1867	Q9UK55	SERPINA10	-0.548381	4.01501e-12
prot363	P02749	APOH	prot1313	Q5FWE3-3	PRRT3	-0.548378	4.01612e-12
prot852	P35858	IGFALS	prot2040	X6RKN2	NFASC	-0.548377	4.01679e-12
prot1790	Q9NY47-2	CACNA2D2	prot1970	A0A0C4DH35	IGHV335	-0.548377	4.01679e-12
prot1459	Q8IZS8	CACNA2D3	prot1623	Q99674	CGREF1	0.548376	4.01723e-12
prot362	P02748	C9	prot363	P02749	APOH	0.548367	4.02078e-12
prot404	P04217	A1BG	prot1790	Q9NY47-2	CACNA2D2	-0.548364	4.02212e-12
prot904	G3V164	GRIA4	prot981	J3KRI5	CDH8	0.548361	4.02345e-12
prot612	P13796	LCP1	prot762	P23582	NPPC	-0.548361	4.02345e-12
prot1108	Q04756	HGFAC	prot1598	Q96KN2	CNDP1	-0.548348	4.02922e-12
prot50	A6NL88	SHISA7	prot1890	Q9UMF0	ICAM5	0.548344	4.031e-12
prot107	O15240	VGF	prot333	P01857	IGHG1	-0.548341	4.03233e-12
prot617	P14138	EDN3	prot1239	Q15223	NECTIN1	0.548338	4.03366e-12
prot619	P14174	MIF	prot1039	P62937	PPIA	0.548328	4.0381e-12
prot512	P09104	ENO2	prot1227	Q14C87	TMEM132D	0.548327	4.03855e-12
prot506	P08697	SERPINF2	prot1941	Q9UFM8	NPTN	-0.548324	4.03988e-12
prot404	P04217	A1BG	prot1434	Q8IUK5	PLXDC1	-0.548324	4.03988e-12
prot587	P12259	F5	prot625	P14543	NID1	0.548315	4.04365e-12
prot795	P29218	IMPA1	prot921	P49641	MAN2A2	0.548312	4.04476e-12
prot581	P12109	COL6A1	prot1428	Q86Y38	XYLT1	0.548312	4.04476e-12
prot110	H9KV31	NCAM2	prot1559	Q92932	PTPRN2	0.548312	4.04499e-12
prot796	P29279-2	CTGF	prot1945	Q9Y696	CLIC4	0.548306	4.04743e-12
prot903	P47972	NPTX2	prot1212	Q14515	SPARCL1	0.548298	4.05098e-12
prot744	P22792	CPN2	prot1226	Q14982-2	OPCML	-0.548296	4.05187e-12
prot149	O60279	SUSD5	prot892	P43652	AFM	-0.548295	4.05231e-12
prot274	P00734	F2	prot1538	Q92563	SPOCK2	-0.548295	4.05231e-12
prot1819	Q9P232	CNTN3	prot1871	Q9UKM7	MAN1B1	0.548294	4.05254e-12
prot459	P06865	HEXA	prot1118	Q06481	APLP2	0.548287	4.05587e-12
prot248	O95502	NPTXR	prot1275	Q16568	CARTPT	0.548284	4.0572e-12
prot294	P01042-2	KNG1	prot2030	K7ELL7	PRKCSH	-0.548283	4.05742e-12
prot1316	Q5JRA6-2	MIA3	prot1373	Q6UXD5-3	SEZ6L2	0.548283	4.05764e-12
prot224	O94919	ENDOD1	prot1104	Q03167-2	TGFBR3	0.548279	4.05942e-12
prot1608	Q96PQ0	SORCS2	prot1615	Q99435-4	NELL2	0.548276	4.06031e-12
prot234	O95185-2	UNC5C	prot1287	Q16769	QPCT	0.548275	4.06075e-12
prot278	P00742	F10	prot385	P03952	KLKB1	0.548273	4.06208e-12
prot1091	Q01459	CTBS	prot1834	Q9UBX1	CTSF	0.548272	4.06253e-12
prot195	O75493	CA11	prot1996	B7ZKJ8	ITIH4	-0.548269	4.06342e-12
prot204	A0A1B0GVB9	ATP6AP2	prot293	P01042	KNG1	-0.548269	4.06386e-12
prot410	P04406	GAPDH	prot1474	Q8N3T6	TMEM132C	0.548267	4.0643e-12
prot285	P01009	SERPINA1	prot352	P02656	APOC3	0.548254	4.07008e-12
prot125	O43493-2	TGOLN2	prot290	P01031	C5	-0.548254	4.0703e-12
prot512	P09104	ENO2	prot2013	F5GY80	C8B	-0.548252	4.07097e-12
prot1530	Q8WYK1	CNTNAP5	prot1666	Q9BXJ3	C1QTNF4	0.548252	4.07119e-12
prot1100	Q02809	PLOD1	prot1328	A0A0A0MQY7	CACHD1	0.548249	4.0723e-12
prot665	P16949	STMN1	prot1151	Q12907	LMAN2	0.548247	4.07319e-12
prot39	A0A0C4DH72	IGKV16	prot1428	Q86Y38	XYLT1	-0.548246	4.07363e-12
prot693	Q5T985	ITIH2	prot1424	Q86VZ4	LRP11	-0.548245	4.07407e-12
prot523	P09603	CSF1	prot785	P27918	CFP	-0.548243	4.07518e-12
prot398	P04156-2	PRIO	prot1104	Q03167-2	TGFBR3	0.54824	4.07652e-12
prot833	P34096	RNASE4	prot1234	Q15113	PCOLCE	0.548237	4.07741e-12
prot1187	Q13740-2	ALCAM	prot1501	Q8NFZ4	NLGN2	0.548235	4.07852e-12
prot280	P00747	PLG	prot749	P23142-4	FBLN1	-0.548235	4.07852e-12
prot1291	Q16849	PTPRN	prot1416	Q86TY3-2	CN037	0.548235	4.07874e-12
prot982	P55287-2	CDH11	prot1893	Q9UN36-2	NDRG2	0.548235	4.07874e-12
prot673	P17677	GAP43	prot1419	Q86UN3	RTN4RL2	0.548223	4.08362e-12
prot1727	Q9H741	C12orf49	prot1984	A0A0U1RQC5	NRXN3	0.54822	4.08518e-12
prot888	P43121	MCAM	prot2040	X6RKN2	NFASC	0.548217	4.08651e-12
prot338	P01876	IGHA1	prot1598	Q96KN2	CNDP1	-0.548211	4.08895e-12
prot435	P05408-2	SCG5	prot808	P30086	PEBP1	0.548206	4.09139e-12
prot979	P55283	CDH4	prot1278	Q16620-2	NTRK2	0.548203	4.09228e-12
prot325	P01742	IGHV169	prot1183	Q13641	TPBG	-0.548198	4.09495e-12
prot503	P08603	CFH	prot1825	G5E9G7	NRXN2	-0.54819	4.09806e-12
prot523	P09603	CSF1	prot1183	Q13641	TPBG	0.548186	4.10005e-12
prot325	P01742	IGHV169	prot921	P49641	MAN2A2	-0.548184	4.10094e-12
prot287	P01019	AGT	prot1100	Q02809	PLOD1	0.548184	4.10116e-12
prot115	O43157-2	PLXNB1	prot888	P43121	MCAM	0.548182	4.10161e-12
prot185	O75223	GGCT	prot1882	Q9ULI3	HEG1	0.548181	4.1025e-12
prot269	P00492	HPRT1	prot412	P04433	IGKV311	-0.54818	4.10272e-12
prot762	P23582	NPPC	prot1118	Q06481	APLP2	0.548178	4.10361e-12
prot348	P02647	APOA1	prot1269	Q16288-2	NTRK3	-0.548174	4.10538e-12
prot424	P05067-11	APP	prot1830	Q9UBQ6	EXTL2	0.548173	4.1056e-12
prot371	P02765	AHSG	prot1965	A0A0A0MTQ4	RGMA	-0.548172	4.10605e-12
prot279	P00746	CFD	prot903	P47972	NPTX2	-0.548169	4.10738e-12
prot693	Q5T985	ITIH2	prot1776	Q9NS98	SEMA3G	-0.548159	4.11182e-12
prot66	O00391	QSOX1	prot845	P35555	FBN1	0.548158	4.11227e-12
prot1118	Q06481	APLP2	prot1880	Q9ULF5	SLC39A10	0.548156	4.11338e-12
prot271	P00533-4	EGFR	prot1914	Q9Y287	ITM2B	0.548153	4.11449e-12
prot353	P02671	FGA	prot1879	F5H5X9	CDH7	-0.548152	4.11493e-12
prot103	O15197-3	EPHB6	prot860	F5H5Q2	ACVR1B	0.548149	4.11626e-12
prot1239	Q15223	NECTIN1	prot1499	Q8NFT8	DNER	0.548147	4.11715e-12
prot1294	Q24JP5	TMEM132A	prot1598	Q96KN2	CNDP1	0.548146	4.11804e-12
prot1819	Q9P232	CNTN3	prot1921	Q9Y2T3	GDA	0.54814	4.12048e-12
prot109	O15354	GPR37	prot1529	Q8WY21-4	SORC1	0.548139	4.1207e-12
prot293	P01042	KNG1	prot761	P23560	BDNF	-0.548136	4.12204e-12
prot234	O95185-2	UNC5C	prot1882	Q9ULI3	HEG1	0.548136	4.12204e-12
prot1348	Q6MZW2	FSTL4	prot1941	Q9UFM8	NPTN	0.548135	4.12248e-12
prot761	P23560	BDNF	prot1108	Q04756	HGFAC	-0.548135	4.1227e-12
prot334	P01859	IGHG2	prot1763	A0A0C4DFP6	CRTAC1	-0.548134	4.12292e-12
prot1012	P60983	GMFB	prot1822	Q9P2E7-2	PCDH10	0.548132	4.12381e-12
prot608	P13671	C6	prot1721	Q9H4D0	CLSTN2	-0.548132	4.12403e-12
prot224	O94919	ENDOD1	prot387	P04003	C4BPA	-0.548125	4.12692e-12
prot362	P02748	C9	prot1673	A0A087X0T8	CADM1	-0.548121	4.1287e-12
prot387	P04003	C4BPA	prot479	P07711	CTSL	-0.54812	4.12959e-12
prot923	G3XAP6	COMP	prot2040	X6RKN2	NFASC	-0.548117	4.13047e-12
prot747	P23083	IGHV12	prot1226	Q14982-2	OPCML	-0.548113	4.13269e-12
prot963	F8W9W0	EPHA5	prot1497	Q8NES3	LFNG	0.548109	4.13403e-12
prot202	O75752	B3GALNT1	prot287	P01019	AGT	0.548108	4.13447e-12
prot176	B4DKD2	ADAM11	prot262	P00338	LDHA	0.548106	4.13536e-12
prot116	O43173	ST8SIA3	prot988	E9PLK3	NPEPPS	0.548105	4.13625e-12
prot875	P40925	MDH1	prot1812	Q9P0K1-5	ADAM22	0.548103	4.13669e-12
prot262	P00338	LDHA	prot668	P17174	GOT1	0.548101	4.13758e-12
prot460	P07093-2	SERPINE2	prot512	P09104	ENO2	0.548098	4.13913e-12
prot176	B4DKD2	ADAM11	prot269	P00492	HPRT1	0.548094	4.14091e-12
prot1511	Q8TCZ2	CD99L2	prot1800	Q9NZ53	PODXL2	0.548086	4.14424e-12
prot384	P03951	F11	prot1641	Q9BQT9	CLSTN3	-0.548085	4.14468e-12
prot821	P31150	GDI1	prot1124	Q08174-2	PCDH1	0.548082	4.14646e-12
prot506	P08697	SERPINF2	prot1569	F8WDW9	ESAM	-0.548079	4.14735e-12
prot130	C9JR67	SGCE	prot393	P04075	ALDOA	0.548078	4.14824e-12
prot229	O94991	SLITRK5	prot1224	Q14894	CRYM	0.548076	4.1489e-12
prot107	O15240	VGF	prot431	P05160	F13B	-0.548071	4.1509e-12
prot23	A0A0B4J1X5	IGHV374	prot1226	Q14982-2	OPCML	-0.548071	4.15112e-12
prot435	P05408-2	SCG5	prot638	P15151-3	PVR	0.548069	4.15223e-12
prot449	P06312	IGKV41	prot1502	Q8NFZ8	CADM4	-0.548067	4.1529e-12
prot1123	Q07954	LRP1	prot1529	Q8WY21-4	SORC1	0.548055	4.15801e-12
prot333	P01857	IGHG1	prot1794	Q9NY97-2	B3GN2	-0.548053	4.1589e-12
prot204	A0A1B0GVB9	ATP6AP2	prot1353	Q6P4E1-5	CASC4	0.548052	4.15934e-12
prot1419	Q86UN3	RTN4RL2	prot1556	Q92896	GLG1	0.548052	4.15978e-12
prot110	H9KV31	NCAM2	prot1224	Q14894	CRYM	0.548051	4.16001e-12
prot471	P07357	C8A	prot1941	Q9UFM8	NPTN	-0.548049	4.16112e-12
prot756	P23470-2	PTPRG	prot1003	P60174-1	TPI1	0.548048	4.16156e-12
prot1408	Q7Z7M0	MEGF8	prot1806	Q9NZP8	C1RL	-0.548046	4.162e-12
prot490	P08185	SERPINA6	prot615	E9PNW4	AL049629.2	-0.548042	4.16378e-12
prot1246	Q15375-4	EPHA7	prot1501	Q8NFZ4	NLGN2	0.548029	4.17e-12
prot68	O00451	GFRA2	prot1502	Q8NFZ8	CADM4	0.548024	4.172e-12
prot45	A2NJV5	IGKV229	prot1443	Q8IW52	SLITRK4	-0.54802	4.17399e-12
prot559	P10645	CHGA	prot1842	Q9UGM5	FETUB	-0.548017	4.17533e-12
prot1316	Q5JRA6-2	MIA3	prot1533	Q8WZA1	POMGNT1	0.548016	4.17577e-12
prot541	P0DOY3	IGLC3	prot2030	K7ELL7	PRKCSH	-0.548012	4.17733e-12
prot1386	Q6ZRP7	QSOX2	prot2005	E7ESV6	ADGRL3	0.548004	4.1811e-12
prot1046	E5RJR5	SKP1	prot1435	Q8IUK8	CBLN2	0.547998	4.18376e-12
prot668	P17174	GOT1	prot1472	Q8N3J6-2	CADM2	0.54799	4.18754e-12
prot1348	Q6MZW2	FSTL4	prot1965	A0A0A0MTQ4	RGMA	0.547988	4.18821e-12
prot8	P01615	IGKV2D28	prot228	O94985	CLSTN1	-0.547987	4.18865e-12
prot1164	Q13332-3	PTPRS	prot1246	Q15375-4	EPHA7	0.547987	4.18887e-12
prot401	P04196	HRG	prot1459	Q8IZS8	CACNA2D3	-0.547986	4.18909e-12
prot472	P07358	C8B	prot554	P10599	TXN	-0.547984	4.18998e-12
prot1214	Q14520-2	HABP2	prot1246	Q15375-4	EPHA7	-0.547983	4.19043e-12
prot733	P22304	IDS	prot2037	R4GMM8	ROBO2	0.547982	4.19087e-12
prot1354	Q6P9A2	GALNT18	prot1749	Q9HCU4	CELSR2	0.547979	4.1922e-12
prot354	P02675	FGB	prot363	P02749	APOH	0.547978	4.19265e-12
prot1265	Q15904	ATP6AP1	prot1459	Q8IZS8	CACNA2D3	0.547976	4.19353e-12
prot1343	Q6FHJ7	SFRP4	prot1632	Q99969	RARRES2	0.547968	4.19709e-12
prot285	P01009	SERPINA1	prot1043	P63010-3	AP2B1	-0.547967	4.19753e-12
prot435	P05408-2	SCG5	prot1970	A0A0C4DH35	IGHV335	-0.547965	4.19842e-12
prot462	P07195	LDHB	prot1501	Q8NFZ4	NLGN2	0.547961	4.2002e-12
prot758	P23515	OMG	prot1880	Q9ULF5	SLC39A10	0.547961	4.2002e-12
prot729	P22061	PCMT1	prot1353	Q6P4E1-5	CASC4	0.547957	4.20197e-12
prot883	P42785	PRCP	prot1348	Q6MZW2	FSTL4	0.547956	4.20264e-12
prot1084	P98172	EFNB1	prot1673	A0A087X0T8	CADM1	0.547954	4.20375e-12
prot875	P40925	MDH1	prot1800	Q9NZ53	PODXL2	0.547952	4.20441e-12
prot310	P01599	IGKV117	prot1124	Q08174-2	PCDH1	-0.547951	4.20486e-12
prot771	P25311	AZGP1	prot1447	Q8IWV2	CNTN4	-0.547951	4.20508e-12
prot550	P10451-4	SPP1	prot1680	Q9BZC7-2	ABCA2	0.54795	4.20508e-12
prot1070	P80723	BASP1	prot1893	Q9UN36-2	NDRG2	0.547947	4.20686e-12
prot1012	P60983	GMFB	prot1424	Q86VZ4	LRP11	0.547947	4.20686e-12
prot1214	Q14520-2	HABP2	prot1351	Q6NW40	RGMB	-0.547942	4.20863e-12
prot111	O15400-2	STX7	prot1537	Q92520	FAM3C	0.547941	4.20952e-12
prot53	B9A064	IGLL5	prot1447	Q8IWV2	CNTN4	-0.547938	4.21085e-12
prot290	P01031	C5	prot1132	Q08629	SPOCK1	-0.547936	4.21196e-12
prot608	P13671	C6	prot1616	Q99497	PARK7	-0.547934	4.21285e-12
prot856	P36222	CHI3L1	prot871	A0A087X0K0	COL15A1	0.54793	4.21441e-12
prot149	O60279	SUSD5	prot1730	Q9H8L6	MMRN2	0.54793	4.21441e-12
prot733	P22304	IDS	prot815	P30530-2	AXL	0.547928	4.21529e-12
prot262	P00338	LDHA	prot1376	Q6UXK2	ISLR2	0.547928	4.21552e-12
prot116	O43173	ST8SIA3	prot284	P01008	SERPINC1	-0.547923	4.21752e-12
prot168	O60888-3	CUTA	prot1825	G5E9G7	NRXN2	0.547917	4.22018e-12
prot1556	Q92896	GLG1	prot1884	Q9ULP0-2	NDRG4	0.54791	4.22373e-12
prot1845	Q9UHC6	CNTNAP2	prot1895	Q9UN70	PCDHGC3	0.547897	4.22951e-12
prot190	O75368	SH3BGRL	prot1342	Q6EMK4	VASN	0.547893	4.23128e-12
prot274	P00734	F2	prot1308	Q53RD9	FBLN7	-0.547883	4.23572e-12
prot661	P16519-2	PCSK2	prot729	P22061	PCMT1	0.547879	4.23794e-12
prot489	P08174-6	DAF	prot1587	Q96HD1	CRELD1	0.547875	4.23928e-12
prot270	P00505	GOT2	prot668	P17174	GOT1	0.547862	4.24549e-12
prot228	O94985	CLSTN1	prot310	P01599	IGKV117	-0.547861	4.24594e-12
prot1400	Q7Z5A7-2	TAFA5	prot1550	Q92823-2	NRCAM	0.547858	4.24727e-12
prot1138	Q10469	MGAT2	prot1306	Q53EL9-3	SEZ6	0.547854	4.24905e-12
prot1895	Q9UN70	PCDHGC3	prot1900	Q9UPU3	SORCS3	0.547852	4.24993e-12
prot608	P13671	C6	prot2023	H0YDE5	KIAA1549L	-0.54785	4.25082e-12
prot270	P00505	GOT2	prot1860	Q9UJA9	ENPP5	0.547848	4.25193e-12
prot116	O43173	ST8SIA3	prot554	P10599	TXN	0.547846	4.2526e-12
prot1348	Q6MZW2	FSTL4	prot1973	A0A0D9SF30	NCAM1	0.54784	4.25526e-12
prot1525	A0A087WWF1	SELENOM	prot2030	K7ELL7	PRKCSH	0.54784	4.25548e-12
prot601	P13521	SCG2	prot1354	Q6P9A2	GALNT18	0.547836	4.25704e-12
prot401	P04196	HRG	prot831	P33908	MAN1A1	-0.547831	4.2597e-12
prot109	O15354	GPR37	prot2013	F5GY80	C8B	-0.547827	4.26126e-12
prot1386	Q6ZRP7	QSOX2	prot1538	Q92563	SPOCK2	0.547827	4.26148e-12
prot686	P19022	CDH2	prot1904	Q9UQM7	CAMK2A	0.547826	4.2617e-12
prot216	O94772	LY6H	prot1607	Q96PD5	PGLYRP2	-0.547824	4.26259e-12
prot277	P00740-2	F9	prot1227	Q14C87	TMEM132D	-0.54782	4.26437e-12
prot1269	Q16288-2	NTRK3	prot1970	A0A0C4DH35	IGHV335	-0.54782	4.26459e-12
prot206	O75882-2	ATRN	prot559	P10645	CHGA	-0.547817	4.2657e-12
prot1616	Q99497	PARK7	prot1666	Q9BXJ3	C1QTNF4	0.547816	4.26659e-12
prot295	A9UJN9	PDGFB	prot1994	B4E1Z4	AL645922.1	-0.547812	4.26814e-12
prot290	P01031	C5	prot429	P05154	SERPINA5	0.547808	4.26992e-12
prot384	P03951	F11	prot1616	Q99497	PARK7	-0.547807	4.27036e-12
prot1458	Q8IZP7	HS6ST3	prot1598	Q96KN2	CNDP1	0.547802	4.27258e-12
prot393	P04075	ALDOA	prot456	P06744	GPI	0.547796	4.27547e-12
prot353	P02671	FGA	prot541	P0DOY3	IGLC3	0.547792	4.27747e-12
prot441	P05546	SERPIND1	prot615	E9PNW4	AL049629.2	-0.547785	4.28058e-12
prot431	P05160	F13B	prot1890	Q9UMF0	ICAM5	-0.547784	4.28102e-12
prot385	P03952	KLKB1	prot1546	Q92752	TNR	-0.547782	4.28191e-12
prot278	P00742	F10	prot1919	Q9Y2I2-1	NTNG1	-0.547776	4.28502e-12
prot1494	Q8NCL4	GALNT6	prot1533	Q8WZA1	POMGNT1	0.547765	4.28968e-12
prot471	P07357	C8A	prot1965	A0A0A0MTQ4	RGMA	-0.547761	4.29146e-12
prot228	O94985	CLSTN1	prot638	P15151-3	PVR	0.54776	4.29212e-12
prot384	P03951	F11	prot1683	Q9BZR6	RTN4R	-0.54776	4.29212e-12
prot1469	Q8N2S1-2	LTBP4	prot1565	Q93091	RNASE6	0.547754	4.29523e-12
prot795	P29218	IMPA1	prot1424	Q86VZ4	LRP11	0.547753	4.29523e-12
prot1214	Q14520-2	HABP2	prot1919	Q9Y2I2-1	NTNG1	-0.547748	4.29745e-12
prot388	P04004	VTN	prot1435	Q8IUK8	CBLN2	-0.547746	4.29856e-12
prot355	P02679	FGG	prot479	P07711	CTSL	-0.547746	4.29878e-12
prot107	O15240	VGF	prot874	P40189	IL6ST	0.547743	4.30012e-12
prot204	A0A1B0GVB9	ATP6AP2	prot290	P01031	C5	-0.547741	4.301e-12
prot821	P31150	GDI1	prot1607	Q96PD5	PGLYRP2	-0.547738	4.30234e-12
prot110	H9KV31	NCAM2	prot1265	Q15904	ATP6AP1	0.547737	4.30278e-12
prot8	P01615	IGKV2D28	prot1226	Q14982-2	OPCML	-0.547737	4.30278e-12
prot1424	Q86VZ4	LRP11	prot1877	A0A0D9SEP4	NRXN1	0.547734	4.30389e-12
prot175	E7EWD3	ADAM23	prot1598	Q96KN2	CNDP1	0.547729	4.30633e-12
prot617	P14138	EDN3	prot1641	Q9BQT9	CLSTN3	0.547725	4.30811e-12
prot937	F5GZ08	APLP1	prot1495	Q8NCW5-2	NNRE	0.547721	4.31033e-12
prot1178	Q13554-7	CAMK2B	prot1428	Q86Y38	XYLT1	0.547714	4.31344e-12
prot1313	Q5FWE3-3	PRRT3	prot1529	Q8WY21-4	SORC1	0.547707	4.31655e-12
prot1359	Q6UVK1	CSPG4	prot1618	Q99523	SORT1	0.547707	4.31655e-12
prot1240	Q15256	PTPRR	prot1487	Q8NBI6	XXYLT1	0.547707	4.31677e-12
prot1580	Q96FE5-2	LINGO1	prot1914	Q9Y287	ITM2B	0.547706	4.31699e-12
prot892	P43652	AFM	prot1306	Q53EL9-3	SEZ6	-0.547704	4.31788e-12
prot403	E9PIM6	THY1	prot1182	Q13634-2	CDH18	0.547702	4.31877e-12
prot364	P02750	LRG1	prot1947	Q9Y6N7-4	ROBO1	-0.5477	4.3201e-12
prot784	P27824	CANX	prot1495	Q8NCW5-2	NNRE	0.547688	4.32543e-12
prot980	P55285-2	CADH6	prot1278	Q16620-2	NTRK2	0.547676	4.33076e-12
prot1806	Q9NZP8	C1RL	prot1963	A0A096LPE2	SAA2-SAA4	0.547676	4.33098e-12
prot692	P19652	ORM2	prot783	P27797	CALR	-0.547665	4.33609e-12
prot294	P01042-2	KNG1	prot429	P05154	SERPINA5	0.547662	4.33742e-12
prot269	P00492	HPRT1	prot1566	Q969H8	MYDGF	0.547662	4.33742e-12
prot762	P23582	NPPC	prot1246	Q15375-4	EPHA7	0.54766	4.33875e-12
prot1527	Q8WXD2	SCG3	prot1895	Q9UN70	PCDHGC3	0.54765	4.34319e-12
prot435	P05408-2	SCG5	prot1316	Q5JRA6-2	MIA3	0.547647	4.34452e-12
prot904	G3V164	GRIA4	prot2038	V9GYM3	APOA2	-0.547645	4.34541e-12
prot1511	Q8TCZ2	CD99L2	prot1595	Q96JF0	ST6GAL2	0.547644	4.34586e-12
prot82	O14514	ADGRB1	prot1123	Q07954	LRP1	0.547643	4.3463e-12
prot747	P23083	IGHV12	prot1970	A0A0C4DH35	IGHV335	0.547643	4.3463e-12
prot694	P19827	ITIH1	prot1416	Q86TY3-2	CN037	-0.547622	4.35607e-12
prot110	H9KV31	NCAM2	prot384	P03951	F11	-0.547621	4.35652e-12
prot693	Q5T985	ITIH2	prot1948	Q9Y6N8	CDH10	-0.54762	4.35696e-12
prot284	P01008	SERPINC1	prot553	P10586-2	PTPRF	-0.547619	4.35785e-12
prot888	P43121	MCAM	prot1776	Q9NS98	SEMA3G	0.547618	4.35807e-12
prot421	P05026-2	AT1B1	prot1941	Q9UFM8	NPTN	0.547618	4.35807e-12
prot23	A0A0B4J1X5	IGHV374	prot289	P01024	C3	0.547614	4.35985e-12
prot743	P22748	CA4	prot1177	E7EVP0	PNOC	0.547613	4.36051e-12
prot520	P09486	SPARC	prot1100	Q02809	PLOD1	0.547609	4.36229e-12
prot1178	Q13554-7	CAMK2B	prot1478	Q8N475-2	FSTL5	0.547608	4.36273e-12
prot1224	Q14894	CRYM	prot1871	Q9UKM7	MAN1B1	0.547606	4.36362e-12
prot462	P07195	LDHB	prot1554	Q92859-3	NEO1	0.547604	4.36451e-12
prot1222	G3V3X5	LTBP2	prot1469	Q8N2S1-2	LTBP4	0.547602	4.3654e-12
prot1177	E7EVP0	PNOC	prot1495	Q8NCW5-2	NNRE	0.5476	4.36673e-12
prot197	O75509	TNFRSF21	prot401	P04196	HRG	-0.547598	4.36762e-12
prot333	P01857	IGHG1	prot1800	Q9NZ53	PODXL2	-0.547585	4.37339e-12
prot369	P02760	AMBP	prot1209	Q14393-2	GAS6	-0.547582	4.37517e-12
prot1182	Q13634-2	CDH18	prot1787	Q9NX62	IMPAD1	0.547582	4.37517e-12
prot668	P17174	GOT1	prot1777	Q9NSC7	ST6GALNAC1	0.547579	4.3765e-12
prot248	O95502	NPTXR	prot332	P01834	IGKC	-0.547568	4.38161e-12
prot294	P01042-2	KNG1	prot668	P17174	GOT1	-0.547567	4.38183e-12
prot216	O94772	LY6H	prot1868	Q9UKB5	AJAP1	0.547566	4.38227e-12
prot693	Q5T985	ITIH2	prot1397	Q7Z3B1	NEGR1	-0.547565	4.38316e-12
prot7	A0A075B6K4	IGLV310	prot566	P11021	HSPA5	-0.547561	4.38449e-12
prot1313	Q5FWE3-3	PRRT3	prot1497	Q8NES3	LFNG	0.547561	4.38494e-12
prot1524	Q8WVQ1-3	CANT1	prot1806	Q9NZP8	C1RL	-0.54756	4.38538e-12
prot889	E7EQM8	DCC	prot1996	B7ZKJ8	ITIH4	-0.547559	4.38583e-12
prot503	P08603	CFH	prot1847	Q9UHG2	PCSK1N	-0.547558	4.38627e-12
prot195	O75493	CA11	prot410	P04406	GAPDH	0.547555	4.3876e-12
prot333	P01857	IGHG1	prot1123	Q07954	LRP1	-0.547553	4.38849e-12
prot779	P26992	CNTFR	prot860	F5H5Q2	ACVR1B	0.547551	4.38938e-12
prot474	P07360	C8G	prot1308	Q53RD9	FBLN7	-0.547541	4.39426e-12
prot963	F8W9W0	EPHA5	prot1879	F5H5X9	CDH7	0.547534	4.39782e-12
prot53	B9A064	IGLL5	prot1948	Q9Y6N8	CDH10	-0.547532	4.3987e-12
prot287	P01019	AGT	prot1895	Q9UN70	PCDHGC3	0.547528	4.40048e-12
prot385	P03952	KLKB1	prot531	P09972	ALDOC	-0.547527	4.40092e-12
prot53	B9A064	IGLL5	prot783	P27797	CALR	-0.547524	4.40226e-12
prot209	O76061	STC2	prot1294	Q24JP5	TMEM132A	0.547523	4.4027e-12
prot923	G3XAP6	COMP	prot1348	Q6MZW2	FSTL4	-0.547522	4.40314e-12
prot758	P23515	OMG	prot1850	Q9UHL4	DPP7	0.54752	4.40425e-12
prot738	I6LM06	FGFR3	prot1994	B4E1Z4	AL645922.1	-0.547513	4.40736e-12
prot1842	Q9UGM5	FETUB	prot1895	Q9UN70	PCDHGC3	-0.54751	4.40892e-12
prot1447	Q8IWV2	CNTN4	prot1868	Q9UKB5	AJAP1	0.547509	4.40914e-12
prot1108	Q04756	HGFAC	prot1348	Q6MZW2	FSTL4	-0.547505	4.41114e-12
prot713	P21246	PTN	prot883	P42785	PRCP	0.547505	4.41114e-12
prot236	O95206-2	PCDH8	prot1354	Q6P9A2	GALNT18	0.547505	4.41158e-12
prot175	E7EWD3	ADAM23	prot378	P02790	HPX	-0.547503	4.41203e-12
prot1291	Q16849	PTPRN	prot1502	Q8NFZ8	CADM4	0.547499	4.4138e-12
prot98	O15031	PLXNB2	prot228	O94985	CLSTN1	0.547495	4.41602e-12
prot8	P01615	IGKV2D28	prot1550	Q92823-2	NRCAM	-0.547493	4.41691e-12
prot16	A0A0A0MS15	IGHV349	prot1880	Q9ULF5	SLC39A10	-0.547492	4.41736e-12
prot285	P01009	SERPINA1	prot1306	Q53EL9-3	SEZ6	-0.547482	4.42224e-12
prot829	P32119	PRDX2	prot1867	Q9UK55	SERPINA10	-0.547474	4.42579e-12
prot404	P04217	A1BG	prot1229	Q14DG7	TMEM132B	-0.547472	4.42668e-12
prot110	H9KV31	NCAM2	prot149	O60279	SUSD5	0.547469	4.42846e-12
prot815	P30530-2	AXL	prot1294	Q24JP5	TMEM132A	0.547462	4.43157e-12
prot1101	Q02818	NUCB1	prot1370	Q6UX72	B3GNT9	0.547443	4.44067e-12
prot92	O14791	APOL1	prot429	P05154	SERPINA5	0.54744	4.44222e-12
prot8	P01615	IGKV2D28	prot512	P09104	ENO2	-0.547438	4.44289e-12
prot639	P15169	CPN1	prot999	R4GMM9	NXPH1	-0.547438	4.44289e-12
prot980	P55285-2	CADH6	prot1730	Q9H8L6	MMRN2	0.547436	4.44378e-12
prot684	P19021	PAM	prot1794	Q9NY97-2	B3GN2	0.54743	4.44689e-12
prot1416	Q86TY3-2	CN037	prot1488	Q8NBJ4-2	GOLM1	0.547428	4.44778e-12
prot285	P01009	SERPINA1	prot1581	Q96FE7-4	PIK3IP1	-0.547427	4.44822e-12
prot514	P09211	GSTP1	prot1187	Q13740-2	ALCAM	0.547424	4.44955e-12
prot815	P30530-2	AXL	prot1880	Q9ULF5	SLC39A10	0.547424	4.44977e-12
prot195	O75493	CA11	prot903	P47972	NPTX2	0.547423	4.45022e-12
prot222	O94910	ADGRL1	prot1351	Q6NW40	RGMB	0.547421	4.45111e-12
prot229	O94991	SLITRK5	prot1830	Q9UBQ6	EXTL2	0.54742	4.45155e-12
prot120	O43291	SPINT2	prot1666	Q9BXJ3	C1QTNF4	0.547419	4.45199e-12
prot541	P0DOY3	IGLC3	prot904	G3V164	GRIA4	-0.547416	4.45333e-12
prot615	E9PNW4	AL049629.2	prot856	P36222	CHI3L1	0.547415	4.45377e-12
prot96	O14917	PCDH17	prot1567	Q969P0-3	IGSF8	0.547414	4.45421e-12
prot306	P01344	IGF2	prot833	P34096	RNASE4	0.547414	4.45466e-12
prot449	P06312	IGKV41	prot1447	Q8IWV2	CNTN4	-0.547408	4.4571e-12
prot363	P02749	APOH	prot1537	Q92520	FAM3C	-0.547405	4.45866e-12
prot204	A0A1B0GVB9	ATP6AP2	prot1030	P61970	NUTF2	0.547405	4.45888e-12
prot1351	Q6NW40	RGMB	prot1898	Q9UP79	ADAMTS8	0.547403	4.45999e-12
prot756	P23470-2	PTPRG	prot780	P27169	PON1	-0.547399	4.46176e-12
prot302	P01213	PDYN	prot305	P01303	NPY	0.547387	4.46754e-12
prot248	O95502	NPTXR	prot744	P22792	CPN2	-0.547382	4.46998e-12
prot111	O15400-2	STX7	prot673	P17677	GAP43	0.547372	4.47442e-12
prot272	P00558	PGK1	prot1722	Q9H4F8	SMOC1	0.547369	4.47598e-12
prot1140	Q10472	GALNT1	prot1433	Q8IUC8	GALNT13	0.547367	4.47686e-12
prot1030	P61970	NUTF2	prot1351	Q6NW40	RGMB	0.547366	4.47753e-12
prot176	B4DKD2	ADAM11	prot1581	Q96FE7-4	PIK3IP1	0.547361	4.47997e-12
prot512	P09104	ENO2	prot1796	Q9NYQ8	FAT2	0.547355	4.48264e-12
prot1108	Q04756	HGFAC	prot1813	Q9P0K9	FRRS1L	-0.547352	4.48397e-12
prot1046	E5RJR5	SKP1	prot1965	A0A0A0MTQ4	RGMA	0.547349	4.4853e-12
prot1377	Q6UXK5	LRRN1	prot1742	Q5VT82	PCDH9	0.547349	4.48575e-12
prot175	E7EWD3	ADAM23	prot523	P09603	CSF1	0.547349	4.48575e-12
prot1012	P60983	GMFB	prot1084	P98172	EFNB1	0.547344	4.48797e-12
prot1400	Q7Z5A7-2	TAFA5	prot1509	Q8TAG5-2	VSTM2A	0.547339	4.49041e-12
prot320	P01714	IGLV319	prot334	P01859	IGHG2	0.547336	4.49174e-12
prot396	A0A0A0MSC4	PDGFA	prot2030	K7ELL7	PRKCSH	0.547334	4.49285e-12
prot110	H9KV31	NCAM2	prot1884	Q9ULP0-2	NDRG4	0.547333	4.49329e-12
prot566	P11021	HSPA5	prot1914	Q9Y287	ITM2B	0.547327	4.49596e-12
prot1538	Q92563	SPOCK2	prot2005	E7ESV6	ADGRL3	0.547327	4.4964e-12
prot351	A0A024R0T9	APOC2	prot1729	Q9H8J5	MANSC1	-0.547319	4.49996e-12
prot1607	Q96PD5	PGLYRP2	prot1892	Q9UMX5	NENF	-0.547311	4.50395e-12
prot8	P01615	IGKV2D28	prot503	P08603	CFH	0.547308	4.50529e-12
prot1377	Q6UXK5	LRRN1	prot1973	A0A0D9SF30	NCAM1	0.547308	4.50529e-12
prot602	P13591	NCAM1	prot1138	Q10469	MGAT2	0.547303	4.50773e-12
prot197	O75509	TNFRSF21	prot1867	Q9UK55	SERPINA10	-0.547296	4.5115e-12
prot815	P30530-2	AXL	prot1242	Q15262	PTPRK	0.547295	4.51195e-12
prot209	O76061	STC2	prot1892	Q9UMX5	NENF	0.547294	4.51195e-12
prot369	P02760	AMBP	prot1316	Q5JRA6-2	MIA3	-0.547294	4.51239e-12
prot350	K7ERI9	APOC1	prot371	P02765	AHSG	0.547291	4.51372e-12
prot281	P00748	F12	prot1291	Q16849	PTPRN	-0.547281	4.51861e-12
prot285	P01009	SERPINA1	prot2037	R4GMM8	ROBO2	-0.54728	4.51905e-12
prot216	O94772	LY6H	prot293	P01042	KNG1	-0.547279	4.5195e-12
prot431	P05160	F13B	prot1819	Q9P232	CNTN3	-0.547277	4.52038e-12
prot570	P11142	HSPA8	prot1458	Q8IZP7	HS6ST3	0.547277	4.52038e-12
prot1327	Q5VSG8	MANEAL	prot1994	B4E1Z4	AL645922.1	-0.547273	4.52216e-12
prot278	P00742	F10	prot363	P02749	APOH	0.547271	4.52305e-12
prot875	P40925	MDH1	prot1880	Q9ULF5	SLC39A10	0.547264	4.5266e-12
prot362	P02748	C9	prot1880	Q9ULF5	SLC39A10	-0.547263	4.52727e-12
prot479	P07711	CTSL	prot575	P11362-20	FGFR1	0.54726	4.52882e-12
prot176	B4DKD2	ADAM11	prot293	P01042	KNG1	-0.54726	4.52882e-12
prot1487	Q8NBI6	XXYLT1	prot1871	Q9UKM7	MAN1B1	0.547256	4.5306e-12
prot145	A2A3C1	ADGRB2	prot1400	Q7Z5A7-2	TAFA5	0.547253	4.53193e-12
prot1677	B7ZLJ8	SEZ6L	prot1711	Q9H2X0	CHRD	0.547253	4.53193e-12
prot302	P01213	PDYN	prot984	P55290	CDH13	0.54725	4.53348e-12
prot1277	Q16610	ECM1	prot2023	H0YDE5	KIAA1549L	0.547248	4.53459e-12
prot354	P02675	FGB	prot1616	Q99497	PARK7	-0.547247	4.53504e-12
prot1030	P61970	NUTF2	prot1376	Q6UXK2	ISLR2	0.547245	4.53593e-12
prot453	P06681	C2	prot1893	Q9UN36-2	NDRG2	-0.547244	4.53682e-12
prot1373	Q6UXD5-3	SEZ6L2	prot1963	A0A096LPE2	SAA2-SAA4	-0.547241	4.5377e-12
prot234	O95185-2	UNC5C	prot1447	Q8IWV2	CNTN4	0.547237	4.53992e-12
prot1742	Q5VT82	PCDH9	prot1847	Q9UHG2	PCSK1N	0.547237	4.53992e-12
prot876	P40926	MDH2	prot1045	P63104	YWHAZ	0.547237	4.53992e-12
prot1294	Q24JP5	TMEM132A	prot1488	Q8NBJ4-2	GOLM1	0.547234	4.54126e-12
prot921	P49641	MAN2A2	prot1616	Q99497	PARK7	0.547233	4.5417e-12
prot1464	Q8N126	CADM3	prot1904	Q9UQM7	CAMK2A	0.547229	4.54392e-12
prot129	O43529	CHST10	prot1354	Q6P9A2	GALNT18	0.547221	4.5477e-12
prot204	A0A1B0GVB9	ATP6AP2	prot1623	Q99674	CGREF1	0.547219	4.54836e-12
prot539	P0DMQ5	INAFM2	prot1434	Q8IUK5	PLXDC1	0.547219	4.54836e-12
prot965	P54802	NAGLU	prot1268	Q16270	IGFBP7	0.547219	4.54881e-12
prot1359	Q6UVK1	CSPG4	prot1501	Q8NFZ4	NLGN2	0.547216	4.54992e-12
prot1592	A0A087WSY5	CPB2	prot2030	K7ELL7	PRKCSH	-0.547214	4.55103e-12
prot809	P30101	PDIA3	prot1620	Q99574	SERPINI1	0.547213	4.55147e-12
prot125	O43493-2	TGOLN2	prot2011	E9PL83	ADM	0.547207	4.55436e-12
prot1759	Q9NPR2-2	SEM4B	prot1890	Q9UMF0	ICAM5	0.547204	4.55591e-12
prot784	P27824	CANX	prot1269	Q16288-2	NTRK3	0.547204	4.55591e-12
prot453	P06681	C2	prot1947	Q9Y6N7-4	ROBO1	-0.547201	4.55747e-12
prot349	P02649	APOE	prot892	P43652	AFM	-0.547192	4.56168e-12
prot23	A0A0B4J1X5	IGHV374	prot608	P13671	C6	0.547192	4.56168e-12
prot364	P02750	LRG1	prot1673	A0A087X0T8	CADM1	-0.54719	4.56302e-12
prot923	G3XAP6	COMP	prot1265	Q15904	ATP6AP1	-0.547189	4.56302e-12
prot1140	Q10472	GALNT1	prot1183	Q13641	TPBG	0.547188	4.56368e-12
prot1101	Q02818	NUCB1	prot1794	Q9NY97-2	B3GN2	0.547187	4.56435e-12
prot202	O75752	B3GALNT1	prot1580	Q96FE5-2	LINGO1	0.547186	4.56479e-12
prot398	P04156-2	PRIO	prot412	P04433	IGKV311	-0.547183	4.56635e-12
prot1108	Q04756	HGFAC	prot1847	Q9UHG2	PCSK1N	-0.547179	4.5679e-12
prot1187	Q13740-2	ALCAM	prot1502	Q8NFZ8	CADM4	0.547178	4.56879e-12
prot506	P08697	SERPINF2	prot1408	Q7Z7M0	MEGF8	-0.547172	4.57168e-12
prot1313	Q5FWE3-3	PRRT3	prot1438	Q8IV08	PLD3	0.54717	4.57256e-12
prot1219	Q14697	GANAB	prot1511	Q8TCZ2	CD99L2	0.547168	4.57323e-12
prot1411	Q86SF2	GALNT7	prot1598	Q96KN2	CNDP1	0.547168	4.57345e-12
prot581	P12109	COL6A1	prot1877	A0A0D9SEP4	NRXN1	0.547166	4.57434e-12
prot262	P00338	LDHA	prot1359	Q6UVK1	CSPG4	0.547165	4.57501e-12
prot284	P01008	SERPINC1	prot618	P14151	SELL	0.547165	4.57523e-12
prot148	O60245	PCDH7	prot1921	Q9Y2T3	GDA	0.547154	4.58056e-12
prot1187	Q13740-2	ALCAM	prot1511	Q8TCZ2	CD99L2	0.547152	4.58145e-12
prot1782	Q9NTU7	CBLN4	prot1933	Q9Y5I4	PCDHAC2	0.54715	4.58256e-12
prot148	O60245	PCDH7	prot1892	Q9UMX5	NENF	0.547146	4.58433e-12
prot23	A0A0B4J1X5	IGHV374	prot248	O95502	NPTXR	-0.547145	4.58478e-12
prot756	P23470-2	PTPRG	prot1882	Q9ULI3	HEG1	0.547144	4.58522e-12
prot202	O75752	B3GALNT1	prot1509	Q8TAG5-2	VSTM2A	0.547141	4.58655e-12
prot1497	Q8NES3	LFNG	prot1817	Q9P121-4	NTM	0.54714	4.58722e-12
prot1499	Q8NFT8	DNER	prot1883	Q9ULL4	PLXNB3	0.547139	4.58789e-12
prot197	O75509	TNFRSF21	prot1277	Q16610	ECM1	0.547139	4.58789e-12
prot276	P00739	HPR	prot471	P07357	C8A	0.547136	4.58922e-12
prot554	P10599	TXN	prot1428	Q86Y38	XYLT1	0.547124	4.59521e-12
prot1316	Q5JRA6-2	MIA3	prot1511	Q8TCZ2	CD99L2	0.547119	4.59743e-12
prot69	F8W785	GOLIM4	prot229	O94991	SLITRK5	0.547101	4.60654e-12
prot1212	Q14515	SPARCL1	prot1948	Q9Y6N8	CDH10	0.547098	4.60787e-12
prot149	O60279	SUSD5	prot1812	Q9P0K1-5	ADAM22	0.547088	4.6132e-12
prot73	O00533	CHL1	prot438	P05452	CLEC3B	0.547086	4.61386e-12
prot291	Q5H9A7	TIMP1	prot889	E7EQM8	DCC	-0.547085	4.61409e-12
prot12	A0A087WSY6	IGKV3D15	prot96	O14917	PCDH17	-0.547084	4.61475e-12
prot453	P06681	C2	prot762	P23582	NPPC	-0.54708	4.61697e-12
prot68	O00451	GFRA2	prot506	P08697	SERPINF2	-0.547077	4.61808e-12
prot431	P05160	F13B	prot453	P06681	C2	0.547076	4.61853e-12
prot388	P04004	VTN	prot553	P10586-2	PTPRF	-0.547076	4.61875e-12
prot355	P02679	FGG	prot815	P30530-2	AXL	-0.547075	4.61942e-12
prot1023	P61604	HSPE1	prot1443	Q8IW52	SLITRK4	0.547068	4.62275e-12
prot516	P09417	QDPR	prot1212	Q14515	SPARCL1	0.547067	4.62319e-12
prot120	O43291	SPINT2	prot1898	Q9UP79	ADAMTS8	0.547061	4.62608e-12
prot686	P19022	CDH2	prot1377	Q6UXK5	LRRN1	0.547057	4.62808e-12
prot875	P40925	MDH1	prot1884	Q9ULP0-2	NDRG4	0.547051	4.63096e-12
prot512	P09104	ENO2	prot1108	Q04756	HGFAC	-0.547051	4.63096e-12
prot1900	Q9UPU3	SORCS3	prot1919	Q9Y2I2-1	NTNG1	0.547049	4.63229e-12
prot295	A9UJN9	PDGFB	prot1177	E7EVP0	PNOC	0.547047	4.63318e-12
prot96	O14917	PCDH17	prot516	P09417	QDPR	0.547043	4.63496e-12
prot368	Q5VY30	RBP4	prot1227	Q14C87	TMEM132D	-0.547042	4.6354e-12
prot369	P02760	AMBP	prot1590	Q96ID5	IGSF21	-0.547032	4.64051e-12
prot147	O60243	HS6ST1	prot1781	Q9NT99	LRRC4B	0.547032	4.64051e-12
prot602	P13591	NCAM1	prot1416	Q86TY3-2	CN037	0.547031	4.64118e-12
prot290	P01031	C5	prot539	P0DMQ5	INAFM2	-0.547031	4.6414e-12
prot988	E9PLK3	NPEPPS	prot1359	Q6UVK1	CSPG4	0.547029	4.64206e-12
prot1151	Q12907	LMAN2	prot1399	Q7Z553	MDGA2	0.547028	4.64295e-12
prot1351	Q6NW40	RGMB	prot1800	Q9NZ53	PODXL2	0.547027	4.64295e-12
prot1064	P78509	RELN	prot1984	A0A0U1RQC5	NRXN3	0.547026	4.6434e-12
prot348	P02647	APOA1	prot1377	Q6UXK5	LRRN1	-0.547025	4.64384e-12
prot147	O60243	HS6ST1	prot1867	Q9UK55	SERPINA10	-0.547024	4.64473e-12
prot754	P23468	PTPRD	prot1919	Q9Y2I2-1	NTNG1	0.547015	4.64917e-12
prot234	O95185-2	UNC5C	prot1650	K7EKV3	RTBDN	0.547001	4.65583e-12
prot520	P09486	SPARC	prot1714	Q9H3G5	CPVL	0.547001	4.65628e-12
prot1459	Q8IZS8	CACNA2D3	prot1847	Q9UHG2	PCSK1N	0.546998	4.65761e-12
prot216	O94772	LY6H	prot1474	Q8N3T6	TMEM132C	0.546998	4.65761e-12
prot332	P01834	IGKC	prot581	P12109	COL6A1	-0.54699	4.6616e-12
prot1487	Q8NBI6	XXYLT1	prot1790	Q9NY47-2	CACNA2D2	0.546987	4.66294e-12
prot195	O75493	CA11	prot1950	Q9Y6X5	ENPP4	0.546986	4.66338e-12
prot904	G3V164	GRIA4	prot1592	A0A087WSY5	CPB2	-0.546978	4.66738e-12
prot1046	E5RJR5	SKP1	prot1842	Q9UGM5	FETUB	-0.546978	4.66782e-12
prot1447	Q8IWV2	CNTN4	prot1867	Q9UK55	SERPINA10	-0.546976	4.66871e-12
prot278	P00742	F10	prot1294	Q24JP5	TMEM132A	-0.546972	4.67049e-12
prot26	A0A0B4J1Y9	IGHV372	prot293	P01042	KNG1	0.546959	4.67715e-12
prot1294	Q24JP5	TMEM132A	prot1879	F5H5X9	CDH7	0.546958	4.67737e-12
prot285	P01009	SERPINA1	prot1226	Q14982-2	OPCML	-0.546949	4.68203e-12
prot373	P02774	GC	prot1118	Q06481	APLP2	-0.546943	4.68514e-12
prot531	P09972	ALDOC	prot1387	Q6ZSJ9	SHISA6	0.546942	4.68559e-12
prot1794	Q9NY97-2	B3GN2	prot1893	Q9UN36-2	NDRG2	0.546936	4.68869e-12
prot248	O95502	NPTXR	prot1728	Q9H7Y0	DIPK2B	0.546932	4.69047e-12
prot130	C9JR67	SGCE	prot1511	Q8TCZ2	CD99L2	0.546928	4.69269e-12
prot111	O15400-2	STX7	prot1200	Q14118	DAG1	0.546925	4.69402e-12
prot333	P01857	IGHG1	prot684	P19021	PAM	-0.546919	4.69735e-12
prot608	P13671	C6	prot1377	Q6UXK5	LRRN1	-0.546915	4.69891e-12
prot107	O15240	VGF	prot1895	Q9UN70	PCDHGC3	0.54691	4.70179e-12
prot874	P40189	IL6ST	prot1822	Q9P2E7-2	PCDH10	0.546903	4.70513e-12
prot570	P11142	HSPA8	prot673	P17677	GAP43	0.546902	4.70557e-12
prot829	P32119	PRDX2	prot1973	A0A0D9SF30	NCAM1	0.546901	4.70601e-12
prot349	P02649	APOE	prot608	P13671	C6	-0.546893	4.71001e-12
prot286	P01011	SERPINA3	prot1058	P78324	SIRPA	-0.546891	4.71112e-12
prot351	A0A024R0T9	APOC2	prot904	G3V164	GRIA4	-0.546888	4.71312e-12
prot1501	Q8NFZ4	NLGN2	prot1859	Q9UJ99	CDH22	0.546881	4.71645e-12
prot1123	Q07954	LRP1	prot1541	Q92673	SORL1	0.546878	4.718e-12
prot1048	P63313	TMSB10	prot1446	Q8IWU5-2	SULF2	0.546874	4.71978e-12
prot1524	Q8WVQ1-3	CANT1	prot1790	Q9NY47-2	CACNA2D2	0.546874	4.71978e-12
prot460	P07093-2	SERPINE2	prot1242	Q15262	PTPRK	0.546873	4.72067e-12
prot120	O43291	SPINT2	prot639	P15169	CPN1	-0.54687	4.722e-12
prot185	O75223	GGCT	prot1464	Q8N126	CADM3	0.546864	4.72489e-12
prot784	P27824	CANX	prot1287	Q16769	QPCT	0.54686	4.72689e-12
prot185	O75223	GGCT	prot1149	Q12860	CNTN1	0.546858	4.72822e-12
prot531	P09972	ALDOC	prot1214	Q14520-2	HABP2	-0.546855	4.72955e-12
prot761	P23560	BDNF	prot904	G3V164	GRIA4	0.546851	4.73177e-12
prot866	P37837	TALDO1	prot1877	A0A0D9SEP4	NRXN1	0.54684	4.73688e-12
prot293	P01042	KNG1	prot1641	Q9BQT9	CLSTN3	-0.546831	4.74176e-12
prot1680	Q9BZC7-2	ABCA2	prot2030	K7ELL7	PRKCSH	0.546829	4.74287e-12
prot92	O14791	APOL1	prot364	P02750	LRG1	0.546828	4.74309e-12
prot447	P06307	CCK	prot1817	Q9P121-4	NTM	0.546827	4.74376e-12
prot26	A0A0B4J1Y9	IGHV372	prot368	Q5VY30	RBP4	0.546817	4.74865e-12
prot964	E9PG71	EPHA4	prot1882	Q9ULI3	HEG1	0.546817	4.74887e-12
prot396	A0A0A0MSC4	PDGFA	prot1294	Q24JP5	TMEM132A	0.546817	4.74909e-12
prot923	G3XAP6	COMP	prot1710	Q9H2E6	SEMA6A	-0.546805	4.75509e-12
prot1428	Q86Y38	XYLT1	prot1435	Q8IUK8	CBLN2	0.546797	4.75908e-12
prot617	P14138	EDN3	prot1509	Q8TAG5-2	VSTM2A	0.546795	4.75997e-12
prot45	A2NJV5	IGKV229	prot317	P01701	IGLV151	0.546794	4.76041e-12
prot333	P01857	IGHG1	prot1212	Q14515	SPARCL1	-0.546793	4.76108e-12
prot362	P02748	C9	prot744	P22792	CPN2	0.54679	4.76241e-12
prot1446	Q8IWU5-2	SULF2	prot1501	Q8NFZ4	NLGN2	0.546788	4.76374e-12
prot197	O75509	TNFRSF21	prot795	P29218	IMPA1	0.546787	4.76419e-12
prot371	P02765	AHSG	prot1527	Q8WXD2	SCG3	-0.546775	4.76996e-12
prot608	P13671	C6	prot1538	Q92563	SPOCK2	-0.546774	4.77085e-12
prot503	P08603	CFH	prot1677	B7ZLJ8	SEZ6L	-0.546769	4.77351e-12
prot566	P11021	HSPA5	prot1129	Q08380	LGALS3BP	-0.546764	4.77574e-12
prot401	P04196	HRG	prot1164	Q13332-3	PTPRS	-0.546764	4.77574e-12
prot355	P02679	FGG	prot802	P29966	MARCKS	-0.546764	4.77618e-12
prot1447	Q8IWV2	CNTN4	prot1478	Q8N475-2	FSTL5	0.546763	4.77618e-12
prot1212	Q14515	SPARCL1	prot1246	Q15375-4	EPHA7	0.546761	4.77729e-12
prot1386	Q6ZRP7	QSOX2	prot1877	A0A0D9SEP4	NRXN1	0.546761	4.77751e-12
prot1524	Q8WVQ1-3	CANT1	prot1609	Q96PX8	SLITRK1	0.546759	4.7784e-12
prot758	P23515	OMG	prot891	P43251-4	BTD	0.546753	4.78151e-12
prot295	A9UJN9	PDGFB	prot1904	Q9UQM7	CAMK2A	0.546744	4.78595e-12
prot149	O60279	SUSD5	prot302	P01213	PDYN	0.546739	4.78861e-12
prot362	P02748	C9	prot1879	F5H5X9	CDH7	-0.546737	4.78972e-12
prot369	P02760	AMBP	prot780	P27169	PON1	0.546737	4.78972e-12
prot1812	Q9P0K1-5	ADAM22	prot1895	Q9UN70	PCDHGC3	0.546735	4.79083e-12
prot1164	Q13332-3	PTPRS	prot1825	G5E9G7	NRXN2	0.546733	4.79172e-12
prot209	O76061	STC2	prot1362	Q6UWH4-2	GASK1B	0.546729	4.79394e-12
prot1058	P78324	SIRPA	prot1151	Q12907	LMAN2	0.546728	4.79394e-12
prot362	P02748	C9	prot378	P02790	HPX	0.546726	4.79528e-12
prot35	A0A0C4DH38	IGHV551	prot435	P05408-2	SCG5	-0.546724	4.79639e-12
prot531	P09972	ALDOC	prot981	J3KRI5	CDH8	0.546711	4.80282e-12
prot472	P07358	C8B	prot783	P27797	CALR	-0.546707	4.80505e-12
prot587	P12259	F5	prot725	P21810	BGN	0.5467	4.8086e-12
prot874	P40189	IL6ST	prot1046	E5RJR5	SKP1	0.5467	4.8086e-12
prot302	P01213	PDYN	prot1819	Q9P232	CNTN3	0.546699	4.80904e-12
prot127	O43505	B4GAT1	prot1666	Q9BXJ3	C1QTNF4	0.546686	4.81615e-12
prot1164	Q13332-3	PTPRS	prot1666	Q9BXJ3	C1QTNF4	0.546682	4.8177e-12
prot404	P04217	A1BG	prot1683	Q9BZR6	RTN4R	-0.546679	4.81926e-12
prot175	E7EWD3	ADAM23	prot1509	Q8TAG5-2	VSTM2A	0.546679	4.81926e-12
prot371	P02765	AHSG	prot1948	Q9Y6N8	CDH10	-0.546679	4.81948e-12
prot724	P21802-8	FGFR2	prot1012	P60983	GMFB	0.546679	4.8197e-12
prot1214	Q14520-2	HABP2	prot1530	Q8WYK1	CNTNAP5	-0.546679	4.8197e-12
prot325	P01742	IGHV169	prot809	P30101	PDIA3	-0.546678	4.8197e-12
prot821	P31150	GDI1	prot1007	P60709	ACTB	0.546677	4.82059e-12
prot553	P10586-2	PTPRF	prot1219	Q14697	GANAB	0.546676	4.82081e-12
prot289	P01024	C3	prot1800	Q9NZ53	PODXL2	-0.54667	4.82392e-12
prot333	P01857	IGHG1	prot371	P02765	AHSG	0.546664	4.82703e-12
prot401	P04196	HRG	prot424	P05067-11	APP	-0.546664	4.82725e-12
prot450	P06331	IGHV434	prot1928	Q9Y5F6	PCDHGC5	-0.546661	4.82858e-12
prot456	P06744	GPI	prot875	P40925	MDH1	0.54666	4.82903e-12
prot248	O95502	NPTXR	prot291	Q5H9A7	TIMP1	-0.546659	4.82947e-12
prot771	P25311	AZGP1	prot1567	Q969P0-3	IGSF8	-0.546655	4.83169e-12
prot175	E7EWD3	ADAM23	prot1342	Q6EMK4	VASN	0.546655	4.83169e-12
prot809	P30101	PDIA3	prot1226	Q14982-2	OPCML	0.546655	4.83213e-12
prot1214	Q14520-2	HABP2	prot1242	Q15262	PTPRK	-0.546646	4.83658e-12
prot1030	P61970	NUTF2	prot1566	Q969H8	MYDGF	0.546642	4.83835e-12
prot729	P22061	PCMT1	prot1781	Q9NT99	LRRC4B	0.546639	4.84013e-12
prot523	P09603	CSF1	prot1291	Q16849	PTPRN	0.546637	4.84102e-12
prot601	P13521	SCG2	prot1192	Q13867	BLMH	0.546637	4.84102e-12
prot333	P01857	IGHG1	prot785	P27918	CFP	0.546632	4.84368e-12
prot276	P00739	HPR	prot277	P00740-2	F9	0.546626	4.84701e-12
prot503	P08603	CFH	prot1511	Q8TCZ2	CD99L2	-0.546626	4.84723e-12
prot334	P01859	IGHG2	prot1226	Q14982-2	OPCML	-0.546625	4.84723e-12
prot388	P04004	VTN	prot438	P05452	CLEC3B	-0.546624	4.8479e-12
prot1458	Q8IZP7	HS6ST3	prot1892	Q9UMX5	NENF	0.546624	4.84812e-12
prot453	P06681	C2	prot904	G3V164	GRIA4	-0.546622	4.84879e-12
prot277	P00740-2	F9	prot1118	Q06481	APLP2	-0.546613	4.85345e-12
prot335	P01860	IGHG3	prot1058	P78324	SIRPA	-0.546609	4.85589e-12
prot295	A9UJN9	PDGFB	prot1755	Q9NPD7	NRN1	0.546598	4.86144e-12
prot724	P21802-8	FGFR2	prot1800	Q9NZ53	PODXL2	0.546597	4.86189e-12
prot53	B9A064	IGLL5	prot1609	Q96PX8	SLITRK1	-0.546594	4.86322e-12
prot295	A9UJN9	PDGFB	prot1354	Q6P9A2	GALNT18	0.546594	4.86322e-12
prot120	O43291	SPINT2	prot369	P02760	AMBP	-0.546593	4.86389e-12
prot1246	Q15375-4	EPHA7	prot1275	Q16568	CARTPT	0.546592	4.86455e-12
prot462	P07195	LDHB	prot733	P22304	IDS	0.54659	4.86544e-12
prot1120	Q06830	PRDX1	prot2030	K7ELL7	PRKCSH	0.546585	4.86811e-12
prot197	O75509	TNFRSF21	prot351	A0A024R0T9	APOC2	-0.546583	4.86944e-12
prot892	P43652	AFM	prot1192	Q13867	BLMH	-0.546578	4.87166e-12
prot1139	Q10471	GALNT2	prot1286	Q16706	MAN2A1	0.546577	4.87232e-12
prot125	O43493-2	TGOLN2	prot302	P01213	PDYN	0.546576	4.87299e-12
prot615	E9PNW4	AL049629.2	prot1867	Q9UK55	SERPINA10	-0.546575	4.87343e-12
prot51	A6NLU5	VSTM2B	prot1554	Q92859-3	NEO1	0.546571	4.87566e-12
prot665	P16949	STMN1	prot738	I6LM06	FGFR3	0.546568	4.87699e-12
prot802	P29966	MARCKS	prot2023	H0YDE5	KIAA1549L	0.546566	4.8781e-12
prot474	P07360	C8G	prot889	E7EQM8	DCC	-0.546564	4.87899e-12
prot940	P51884	LUM	prot1666	Q9BXJ3	C1QTNF4	-0.546555	4.88365e-12
prot431	P05160	F13B	prot1118	Q06481	APLP2	-0.546554	4.88454e-12
prot190	O75368	SH3BGRL	prot1763	A0A0C4DFP6	CRTAC1	0.546546	4.88853e-12
prot1342	Q6EMK4	VASN	prot1650	K7EKV3	RTBDN	0.546545	4.88942e-12
prot388	P04004	VTN	prot724	P21802-8	FGFR2	-0.546541	4.8912e-12
prot110	H9KV31	NCAM2	prot2038	V9GYM3	APOA2	-0.546536	4.89364e-12
prot852	P35858	IGFALS	prot2025	H3BLU2	LSAMP	-0.546532	4.89608e-12
prot148	O60245	PCDH7	prot197	O75509	TNFRSF21	0.546527	4.89875e-12
prot393	P04075	ALDOA	prot1435	Q8IUK8	CBLN2	0.546525	4.89941e-12
prot186	O75326	SEMA7A	prot1857	Q9UIW2	PLXNA1	0.546525	4.89941e-12
prot147	O60243	HS6ST1	prot1845	Q9UHC6	CNTNAP2	0.546523	4.90052e-12
prot440	P05543	SERPINA7	prot830	P33151	CDH5	0.546516	4.90408e-12
prot668	P17174	GOT1	prot1996	B7ZKJ8	ITIH4	-0.546493	4.91607e-12
prot333	P01857	IGHG1	prot1673	A0A087X0T8	CADM1	-0.546492	4.91696e-12
prot1046	E5RJR5	SKP1	prot1397	Q7Z3B1	NEGR1	0.546489	4.91829e-12
prot1721	Q9H4D0	CLSTN2	prot2040	X6RKN2	NFASC	0.546488	4.91895e-12
prot325	P01742	IGHV169	prot1269	Q16288-2	NTRK3	-0.546482	4.92206e-12
prot363	P02749	APOH	prot1458	Q8IZP7	HS6ST3	-0.546476	4.92495e-12
prot125	O43493-2	TGOLN2	prot1354	Q6P9A2	GALNT18	0.546467	4.92983e-12
prot98	O15031	PLXNB2	prot829	P32119	PRDX2	0.546463	4.93228e-12
prot1397	Q7Z3B1	NEGR1	prot1952	A0A075B6K5	IGLV39	-0.546462	4.9325e-12
prot1327	Q5VSG8	MANEAL	prot1867	Q9UK55	SERPINA10	-0.54646	4.93339e-12
prot349	P02649	APOE	prot673	P17677	GAP43	0.546458	4.93472e-12
prot412	P04433	IGKV311	prot1278	Q16620-2	NTRK2	-0.546454	4.93694e-12
prot1666	Q9BXJ3	C1QTNF4	prot1933	Q9Y5I4	PCDHAC2	0.546451	4.93827e-12
prot48	A6NGN9	IGLON5	prot202	O75752	B3GALNT1	0.546448	4.94005e-12
prot861	P36955	SERPINF1	prot912	P48723	HSPA13	0.546441	4.9436e-12
prot305	P01303	NPY	prot785	P27918	CFP	-0.546441	4.9436e-12
prot202	O75752	B3GALNT1	prot262	P00338	LDHA	0.546441	4.9436e-12
prot82	O14514	ADGRB1	prot1595	Q96JF0	ST6GAL2	0.546439	4.94449e-12
prot684	P19021	PAM	prot1616	Q99497	PARK7	0.546438	4.94538e-12
prot1550	Q92823-2	NRCAM	prot1895	Q9UN70	PCDHGC3	0.546435	4.94671e-12
prot195	O75493	CA11	prot334	P01859	IGHG2	-0.546435	4.94715e-12
prot1790	Q9NY47-2	CACNA2D2	prot1893	Q9UN36-2	NDRG2	0.546433	4.9476e-12
prot1258	Q15818	NPTX1	prot1478	Q8N475-2	FSTL5	0.546423	4.95337e-12
prot1130	Q08431	MFGE8	prot1362	Q6UWH4-2	GASK1B	0.54642	4.9547e-12
prot110	H9KV31	NCAM2	prot267	P00450	CP	-0.546417	4.95626e-12
prot466	P07237	P4HB	prot1200	Q14118	DAG1	0.546409	4.96048e-12
prot208	O75976	CPD	prot1058	P78324	SIRPA	0.546409	4.9607e-12
prot802	P29966	MARCKS	prot1511	Q8TCZ2	CD99L2	0.546408	4.96092e-12
prot1149	Q12860	CNTN1	prot1538	Q92563	SPOCK2	0.546406	4.96247e-12
prot1898	Q9UP79	ADAMTS8	prot1947	Q9Y6N7-4	ROBO1	0.546405	4.9627e-12
prot512	P09104	ENO2	prot1287	Q16769	QPCT	0.546403	4.96359e-12
prot829	P32119	PRDX2	prot1242	Q15262	PTPRK	0.54639	4.97069e-12
prot1140	Q10472	GALNT1	prot1819	Q9P232	CNTN3	0.546387	4.97224e-12
prot1646	Q9BRK5	SDF4	prot1755	Q9NPD7	NRN1	0.546386	4.97313e-12
prot348	P02647	APOA1	prot1763	A0A0C4DFP6	CRTAC1	-0.546384	4.9738e-12
prot460	P07093-2	SERPINE2	prot1132	Q08629	SPOCK1	0.546383	4.97447e-12
prot1291	Q16849	PTPRN	prot1556	Q92896	GLG1	0.546378	4.97691e-12
prot638	P15151-3	PVR	prot1893	Q9UN36-2	NDRG2	0.546375	4.97868e-12
prot8	P01615	IGKV2D28	prot1666	Q9BXJ3	C1QTNF4	-0.546373	4.97957e-12
prot1164	Q13332-3	PTPRS	prot1258	Q15818	NPTX1	0.546371	4.9809e-12
prot725	P21810	BGN	prot1702	Q9H173	SIL1	0.546371	4.9809e-12
prot71	O00468-6	AGRN	prot293	P01042	KNG1	-0.546367	4.9829e-12
prot1183	Q13641	TPBG	prot1488	Q8NBJ4-2	GOLM1	0.546363	4.9849e-12
prot815	P30530-2	AXL	prot1641	Q9BQT9	CLSTN3	0.546363	4.98535e-12
prot1046	E5RJR5	SKP1	prot1620	Q99574	SERPINI1	0.546363	4.98535e-12
prot19	A0A0B4J1U7	IGHV61	prot937	F5GZ08	APLP1	-0.54636	4.98668e-12
prot348	P02647	APOA1	prot1890	Q9UMF0	ICAM5	-0.546355	4.98934e-12
prot1546	Q92752	TNR	prot1796	Q9NYQ8	FAT2	0.546355	4.98934e-12
prot352	P02656	APOC3	prot440	P05543	SERPINA7	0.546355	4.98934e-12
prot999	R4GMM9	NXPH1	prot1868	Q9UKB5	AJAP1	0.546353	4.99023e-12
prot903	P47972	NPTX2	prot1222	G3V3X5	LTBP2	-0.546351	4.99156e-12
prot1567	Q969P0-3	IGSF8	prot1781	Q9NT99	LRRC4B	0.546349	4.99289e-12
prot809	P30101	PDIA3	prot982	P55287-2	CDH11	0.546347	4.99356e-12
prot474	P07360	C8G	prot553	P10586-2	PTPRF	-0.546346	4.99378e-12
prot269	P00492	HPRT1	prot385	P03952	KLKB1	-0.546341	4.99667e-12
prot1569	F8WDW9	ESAM	prot1704	Q9H1U4	MEGF9	0.546334	5.00067e-12
prot1200	Q14118	DAG1	prot1708	Q9H2A7	CXCL16	0.546328	5.004e-12
prot565	P10909-4	CLUS	prot762	P23582	NPPC	0.546323	5.00666e-12
prot1319	Q5JZY3-2	EPHA10	prot1948	Q9Y6N8	CDH10	0.54632	5.00799e-12
prot68	O00451	GFRA2	prot1164	Q13332-3	PTPRS	0.546317	5.00977e-12
prot638	P15151-3	PVR	prot1755	Q9NPD7	NRN1	0.546316	5.01021e-12
prot325	P01742	IGHV169	prot1822	Q9P2E7-2	PCDH10	-0.546315	5.01066e-12
prot281	P00748	F12	prot1623	Q99674	CGREF1	-0.546315	5.01066e-12
prot82	O14514	ADGRB1	prot202	O75752	B3GALNT1	0.546313	5.01177e-12
prot1146	Q12805-2	FBLN3	prot1159	Q13228	SELENBP1	0.546312	5.01221e-12
prot1123	Q07954	LRP1	prot1902	Q9UQ52	CNTN6	0.54631	5.01332e-12
prot474	P07360	C8G	prot785	P27918	CFP	0.546309	5.01421e-12
prot120	O43291	SPINT2	prot332	P01834	IGKC	-0.546303	5.0171e-12
prot338	P01876	IGHA1	prot1646	Q9BRK5	SDF4	-0.546303	5.0171e-12
prot1509	Q8TAG5-2	VSTM2A	prot1529	Q8WY21-4	SORC1	0.546302	5.01776e-12
prot293	P01042	KNG1	prot1202	Q14165	MLEC	-0.5463	5.01865e-12
prot369	P02760	AMBP	prot1684	A0A0A0MR20	CNTNAP4	-0.546294	5.02198e-12
prot378	P02790	HPX	prot785	P27918	CFP	0.54629	5.02443e-12
prot874	P40189	IL6ST	prot1313	Q5FWE3-3	PRRT3	0.546288	5.02509e-12
prot747	P23083	IGHV12	prot1458	Q8IZP7	HS6ST3	-0.546287	5.02576e-12
prot310	P01599	IGKV117	prot1902	Q9UQ52	CNTN6	-0.546284	5.02753e-12
prot888	P43121	MCAM	prot1830	Q9UBQ6	EXTL2	0.54628	5.02953e-12
prot1400	Q7Z5A7-2	TAFA5	prot1729	Q9H8J5	MANSC1	0.546277	5.03109e-12
prot1501	Q8NFZ4	NLGN2	prot1553	Q92854	SEMA4D	0.546276	5.03153e-12
prot310	P01599	IGKV117	prot2038	V9GYM3	APOA2	0.546272	5.03353e-12
prot98	O15031	PLXNB2	prot713	P21246	PTN	0.546269	5.03553e-12
prot608	P13671	C6	prot1499	Q8NFT8	DNER	-0.546262	5.0393e-12
prot1749	Q9HCU4	CELSR2	prot1842	Q9UGM5	FETUB	-0.546258	5.0413e-12
prot410	P04406	GAPDH	prot1845	Q9UHC6	CNTNAP2	0.546255	5.04286e-12
prot107	O15240	VGF	prot1996	B7ZKJ8	ITIH4	-0.54625	5.04574e-12
prot23	A0A0B4J1X5	IGHV374	prot831	P33908	MAN1A1	-0.546248	5.04685e-12
prot23	A0A0B4J1X5	IGHV374	prot903	P47972	NPTX2	-0.546245	5.04841e-12
prot493	P08253	MMP2	prot1280	Q16627	CCL14	0.546243	5.04952e-12
prot503	P08603	CFH	prot1673	A0A087X0T8	CADM1	-0.546243	5.04974e-12
prot999	R4GMM9	NXPH1	prot1538	Q92563	SPOCK2	0.546241	5.05063e-12
prot186	O75326	SEMA7A	prot293	P01042	KNG1	-0.546236	5.05329e-12
prot96	O14917	PCDH17	prot1721	Q9H4D0	CLSTN2	0.54623	5.0564e-12
prot85	O14594	NCAN	prot1883	Q9ULL4	PLXNB3	0.546225	5.05951e-12
prot236	O95206-2	PCDH8	prot1200	Q14118	DAG1	0.546223	5.0604e-12
prot472	P07358	C8B	prot981	J3KRI5	CDH8	-0.546218	5.06306e-12
prot1800	Q9NZ53	PODXL2	prot1847	Q9UHG2	PCSK1N	0.546217	5.06373e-12
prot1609	Q96PX8	SLITRK1	prot1641	Q9BQT9	CLSTN3	0.546209	5.06795e-12
prot73	O00533	CHL1	prot638	P15151-3	PVR	0.546206	5.06928e-12
prot26	A0A0B4J1Y9	IGHV372	prot388	P04004	VTN	0.546204	5.07017e-12
prot550	P10451-4	SPP1	prot784	P27824	CANX	0.546203	5.07105e-12
prot761	P23560	BDNF	prot1681	A0A087WZS0	LYNX1	0.546197	5.07461e-12
prot69	F8W785	GOLIM4	prot1149	Q12860	CNTN1	0.546196	5.07461e-12
prot284	P01008	SERPINC1	prot2025	H3BLU2	LSAMP	-0.546194	5.07572e-12
prot1650	K7EKV3	RTBDN	prot1842	Q9UGM5	FETUB	-0.546193	5.07638e-12
prot269	P00492	HPRT1	prot2013	F5GY80	C8B	-0.546192	5.07683e-12
prot879	P41271	NBL1	prot1471	A0A0C4DGI5	TAFA2	0.54619	5.07794e-12
prot424	P05067-11	APP	prot923	G3XAP6	COMP	-0.546186	5.08038e-12
prot212	O94760	DDAH1	prot1533	Q8WZA1	POMGNT1	0.546182	5.08238e-12
prot512	P09104	ENO2	prot1650	K7EKV3	RTBDN	0.546175	5.08638e-12
prot267	P00450	CP	prot1673	A0A087X0T8	CADM1	-0.546172	5.08793e-12
prot422	P05060	CHGB	prot617	P14138	EDN3	0.546172	5.08793e-12
prot285	P01009	SERPINA1	prot1376	Q6UXK2	ISLR2	-0.546167	5.09059e-12
prot1148	Q12841	FSTL1	prot1619	Q99538	LGMN	0.546164	5.09215e-12
prot1592	A0A087WSY5	CPB2	prot1829	Q9UBP4	DKK3	-0.546156	5.09659e-12
prot107	O15240	VGF	prot385	P03952	KLKB1	-0.546155	5.09726e-12
prot384	P03951	F11	prot1595	Q96JF0	ST6GAL2	-0.546134	5.10858e-12
prot952	A0A087X240	EFNA5	prot1239	Q15223	NECTIN1	0.546132	5.10969e-12
prot1478	Q8N475-2	FSTL5	prot1926	A0A087X054	HYOU1	0.546129	5.11124e-12
prot69	F8W785	GOLIM4	prot1530	Q8WYK1	CNTNAP5	0.546127	5.11213e-12
prot325	P01742	IGHV169	prot1226	Q14982-2	OPCML	-0.546125	5.11369e-12
prot1524	Q8WVQ1-3	CANT1	prot1996	B7ZKJ8	ITIH4	-0.546121	5.11591e-12
prot368	Q5VY30	RBP4	prot1819	Q9P232	CNTN3	-0.546112	5.12035e-12
prot109	O15354	GPR37	prot2037	R4GMM8	ROBO2	0.54611	5.12168e-12
prot815	P30530-2	AXL	prot1620	Q99574	SERPINI1	0.546108	5.12301e-12
prot369	P02760	AMBP	prot1598	Q96KN2	CNDP1	-0.546105	5.12457e-12
prot431	P05160	F13B	prot918	P49257	LMAN1	-0.546103	5.12523e-12
prot1149	Q12860	CNTN1	prot1612	Q96S96	PEBP4	0.546101	5.12657e-12
prot686	P19022	CDH2	prot1502	Q8NFZ8	CADM4	0.546093	5.13078e-12
prot85	O14594	NCAN	prot147	O60243	HS6ST1	0.546092	5.13145e-12
prot148	O60245	PCDH7	prot1730	Q9H8L6	MMRN2	0.546089	5.13323e-12
prot756	P23470-2	PTPRG	prot2038	V9GYM3	APOA2	-0.546083	5.13678e-12
prot334	P01859	IGHG2	prot353	P02671	FGA	0.546082	5.13722e-12
prot638	P15151-3	PVR	prot1438	Q8IV08	PLD3	0.54608	5.13833e-12
prot785	P27918	CFP	prot1919	Q9Y2I2-1	NTNG1	-0.546077	5.13944e-12
prot108	O15335	CHAD	prot1219	Q14697	GANAB	0.546077	5.13989e-12
prot209	O76061	STC2	prot1265	Q15904	ATP6AP1	0.546075	5.14122e-12
prot1623	Q99674	CGREF1	prot1842	Q9UGM5	FETUB	-0.546074	5.14122e-12
prot1500	Q8NFY4-6	SEM6D	prot1884	Q9ULP0-2	NDRG4	0.546073	5.14189e-12
prot125	O43493-2	TGOLN2	prot209	O76061	STC2	0.546071	5.14322e-12
prot531	P09972	ALDOC	prot889	E7EQM8	DCC	0.546065	5.14655e-12
prot738	I6LM06	FGFR3	prot1919	Q9Y2I2-1	NTNG1	0.546062	5.14833e-12
prot332	P01834	IGKC	prot1529	Q8WY21-4	SORC1	-0.546054	5.15232e-12
prot290	P01031	C5	prot1433	Q8IUC8	GALNT13	-0.546051	5.1541e-12
prot1030	P61970	NUTF2	prot2005	E7ESV6	ADGRL3	0.546047	5.15632e-12
prot1058	P78324	SIRPA	prot1138	Q10469	MGAT2	0.546044	5.1581e-12
prot940	P51884	LUM	prot1224	Q14894	CRYM	-0.546035	5.16298e-12
prot1269	Q16288-2	NTRK3	prot1598	Q96KN2	CNDP1	0.546035	5.16298e-12
prot185	O75223	GGCT	prot1609	Q96PX8	SLITRK1	0.546031	5.1652e-12
prot1151	Q12907	LMAN2	prot1458	Q8IZP7	HS6ST3	0.546029	5.16631e-12
prot541	P0DOY3	IGLC3	prot1729	Q9H8J5	MANSC1	-0.546025	5.16853e-12
prot1129	Q08380	LGALS3BP	prot1975	A0A0G2JMB2	IGHA2	0.546018	5.17231e-12
prot12	A0A087WSY6	IGKV3D15	prot453	P06681	C2	0.546013	5.17519e-12
prot1240	Q15256	PTPRR	prot1500	Q8NFY4-6	SEM6D	0.546009	5.17719e-12
prot204	A0A1B0GVB9	ATP6AP2	prot387	P04003	C4BPA	-0.546004	5.1803e-12
prot8	P01615	IGKV2D28	prot2030	K7ELL7	PRKCSH	-0.546003	5.1803e-12
prot431	P05160	F13B	prot964	E9PG71	EPHA4	-0.546003	5.1803e-12
prot202	O75752	B3GALNT1	prot1871	Q9UKM7	MAN1B1	0.546003	5.1803e-12
prot1214	Q14520-2	HABP2	prot1641	Q9BQT9	CLSTN3	-0.546002	5.18119e-12
prot1108	Q04756	HGFAC	prot1650	K7EKV3	RTBDN	-0.545994	5.18563e-12
prot334	P01859	IGHG2	prot1650	K7EKV3	RTBDN	-0.545992	5.18652e-12
prot183	O75144	ICOSLG	prot1187	Q13740-2	ALCAM	0.54599	5.18763e-12
prot1118	Q06481	APLP2	prot1183	Q13641	TPBG	0.545982	5.19229e-12
prot12	A0A087WSY6	IGKV3D15	prot531	P09972	ALDOC	-0.545978	5.19451e-12
prot387	P04003	C4BPA	prot979	P55283	CDH4	-0.545978	5.19451e-12
prot815	P30530-2	AXL	prot1845	Q9UHC6	CNTNAP2	0.545976	5.1954e-12
prot1120	Q06830	PRDX1	prot1443	Q8IW52	SLITRK4	0.545976	5.19584e-12
prot673	P17677	GAP43	prot1046	E5RJR5	SKP1	0.545974	5.19673e-12
prot501	P08581	MET	prot1443	Q8IW52	SLITRK4	0.545974	5.19673e-12
prot1294	Q24JP5	TMEM132A	prot2038	V9GYM3	APOA2	-0.545974	5.19673e-12
prot364	P02750	LRG1	prot693	Q5T985	ITIH2	0.545973	5.19695e-12
prot959	P54289-2	CACNA2D1	prot1730	Q9H8L6	MMRN2	0.545973	5.19695e-12
prot228	O94985	CLSTN1	prot952	A0A087X240	EFNA5	0.545971	5.19806e-12
prot276	P00739	HPR	prot2006	E7ETH0	CFI	0.54597	5.19895e-12
prot1176	A0A1B0GTP7	ASAH1	prot1836	Q9UBX7-1	KLK11	0.54597	5.19895e-12
prot127	O43505	B4GAT1	prot1342	Q6EMK4	VASN	0.545964	5.20206e-12
prot1091	Q01459	CTBS	prot1176	A0A1B0GTP7	ASAH1	0.545959	5.20517e-12
prot149	O60279	SUSD5	prot290	P01031	C5	-0.545954	5.20761e-12
prot686	P19022	CDH2	prot1497	Q8NES3	LFNG	0.545952	5.20872e-12
prot694	P19827	ITIH1	prot1948	Q9Y6N8	CDH10	-0.54595	5.20983e-12
prot829	P32119	PRDX2	prot1787	Q9NX62	IMPAD1	0.54595	5.20983e-12
prot1212	Q14515	SPARCL1	prot1673	A0A087X0T8	CADM1	0.545949	5.2105e-12
prot332	P01834	IGKC	prot1673	A0A087X0T8	CADM1	-0.545948	5.21116e-12
prot1427	A0A0A6YYA0	TMED7-TICAM2	prot1877	A0A0D9SEP4	NRXN1	0.545944	5.21316e-12
prot453	P06681	C2	prot1348	Q6MZW2	FSTL4	-0.545944	5.21361e-12
prot506	P08697	SERPINF2	prot1763	A0A0C4DFP6	CRTAC1	-0.545941	5.21494e-12
prot472	P07358	C8B	prot1424	Q86VZ4	LRP11	-0.54594	5.21561e-12
prot216	O94772	LY6H	prot1308	Q53RD9	FBLN7	0.54594	5.21583e-12
prot116	O43173	ST8SIA3	prot393	P04075	ALDOA	0.545938	5.21649e-12
prot363	P02749	APOH	prot474	P07360	C8G	0.545936	5.21805e-12
prot1524	Q8WVQ1-3	CANT1	prot1997	C9J2H1	ITIH5	0.545935	5.21805e-12
prot349	P02649	APOE	prot1819	Q9P232	CNTN3	0.545931	5.22049e-12
prot280	P00747	PLG	prot673	P17677	GAP43	-0.545928	5.22249e-12
prot758	P23515	OMG	prot1787	Q9NX62	IMPAD1	0.545925	5.22404e-12
prot838	P35052	GPC1	prot1879	F5H5X9	CDH7	0.545922	5.22582e-12
prot829	P32119	PRDX2	prot1306	Q53EL9-3	SEZ6	0.54592	5.22649e-12
prot796	P29279-2	CTGF	prot1744	Q9HCB6	SPON1	0.545916	5.22871e-12
prot783	P27797	CALR	prot1847	Q9UHG2	PCSK1N	0.545916	5.22871e-12
prot1214	Q14520-2	HABP2	prot1287	Q16769	QPCT	-0.545915	5.22959e-12
prot262	P00338	LDHA	prot852	P35858	IGFALS	-0.545915	5.22959e-12
prot269	P00492	HPRT1	prot1108	Q04756	HGFAC	-0.545913	5.2307e-12
prot904	G3V164	GRIA4	prot940	P51884	LUM	-0.545912	5.23115e-12
prot668	P17174	GOT1	prot743	P22748	CA4	0.545906	5.23448e-12
prot785	P27918	CFP	prot1890	Q9UMF0	ICAM5	-0.545903	5.23626e-12
prot316	P01700	IGLV147	prot1362	Q6UWH4-2	GASK1B	-0.5459	5.23781e-12
prot42	A0A0J9YXX1	IGHV5101	prot1313	Q5FWE3-3	PRRT3	-0.545898	5.23892e-12
prot440	P05543	SERPINA7	prot1550	Q92823-2	NRCAM	-0.545897	5.23981e-12
prot355	P02679	FGG	prot1012	P60983	GMFB	-0.545895	5.2407e-12
prot355	P02679	FGG	prot2013	F5GY80	C8B	0.545889	5.24381e-12
prot262	P00338	LDHA	prot541	P0DOY3	IGLC3	-0.545885	5.24625e-12
prot476	P07585	DCN	prot523	P09603	CSF1	0.545883	5.24736e-12
prot1214	Q14520-2	HABP2	prot1598	Q96KN2	CNDP1	-0.545882	5.2478e-12
prot1502	Q8NFZ8	CADM4	prot1581	Q96FE7-4	PIK3IP1	0.54588	5.24913e-12
prot541	P0DOY3	IGLC3	prot628	P14618-2	PKM	-0.545879	5.24958e-12
prot1500	Q8NFY4-6	SEM6D	prot1553	Q92854	SEMA4D	0.545878	5.25002e-12
prot1842	Q9UGM5	FETUB	prot1928	Q9Y5F6	PCDHGC5	-0.545875	5.2518e-12
prot290	P01031	C5	prot449	P06312	IGKV41	0.545872	5.25335e-12
prot984	P55290	CDH13	prot1556	Q92896	GLG1	0.545871	5.25402e-12
prot1538	Q92563	SPOCK2	prot1781	Q9NT99	LRRC4B	0.545868	5.2558e-12
prot103	O15197-3	EPHB6	prot1464	Q8N126	CADM3	0.545866	5.25668e-12
prot73	O00533	CHL1	prot918	P49257	LMAN1	0.545853	5.26423e-12
prot501	P08581	MET	prot1397	Q7Z3B1	NEGR1	0.545851	5.26557e-12
prot236	O95206-2	PCDH8	prot694	P19827	ITIH1	-0.545849	5.26645e-12
prot874	P40189	IL6ST	prot1895	Q9UN70	PCDHGC3	0.545849	5.26645e-12
prot1511	Q8TCZ2	CD99L2	prot2013	F5GY80	C8B	-0.545848	5.2669e-12
prot431	P05160	F13B	prot575	P11362-20	FGFR1	-0.545843	5.27001e-12
prot422	P05060	CHGB	prot981	J3KRI5	CDH8	0.545839	5.27178e-12
prot612	P13796	LCP1	prot1742	Q5VT82	PCDH9	-0.545838	5.27267e-12
prot536	J3QS39	UBB	prot1211	Q14508	WFDC2	0.545837	5.27312e-12
prot176	B4DKD2	ADAM11	prot401	P04196	HRG	-0.545834	5.27489e-12
prot293	P01042	KNG1	prot1070	P80723	BASP1	-0.545833	5.27534e-12
prot1759	Q9NPR2-2	SEM4B	prot1812	Q9P0K1-5	ADAM22	0.545833	5.27578e-12
prot1616	Q99497	PARK7	prot1781	Q9NT99	LRRC4B	0.545829	5.27756e-12
prot353	P02671	FGA	prot422	P05060	CHGB	-0.545824	5.28022e-12
prot1291	Q16849	PTPRN	prot1471	A0A0C4DGI5	TAFA2	0.545824	5.28044e-12
prot874	P40189	IL6ST	prot877	U3KQG5	CD200	0.545823	5.28111e-12
prot639	P15169	CPN1	prot1581	Q96FE7-4	PIK3IP1	-0.545822	5.28155e-12
prot553	P10586-2	PTPRF	prot1615	Q99435-4	NELL2	0.545818	5.28377e-12
prot206	O75882-2	ATRN	prot435	P05408-2	SCG5	-0.545804	5.29199e-12
prot875	P40925	MDH1	prot1566	Q969H8	MYDGF	0.545801	5.29354e-12
prot149	O60279	SUSD5	prot313	P01619	IGKV320	-0.5458	5.29377e-12
prot450	P06331	IGHV434	prot1239	Q15223	NECTIN1	-0.5458	5.29421e-12
prot1710	Q9H2E6	SEMA6A	prot2025	H3BLU2	LSAMP	0.545799	5.29443e-12
prot1711	Q9H2X0	CHRD	prot1847	Q9UHG2	PCSK1N	0.545799	5.29443e-12
prot332	P01834	IGKC	prot762	P23582	NPPC	-0.545794	5.29754e-12
prot393	P04075	ALDOA	prot2013	F5GY80	C8B	-0.545792	5.29843e-12
prot1807	Q9NZR2	LRP1B	prot2005	E7ESV6	ADGRL3	0.545789	5.3002e-12
prot355	P02679	FGG	prot892	P43652	AFM	0.545786	5.30198e-12
prot472	P07358	C8B	prot1948	Q9Y6N8	CDH10	-0.545784	5.30287e-12
prot145	A2A3C1	ADGRB2	prot424	P05067-11	APP	0.545784	5.30331e-12
prot1592	A0A087WSY5	CPB2	prot1641	Q9BQT9	CLSTN3	-0.545783	5.30376e-12
prot1595	Q96JF0	ST6GAL2	prot1884	Q9ULP0-2	NDRG4	0.545773	5.30909e-12
prot1132	Q08629	SPOCK1	prot1373	Q6UXD5-3	SEZ6L2	0.545773	5.30953e-12
prot236	O95206-2	PCDH8	prot388	P04004	VTN	-0.545769	5.31175e-12
prot1509	Q8TAG5-2	VSTM2A	prot1867	Q9UK55	SERPINA10	-0.545765	5.31397e-12
prot1933	Q9Y5I4	PCDHAC2	prot1948	Q9Y6N8	CDH10	0.545763	5.31486e-12
prot501	P08581	MET	prot999	R4GMM9	NXPH1	0.54576	5.31641e-12
prot554	P10599	TXN	prot1524	Q8WVQ1-3	CANT1	0.54576	5.31664e-12
prot280	P00747	PLG	prot973	P55058	PLTP	-0.545755	5.31974e-12
prot1530	Q8WYK1	CNTNAP5	prot1776	Q9NS98	SEMA3G	0.545751	5.32152e-12
prot1287	Q16769	QPCT	prot2038	V9GYM3	APOA2	-0.545751	5.32197e-12
prot503	P08603	CFH	prot1214	Q14520-2	HABP2	0.54575	5.32197e-12
prot130	C9JR67	SGCE	prot1399	Q7Z553	MDGA2	0.545747	5.32419e-12
prot1048	P63313	TMSB10	prot1070	P80723	BASP1	0.545743	5.32641e-12
prot107	O15240	VGF	prot353	P02671	FGA	-0.545741	5.32729e-12
prot236	O95206-2	PCDH8	prot874	P40189	IL6ST	0.54574	5.32818e-12
prot973	P55058	PLTP	prot1370	Q6UX72	B3GNT9	0.545734	5.33174e-12
prot1646	Q9BRK5	SDF4	prot1975	A0A0G2JMB2	IGHA2	-0.545732	5.33262e-12
prot96	O14917	PCDH17	prot338	P01876	IGHA1	-0.545732	5.33285e-12
prot226	O94933	SLITRK3	prot753	P23435	CBLN1	0.545731	5.33307e-12
prot1952	A0A075B6K5	IGLV39	prot1970	A0A0C4DH35	IGHV335	0.545728	5.33507e-12
prot724	P21802-8	FGFR2	prot1164	Q13332-3	PTPRS	0.545723	5.33751e-12
prot305	P01303	NPY	prot1787	Q9NX62	IMPAD1	0.545719	5.33973e-12
prot490	P08185	SERPINA6	prot1177	E7EVP0	PNOC	-0.545717	5.34084e-12
prot334	P01859	IGHG2	prot1794	Q9NY97-2	B3GN2	-0.545717	5.34106e-12
prot478	P07686	HEXB	prot1768	Q9NRN5	OLFML3	0.545716	5.34151e-12
prot332	P01834	IGKC	prot1871	Q9UKM7	MAN1B1	-0.545716	5.34173e-12
prot232	O95158	NXPH4	prot1787	Q9NX62	IMPAD1	0.545716	5.34195e-12
prot1269	Q16288-2	NTRK3	prot1308	Q53RD9	FBLN7	0.545713	5.3435e-12
prot376	P02787	TF	prot401	P04196	HRG	0.545713	5.3435e-12
prot107	O15240	VGF	prot879	P41271	NBL1	0.545712	5.34417e-12
prot186	O75326	SEMA7A	prot354	P02675	FGB	-0.545709	5.3455e-12
prot96	O14917	PCDH17	prot1590	Q96ID5	IGSF21	0.545708	5.34639e-12
prot348	P02647	APOA1	prot852	P35858	IGFALS	0.545705	5.34794e-12
prot724	P21802-8	FGFR2	prot2013	F5GY80	C8B	-0.5457	5.35061e-12
prot785	P27918	CFP	prot848	P35613-2	BSG	-0.545697	5.35216e-12
prot368	Q5VY30	RBP4	prot2030	K7ELL7	PRKCSH	-0.545696	5.35327e-12
prot208	O75976	CPD	prot1819	Q9P232	CNTN3	0.545687	5.35816e-12
prot553	P10586-2	PTPRF	prot999	R4GMM9	NXPH1	0.545686	5.35882e-12
prot224	O94919	ENDOD1	prot305	P01303	NPY	0.545685	5.35927e-12
prot204	A0A1B0GVB9	ATP6AP2	prot349	P02649	APOE	0.545684	5.35993e-12
prot1108	Q04756	HGFAC	prot1408	Q7Z7M0	MEGF8	-0.54568	5.36238e-12
prot369	P02760	AMBP	prot1464	Q8N126	CADM3	-0.545678	5.36327e-12
prot852	P35858	IGFALS	prot1187	Q13740-2	ALCAM	-0.545678	5.36371e-12
prot385	P03952	KLKB1	prot523	P09603	CSF1	-0.545676	5.3646e-12
prot73	O00533	CHL1	prot396	A0A0A0MSC4	PDGFA	0.545675	5.36482e-12
prot479	P07711	CTSL	prot1034	P62328	TMSB4X	0.545673	5.36593e-12
prot892	P43652	AFM	prot1973	A0A0D9SF30	NCAM1	-0.545671	5.36726e-12
prot503	P08603	CFH	prot1406	Q7Z7G0	ABI3BP	0.545664	5.37148e-12
prot212	O94760	DDAH1	prot808	P30086	PEBP1	0.545657	5.37548e-12
prot1003	P60174-1	TPI1	prot1351	Q6NW40	RGMB	0.545656	5.37592e-12
prot1348	Q6MZW2	FSTL4	prot1829	Q9UBP4	DKK3	0.545655	5.37659e-12
prot368	Q5VY30	RBP4	prot1348	Q6MZW2	FSTL4	-0.545654	5.37703e-12
prot422	P05060	CHGB	prot2034	Q5SPY9	NPDC1	0.545654	5.37703e-12
prot50	A6NL88	SHISA7	prot984	P55290	CDH13	0.545649	5.38014e-12
prot107	O15240	VGF	prot1354	Q6P9A2	GALNT18	0.545646	5.38192e-12
prot116	O43173	ST8SIA3	prot1538	Q92563	SPOCK2	0.545645	5.38236e-12
prot673	P17677	GAP43	prot1229	Q14DG7	TMEM132B	0.545643	5.38325e-12
prot363	P02749	APOH	prot1650	K7EKV3	RTBDN	-0.545642	5.38414e-12
prot888	P43121	MCAM	prot1104	Q03167-2	TGFBR3	0.545638	5.38636e-12
prot1948	Q9Y6N8	CDH10	prot2005	E7ESV6	ADGRL3	0.545629	5.39169e-12
prot694	P19827	ITIH1	prot1880	Q9ULF5	SLC39A10	-0.545628	5.39191e-12
prot435	P05408-2	SCG5	prot778	P26572	MGAT1	0.545624	5.39435e-12
prot204	A0A1B0GVB9	ATP6AP2	prot1710	Q9H2E6	SEMA6A	0.545618	5.3979e-12
prot1319	Q5JZY3-2	EPHA10	prot1847	Q9UHG2	PCSK1N	0.545611	5.40168e-12
prot1495	Q8NCW5-2	NNRE	prot1857	Q9UIW2	PLXNA1	0.54561	5.40235e-12
prot287	P01019	AGT	prot1511	Q8TCZ2	CD99L2	0.545609	5.40301e-12
prot1530	Q8WYK1	CNTNAP5	prot1847	Q9UHG2	PCSK1N	0.545609	5.40323e-12
prot1759	Q9NPR2-2	SEM4B	prot2037	R4GMM8	ROBO2	0.545607	5.40412e-12
prot724	P21802-8	FGFR2	prot1919	Q9Y2I2-1	NTNG1	0.545603	5.40634e-12
prot398	P04156-2	PRIO	prot1790	Q9NY47-2	CACNA2D2	0.545594	5.41123e-12
prot325	P01742	IGHV169	prot1879	F5H5X9	CDH7	-0.545593	5.41256e-12
prot479	P07711	CTSL	prot1991	A0A1W2PQ11	CNTN2	0.545591	5.413e-12
prot289	P01024	C3	prot559	P10645	CHGA	-0.545589	5.41434e-12
prot1148	Q12841	FSTL1	prot1198	Q14112	NID2	0.545588	5.41522e-12
prot985	P55291	CDH15	prot1386	Q6ZRP7	QSOX2	0.545588	5.41522e-12
prot460	P07093-2	SERPINE2	prot1464	Q8N126	CADM3	0.545587	5.41545e-12
prot693	Q5T985	ITIH2	prot1046	E5RJR5	SKP1	-0.545582	5.41833e-12
prot364	P02750	LRG1	prot1742	Q5VT82	PCDH9	-0.545581	5.41944e-12
prot35	A0A0C4DH38	IGHV551	prot981	J3KRI5	CDH8	-0.545566	5.42766e-12
prot1438	Q8IV08	PLD3	prot1950	Q9Y6X5	ENPP4	0.545563	5.42988e-12
prot216	O94772	LY6H	prot554	P10599	TXN	0.545558	5.43254e-12
prot369	P02760	AMBP	prot1813	Q9P0K9	FRRS1L	-0.545556	5.43343e-12
prot748	P23142	FBLN1	prot1693	Q9GZX9	TWSG1	0.545555	5.43432e-12
prot159	O60568	PLOD3	prot1119	Q06828	FMOD	0.545548	5.43832e-12
prot228	O94985	CLSTN1	prot1567	Q969P0-3	IGSF8	0.545545	5.43965e-12
prot1116	Q06033-2	ITIH3	prot1524	Q8WVQ1-3	CANT1	-0.545544	5.44031e-12
prot1666	Q9BXJ3	C1QTNF4	prot1965	A0A0A0MTQ4	RGMA	0.545543	5.44098e-12
prot39	A0A0C4DH72	IGKV16	prot1124	Q08174-2	PCDH1	-0.545538	5.44409e-12
prot69	F8W785	GOLIM4	prot1581	Q96FE7-4	PIK3IP1	0.545535	5.44587e-12
prot285	P01009	SERPINA1	prot1965	A0A0A0MTQ4	RGMA	-0.545532	5.4472e-12
prot313	P01619	IGKV320	prot1710	Q9H2E6	SEMA6A	-0.545529	5.44942e-12
prot383	P03950	ANG	prot1419	Q86UN3	RTN4RL2	-0.545528	5.44986e-12
prot85	O14594	NCAN	prot1556	Q92896	GLG1	0.545527	5.45031e-12
prot130	C9JR67	SGCE	prot1595	Q96JF0	ST6GAL2	0.545527	5.45075e-12
prot892	P43652	AFM	prot1070	P80723	BASP1	-0.545522	5.45297e-12
prot1500	Q8NFY4-6	SEM6D	prot1541	Q92673	SORL1	0.545521	5.45386e-12
prot401	P04196	HRG	prot1973	A0A0D9SF30	NCAM1	-0.54551	5.46008e-12
prot90	O14773	TPP1	prot195	O75493	CA11	0.545505	5.46319e-12
prot506	P08697	SERPINF2	prot2030	K7ELL7	PRKCSH	-0.545498	5.46718e-12
prot1609	Q96PX8	SLITRK1	prot1742	Q5VT82	PCDH9	0.545494	5.4694e-12
prot364	P02750	LRG1	prot639	P15169	CPN1	0.545494	5.46962e-12
prot1615	Q99435-4	NELL2	prot1776	Q9NS98	SEMA3G	0.54549	5.47207e-12
prot96	O14917	PCDH17	prot1502	Q8NFZ8	CADM4	0.545489	5.47273e-12
prot333	P01857	IGHG1	prot1509	Q8TAG5-2	VSTM2A	-0.545485	5.47473e-12
prot1118	Q06481	APLP2	prot1806	Q9NZP8	C1RL	-0.545483	5.47629e-12
prot638	P15151-3	PVR	prot762	P23582	NPPC	0.545482	5.47651e-12
prot51	A6NLU5	VSTM2B	prot1933	Q9Y5I4	PCDHAC2	0.545482	5.47651e-12
prot615	E9PNW4	AL049629.2	prot2038	V9GYM3	APOA2	-0.545479	5.47828e-12
prot753	P23435	CBLN1	prot1386	Q6ZRP7	QSOX2	0.545478	5.47873e-12
prot638	P15151-3	PVR	prot686	P19022	CDH2	0.545477	5.47962e-12
prot951	P52799	EFNB2	prot1871	Q9UKM7	MAN1B1	0.545474	5.48117e-12
prot1118	Q06481	APLP2	prot1464	Q8N126	CADM3	0.545472	5.4825e-12
prot778	P26572	MGAT1	prot1616	Q99497	PARK7	0.545468	5.48495e-12
prot23	A0A0B4J1X5	IGHV374	prot322	P01717	IGLV325	0.54546	5.48961e-12
prot1900	Q9UPU3	SORCS3	prot2011	E9PL83	ADM	0.54545	5.4956e-12
prot130	C9JR67	SGCE	prot1641	Q9BQT9	CLSTN3	0.545449	5.4956e-12
prot71	O00468-6	AGRN	prot1729	Q9H8J5	MANSC1	0.545447	5.49694e-12
prot964	E9PG71	EPHA4	prot1354	Q6P9A2	GALNT18	0.545445	5.49827e-12
prot175	E7EWD3	ADAM23	prot665	P16949	STMN1	0.545442	5.49982e-12
prot242	O95445	APOM	prot821	P31150	GDI1	-0.545441	5.50049e-12
prot412	P04433	IGKV311	prot512	P09104	ENO2	-0.545431	5.50671e-12
prot120	O43291	SPINT2	prot175	E7EWD3	ADAM23	0.54543	5.50715e-12
prot115	O43157-2	PLXNB1	prot1781	Q9NT99	LRRC4B	0.545426	5.50915e-12
prot384	P03951	F11	prot829	P32119	PRDX2	-0.545426	5.50981e-12
prot1227	Q14C87	TMEM132D	prot1892	Q9UMX5	NENF	0.545422	5.51204e-12
prot1595	Q96JF0	ST6GAL2	prot1825	G5E9G7	NRXN2	0.545418	5.51403e-12
prot310	P01599	IGKV117	prot1996	B7ZKJ8	ITIH4	0.54541	5.51892e-12
prot757	P23471-2	PTPRZ1	prot778	P26572	MGAT1	0.545409	5.51914e-12
prot630	P14625	HSP90B1	prot980	P55285-2	CADH6	0.545403	5.52314e-12
prot785	P27918	CFP	prot1104	Q03167-2	TGFBR3	-0.545399	5.52514e-12
prot334	P01859	IGHG2	prot1581	Q96FE7-4	PIK3IP1	-0.545398	5.52602e-12
prot1620	Q99574	SERPINI1	prot1721	Q9H4D0	CLSTN2	0.545396	5.52713e-12
prot440	P05543	SERPINA7	prot964	E9PG71	EPHA4	-0.545395	5.52802e-12
prot91	O14786	NRP1	prot1353	Q6P4E1-5	CASC4	0.545394	5.52802e-12
prot1108	Q04756	HGFAC	prot1306	Q53EL9-3	SEZ6	-0.545383	5.53468e-12
prot1354	Q6P9A2	GALNT18	prot1806	Q9NZP8	C1RL	-0.545382	5.53557e-12
prot815	P30530-2	AXL	prot1212	Q14515	SPARCL1	0.545373	5.54046e-12
prot313	P01619	IGKV320	prot1219	Q14697	GANAB	-0.54537	5.54268e-12
prot90	O14773	TPP1	prot1118	Q06481	APLP2	0.545361	5.54801e-12
prot903	P47972	NPTX2	prot979	P55283	CDH4	0.545358	5.54934e-12
prot447	P06307	CCK	prot1446	Q8IWU5-2	SULF2	0.545358	5.54978e-12
prot397	P04114	APOB	prot1984	A0A0U1RQC5	NRXN3	-0.545357	5.55023e-12
prot305	P01303	NPY	prot387	P04003	C4BPA	-0.545353	5.55245e-12
prot758	P23515	OMG	prot1306	Q53EL9-3	SEZ6	0.545351	5.55334e-12
prot1177	E7EVP0	PNOC	prot1889	Q9UM47	NOTCH3	0.545351	5.55378e-12
prot73	O00533	CHL1	prot472	P07358	C8B	-0.54535	5.55422e-12
prot1177	E7EVP0	PNOC	prot1965	A0A0A0MTQ4	RGMA	0.545348	5.55556e-12
prot678	P18065	IGFBP2	prot1221	Q14766	LTBP1	0.545346	5.55644e-12
prot1711	Q9H2X0	CHRD	prot1996	B7ZKJ8	ITIH4	-0.545343	5.55822e-12
prot566	P11021	HSPA5	prot1525	A0A087WWF1	SELENOM	0.545338	5.56133e-12
prot96	O14917	PCDH17	prot684	P19021	PAM	0.545335	5.56333e-12
prot692	P19652	ORM2	prot1825	G5E9G7	NRXN2	-0.545333	5.56399e-12
prot675	P17900	GM2A	prot2038	V9GYM3	APOA2	-0.545332	5.56466e-12
prot828	P32004-3	L1CAM	prot1952	A0A075B6K5	IGLV39	-0.545332	5.56488e-12
prot284	P01008	SERPINC1	prot981	J3KRI5	CDH8	-0.545326	5.56843e-12
prot404	P04217	A1BG	prot1590	Q96ID5	IGSF21	-0.545322	5.57066e-12
prot1825	G5E9G7	NRXN2	prot1973	A0A0D9SF30	NCAM1	0.545321	5.57154e-12
prot831	P33908	MAN1A1	prot1812	Q9P0K1-5	ADAM22	0.545314	5.57554e-12
prot550	P10451-4	SPP1	prot1178	Q13554-7	CAMK2B	0.54531	5.57776e-12
prot454	P06727	APOA4	prot1108	Q04756	HGFAC	0.545306	5.58043e-12
prot277	P00740-2	F9	prot1487	Q8NBI6	XXYLT1	-0.545299	5.5842e-12
prot388	P04004	VTN	prot1618	Q99523	SORT1	-0.545299	5.58442e-12
prot149	O60279	SUSD5	prot903	P47972	NPTX2	0.545294	5.58753e-12
prot1377	Q6UXK5	LRRN1	prot1763	A0A0C4DFP6	CRTAC1	0.545288	5.59108e-12
prot383	P03950	ANG	prot1148	Q12841	FSTL1	0.545281	5.59508e-12
prot51	A6NLU5	VSTM2B	prot1443	Q8IW52	SLITRK4	0.545279	5.59663e-12
prot208	O75976	CPD	prot1984	A0A0U1RQC5	NRXN3	0.545272	5.60085e-12
prot480	P07737	PFN1	prot688	P19320	VCAM1	0.545271	5.6013e-12
prot274	P00734	F2	prot1342	Q6EMK4	VASN	-0.545271	5.6013e-12
prot289	P01024	C3	prot1928	Q9Y5F6	PCDHGC5	-0.545268	5.60307e-12
prot861	P36955	SERPINF1	prot1176	A0A1B0GTP7	ASAH1	0.545264	5.60529e-12
prot404	P04217	A1BG	prot738	I6LM06	FGFR3	-0.54526	5.60774e-12
prot628	P14618-2	PKM	prot1941	Q9UFM8	NPTN	0.545255	5.61107e-12
prot1124	Q08174-2	PCDH1	prot1556	Q92896	GLG1	0.545254	5.61151e-12
prot553	P10586-2	PTPRF	prot1438	Q8IV08	PLD3	0.545254	5.61151e-12
prot1108	Q04756	HGFAC	prot1884	Q9ULP0-2	NDRG4	-0.545251	5.61284e-12
prot96	O14917	PCDH17	prot295	A9UJN9	PDGFB	0.545244	5.61728e-12
prot758	P23515	OMG	prot1214	Q14520-2	HABP2	-0.545242	5.61839e-12
prot110	H9KV31	NCAM2	prot1348	Q6MZW2	FSTL4	0.545242	5.61862e-12
prot1164	Q13332-3	PTPRS	prot1681	A0A087WZS0	LYNX1	0.54524	5.61995e-12
prot1361	Q6UW01	CBLN3	prot1948	Q9Y6N8	CDH10	0.545237	5.62173e-12
prot176	B4DKD2	ADAM11	prot1287	Q16769	QPCT	0.545234	5.6235e-12
prot1012	P60983	GMFB	prot1487	Q8NBI6	XXYLT1	0.545222	5.63061e-12
prot570	P11142	HSPA8	prot1550	Q92823-2	NRCAM	0.545219	5.63216e-12
prot808	P30086	PEBP1	prot1376	Q6UXK2	ISLR2	0.545213	5.63594e-12
prot431	P05160	F13B	prot1627	Q99784	OLFM1	-0.545208	5.6386e-12
prot1187	Q13740-2	ALCAM	prot1580	Q96FE5-2	LINGO1	0.545207	5.63949e-12
prot404	P04217	A1BG	prot1882	Q9ULI3	HEG1	-0.5452	5.64349e-12
prot316	P01700	IGLV147	prot435	P05408-2	SCG5	-0.545195	5.64682e-12
prot1623	Q99674	CGREF1	prot1892	Q9UMX5	NENF	0.545193	5.64793e-12
prot523	P09603	CSF1	prot1373	Q6UXD5-3	SEZ6L2	0.545192	5.64837e-12
prot1118	Q06481	APLP2	prot1541	Q92673	SORL1	0.54519	5.6497e-12
prot713	P21246	PTN	prot1128	Q08345	DDR1	0.54519	5.6497e-12
prot1224	Q14894	CRYM	prot1242	Q15262	PTPRK	0.545188	5.65059e-12
prot269	P00492	HPRT1	prot1139	Q10471	GALNT2	0.545187	5.6517e-12
prot262	P00338	LDHA	prot332	P01834	IGKC	-0.545186	5.65237e-12
prot1140	Q10472	GALNT1	prot2006	E7ETH0	CFI	-0.545183	5.6537e-12
prot1034	P62328	TMSB4X	prot1500	Q8NFY4-6	SEM6D	0.545183	5.65414e-12
prot1822	Q9P2E7-2	PCDH10	prot1947	Q9Y6N7-4	ROBO1	0.545182	5.65459e-12
prot120	O43291	SPINT2	prot129	O43529	CHST10	0.54518	5.65548e-12
prot316	P01700	IGLV147	prot1294	Q24JP5	TMEM132A	-0.545179	5.65592e-12
prot274	P00734	F2	prot1202	Q14165	MLEC	-0.545174	5.65947e-12
prot981	J3KRI5	CDH8	prot1781	Q9NT99	LRRC4B	0.545173	5.65992e-12
prot1212	Q14515	SPARCL1	prot1242	Q15262	PTPRK	0.545171	5.66081e-12
prot918	P49257	LMAN1	prot1500	Q8NFY4-6	SEM6D	0.545169	5.66214e-12
prot575	P11362-20	FGFR1	prot1721	Q9H4D0	CLSTN2	0.545169	5.66258e-12
prot1554	Q92859-3	NEO1	prot1871	Q9UKM7	MAN1B1	0.545168	5.66303e-12
prot186	O75326	SEMA7A	prot713	P21246	PTN	0.545166	5.66391e-12
prot431	P05160	F13B	prot1269	Q16288-2	NTRK3	-0.545165	5.6648e-12
prot324	P01721	IGLV657	prot333	P01857	IGHG1	0.545163	5.66613e-12
prot293	P01042	KNG1	prot328	P01780	IGHV37	0.545154	5.67169e-12
prot120	O43291	SPINT2	prot236	O95206-2	PCDH8	0.545153	5.67213e-12
prot1418	Q86UN2	RTN4RL1	prot1902	Q9UQ52	CNTN6	0.545149	5.67413e-12
prot503	P08603	CFH	prot815	P30530-2	AXL	-0.545149	5.67435e-12
prot316	P01700	IGLV147	prot1900	Q9UPU3	SORCS3	-0.545145	5.67724e-12
prot1683	Q9BZR6	RTN4R	prot1800	Q9NZ53	PODXL2	0.545143	5.67812e-12
prot1376	Q6UXK2	ISLR2	prot1627	Q99784	OLFM1	0.545142	5.67835e-12
prot617	P14138	EDN3	prot848	P35613-2	BSG	0.545142	5.67857e-12
prot848	P35613-2	BSG	prot1497	Q8NES3	LFNG	0.545139	5.68035e-12
prot286	P01011	SERPINA3	prot1782	Q9NTU7	CBLN4	-0.545136	5.68212e-12
prot1246	Q15375-4	EPHA7	prot1598	Q96KN2	CNDP1	0.545131	5.68523e-12
prot1585	Q96GW7	BCAN	prot1618	Q99523	SORT1	0.545129	5.68612e-12
prot785	P27918	CFP	prot1351	Q6NW40	RGMB	-0.545129	5.68656e-12
prot1411	Q86SF2	GALNT7	prot2025	H3BLU2	LSAMP	0.545129	5.68656e-12
prot1192	Q13867	BLMH	prot1265	Q15904	ATP6AP1	0.545127	5.68789e-12
prot941	P51888	PRELP	prot1268	Q16270	IGFBP7	0.545126	5.68856e-12
prot1138	Q10469	MGAT2	prot1553	Q92854	SEMA4D	0.545124	5.68923e-12
prot1277	Q16610	ECM1	prot1472	Q8N3J6-2	CADM2	0.545121	5.69123e-12
prot1607	Q96PD5	PGLYRP2	prot1867	Q9UK55	SERPINA10	0.545118	5.693e-12
prot615	E9PNW4	AL049629.2	prot1306	Q53EL9-3	SEZ6	0.545116	5.69456e-12
prot1411	Q86SF2	GALNT7	prot2030	K7ELL7	PRKCSH	0.545112	5.69678e-12
prot202	O75752	B3GALNT1	prot1847	Q9UHG2	PCSK1N	0.545112	5.697e-12
prot202	O75752	B3GALNT1	prot874	P40189	IL6ST	0.545106	5.70055e-12
prot48	A6NGN9	IGLON5	prot875	P40925	MDH1	0.545104	5.70144e-12
prot612	P13796	LCP1	prot1443	Q8IW52	SLITRK4	-0.545101	5.70344e-12
prot127	O43505	B4GAT1	prot1921	Q9Y2T3	GDA	0.5451	5.70388e-12
prot1860	Q9UJA9	ENPP5	prot1896	Q9UNN8	PROCR	0.545097	5.70566e-12
prot146	O60242	ADGRB3	prot1118	Q06481	APLP2	0.545097	5.7061e-12
prot904	G3V164	GRIA4	prot1581	Q96FE7-4	PIK3IP1	0.545093	5.70854e-12
prot1565	Q93091	RNASE6	prot1896	Q9UNN8	PROCR	0.545078	5.71765e-12
prot228	O94985	CLSTN1	prot617	P14138	EDN3	0.545077	5.71765e-12
prot749	P23142-4	FBLN1	prot978	P55268	LAMB2	0.545075	5.71898e-12
prot575	P11362-20	FGFR1	prot1501	Q8NFZ4	NLGN2	0.545074	5.71987e-12
prot346	P02461	COL3A1	prot861	P36955	SERPINF1	0.545066	5.72475e-12
prot554	P10599	TXN	prot1609	Q96PX8	SLITRK1	0.545066	5.72498e-12
prot1546	Q92752	TNR	prot1749	Q9HCU4	CELSR2	0.545065	5.72564e-12
prot388	P04004	VTN	prot1645	Q9BRK3-2	MXRA8	-0.545061	5.72786e-12
prot242	O95445	APOM	prot523	P09603	CSF1	-0.54506	5.72831e-12
prot48	A6NGN9	IGLON5	prot918	P49257	LMAN1	0.545059	5.72919e-12
prot197	O75509	TNFRSF21	prot1889	Q9UM47	NOTCH3	0.545055	5.73142e-12
prot566	P11021	HSPA5	prot733	P22304	IDS	0.545051	5.73408e-12
prot1673	A0A087X0T8	CADM1	prot1892	Q9UMX5	NENF	0.545048	5.73541e-12
prot228	O94985	CLSTN1	prot1914	Q9Y287	ITM2B	0.545048	5.73586e-12
prot879	P41271	NBL1	prot1782	Q9NTU7	CBLN4	0.545042	5.73941e-12
prot149	O60279	SUSD5	prot471	P07357	C8A	-0.545039	5.74141e-12
prot412	P04433	IGKV311	prot1397	Q7Z3B1	NEGR1	-0.545035	5.74385e-12
prot393	P04075	ALDOA	prot1857	Q9UIW2	PLXNA1	0.545033	5.74496e-12
prot285	P01009	SERPINA1	prot1880	Q9ULF5	SLC39A10	-0.54503	5.74651e-12
prot277	P00740-2	F9	prot1763	A0A0C4DFP6	CRTAC1	-0.54503	5.74651e-12
prot639	P15169	CPN1	prot1043	P63010-3	AP2B1	-0.54503	5.74651e-12
prot376	P02787	TF	prot1607	Q96PD5	PGLYRP2	0.545026	5.74918e-12
prot376	P02787	TF	prot639	P15169	CPN1	0.545019	5.75362e-12
prot793	P29120-2	PCSK1	prot1294	Q24JP5	TMEM132A	0.545017	5.75495e-12
prot393	P04075	ALDOA	prot1973	A0A0D9SF30	NCAM1	0.545012	5.75762e-12
prot404	P04217	A1BG	prot1497	Q8NES3	LFNG	-0.545011	5.75806e-12
prot1446	Q8IWU5-2	SULF2	prot1524	Q8WVQ1-3	CANT1	0.54501	5.75873e-12
prot325	P01742	IGHV169	prot1646	Q9BRK5	SDF4	-0.545008	5.76028e-12
prot404	P04217	A1BG	prot1472	Q8N3J6-2	CADM2	-0.545002	5.76383e-12
prot229	O94991	SLITRK5	prot1342	Q6EMK4	VASN	0.545002	5.76428e-12
prot694	P19827	ITIH1	prot1459	Q8IZS8	CACNA2D3	-0.544996	5.76739e-12
prot1497	Q8NES3	LFNG	prot1880	Q9ULF5	SLC39A10	0.544994	5.76872e-12
prot1084	P98172	EFNB1	prot1200	Q14118	DAG1	0.544991	5.77094e-12
prot1376	Q6UXK2	ISLR2	prot1871	Q9UKM7	MAN1B1	0.544988	5.77227e-12
prot831	P33908	MAN1A1	prot1680	Q9BZC7-2	ABCA2	0.544988	5.77272e-12
prot795	P29218	IMPA1	prot1397	Q7Z3B1	NEGR1	0.544987	5.77272e-12
prot1327	Q5VSG8	MANEAL	prot1941	Q9UFM8	NPTN	0.544986	5.77338e-12
prot96	O14917	PCDH17	prot115	O43157-2	PLXNB1	0.544978	5.77871e-12
prot1919	Q9Y2I2-1	NTNG1	prot1994	B4E1Z4	AL645922.1	-0.544975	5.78027e-12
prot449	P06312	IGKV41	prot1240	Q15256	PTPRR	-0.544974	5.78093e-12
prot334	P01859	IGHG2	prot1183	Q13641	TPBG	-0.544963	5.78781e-12
prot347	P02462-2	COL4A1	prot716	P21333-2	FLNA	0.544958	5.79092e-12
prot353	P02671	FGA	prot553	P10586-2	PTPRF	-0.544953	5.79403e-12
prot384	P03951	F11	prot2023	H0YDE5	KIAA1549L	-0.544953	5.79403e-12
prot90	O14773	TPP1	prot1914	Q9Y287	ITM2B	0.544951	5.79514e-12
prot462	P07195	LDHB	prot896	I3L0N3	NSF	0.544935	5.80469e-12
prot242	O95445	APOM	prot1812	Q9P0K1-5	ADAM22	-0.544928	5.80958e-12
prot1319	Q5JZY3-2	EPHA10	prot1590	Q96ID5	IGSF21	0.54492	5.81402e-12
prot1174	Q13508	ART3	prot1549	Q92820	GGH	0.54492	5.81446e-12
prot1123	Q07954	LRP1	prot2013	F5GY80	C8B	-0.54492	5.81468e-12
prot661	P16519-2	PCSK2	prot1616	Q99497	PARK7	0.544917	5.81646e-12
prot295	A9UJN9	PDGFB	prot1212	Q14515	SPARCL1	0.544916	5.81712e-12
prot1269	Q16288-2	NTRK3	prot1684	A0A0A0MR20	CNTNAP4	0.544913	5.8189e-12
prot148	O60245	PCDH7	prot291	Q5H9A7	TIMP1	-0.54491	5.82046e-12
prot355	P02679	FGG	prot1419	Q86UN3	RTN4RL2	-0.54491	5.82068e-12
prot738	I6LM06	FGFR3	prot1140	Q10472	GALNT1	0.544909	5.82134e-12
prot733	P22304	IDS	prot1502	Q8NFZ8	CADM4	0.544908	5.82157e-12
prot368	Q5VY30	RBP4	prot979	P55283	CDH4	-0.544908	5.82201e-12
prot269	P00492	HPRT1	prot778	P26572	MGAT1	0.544893	5.83134e-12
prot979	P55283	CDH4	prot1554	Q92859-3	NEO1	0.544884	5.83644e-12
prot1497	Q8NES3	LFNG	prot2005	E7ESV6	ADGRL3	0.544876	5.84155e-12
prot933	A0A087WXM8	BCAM	prot1226	Q14982-2	OPCML	0.544876	5.84177e-12
prot821	P31150	GDI1	prot1550	Q92823-2	NRCAM	0.544875	5.84244e-12
prot602	P13591	NCAM1	prot747	P23083	IGHV12	-0.544871	5.84466e-12
prot692	P19652	ORM2	prot771	P25311	AZGP1	0.544867	5.84732e-12
prot107	O15240	VGF	prot1416	Q86TY3-2	CN037	0.544865	5.84821e-12
prot334	P01859	IGHG2	prot1973	A0A0D9SF30	NCAM1	-0.544859	5.85243e-12
prot1222	G3V3X5	LTBP2	prot1422	F5GZZ9	CD163	0.544858	5.8531e-12
prot1280	Q16627	CCL14	prot2040	X6RKN2	NFASC	-0.544856	5.85398e-12
prot1418	Q86UN2	RTN4RL1	prot1817	Q9P121-4	NTM	0.544855	5.85487e-12
prot412	P04433	IGKV311	prot1043	P63010-3	AP2B1	-0.54485	5.85798e-12
prot693	Q5T985	ITIH2	prot1902	Q9UQ52	CNTN6	-0.544848	5.85909e-12
prot384	P03951	F11	prot454	P06727	APOA4	0.544844	5.86153e-12
prot1530	Q8WYK1	CNTNAP5	prot1994	B4E1Z4	AL645922.1	-0.544841	5.86331e-12
prot216	O94772	LY6H	prot1327	Q5VSG8	MANEAL	0.54484	5.86375e-12
prot1164	Q13332-3	PTPRS	prot1269	Q16288-2	NTRK3	0.544839	5.86464e-12
prot802	P29966	MARCKS	prot1800	Q9NZ53	PODXL2	0.544837	5.86575e-12
prot506	P08697	SERPINF2	prot959	P54289-2	CACNA2D1	-0.544837	5.86597e-12
prot272	P00558	PGK1	prot570	P11142	HSPA8	0.544829	5.8713e-12
prot890	P43234	CTSO	prot1919	Q9Y2I2-1	NTNG1	0.544828	5.8713e-12
prot762	P23582	NPPC	prot1620	Q99574	SERPINI1	0.544828	5.87175e-12
prot758	P23515	OMG	prot963	F8W9W0	EPHA5	0.544824	5.87397e-12
prot1538	Q92563	SPOCK2	prot1847	Q9UHG2	PCSK1N	0.544817	5.87841e-12
prot1108	Q04756	HGFAC	prot1926	A0A087X054	HYOU1	-0.544815	5.87952e-12
prot1200	Q14118	DAG1	prot1399	Q7Z553	MDGA2	0.54481	5.88285e-12
prot1342	Q6EMK4	VASN	prot1616	Q99497	PARK7	0.54481	5.88285e-12
prot96	O14917	PCDH17	prot285	P01009	SERPINA1	-0.544802	5.88773e-12
prot430	P05155	SERPING1	prot582	P12110	COL6A2	0.544796	5.89151e-12
prot82	O14514	ADGRB1	prot447	P06307	CCK	0.544794	5.89306e-12
prot190	O75368	SH3BGRL	prot754	P23468	PTPRD	0.544785	5.89839e-12
prot176	B4DKD2	ADAM11	prot1829	Q9UBP4	DKK3	0.544781	5.90061e-12
prot149	O60279	SUSD5	prot1108	Q04756	HGFAC	-0.544781	5.90061e-12
prot287	P01019	AGT	prot1948	Q9Y6N8	CDH10	0.544771	5.90705e-12
prot429	P05154	SERPINA5	prot1829	Q9UBP4	DKK3	-0.54477	5.90794e-12
prot692	P19652	ORM2	prot1524	Q8WVQ1-3	CANT1	-0.544766	5.91016e-12
prot566	P11021	HSPA5	prot1348	Q6MZW2	FSTL4	0.544763	5.91216e-12
prot896	I3L0N3	NSF	prot1043	P63010-3	AP2B1	0.544761	5.91327e-12
prot757	P23471-2	PTPRZ1	prot1729	Q9H8J5	MANSC1	0.544759	5.91438e-12
prot212	O94760	DDAH1	prot1569	F8WDW9	ESAM	0.544753	5.91838e-12
prot290	P01031	C5	prot784	P27824	CANX	-0.544753	5.91882e-12
prot694	P19827	ITIH1	prot1524	Q8WVQ1-3	CANT1	-0.544751	5.91971e-12
prot107	O15240	VGF	prot1806	Q9NZP8	C1RL	-0.54475	5.9206e-12
prot272	P00558	PGK1	prot398	P04156-2	PRIO	0.544749	5.92104e-12
prot520	P09486	SPARC	prot1176	A0A1B0GTP7	ASAH1	0.544748	5.92193e-12
prot313	P01619	IGKV320	prot550	P10451-4	SPP1	-0.544746	5.92282e-12
prot771	P25311	AZGP1	prot1246	Q15375-4	EPHA7	-0.544745	5.92348e-12
prot385	P03952	KLKB1	prot951	P52799	EFNB2	-0.544744	5.92415e-12
prot277	P00740-2	F9	prot1530	Q8WYK1	CNTNAP5	-0.54474	5.92681e-12
prot48	A6NGN9	IGLON5	prot809	P30101	PDIA3	0.544735	5.92992e-12
prot1130	Q08431	MFGE8	prot2013	F5GY80	C8B	-0.544731	5.93214e-12
prot148	O60245	PCDH7	prot829	P32119	PRDX2	0.544731	5.93214e-12
prot828	P32004-3	L1CAM	prot1970	A0A0C4DH35	IGHV335	-0.544725	5.93614e-12
prot979	P55283	CDH4	prot1399	Q7Z553	MDGA2	0.544721	5.93836e-12
prot1226	Q14982-2	OPCML	prot1877	A0A0D9SEP4	NRXN1	0.54472	5.93969e-12
prot1952	A0A075B6K5	IGLV39	prot1984	A0A0U1RQC5	NRXN3	-0.544715	5.94236e-12
prot125	O43493-2	TGOLN2	prot204	A0A1B0GVB9	ATP6AP2	0.544714	5.94325e-12
prot1064	P78509	RELN	prot1802	Q9NZ94-3	NLGN3	0.544701	5.95124e-12
prot581	P12109	COL6A1	prot1269	Q16288-2	NTRK3	0.5447	5.95213e-12
prot316	P01700	IGLV147	prot1781	Q9NT99	LRRC4B	-0.544698	5.95324e-12
prot1641	Q9BQT9	CLSTN3	prot1806	Q9NZP8	C1RL	-0.544693	5.95657e-12
prot368	Q5VY30	RBP4	prot963	F8W9W0	EPHA5	-0.54469	5.95834e-12
prot396	A0A0A0MSC4	PDGFA	prot1729	Q9H8J5	MANSC1	0.544686	5.96101e-12
prot523	P09603	CSF1	prot1139	Q10471	GALNT2	0.544681	5.96434e-12
prot981	J3KRI5	CDH8	prot1530	Q8WYK1	CNTNAP5	0.544673	5.96878e-12
prot48	A6NGN9	IGLON5	prot1529	Q8WY21-4	SORC1	0.54467	5.97078e-12
prot1234	Q15113	PCOLCE	prot1422	F5GZZ9	CD163	0.544667	5.97256e-12
prot453	P06681	C2	prot1183	Q13641	TPBG	-0.544667	5.97322e-12
prot103	O15197-3	EPHB6	prot228	O94985	CLSTN1	0.544665	5.97389e-12
prot1537	Q92520	FAM3C	prot1615	Q99435-4	NELL2	0.544664	5.97522e-12
prot109	O15354	GPR37	prot2006	E7ETH0	CFI	-0.544663	5.97566e-12
prot1178	Q13554-7	CAMK2B	prot1590	Q96ID5	IGSF21	0.544663	5.97566e-12
prot1327	Q5VSG8	MANEAL	prot1749	Q9HCU4	CELSR2	0.544662	5.97589e-12
prot904	G3V164	GRIA4	prot1376	Q6UXK2	ISLR2	0.544662	5.97611e-12
prot1229	Q14DG7	TMEM132B	prot1994	B4E1Z4	AL645922.1	-0.54466	5.97744e-12
prot388	P04004	VTN	prot512	P09104	ENO2	-0.544655	5.98055e-12
prot771	P25311	AZGP1	prot981	J3KRI5	CDH8	-0.544655	5.98055e-12
prot1529	Q8WY21-4	SORC1	prot1615	Q99435-4	NELL2	0.544653	5.98166e-12
prot333	P01857	IGHG1	prot401	P04196	HRG	0.544651	5.98321e-12
prot762	P23582	NPPC	prot1362	Q6UWH4-2	GASK1B	0.54465	5.98366e-12
prot1354	Q6P9A2	GALNT18	prot1970	A0A0C4DH35	IGHV335	-0.544643	5.9881e-12
prot295	A9UJN9	PDGFB	prot903	P47972	NPTX2	0.544637	5.99187e-12
prot202	O75752	B3GALNT1	prot1984	A0A0U1RQC5	NRXN3	0.544637	5.9921e-12
prot1400	Q7Z5A7-2	TAFA5	prot1812	Q9P0K1-5	ADAM22	0.544635	5.99343e-12
prot384	P03951	F11	prot1592	A0A087WSY5	CPB2	0.544635	5.99343e-12
prot1104	Q03167-2	TGFBR3	prot1308	Q53RD9	FBLN7	0.544633	5.99476e-12
prot1219	Q14697	GANAB	prot2023	H0YDE5	KIAA1549L	0.544623	6.00098e-12
prot783	P27797	CALR	prot1132	Q08629	SPOCK1	0.544619	6.00364e-12
prot904	G3V164	GRIA4	prot1138	Q10469	MGAT2	0.544618	6.00431e-12
prot462	P07195	LDHB	prot1707	Q5T123	SH3BGRL3	0.544616	6.00564e-12
prot1211	Q14508	WFDC2	prot1761	Q9NQ36-3	SCUBE2	0.544612	6.00764e-12
prot338	P01876	IGHA1	prot2040	X6RKN2	NFASC	-0.544611	6.0083e-12
prot116	O43173	ST8SIA3	prot1880	Q9ULF5	SLC39A10	0.544609	6.00964e-12
prot738	I6LM06	FGFR3	prot778	P26572	MGAT1	0.544608	6.0103e-12
prot1590	Q96ID5	IGSF21	prot2023	H0YDE5	KIAA1549L	0.544605	6.01275e-12
prot1278	Q16620-2	NTRK2	prot1744	Q9HCB6	SPON1	0.544604	6.01297e-12
prot82	O14514	ADGRB1	prot952	A0A087X240	EFNA5	0.544604	6.01319e-12
prot506	P08697	SERPINF2	prot984	P55290	CDH13	-0.544602	6.01452e-12
prot1435	Q8IUK8	CBLN2	prot1627	Q99784	OLFM1	0.544599	6.01608e-12
prot130	C9JR67	SGCE	prot224	O94919	ENDOD1	0.544599	6.01652e-12
prot892	P43652	AFM	prot1428	Q86Y38	XYLT1	-0.54459	6.02185e-12
prot1212	Q14515	SPARCL1	prot1530	Q8WYK1	CNTNAP5	0.544589	6.02274e-12
prot447	P06307	CCK	prot1164	Q13332-3	PTPRS	0.544584	6.02607e-12
prot460	P07093-2	SERPINE2	prot1239	Q15223	NECTIN1	0.544579	6.02873e-12
prot197	O75509	TNFRSF21	prot1590	Q96ID5	IGSF21	0.544577	6.03029e-12
prot234	O95185-2	UNC5C	prot1178	Q13554-7	CAMK2B	0.544571	6.03428e-12
prot554	P10599	TXN	prot1434	Q8IUK5	PLXDC1	0.544569	6.03539e-12
prot639	P15169	CPN1	prot1269	Q16288-2	NTRK3	-0.544568	6.03606e-12
prot364	P02750	LRG1	prot964	E9PG71	EPHA4	-0.544564	6.03895e-12
prot272	P00558	PGK1	prot1567	Q969P0-3	IGSF8	0.544562	6.03984e-12
prot1529	Q8WY21-4	SORC1	prot2013	F5GY80	C8B	-0.544562	6.03984e-12
prot758	P23515	OMG	prot1538	Q92563	SPOCK2	0.544559	6.04183e-12
prot483	P07942	LAMB1	prot735	A0A087X1J7	GPX3	0.544556	6.04383e-12
prot293	P01042	KNG1	prot1495	Q8NCW5-2	NNRE	-0.544556	6.04405e-12
prot69	F8W785	GOLIM4	prot472	P07358	C8B	-0.544553	6.04605e-12
prot197	O75509	TNFRSF21	prot536	J3QS39	UBB	0.544553	6.04605e-12
prot149	O60279	SUSD5	prot1681	A0A087WZS0	LYNX1	0.544549	6.04805e-12
prot1278	Q16620-2	NTRK2	prot1354	Q6P9A2	GALNT18	0.544549	6.04827e-12
prot1012	P60983	GMFB	prot1399	Q7Z553	MDGA2	0.544538	6.0556e-12
prot877	U3KQG5	CD200	prot1328	A0A0A0MQY7	CACHD1	0.544528	6.0616e-12
prot561	P10721-2	KIT	prot1812	Q9P0K1-5	ADAM22	0.544524	6.06448e-12
prot1348	Q6MZW2	FSTL4	prot1728	Q9H7Y0	DIPK2B	0.54451	6.07381e-12
prot397	P04114	APOB	prot403	E9PIM6	THY1	-0.544509	6.07425e-12
prot574	P11279	LAMP1	prot874	P40189	IL6ST	0.544505	6.07692e-12
prot285	P01009	SERPINA1	prot1819	Q9P232	CNTN3	-0.544502	6.07825e-12
prot1502	Q8NFZ8	CADM4	prot1524	Q8WVQ1-3	CANT1	0.5445	6.07958e-12
prot988	E9PLK3	NPEPPS	prot1458	Q8IZP7	HS6ST3	0.544495	6.08269e-12
prot129	O43529	CHST10	prot733	P22304	IDS	0.544494	6.08402e-12
prot550	P10451-4	SPP1	prot1673	A0A087X0T8	CADM1	0.544491	6.0858e-12
prot1328	A0A0A0MQY7	CACHD1	prot1351	Q6NW40	RGMB	0.54449	6.08646e-12
prot368	Q5VY30	RBP4	prot2025	H3BLU2	LSAMP	-0.544477	6.09468e-12
prot278	P00742	F10	prot1550	Q92823-2	NRCAM	-0.544474	6.0969e-12
prot1058	P78324	SIRPA	prot1963	A0A096LPE2	SAA2-SAA4	-0.544468	6.10045e-12
prot1224	Q14894	CRYM	prot1538	Q92563	SPOCK2	0.544464	6.10312e-12
prot212	O94760	DDAH1	prot744	P22792	CPN2	-0.544456	6.10845e-12
prot1928	Q9Y5F6	PCDHGC5	prot1941	Q9UFM8	NPTN	0.544454	6.10978e-12
prot228	O94985	CLSTN1	prot1553	Q92854	SEMA4D	0.544453	6.11022e-12
prot287	P01019	AGT	prot1124	Q08174-2	PCDH1	0.544448	6.11333e-12
prot459	P06865	HEXA	prot1943	Q9Y646	CPQ	0.544447	6.114e-12
prot692	P19652	ORM2	prot1533	Q8WZA1	POMGNT1	-0.544446	6.11489e-12
prot566	P11021	HSPA5	prot581	P12109	COL6A1	0.544443	6.11688e-12
prot373	P02774	GC	prot1394	Q7LFX5	CHST15	-0.544438	6.11999e-12
prot285	P01009	SERPINA1	prot733	P22304	IDS	-0.544432	6.12399e-12
prot398	P04156-2	PRIO	prot1755	Q9NPD7	NRN1	0.544427	6.12732e-12
prot8	P01615	IGKV2D28	prot724	P21802-8	FGFR2	-0.544424	6.1291e-12
prot1177	E7EVP0	PNOC	prot1458	Q8IZP7	HS6ST3	0.544422	6.13021e-12
prot351	A0A024R0T9	APOC2	prot1829	Q9UBP4	DKK3	-0.544417	6.13354e-12
prot447	P06307	CCK	prot1182	Q13634-2	CDH18	0.544417	6.13376e-12
prot472	P07358	C8B	prot1742	Q5VT82	PCDH9	-0.544412	6.13687e-12
prot1914	Q9Y287	ITM2B	prot1919	Q9Y2I2-1	NTNG1	0.54441	6.13865e-12
prot325	P01742	IGHV169	prot2006	E7ETH0	CFI	0.544405	6.14175e-12
prot471	P07357	C8A	prot979	P55283	CDH4	-0.544398	6.14575e-12
prot228	O94985	CLSTN1	prot1386	Q6ZRP7	QSOX2	0.544398	6.14619e-12
prot1377	Q6UXK5	LRRN1	prot1418	Q86UN2	RTN4RL1	0.544397	6.14664e-12
prot1435	Q8IUK8	CBLN2	prot1847	Q9UHG2	PCSK1N	0.544397	6.14686e-12
prot959	P54289-2	CACNA2D1	prot1416	Q86TY3-2	CN037	0.544397	6.14686e-12
prot120	O43291	SPINT2	prot1941	Q9UFM8	NPTN	0.544393	6.14908e-12
prot1354	Q6P9A2	GALNT18	prot1898	Q9UP79	ADAMTS8	0.54439	6.15108e-12
prot1546	Q92752	TNR	prot1641	Q9BQT9	CLSTN3	0.544381	6.15707e-12
prot686	P19022	CDH2	prot888	P43121	MCAM	0.544377	6.15952e-12
prot403	E9PIM6	THY1	prot575	P11362-20	FGFR1	0.544374	6.16174e-12
prot778	P26572	MGAT1	prot1278	Q16620-2	NTRK2	0.544374	6.16196e-12
prot1817	Q9P121-4	NTM	prot1859	Q9UJ99	CDH22	0.544373	6.16218e-12
prot1459	Q8IZS8	CACNA2D3	prot1948	Q9Y6N8	CDH10	0.544373	6.16218e-12
prot1904	Q9UQM7	CAMK2A	prot1950	Q9Y6X5	ENPP4	0.544372	6.16285e-12
prot486	A0A087WTA8	COL1A2	prot582	P12110	COL6A2	0.544372	6.16307e-12
prot512	P09104	ENO2	prot784	P27824	CANX	0.544361	6.17018e-12
prot793	P29120-2	PCSK1	prot1443	Q8IW52	SLITRK4	0.544352	6.17639e-12
prot103	O15197-3	EPHB6	prot236	O95206-2	PCDH8	0.544349	6.17795e-12
prot964	E9PG71	EPHA4	prot1829	Q9UBP4	DKK3	0.544347	6.17972e-12
prot82	O14514	ADGRB1	prot692	P19652	ORM2	-0.544344	6.18128e-12
prot668	P17174	GOT1	prot1904	Q9UQM7	CAMK2A	0.544343	6.18172e-12
prot226	O94933	SLITRK3	prot1802	Q9NZ94-3	NLGN3	0.544343	6.18194e-12
prot159	O60568	PLOD3	prot883	P42785	PRCP	0.544341	6.18372e-12
prot964	E9PG71	EPHA4	prot1742	Q5VT82	PCDH9	0.544339	6.18461e-12
prot284	P01008	SERPINC1	prot1348	Q6MZW2	FSTL4	-0.544332	6.18927e-12
prot384	P03951	F11	prot1581	Q96FE7-4	PIK3IP1	-0.544332	6.18972e-12
prot450	P06331	IGHV434	prot1294	Q24JP5	TMEM132A	-0.544324	6.1946e-12
prot224	O94919	ENDOD1	prot1847	Q9UHG2	PCSK1N	0.544321	6.19638e-12
prot262	P00338	LDHA	prot474	P07360	C8G	-0.544319	6.19815e-12
prot1501	Q8NFZ4	NLGN2	prot1842	Q9UGM5	FETUB	-0.544316	6.19993e-12
prot431	P05160	F13B	prot809	P30101	PDIA3	-0.544314	6.20126e-12
prot1829	Q9UBP4	DKK3	prot1884	Q9ULP0-2	NDRG4	0.544312	6.20282e-12
prot1242	Q15262	PTPRK	prot1546	Q92752	TNR	0.544311	6.20326e-12
prot274	P00734	F2	prot724	P21802-8	FGFR2	-0.54431	6.20393e-12
prot1623	Q99674	CGREF1	prot1898	Q9UP79	ADAMTS8	0.544309	6.20437e-12
prot1730	Q9H8L6	MMRN2	prot1965	A0A0A0MTQ4	RGMA	0.544306	6.20659e-12
prot693	Q5T985	ITIH2	prot964	E9PG71	EPHA4	-0.544304	6.20748e-12
prot294	P01042-2	KNG1	prot904	G3V164	GRIA4	-0.544301	6.20992e-12
prot281	P00748	F12	prot1447	Q8IWV2	CNTN4	-0.5443	6.21059e-12
prot570	P11142	HSPA8	prot1880	Q9ULF5	SLC39A10	0.544299	6.21103e-12
prot450	P06331	IGHV434	prot1269	Q16288-2	NTRK3	-0.544299	6.21103e-12
prot501	P08581	MET	prot1376	Q6UXK2	ISLR2	0.544299	6.21148e-12
prot73	O00533	CHL1	prot1084	P98172	EFNB1	0.544297	6.21236e-12
prot355	P02679	FGG	prot761	P23560	BDNF	-0.544295	6.2137e-12
prot1046	E5RJR5	SKP1	prot2034	Q5SPY9	NPDC1	0.544293	6.21481e-12
prot228	O94985	CLSTN1	prot729	P22061	PCMT1	0.54429	6.21703e-12
prot754	P23468	PTPRD	prot758	P23515	OMG	0.544288	6.21814e-12
prot109	O15354	GPR37	prot2011	E9PL83	ADM	0.544288	6.21814e-12
prot202	O75752	B3GALNT1	prot729	P22061	PCMT1	0.544288	6.21814e-12
prot274	P00734	F2	prot388	P04004	VTN	0.544286	6.21991e-12
prot350	K7ERI9	APOC1	prot780	P27169	PON1	0.544284	6.22102e-12
prot306	P01344	IGF2	prot1234	Q15113	PCOLCE	0.544281	6.22302e-12
prot756	P23470-2	PTPRG	prot1842	Q9UGM5	FETUB	-0.544275	6.2268e-12
prot550	P10451-4	SPP1	prot1399	Q7Z553	MDGA2	0.544274	6.22746e-12
prot92	O14791	APOL1	prot1443	Q8IW52	SLITRK4	-0.544268	6.23168e-12
prot1128	Q08345	DDR1	prot1176	A0A1B0GTP7	ASAH1	0.544267	6.23235e-12
prot295	A9UJN9	PDGFB	prot1202	Q14165	MLEC	0.544265	6.23368e-12
prot149	O60279	SUSD5	prot918	P49257	LMAN1	0.544264	6.23412e-12
prot310	P01599	IGKV117	prot693	Q5T985	ITIH2	0.544263	6.23457e-12
prot459	P06865	HEXA	prot890	P43234	CTSO	0.544254	6.24056e-12
prot514	P09211	GSTP1	prot1893	Q9UN36-2	NDRG2	0.544249	6.24389e-12
prot281	P00748	F12	prot1120	Q06830	PRDX1	-0.544247	6.24523e-12
prot362	P02748	C9	prot1919	Q9Y2I2-1	NTNG1	-0.544242	6.24878e-12
prot424	P05067-11	APP	prot460	P07093-2	SERPINE2	0.544242	6.24922e-12
prot684	P19021	PAM	prot757	P23471-2	PTPRZ1	0.544233	6.25477e-12
prot1471	A0A0C4DGI5	TAFA2	prot1928	Q9Y5F6	PCDHGC5	0.544232	6.255e-12
prot1316	Q5JRA6-2	MIA3	prot1871	Q9UKM7	MAN1B1	0.544231	6.25611e-12
prot116	O43173	ST8SIA3	prot875	P40925	MDH1	0.544225	6.25988e-12
prot472	P07358	C8B	prot1794	Q9NY97-2	B3GN2	-0.544221	6.26255e-12
prot53	B9A064	IGLL5	prot471	P07357	C8A	0.544209	6.27054e-12
prot224	O94919	ENDOD1	prot438	P05452	CLEC3B	0.544206	6.27276e-12
prot267	P00450	CP	prot1933	Q9Y5I4	PCDHAC2	-0.544205	6.2732e-12
prot1776	Q9NS98	SEMA3G	prot1882	Q9ULI3	HEG1	0.544204	6.27365e-12
prot1581	Q96FE7-4	PIK3IP1	prot1845	Q9UHC6	CNTNAP2	0.544195	6.28031e-12
prot503	P08603	CFH	prot1997	C9J2H1	ITIH5	-0.544188	6.28431e-12
prot1435	Q8IUK8	CBLN2	prot1884	Q9ULP0-2	NDRG4	0.544188	6.28453e-12
prot1443	Q8IW52	SLITRK4	prot1970	A0A0C4DH35	IGHV335	-0.544184	6.28742e-12
prot92	O14791	APOL1	prot874	P40189	IL6ST	-0.544172	6.29541e-12
prot269	P00492	HPRT1	prot1362	Q6UWH4-2	GASK1B	0.544171	6.2963e-12
prot393	P04075	ALDOA	prot1620	Q99574	SERPINI1	0.544168	6.29807e-12
prot1278	Q16620-2	NTRK2	prot1627	Q99784	OLFM1	0.544164	6.30052e-12
prot242	O95445	APOM	prot1242	Q15262	PTPRK	-0.544162	6.30207e-12
prot539	P0DMQ5	INAFM2	prot1963	A0A096LPE2	SAA2-SAA4	-0.544159	6.30429e-12
prot334	P01859	IGHG2	prot1580	Q96FE5-2	LINGO1	-0.544153	6.30829e-12
prot889	E7EQM8	DCC	prot1895	Q9UN70	PCDHGC3	0.54415	6.31006e-12
prot1902	Q9UQ52	CNTN6	prot1994	B4E1Z4	AL645922.1	-0.544149	6.31095e-12
prot338	P01876	IGHA1	prot523	P09603	CSF1	-0.544147	6.31228e-12
prot447	P06307	CCK	prot1177	E7EVP0	PNOC	0.544145	6.31339e-12
prot333	P01857	IGHG1	prot1511	Q8TCZ2	CD99L2	-0.544139	6.31717e-12
prot1265	Q15904	ATP6AP1	prot1377	Q6UXK5	LRRN1	0.544139	6.31717e-12
prot506	P08697	SERPINF2	prot1464	Q8N126	CADM3	-0.544137	6.31895e-12
prot19	A0A0B4J1U7	IGHV61	prot1124	Q08174-2	PCDH1	-0.544136	6.31983e-12
prot208	O75976	CPD	prot1550	Q92823-2	NRCAM	0.544134	6.32072e-12
prot353	P02671	FGA	prot472	P07358	C8B	0.544133	6.32117e-12
prot512	P09104	ENO2	prot729	P22061	PCMT1	0.544125	6.32649e-12
prot212	O94760	DDAH1	prot756	P23470-2	PTPRG	0.544123	6.32827e-12
prot1794	Q9NY97-2	B3GN2	prot1822	Q9P2E7-2	PCDH10	0.544119	6.33049e-12
prot686	P19022	CDH2	prot1320	Q5KU26	COLEC12	0.544114	6.33404e-12
prot222	O94910	ADGRL1	prot1835	Q9UBX5	FBLN5	0.544112	6.33582e-12
prot984	P55290	CDH13	prot1104	Q03167-2	TGFBR3	0.544107	6.33893e-12
prot149	O60279	SUSD5	prot1495	Q8NCW5-2	NNRE	0.544104	6.34115e-12
prot1123	Q07954	LRP1	prot1214	Q14520-2	HABP2	-0.544104	6.34115e-12
prot348	P02647	APOA1	prot1447	Q8IWV2	CNTN4	-0.544103	6.34182e-12
prot1212	Q14515	SPARCL1	prot1721	Q9H4D0	CLSTN2	0.5441	6.34381e-12
prot1882	Q9ULI3	HEG1	prot1984	A0A0U1RQC5	NRXN3	0.544097	6.34559e-12
prot212	O94760	DDAH1	prot848	P35613-2	BSG	0.544097	6.34559e-12
prot120	O43291	SPINT2	prot2006	E7ETH0	CFI	-0.544097	6.34559e-12
prot462	P07195	LDHB	prot1419	Q86UN3	RTN4RL2	0.544092	6.34914e-12
prot291	Q5H9A7	TIMP1	prot937	F5GZ08	APLP1	-0.54409	6.35003e-12
prot53	B9A064	IGLL5	prot96	O14917	PCDH17	-0.544084	6.35447e-12
prot1502	Q8NFZ8	CADM4	prot1817	Q9P121-4	NTM	0.544075	6.36069e-12
prot291	Q5H9A7	TIMP1	prot1313	Q5FWE3-3	PRRT3	-0.544073	6.36158e-12
prot744	P22792	CPN2	prot1581	Q96FE7-4	PIK3IP1	-0.544073	6.36158e-12
prot325	P01742	IGHV169	prot628	P14618-2	PKM	-0.544073	6.36202e-12
prot765	P24592	IGFBP6	prot1928	Q9Y5F6	PCDHGC5	-0.54407	6.3638e-12
prot190	O75368	SH3BGRL	prot354	P02675	FGB	-0.544064	6.3678e-12
prot229	O94991	SLITRK5	prot1941	Q9UFM8	NPTN	0.544062	6.36957e-12
prot368	Q5VY30	RBP4	prot831	P33908	MAN1A1	-0.54406	6.37068e-12
prot398	P04156-2	PRIO	prot1164	Q13332-3	PTPRS	0.54406	6.3709e-12
prot471	P07357	C8A	prot795	P29218	IMPA1	-0.544058	6.37179e-12
prot1187	Q13740-2	ALCAM	prot2023	H0YDE5	KIAA1549L	0.544057	6.37268e-12
prot334	P01859	IGHG2	prot371	P02765	AHSG	0.544049	6.37757e-12
prot209	O76061	STC2	prot523	P09603	CSF1	0.544049	6.37845e-12
prot829	P32119	PRDX2	prot1616	Q99497	PARK7	0.544048	6.37845e-12
prot111	O15400-2	STX7	prot2030	K7ELL7	PRKCSH	0.544045	6.38112e-12
prot1101	Q02818	NUCB1	prot1500	Q8NFY4-6	SEM6D	0.544043	6.38201e-12
prot1308	Q53RD9	FBLN7	prot1501	Q8NFZ4	NLGN2	0.544038	6.38556e-12
prot398	P04156-2	PRIO	prot1140	Q10472	GALNT1	0.544038	6.38578e-12
prot98	O15031	PLXNB2	prot1438	Q8IV08	PLD3	0.544033	6.38911e-12
prot559	P10645	CHGA	prot1790	Q9NY47-2	CACNA2D2	0.544026	6.39377e-12
prot195	O75493	CA11	prot1474	Q8N3T6	TMEM132C	0.544024	6.39466e-12
prot274	P00734	F2	prot800	P29622	SERPINA4	0.54402	6.39799e-12
prot289	P01024	C3	prot1497	Q8NES3	LFNG	-0.544019	6.39799e-12
prot1438	Q8IV08	PLD3	prot1794	Q9NY97-2	B3GN2	0.544017	6.39933e-12
prot1787	Q9NX62	IMPAD1	prot1877	A0A0D9SEP4	NRXN1	0.544016	6.40066e-12
prot750	P23284	PPIB	prot1148	Q12841	FSTL1	0.544012	6.4031e-12
prot431	P05160	F13B	prot999	R4GMM9	NXPH1	-0.544008	6.40554e-12
prot554	P10599	TXN	prot1030	P61970	NUTF2	0.544002	6.40954e-12
prot19	A0A0B4J1U7	IGHV61	prot26	A0A0B4J1Y9	IGHV372	0.544	6.41132e-12
prot761	P23560	BDNF	prot1948	Q9Y6N8	CDH10	0.543999	6.41176e-12
prot269	P00492	HPRT1	prot1941	Q9UFM8	NPTN	0.543999	6.4122e-12
prot1533	Q8WZA1	POMGNT1	prot1790	Q9NY47-2	CACNA2D2	0.543999	6.4122e-12
prot401	P04196	HRG	prot1428	Q86Y38	XYLT1	-0.543997	6.41354e-12
prot757	P23471-2	PTPRZ1	prot1525	A0A087WWF1	SELENOM	0.543994	6.41531e-12
prot316	P01700	IGLV147	prot354	P02675	FGB	0.543986	6.42064e-12
prot404	P04217	A1BG	prot1559	Q92932	PTPRN2	-0.543983	6.42308e-12
prot1459	Q8IZS8	CACNA2D3	prot1554	Q92859-3	NEO1	0.543971	6.43086e-12
prot871	A0A087X0K0	COL15A1	prot1146	Q12805-2	FBLN3	0.543971	6.4313e-12
prot890	P43234	CTSO	prot1857	Q9UIW2	PLXNA1	0.54397	6.43174e-12
prot1433	Q8IUC8	GALNT13	prot1673	A0A087X0T8	CADM1	0.543969	6.43263e-12
prot393	P04075	ALDOA	prot1892	Q9UMX5	NENF	0.543968	6.43285e-12
prot570	P11142	HSPA8	prot935	B1AKY9	ATP1A2	0.543967	6.43374e-12
prot368	Q5VY30	RBP4	prot923	G3XAP6	COMP	0.543966	6.43419e-12
prot1859	Q9UJ99	CDH22	prot1984	A0A0U1RQC5	NRXN3	0.543962	6.43707e-12
prot333	P01857	IGHG1	prot1609	Q96PX8	SLITRK1	-0.543957	6.44107e-12
prot8	P01615	IGKV2D28	prot1101	Q02818	NUCB1	-0.543955	6.44196e-12
prot1278	Q16620-2	NTRK2	prot1435	Q8IUK8	CBLN2	0.543947	6.44773e-12
prot333	P01857	IGHG1	prot1408	Q7Z7M0	MEGF8	-0.543942	6.45084e-12
prot301	P01210	PENK	prot1794	Q9NY97-2	B3GN2	0.543939	6.45284e-12
prot431	P05160	F13B	prot1616	Q99497	PARK7	-0.543935	6.45572e-12
prot1763	A0A0C4DFP6	CRTAC1	prot1812	Q9P0K1-5	ADAM22	0.543935	6.45572e-12
prot186	O75326	SEMA7A	prot1620	Q99574	SERPINI1	0.54393	6.45928e-12
prot1308	Q53RD9	FBLN7	prot1749	Q9HCU4	CELSR2	0.543929	6.46017e-12
prot332	P01834	IGKC	prot1502	Q8NFZ8	CADM4	-0.543922	6.46416e-12
prot1202	Q14165	MLEC	prot1710	Q9H2E6	SEMA6A	0.54392	6.46594e-12
prot1729	Q9H8J5	MANSC1	prot1842	Q9UGM5	FETUB	-0.543919	6.46638e-12
prot462	P07195	LDHB	prot565	P10909-4	CLUS	0.543916	6.46838e-12
prot384	P03951	F11	prot978	P55268	LAMB2	-0.543915	6.46949e-12
prot1646	Q9BRK5	SDF4	prot1710	Q9H2E6	SEMA6A	0.543913	6.47038e-12
prot1497	Q8NES3	LFNG	prot2025	H3BLU2	LSAMP	0.543912	6.47171e-12
prot456	P06744	GPI	prot874	P40189	IL6ST	0.54391	6.47304e-12
prot476	P07585	DCN	prot1198	Q14112	NID2	0.543909	6.47327e-12
prot98	O15031	PLXNB2	prot1553	Q92854	SEMA4D	0.543906	6.47526e-12
prot1413	Q86SR1	GALNT10	prot1997	C9J2H1	ITIH5	0.543904	6.47704e-12
prot1116	Q06033-2	ITIH3	prot1434	Q8IUK5	PLXDC1	-0.543899	6.48037e-12
prot353	P02671	FGA	prot1224	Q14894	CRYM	-0.543898	6.48082e-12
prot16	A0A0A0MS15	IGHV349	prot1970	A0A0C4DH35	IGHV335	0.543898	6.48104e-12
prot385	P03952	KLKB1	prot889	E7EQM8	DCC	-0.543893	6.48437e-12
prot1868	Q9UKB5	AJAP1	prot1926	A0A087X054	HYOU1	0.543893	6.48459e-12
prot479	P07711	CTSL	prot1064	P78509	RELN	0.543891	6.48548e-12
prot531	P09972	ALDOC	prot1046	E5RJR5	SKP1	0.543878	6.4948e-12
prot42	A0A0J9YXX1	IGHV5101	prot1794	Q9NY97-2	B3GN2	-0.543875	6.49658e-12
prot212	O94760	DDAH1	prot385	P03952	KLKB1	-0.543872	6.4988e-12
prot313	P01619	IGKV320	prot756	P23470-2	PTPRG	-0.54387	6.50013e-12
prot892	P43652	AFM	prot1570	Q96AQ6-2	PBXIP1	-0.543867	6.50191e-12
prot305	P01303	NPY	prot1446	Q8IWU5-2	SULF2	0.543867	6.50213e-12
prot747	P23083	IGHV12	prot1219	Q14697	GANAB	-0.543866	6.5028e-12
prot661	P16519-2	PCSK2	prot1511	Q8TCZ2	CD99L2	0.543862	6.50613e-12
prot663	P16870-2	CBPE	prot1926	A0A087X054	HYOU1	0.543859	6.50813e-12
prot1567	Q969P0-3	IGSF8	prot2006	E7ETH0	CFI	-0.543856	6.5099e-12
prot1408	Q7Z7M0	MEGF8	prot1729	Q9H8J5	MANSC1	0.543851	6.51301e-12
prot1711	Q9H2X0	CHRD	prot1889	Q9UM47	NOTCH3	0.543841	6.52056e-12
prot1879	F5H5X9	CDH7	prot2025	H3BLU2	LSAMP	0.543837	6.52345e-12
prot85	O14594	NCAN	prot785	P27918	CFP	-0.543836	6.52345e-12
prot984	P55290	CDH13	prot1877	A0A0D9SEP4	NRXN1	0.543836	6.52367e-12
prot45	A2NJV5	IGKV229	prot1530	Q8WYK1	CNTNAP5	-0.543834	6.525e-12
prot668	P17174	GOT1	prot1867	Q9UK55	SERPINA10	-0.543834	6.525e-12
prot393	P04075	ALDOA	prot638	P15151-3	PVR	0.543832	6.52634e-12
prot125	O43493-2	TGOLN2	prot257	O95967	EFEMP2	-0.543832	6.52634e-12
prot228	O94985	CLSTN1	prot800	P29622	SERPINA4	-0.54383	6.52811e-12
prot762	P23582	NPPC	prot1781	Q9NT99	LRRC4B	0.543828	6.52922e-12
prot385	P03952	KLKB1	prot1416	Q86TY3-2	CN037	-0.543824	6.53211e-12
prot1882	Q9ULI3	HEG1	prot2013	F5GY80	C8B	-0.54382	6.53522e-12
prot1580	Q96FE5-2	LINGO1	prot2013	F5GY80	C8B	-0.543814	6.53921e-12
prot1164	Q13332-3	PTPRS	prot1443	Q8IW52	SLITRK4	0.543808	6.54277e-12
prot784	P27824	CANX	prot1890	Q9UMF0	ICAM5	0.543805	6.54543e-12
prot239	H0YI30	GDF11	prot1933	Q9Y5I4	PCDHAC2	0.543799	6.54943e-12
prot1328	A0A0A0MQY7	CACHD1	prot1904	Q9UQM7	CAMK2A	0.543798	6.54987e-12
prot472	P07358	C8B	prot1782	Q9NTU7	CBLN4	-0.543798	6.55009e-12
prot1177	E7EVP0	PNOC	prot1319	Q5JZY3-2	EPHA10	0.543798	6.55032e-12
prot450	P06331	IGHV434	prot1219	Q14697	GANAB	-0.543791	6.55476e-12
prot278	P00742	F10	prot431	P05160	F13B	0.543789	6.55609e-12
prot204	A0A1B0GVB9	ATP6AP2	prot984	P55290	CDH13	0.543785	6.5592e-12
prot109	O15354	GPR37	prot638	P15151-3	PVR	0.543783	6.56031e-12
prot1882	Q9ULI3	HEG1	prot1893	Q9UN36-2	NDRG2	0.543778	6.56408e-12
prot933	A0A087WXM8	BCAM	prot1070	P80723	BASP1	0.543778	6.56408e-12
prot8	P01615	IGKV2D28	prot1900	Q9UPU3	SORCS3	-0.543776	6.56541e-12
prot85	O14594	NCAN	prot370	P02763	ORM1	-0.543775	6.56608e-12
prot1291	Q16849	PTPRN	prot1921	Q9Y2T3	GDA	0.543774	6.56675e-12
prot800	P29622	SERPINA4	prot1904	Q9UQM7	CAMK2A	-0.543771	6.56919e-12
prot1749	Q9HCU4	CELSR2	prot1902	Q9UQ52	CNTN6	0.543769	6.5703e-12
prot305	P01303	NPY	prot1729	Q9H8J5	MANSC1	0.543763	6.57452e-12
prot758	P23515	OMG	prot1829	Q9UBP4	DKK3	0.54376	6.57696e-12
prot951	P52799	EFNB2	prot1046	E5RJR5	SKP1	0.543755	6.58029e-12
prot1176	A0A1B0GTP7	ASAH1	prot1618	Q99523	SORT1	0.543754	6.58096e-12
prot234	O95185-2	UNC5C	prot980	P55285-2	CADH6	0.543752	6.58185e-12
prot236	O95206-2	PCDH8	prot1898	Q9UP79	ADAMTS8	0.543751	6.58273e-12
prot1219	Q14697	GANAB	prot2030	K7ELL7	PRKCSH	0.543749	6.58429e-12
prot236	O95206-2	PCDH8	prot355	P02679	FGG	-0.543749	6.58451e-12
prot539	P0DMQ5	INAFM2	prot1533	Q8WZA1	POMGNT1	0.543748	6.58473e-12
prot371	P02765	AHSG	prot1537	Q92520	FAM3C	-0.543746	6.58629e-12
prot838	P35052	GPC1	prot1399	Q7Z553	MDGA2	0.543746	6.58673e-12
prot396	A0A0A0MSC4	PDGFA	prot1043	P63010-3	AP2B1	0.543736	6.59295e-12
prot531	P09972	ALDOC	prot1524	Q8WVQ1-3	CANT1	0.543736	6.59339e-12
prot1140	Q10472	GALNT1	prot1472	Q8N3J6-2	CADM2	0.543736	6.59339e-12
prot236	O95206-2	PCDH8	prot1501	Q8NFZ4	NLGN2	0.543733	6.59517e-12
prot800	P29622	SERPINA4	prot1681	A0A087WZS0	LYNX1	-0.543733	6.59561e-12
prot103	O15197-3	EPHB6	prot1227	Q14C87	TMEM132D	0.543733	6.59561e-12
prot103	O15197-3	EPHB6	prot1187	Q13740-2	ALCAM	0.54373	6.59717e-12
prot783	P27797	CALR	prot1524	Q8WVQ1-3	CANT1	0.543729	6.59806e-12
prot216	O94772	LY6H	prot1825	G5E9G7	NRXN2	0.543723	6.60227e-12
prot453	P06681	C2	prot959	P54289-2	CACNA2D1	-0.543715	6.60805e-12
prot98	O15031	PLXNB2	prot1721	Q9H4D0	CLSTN2	0.543707	6.61382e-12
prot743	P22748	CA4	prot874	P40189	IL6ST	0.543699	6.61915e-12
prot1108	Q04756	HGFAC	prot1434	Q8IUK5	PLXDC1	-0.543685	6.6287e-12
prot332	P01834	IGKC	prot612	P13796	LCP1	0.543685	6.62892e-12
prot744	P22792	CPN2	prot1554	Q92859-3	NEO1	-0.543685	6.62914e-12
prot1428	Q86Y38	XYLT1	prot1776	Q9NS98	SEMA3G	0.543684	6.63003e-12
prot85	O14594	NCAN	prot793	P29120-2	PCSK1	0.543681	6.63181e-12
prot91	O14786	NRP1	prot980	P55285-2	CADH6	0.543676	6.63536e-12
prot1328	A0A0A0MQY7	CACHD1	prot1359	Q6UVK1	CSPG4	0.543675	6.63625e-12
prot514	P09211	GSTP1	prot2025	H3BLU2	LSAMP	0.543675	6.63625e-12
prot387	P04003	C4BPA	prot1963	A0A096LPE2	SAA2-SAA4	0.543671	6.63913e-12
prot540	P0DMV9	HSPA1A	prot1945	Q9Y696	CLIC4	0.54367	6.6398e-12
prot1879	F5H5X9	CDH7	prot1880	Q9ULF5	SLC39A10	0.543667	6.64135e-12
prot236	O95206-2	PCDH8	prot1495	Q8NCW5-2	NNRE	0.543664	6.64402e-12
prot39	A0A0C4DH72	IGKV16	prot378	P02790	HPX	0.543662	6.64535e-12
prot333	P01857	IGHG1	prot1947	Q9Y6N7-4	ROBO1	-0.543656	6.64935e-12
prot450	P06331	IGHV434	prot1845	Q9UHC6	CNTNAP2	-0.543653	6.65112e-12
prot19	A0A0B4J1U7	IGHV61	prot320	P01714	IGLV319	0.54365	6.65379e-12
prot531	P09972	ALDOC	prot1529	Q8WY21-4	SORC1	0.543644	6.65801e-12
prot951	P52799	EFNB2	prot1530	Q8WYK1	CNTNAP5	0.543634	6.66467e-12
prot333	P01857	IGHG1	prot1650	K7EKV3	RTBDN	-0.543611	6.68132e-12
prot506	P08697	SERPINF2	prot602	P13591	NCAM1	-0.543604	6.68621e-12
prot103	O15197-3	EPHB6	prot285	P01009	SERPINA1	-0.5436	6.68909e-12
prot1529	Q8WY21-4	SORC1	prot1973	A0A0D9SF30	NCAM1	0.543599	6.68998e-12
prot349	P02649	APOE	prot1880	Q9ULF5	SLC39A10	0.543588	6.69731e-12
prot638	P15151-3	PVR	prot1627	Q99784	OLFM1	0.543588	6.69753e-12
prot277	P00740-2	F9	prot1327	Q5VSG8	MANEAL	-0.543587	6.6982e-12
prot53	B9A064	IGLL5	prot404	P04217	A1BG	0.543587	6.6982e-12
prot387	P04003	C4BPA	prot1530	Q8WYK1	CNTNAP5	-0.543587	6.69842e-12
prot1609	Q96PX8	SLITRK1	prot1963	A0A096LPE2	SAA2-SAA4	-0.543584	6.7002e-12
prot364	P02750	LRG1	prot1919	Q9Y2I2-1	NTNG1	-0.543584	6.70042e-12
prot388	P04004	VTN	prot422	P05060	CHGB	-0.54358	6.70353e-12
prot1581	Q96FE7-4	PIK3IP1	prot1782	Q9NTU7	CBLN4	0.543578	6.70441e-12
prot204	A0A1B0GVB9	ATP6AP2	prot883	P42785	PRCP	0.543578	6.70441e-12
prot1879	F5H5X9	CDH7	prot1900	Q9UPU3	SORCS3	0.543578	6.70486e-12
prot550	P10451-4	SPP1	prot1501	Q8NFZ4	NLGN2	0.543575	6.70664e-12
prot1416	Q86TY3-2	CN037	prot1533	Q8WZA1	POMGNT1	0.543574	6.70752e-12
prot1813	Q9P0K9	FRRS1L	prot1829	Q9UBP4	DKK3	0.543568	6.71152e-12
prot1306	Q53EL9-3	SEZ6	prot1627	Q99784	OLFM1	0.543559	6.71774e-12
prot750	P23284	PPIB	prot1176	A0A1B0GTP7	ASAH1	0.543554	6.72173e-12
prot325	P01742	IGHV169	prot1474	Q8N3T6	TMEM132C	-0.543553	6.72262e-12
prot108	O15335	CHAD	prot512	P09104	ENO2	0.54355	6.7244e-12
prot1553	Q92854	SEMA4D	prot1684	A0A0A0MR20	CNTNAP4	0.54355	6.72462e-12
prot1348	Q6MZW2	FSTL4	prot1871	Q9UKM7	MAN1B1	0.543549	6.72484e-12
prot959	P54289-2	CACNA2D1	prot1895	Q9UN70	PCDHGC3	0.543549	6.72529e-12
prot250	O95633-2	FSTL3	prot1406	Q7Z7G0	ABI3BP	0.543547	6.72618e-12
prot176	B4DKD2	ADAM11	prot1291	Q16849	PTPRN	0.543547	6.72662e-12
prot628	P14618-2	PKM	prot1581	Q96FE7-4	PIK3IP1	0.543546	6.72729e-12
prot1182	Q13634-2	CDH18	prot1673	A0A087X0T8	CADM1	0.543545	6.72795e-12
prot71	O00468-6	AGRN	prot92	O14791	APOL1	-0.543542	6.72995e-12
prot474	P07360	C8G	prot1500	Q8NFY4-6	SEM6D	-0.543541	6.73106e-12
prot1781	Q9NT99	LRRC4B	prot1883	Q9ULL4	PLXNB3	0.54354	6.7315e-12
prot784	P27824	CANX	prot1880	Q9ULF5	SLC39A10	0.543537	6.73417e-12
prot1348	Q6MZW2	FSTL4	prot1609	Q96PX8	SLITRK1	0.543534	6.73595e-12
prot110	H9KV31	NCAM2	prot1214	Q14520-2	HABP2	-0.543534	6.73595e-12
prot520	P09486	SPARC	prot1437	Q8IUX7	AEBP1	0.543533	6.73639e-12
prot281	P00748	F12	prot757	P23471-2	PTPRZ1	-0.543529	6.73928e-12
prot332	P01834	IGKC	prot1123	Q07954	LRP1	-0.543526	6.74127e-12
prot581	P12109	COL6A1	prot1850	Q9UHL4	DPP7	0.543522	6.74438e-12
prot294	P01042-2	KNG1	prot1763	A0A0C4DFP6	CRTAC1	-0.543521	6.74483e-12
prot1265	Q15904	ATP6AP1	prot1806	Q9NZP8	C1RL	-0.543519	6.7466e-12
prot1822	Q9P2E7-2	PCDH10	prot1926	A0A087X054	HYOU1	0.543516	6.74838e-12
prot1790	Q9NY47-2	CACNA2D2	prot1914	Q9Y287	ITM2B	0.543506	6.75615e-12
prot278	P00742	F10	prot1435	Q8IUK8	CBLN2	-0.543504	6.75726e-12
prot450	P06331	IGHV434	prot1650	K7EKV3	RTBDN	-0.543503	6.75771e-12
prot921	P49641	MAN2A2	prot1898	Q9UP79	ADAMTS8	0.543498	6.7617e-12
prot1721	Q9H4D0	CLSTN2	prot1984	A0A0U1RQC5	NRXN3	0.543495	6.76348e-12
prot1012	P60983	GMFB	prot1681	A0A087WZS0	LYNX1	0.543495	6.76348e-12
prot1182	Q13634-2	CDH18	prot1212	Q14515	SPARCL1	0.543495	6.76392e-12
prot1239	Q15223	NECTIN1	prot1893	Q9UN36-2	NDRG2	0.543495	6.76392e-12
prot531	P09972	ALDOC	prot1965	A0A0A0MTQ4	RGMA	0.543494	6.76459e-12
prot222	O94910	ADGRL1	prot964	E9PG71	EPHA4	0.543492	6.7657e-12
prot531	P09972	ALDOC	prot1948	Q9Y6N8	CDH10	0.543488	6.76881e-12
prot1926	A0A087X054	HYOU1	prot1975	A0A0G2JMB2	IGHA2	-0.543479	6.77547e-12
prot1024	P61626	LYZ	prot1554	Q92859-3	NEO1	-0.543473	6.77947e-12
prot1138	Q10469	MGAT2	prot1947	Q9Y6N7-4	ROBO1	0.543472	6.77991e-12
prot1187	Q13740-2	ALCAM	prot1196	Q14019	COTL1	0.54347	6.78146e-12
prot316	P01700	IGLV147	prot951	P52799	EFNB2	-0.543468	6.78302e-12
prot229	O94991	SLITRK5	prot762	P23582	NPPC	0.543465	6.78524e-12
prot228	O94985	CLSTN1	prot988	E9PLK3	NPEPPS	0.543465	6.78524e-12
prot1287	Q16769	QPCT	prot1847	Q9UHG2	PCSK1N	0.543461	6.78835e-12
prot1030	P61970	NUTF2	prot1819	Q9P232	CNTN3	0.543458	6.79057e-12
prot661	P16519-2	PCSK2	prot1400	Q7Z5A7-2	TAFA5	0.543452	6.79501e-12
prot92	O14791	APOL1	prot1123	Q07954	LRP1	-0.54345	6.7959e-12
prot262	P00338	LDHA	prot780	P27169	PON1	-0.543445	6.79945e-12
prot116	O43173	ST8SIA3	prot783	P27797	CALR	0.543445	6.79945e-12
prot503	P08603	CFH	prot1683	Q9BZR6	RTN4R	-0.543443	6.801e-12
prot204	A0A1B0GVB9	ATP6AP2	prot1559	Q92932	PTPRN2	0.543443	6.80123e-12
prot204	A0A1B0GVB9	ATP6AP2	prot1100	Q02809	PLOD1	0.543437	6.80545e-12
prot92	O14791	APOL1	prot758	P23515	OMG	-0.543435	6.80656e-12
prot800	P29622	SERPINA4	prot1419	Q86UN3	RTN4RL2	-0.543428	6.81144e-12
prot1316	Q5JRA6-2	MIA3	prot1970	A0A0C4DH35	IGHV335	-0.543426	6.81344e-12
prot474	P07360	C8G	prot531	P09972	ALDOC	-0.543422	6.81588e-12
prot779	P26992	CNTFR	prot1129	Q08380	LGALS3BP	0.543421	6.81677e-12
prot450	P06331	IGHV434	prot1348	Q6MZW2	FSTL4	-0.543421	6.81721e-12
prot242	O95445	APOM	prot553	P10586-2	PTPRF	-0.543417	6.8201e-12
prot1497	Q8NES3	LFNG	prot1580	Q96FE5-2	LINGO1	0.543411	6.82387e-12
prot1500	Q8NFY4-6	SEM6D	prot2037	R4GMM8	ROBO2	0.543411	6.82432e-12
prot294	P01042-2	KNG1	prot1226	Q14982-2	OPCML	-0.54341	6.82499e-12
prot1212	Q14515	SPARCL1	prot1947	Q9Y6N7-4	ROBO1	0.543401	6.83142e-12
prot229	O94991	SLITRK5	prot1616	Q99497	PARK7	0.543398	6.83364e-12
prot1728	Q9H7Y0	DIPK2B	prot2040	X6RKN2	NFASC	0.543392	6.83809e-12
prot1524	Q8WVQ1-3	CANT1	prot1595	Q96JF0	ST6GAL2	0.543388	6.84119e-12
prot48	A6NGN9	IGLON5	prot1892	Q9UMX5	NENF	0.543384	6.84386e-12
prot1327	Q5VSG8	MANEAL	prot1434	Q8IUK5	PLXDC1	0.54338	6.84652e-12
prot460	P07093-2	SERPINE2	prot694	P19827	ITIH1	-0.543372	6.85274e-12
prot107	O15240	VGF	prot175	E7EWD3	ADAM23	0.543364	6.85807e-12
prot501	P08581	MET	prot673	P17677	GAP43	0.543362	6.85962e-12
prot964	E9PG71	EPHA4	prot1411	Q86SF2	GALNT7	0.543362	6.85985e-12
prot110	H9KV31	NCAM2	prot1495	Q8NCW5-2	NNRE	0.543355	6.86473e-12
prot1353	Q6P4E1-5	CASC4	prot1710	Q9H2E6	SEMA6A	0.543351	6.86762e-12
prot120	O43291	SPINT2	prot401	P04196	HRG	-0.543347	6.8705e-12
prot208	O75976	CPD	prot2005	E7ESV6	ADGRL3	0.543346	6.87095e-12
prot53	B9A064	IGLL5	prot1947	Q9Y6N7-4	ROBO1	-0.543335	6.87894e-12
prot638	P15151-3	PVR	prot738	I6LM06	FGFR3	0.543331	6.88249e-12
prot110	H9KV31	NCAM2	prot673	P17677	GAP43	0.543325	6.88694e-12
prot474	P07360	C8G	prot575	P11362-20	FGFR1	-0.543324	6.88738e-12
prot1224	Q14894	CRYM	prot1585	Q96GW7	BCAN	0.543314	6.89448e-12
prot1549	Q92820	GGH	prot1860	Q9UJA9	ENPP5	0.543311	6.89671e-12
prot148	O60245	PCDH7	prot1471	A0A0C4DGI5	TAFA2	0.543308	6.89937e-12
prot550	P10451-4	SPP1	prot1781	Q9NT99	LRRC4B	0.543307	6.89937e-12
prot738	I6LM06	FGFR3	prot903	P47972	NPTX2	0.543286	6.91514e-12
prot460	P07093-2	SERPINE2	prot1043	P63010-3	AP2B1	0.543283	6.91713e-12
prot125	O43493-2	TGOLN2	prot512	P09104	ENO2	0.543281	6.91891e-12
prot120	O43291	SPINT2	prot1313	Q5FWE3-3	PRRT3	0.543281	6.91891e-12
prot1046	E5RJR5	SKP1	prot1227	Q14C87	TMEM132D	0.54328	6.91935e-12
prot1294	Q24JP5	TMEM132A	prot1680	Q9BZC7-2	ABCA2	0.54328	6.91935e-12
prot353	P02671	FGA	prot1973	A0A0D9SF30	NCAM1	-0.543275	6.92291e-12
prot979	P55283	CDH4	prot1108	Q04756	HGFAC	-0.543273	6.92468e-12
prot628	P14618-2	PKM	prot933	A0A087WXM8	BCAM	0.543272	6.92557e-12
prot531	P09972	ALDOC	prot565	P10909-4	CLUS	0.54327	6.92668e-12
prot1354	Q6P9A2	GALNT18	prot1590	Q96ID5	IGSF21	0.543264	6.93134e-12
prot1627	Q99784	OLFM1	prot1759	Q9NPR2-2	SEM4B	0.543263	6.93179e-12
prot692	P19652	ORM2	prot784	P27824	CANX	-0.543259	6.93468e-12
prot471	P07357	C8A	prot661	P16519-2	PCSK2	-0.543258	6.93579e-12
prot202	O75752	B3GALNT1	prot349	P02649	APOE	0.543253	6.93934e-12
prot1130	Q08431	MFGE8	prot1829	Q9UBP4	DKK3	0.543248	6.94311e-12
prot1148	Q12841	FSTL1	prot1437	Q8IUX7	AEBP1	0.543245	6.94489e-12
prot293	P01042	KNG1	prot541	P0DOY3	IGLC3	0.543245	6.94556e-12
prot1592	A0A087WSY5	CPB2	prot1806	Q9NZP8	C1RL	0.543239	6.94933e-12
prot127	O43505	B4GAT1	prot1400	Q7Z5A7-2	TAFA5	0.543231	6.95533e-12
prot541	P0DOY3	IGLC3	prot2025	H3BLU2	LSAMP	-0.543231	6.95577e-12
prot889	E7EQM8	DCC	prot1342	Q6EMK4	VASN	0.54323	6.95621e-12
prot809	P30101	PDIA3	prot1443	Q8IW52	SLITRK4	0.543226	6.95932e-12
prot852	P35858	IGFALS	prot1373	Q6UXD5-3	SEZ6L2	-0.543225	6.95999e-12
prot1104	Q03167-2	TGFBR3	prot1790	Q9NY47-2	CACNA2D2	0.543213	6.9682e-12
prot69	F8W785	GOLIM4	prot1898	Q9UP79	ADAMTS8	0.543213	6.96909e-12
prot952	A0A087X240	EFNA5	prot1348	Q6MZW2	FSTL4	0.543212	6.96954e-12
prot242	O95445	APOM	prot1567	Q969P0-3	IGSF8	-0.543211	6.96998e-12
prot197	O75509	TNFRSF21	prot1227	Q14C87	TMEM132D	0.543208	6.97198e-12
prot503	P08603	CFH	prot550	P10451-4	SPP1	-0.543207	6.97309e-12
prot602	P13591	NCAM1	prot1120	Q06830	PRDX1	0.543205	6.97464e-12
prot277	P00740-2	F9	prot1623	Q99674	CGREF1	-0.543203	6.9762e-12
prot424	P05067-11	APP	prot1729	Q9H8J5	MANSC1	0.543202	6.97664e-12
prot1585	Q96GW7	BCAN	prot1802	Q9NZ94-3	NLGN3	0.543199	6.97886e-12
prot82	O14514	ADGRB1	prot1433	Q8IUC8	GALNT13	0.543196	6.98108e-12
prot724	P21802-8	FGFR2	prot981	J3KRI5	CDH8	0.543196	6.98153e-12
prot313	P01619	IGKV320	prot353	P02671	FGA	0.543192	6.98375e-12
prot892	P43652	AFM	prot1354	Q6P9A2	GALNT18	-0.543189	6.98597e-12
prot242	O95445	APOM	prot988	E9PLK3	NPEPPS	-0.543183	6.99085e-12
prot228	O94985	CLSTN1	prot447	P06307	CCK	0.543177	6.99552e-12
prot410	P04406	GAPDH	prot1943	Q9Y646	CPQ	0.543172	6.99885e-12
prot51	A6NLU5	VSTM2B	prot744	P22792	CPN2	-0.543172	6.99885e-12
prot1400	Q7Z5A7-2	TAFA5	prot1787	Q9NX62	IMPAD1	0.543171	6.99929e-12
prot295	A9UJN9	PDGFB	prot1327	Q5VSG8	MANEAL	0.54317	7.00062e-12
prot109	O15354	GPR37	prot281	P00748	F12	-0.543165	7.00418e-12
prot208	O75976	CPD	prot393	P04075	ALDOA	0.54316	7.00773e-12
prot440	P05543	SERPINA7	prot1327	Q5VSG8	MANEAL	-0.543159	7.00862e-12
prot471	P07357	C8A	prot617	P14138	EDN3	-0.543158	7.0095e-12
prot403	E9PIM6	THY1	prot1497	Q8NES3	LFNG	0.543156	7.01061e-12
prot278	P00742	F10	prot1438	Q8IV08	PLD3	-0.543155	7.01128e-12
prot130	C9JR67	SGCE	prot1759	Q9NPR2-2	SEM4B	0.543152	7.01394e-12
prot1219	Q14697	GANAB	prot1351	Q6NW40	RGMB	0.543144	7.01994e-12
prot1151	Q12907	LMAN2	prot2013	F5GY80	C8B	-0.543143	7.02061e-12
prot692	P19652	ORM2	prot1895	Q9UN70	PCDHGC3	-0.543141	7.02194e-12
prot678	P18065	IGFBP2	prot766	P24593	IGFBP5	0.543138	7.02416e-12
prot355	P02679	FGG	prot1914	Q9Y287	ITM2B	-0.543136	7.02549e-12
prot316	P01700	IGLV147	prot1472	Q8N3J6-2	CADM2	-0.543135	7.02638e-12
prot795	P29218	IMPA1	prot937	F5GZ08	APLP1	0.54313	7.02993e-12
prot204	A0A1B0GVB9	ATP6AP2	prot999	R4GMM9	NXPH1	0.54313	7.03015e-12
prot48	A6NGN9	IGLON5	prot185	O75223	GGCT	0.543122	7.03615e-12
prot212	O94760	DDAH1	prot2025	H3BLU2	LSAMP	0.543121	7.03659e-12
prot456	P06744	GPI	prot1123	Q07954	LRP1	0.543113	7.04259e-12
prot1359	Q6UVK1	CSPG4	prot1684	A0A0A0MR20	CNTNAP4	0.543112	7.04325e-12
prot373	P02774	GC	prot1759	Q9NPR2-2	SEM4B	-0.54311	7.04503e-12
prot1108	Q04756	HGFAC	prot1308	Q53RD9	FBLN7	-0.54311	7.04503e-12
prot393	P04075	ALDOA	prot1530	Q8WYK1	CNTNAP5	0.543109	7.04548e-12
prot71	O00468-6	AGRN	prot352	P02656	APOC3	-0.543109	7.04592e-12
prot795	P29218	IMPA1	prot1124	Q08174-2	PCDH1	0.543109	7.04592e-12
prot472	P07358	C8B	prot1527	Q8WXD2	SCG3	-0.543107	7.04725e-12
prot1164	Q13332-3	PTPRS	prot1354	Q6P9A2	GALNT18	0.543105	7.04836e-12
prot332	P01834	IGKC	prot1418	Q86UN2	RTN4RL1	-0.543105	7.04858e-12
prot196	A0A0A0MRU5	A0A0A0MRU5	prot1505	Q8NHP8	PLBD2	0.54309	7.05969e-12
prot980	P55285-2	CADH6	prot1495	Q8NCW5-2	NNRE	0.543086	7.06279e-12
prot963	F8W9W0	EPHA5	prot1104	Q03167-2	TGFBR3	0.543083	7.06546e-12
prot85	O14594	NCAN	prot212	O94760	DDAH1	0.543076	7.0699e-12
prot197	O75509	TNFRSF21	prot2040	X6RKN2	NFASC	0.543073	7.07256e-12
prot765	P24592	IGFBP6	prot1313	Q5FWE3-3	PRRT3	-0.54307	7.07479e-12
prot566	P11021	HSPA5	prot1023	P61604	HSPE1	0.54307	7.07479e-12
prot176	B4DKD2	ADAM11	prot384	P03951	F11	-0.54307	7.07523e-12
prot289	P01024	C3	prot295	A9UJN9	PDGFB	-0.543069	7.07523e-12
prot224	O94919	ENDOD1	prot1948	Q9Y6N8	CDH10	0.54306	7.08233e-12
prot471	P07357	C8A	prot1118	Q06481	APLP2	-0.54306	7.08233e-12
prot269	P00492	HPRT1	prot1104	Q03167-2	TGFBR3	0.543056	7.08522e-12
prot879	P41271	NBL1	prot1673	A0A087X0T8	CADM1	0.543052	7.08811e-12
prot694	P19827	ITIH1	prot1933	Q9Y5I4	PCDHAC2	-0.543047	7.09188e-12
prot316	P01700	IGLV147	prot2013	F5GY80	C8B	0.54304	7.09743e-12
prot506	P08697	SERPINF2	prot1046	E5RJR5	SKP1	-0.543038	7.09877e-12
prot1043	P63010-3	AP2B1	prot1581	Q96FE7-4	PIK3IP1	0.543037	7.09943e-12
prot523	P09603	CSF1	prot982	P55287-2	CDH11	0.543037	7.09965e-12
prot147	O60243	HS6ST1	prot373	P02774	GC	-0.543037	7.09965e-12
prot348	P02647	APOA1	prot1933	Q9Y5I4	PCDHAC2	-0.543036	7.10054e-12
prot1781	Q9NT99	LRRC4B	prot1871	Q9UKM7	MAN1B1	0.543032	7.10365e-12
prot35	A0A0C4DH38	IGHV551	prot686	P19022	CDH2	-0.543018	7.11387e-12
prot550	P10451-4	SPP1	prot1530	Q8WYK1	CNTNAP5	0.543018	7.11387e-12
prot396	A0A0A0MSC4	PDGFA	prot848	P35613-2	BSG	0.543018	7.11387e-12
prot795	P29218	IMPA1	prot1239	Q15223	NECTIN1	0.543015	7.11609e-12
prot1497	Q8NES3	LFNG	prot1502	Q8NFZ8	CADM4	0.543007	7.12252e-12
prot559	P10645	CHGA	prot1502	Q8NFZ8	CADM4	0.543001	7.12674e-12
prot1327	Q5VSG8	MANEAL	prot1880	Q9ULF5	SLC39A10	0.543	7.12719e-12
prot130	C9JR67	SGCE	prot368	Q5VY30	RBP4	-0.542997	7.12985e-12
prot724	P21802-8	FGFR2	prot1464	Q8N126	CADM3	0.542992	7.1334e-12
prot68	O00451	GFRA2	prot1742	Q5VT82	PCDH9	0.542987	7.1374e-12
prot73	O00533	CHL1	prot1502	Q8NFZ8	CADM4	0.542985	7.13851e-12
prot923	G3XAP6	COMP	prot1524	Q8WVQ1-3	CANT1	-0.542985	7.13873e-12
prot1130	Q08431	MFGE8	prot1509	Q8TAG5-2	VSTM2A	0.542982	7.14073e-12
prot663	P16870-2	CBPE	prot1947	Q9Y6N7-4	ROBO1	0.542974	7.14673e-12
prot103	O15197-3	EPHB6	prot875	P40925	MDH1	0.542972	7.14828e-12
prot1435	Q8IUK8	CBLN2	prot1996	B7ZKJ8	ITIH4	-0.542962	7.15605e-12
prot462	P07195	LDHB	prot479	P07711	CTSL	0.542959	7.15872e-12
prot1246	Q15375-4	EPHA7	prot1567	Q969P0-3	IGSF8	0.542958	7.15916e-12
prot50	A6NL88	SHISA7	prot248	O95502	NPTXR	0.542957	7.16005e-12
prot278	P00742	F10	prot831	P33908	MAN1A1	-0.54295	7.16494e-12
prot294	P01042-2	KNG1	prot384	P03951	F11	0.542949	7.16582e-12
prot92	O14791	APOL1	prot397	P04114	APOB	0.542947	7.1676e-12
prot783	P27797	CALR	prot1581	Q96FE7-4	PIK3IP1	0.542941	7.17204e-12
prot783	P27797	CALR	prot933	A0A087WXM8	BCAM	0.542937	7.17471e-12
prot175	E7EWD3	ADAM23	prot1681	A0A087WZS0	LYNX1	0.542933	7.17781e-12
prot103	O15197-3	EPHB6	prot1569	F8WDW9	ESAM	0.542926	7.18314e-12
prot274	P00734	F2	prot964	E9PG71	EPHA4	-0.542925	7.18425e-12
prot369	P02760	AMBP	prot1459	Q8IZS8	CACNA2D3	-0.542921	7.18714e-12
prot663	P16870-2	CBPE	prot1768	Q9NRN5	OLFML3	0.54292	7.18758e-12
prot503	P08603	CFH	prot892	P43652	AFM	0.542917	7.19047e-12
prot1227	Q14C87	TMEM132D	prot1830	Q9UBQ6	EXTL2	0.542911	7.19469e-12
prot1212	Q14515	SPARCL1	prot1487	Q8NBI6	XXYLT1	0.54291	7.19513e-12
prot793	P29120-2	PCSK1	prot1164	Q13332-3	PTPRS	0.542908	7.19691e-12
prot127	O43505	B4GAT1	prot1246	Q15375-4	EPHA7	0.542896	7.20579e-12
prot1164	Q13332-3	PTPRS	prot1749	Q9HCU4	CELSR2	0.542896	7.20601e-12
prot364	P02750	LRG1	prot1319	Q5JZY3-2	EPHA10	-0.542889	7.21156e-12
prot892	P43652	AFM	prot1884	Q9ULP0-2	NDRG4	-0.542889	7.21179e-12
prot630	P14625	HSP90B1	prot1043	P63010-3	AP2B1	0.542886	7.21356e-12
prot553	P10586-2	PTPRF	prot1892	Q9UMX5	NENF	0.54288	7.21823e-12
prot903	P47972	NPTX2	prot1800	Q9NZ53	PODXL2	0.542875	7.22222e-12
prot1618	Q99523	SORT1	prot1907	Q9Y240	CLEC11A	0.542862	7.23199e-12
prot809	P30101	PDIA3	prot1497	Q8NES3	LFNG	0.542862	7.23199e-12
prot120	O43291	SPINT2	prot756	P23470-2	PTPRG	0.542854	7.23821e-12
prot1615	Q99435-4	NELL2	prot1947	Q9Y6N7-4	ROBO1	0.542853	7.2391e-12
prot116	O43173	ST8SIA3	prot1812	Q9P0K1-5	ADAM22	0.542846	7.24398e-12
prot1474	Q8N3T6	TMEM132C	prot1533	Q8WZA1	POMGNT1	0.542845	7.24487e-12
prot474	P07360	C8G	prot979	P55283	CDH4	-0.542844	7.24576e-12
prot293	P01042	KNG1	prot2020	G3XAK1	MST1	0.542842	7.24754e-12
prot1428	Q86Y38	XYLT1	prot1970	A0A0C4DH35	IGHV335	-0.542839	7.2502e-12
prot127	O43505	B4GAT1	prot234	O95185-2	UNC5C	0.542836	7.25242e-12
prot684	P19021	PAM	prot692	P19652	ORM2	-0.542835	7.25286e-12
prot294	P01042-2	KNG1	prot1729	Q9H8J5	MANSC1	-0.542834	7.25331e-12
prot92	O14791	APOL1	prot999	R4GMM9	NXPH1	-0.542821	7.26352e-12
prot1224	Q14894	CRYM	prot1933	Q9Y5I4	PCDHAC2	0.542812	7.27041e-12
prot23	A0A0B4J1X5	IGHV374	prot982	P55287-2	CDH11	-0.542807	7.2744e-12
prot269	P00492	HPRT1	prot683	P18669	PGAM1	0.542806	7.27507e-12
prot981	J3KRI5	CDH8	prot1529	Q8WY21-4	SORC1	0.542802	7.27773e-12
prot733	P22304	IDS	prot1138	Q10469	MGAT2	0.5428	7.27973e-12
prot1242	Q15262	PTPRK	prot1928	Q9Y5F6	PCDHGC5	0.542799	7.2804e-12
prot889	E7EQM8	DCC	prot1759	Q9NPR2-2	SEM4B	0.542792	7.28551e-12
prot964	E9PG71	EPHA4	prot1868	Q9UKB5	AJAP1	0.542791	7.28706e-12
prot51	A6NLU5	VSTM2B	prot2006	E7ETH0	CFI	-0.542785	7.29083e-12
prot808	P30086	PEBP1	prot1499	Q8NFT8	DNER	0.542783	7.29239e-12
prot795	P29218	IMPA1	prot2034	Q5SPY9	NPDC1	0.542783	7.29239e-12
prot274	P00734	F2	prot918	P49257	LMAN1	-0.542779	7.29594e-12
prot1046	E5RJR5	SKP1	prot1419	Q86UN3	RTN4RL2	0.542772	7.30083e-12
prot362	P02748	C9	prot1592	A0A087WSY5	CPB2	0.542771	7.30171e-12
prot424	P05067-11	APP	prot1541	Q92673	SORL1	0.542768	7.30438e-12
prot195	O75493	CA11	prot471	P07357	C8A	-0.542766	7.30571e-12
prot1359	Q6UVK1	CSPG4	prot1904	Q9UQM7	CAMK2A	0.542764	7.30749e-12
prot1566	Q969H8	MYDGF	prot1900	Q9UPU3	SORCS3	0.542761	7.30971e-12
prot267	P00450	CP	prot686	P19022	CDH2	-0.542759	7.31148e-12
prot466	P07237	P4HB	prot1413	Q86SR1	GALNT10	0.542757	7.31282e-12
prot937	F5GZ08	APLP1	prot1471	A0A0C4DGI5	TAFA2	0.542754	7.31504e-12
prot933	A0A087WXM8	BCAM	prot980	P55285-2	CADH6	0.542752	7.31637e-12
prot120	O43291	SPINT2	prot1502	Q8NFZ8	CADM4	0.542751	7.3177e-12
prot601	P13521	SCG2	prot617	P14138	EDN3	0.54275	7.31792e-12
prot73	O00533	CHL1	prot747	P23083	IGHV12	-0.542745	7.32214e-12
prot1209	Q14393-2	GAS6	prot1880	Q9ULF5	SLC39A10	0.542744	7.32281e-12
prot354	P02675	FGB	prot888	P43121	MCAM	-0.542736	7.32925e-12
prot281	P00748	F12	prot921	P49641	MAN2A2	-0.542734	7.33058e-12
prot861	P36955	SERPINF1	prot1714	Q9H3G5	CPVL	0.542731	7.33325e-12
prot73	O00533	CHL1	prot412	P04433	IGKV311	-0.542726	7.33702e-12
prot110	H9KV31	NCAM2	prot373	P02774	GC	-0.542725	7.33769e-12
prot747	P23083	IGHV12	prot1530	Q8WYK1	CNTNAP5	-0.542713	7.34657e-12
prot353	P02671	FGA	prot1353	Q6P4E1-5	CASC4	-0.542713	7.34701e-12
prot35	A0A0C4DH38	IGHV551	prot1488	Q8NBJ4-2	GOLM1	-0.542711	7.34834e-12
prot185	O75223	GGCT	prot921	P49641	MAN2A2	0.542711	7.34834e-12
prot1609	Q96PX8	SLITRK1	prot1730	Q9H8L6	MMRN2	0.542708	7.35079e-12
prot988	E9PLK3	NPEPPS	prot1880	Q9ULF5	SLC39A10	0.542707	7.35167e-12
prot1123	Q07954	LRP1	prot1373	Q6UXD5-3	SEZ6L2	0.542699	7.35767e-12
prot292	P01034	CST3	prot875	P40925	MDH1	0.542695	7.36122e-12
prot184	O75173	ADAMTS4	prot1646	Q9BRK5	SDF4	0.54269	7.36455e-12
prot1554	Q92859-3	NEO1	prot1585	Q96GW7	BCAN	0.54269	7.36478e-12
prot780	P27169	PON1	prot1239	Q15223	NECTIN1	-0.54269	7.36478e-12
prot472	P07358	C8B	prot1900	Q9UPU3	SORCS3	-0.542688	7.36611e-12
prot290	P01031	C5	prot979	P55283	CDH4	-0.542682	7.37099e-12
prot1240	Q15256	PTPRR	prot1737	Q9HBR0	SLC38A10	0.542682	7.37099e-12
prot145	A2A3C1	ADGRB2	prot617	P14138	EDN3	0.542681	7.37188e-12
prot91	O14786	NRP1	prot628	P14618-2	PKM	0.54268	7.37255e-12
prot51	A6NLU5	VSTM2B	prot1673	A0A087X0T8	CADM1	0.542675	7.37632e-12
prot951	P52799	EFNB2	prot1418	Q86UN2	RTN4RL1	0.542671	7.37943e-12
prot1386	Q6ZRP7	QSOX2	prot1433	Q8IUC8	GALNT13	0.542662	7.38676e-12
prot638	P15151-3	PVR	prot848	P35613-2	BSG	0.542661	7.38698e-12
prot111	O15400-2	STX7	prot1446	Q8IWU5-2	SULF2	0.542661	7.38742e-12
prot673	P17677	GAP43	prot1581	Q96FE7-4	PIK3IP1	0.542659	7.38876e-12
prot981	J3KRI5	CDH8	prot1627	Q99784	OLFM1	0.542658	7.38964e-12
prot1030	P61970	NUTF2	prot1730	Q9H8L6	MMRN2	0.542658	7.38964e-12
prot316	P01700	IGLV147	prot1226	Q14982-2	OPCML	-0.542658	7.38964e-12
prot559	P10645	CHGA	prot1580	Q96FE5-2	LINGO1	0.542658	7.39009e-12
prot1030	P61970	NUTF2	prot1781	Q9NT99	LRRC4B	0.542655	7.39186e-12
prot69	F8W785	GOLIM4	prot401	P04196	HRG	-0.542651	7.39475e-12
prot424	P05067-11	APP	prot1459	Q8IZS8	CACNA2D3	0.542647	7.39853e-12
prot615	E9PNW4	AL049629.2	prot1729	Q9H8J5	MANSC1	0.542645	7.4003e-12
prot1308	Q53RD9	FBLN7	prot1666	Q9BXJ3	C1QTNF4	0.542644	7.40052e-12
prot120	O43291	SPINT2	prot617	P14138	EDN3	0.54264	7.40386e-12
prot1859	Q9UJ99	CDH22	prot2040	X6RKN2	NFASC	0.542632	7.41007e-12
prot964	E9PG71	EPHA4	prot1581	Q96FE7-4	PIK3IP1	0.542631	7.41052e-12
prot904	G3V164	GRIA4	prot1459	Q8IZS8	CACNA2D3	0.542631	7.41096e-12
prot477	P07602	PSAP	prot520	P09486	SPARC	0.54263	7.41163e-12
prot115	O43157-2	PLXNB1	prot1914	Q9Y287	ITM2B	0.54263	7.41185e-12
prot1419	Q86UN3	RTN4RL2	prot1595	Q96JF0	ST6GAL2	0.542626	7.41451e-12
prot450	P06331	IGHV434	prot550	P10451-4	SPP1	-0.542626	7.41474e-12
prot550	P10451-4	SPP1	prot2037	R4GMM8	ROBO2	0.542625	7.4154e-12
prot1497	Q8NES3	LFNG	prot1928	Q9Y5F6	PCDHGC5	0.542624	7.41651e-12
prot349	P02649	APOE	prot1354	Q6P9A2	GALNT18	0.542622	7.4174e-12
prot332	P01834	IGKC	prot979	P55283	CDH4	-0.542622	7.41762e-12
prot449	P06312	IGKV41	prot1424	Q86VZ4	LRP11	-0.542618	7.42073e-12
prot145	A2A3C1	ADGRB2	prot174	O75071	EFCAB14	0.542611	7.4265e-12
prot980	P55285-2	CADH6	prot1994	B4E1Z4	AL645922.1	-0.542607	7.42961e-12
prot982	P55287-2	CDH11	prot1975	A0A0G2JMB2	IGHA2	-0.542606	7.4305e-12
prot1721	Q9H4D0	CLSTN2	prot1830	Q9UBQ6	EXTL2	0.542604	7.43205e-12
prot110	H9KV31	NCAM2	prot176	B4DKD2	ADAM11	0.542602	7.43361e-12
prot554	P10599	TXN	prot1032	P61981	YWHAG	0.542601	7.43405e-12
prot1812	Q9P0K1-5	ADAM22	prot1829	Q9UBP4	DKK3	0.542601	7.4345e-12
prot69	F8W785	GOLIM4	prot1140	Q10472	GALNT1	0.5426	7.43516e-12
prot503	P08603	CFH	prot1530	Q8WYK1	CNTNAP5	-0.542595	7.43938e-12
prot48	A6NGN9	IGLON5	prot1108	Q04756	HGFAC	-0.542594	7.44005e-12
prot903	P47972	NPTX2	prot2025	H3BLU2	LSAMP	0.542591	7.44205e-12
prot388	P04004	VTN	prot1239	Q15223	NECTIN1	-0.542591	7.44249e-12
prot1790	Q9NY47-2	CACNA2D2	prot1882	Q9ULI3	HEG1	0.54259	7.44271e-12
prot388	P04004	VTN	prot729	P22061	PCMT1	-0.542584	7.44782e-12
prot1242	Q15262	PTPRK	prot1413	Q86SR1	GALNT10	0.542583	7.44826e-12
prot242	O95445	APOM	prot1871	Q9UKM7	MAN1B1	-0.54258	7.45115e-12
prot398	P04156-2	PRIO	prot1882	Q9ULI3	HEG1	0.542576	7.45359e-12
prot1242	Q15262	PTPRK	prot1498	Q8NFP4	MDGA1	0.542565	7.46248e-12
prot295	A9UJN9	PDGFB	prot363	P02749	APOH	-0.542564	7.46381e-12
prot921	P49641	MAN2A2	prot1118	Q06481	APLP2	0.542562	7.46492e-12
prot1397	Q7Z3B1	NEGR1	prot1975	A0A0G2JMB2	IGHA2	-0.542562	7.46514e-12
prot48	A6NGN9	IGLON5	prot353	P02671	FGA	-0.542561	7.46536e-12
prot762	P23582	NPPC	prot1164	Q13332-3	PTPRS	0.542561	7.46581e-12
prot904	G3V164	GRIA4	prot1511	Q8TCZ2	CD99L2	0.54256	7.46647e-12
prot285	P01009	SERPINA1	prot984	P55290	CDH13	-0.542558	7.46803e-12
prot516	P09417	QDPR	prot2025	H3BLU2	LSAMP	0.542552	7.47269e-12
prot684	P19021	PAM	prot1546	Q92752	TNR	0.54255	7.47447e-12
prot334	P01859	IGHG2	prot364	P02750	LRG1	0.542544	7.47891e-12
prot570	P11142	HSPA8	prot1353	Q6P4E1-5	CASC4	0.542539	7.4829e-12
prot212	O94760	DDAH1	prot1342	Q6EMK4	VASN	0.542536	7.48557e-12
prot501	P08581	MET	prot1567	Q969P0-3	IGSF8	0.542536	7.48579e-12
prot828	P32004-3	L1CAM	prot1914	Q9Y287	ITM2B	0.542535	7.48601e-12
prot765	P24592	IGFBP6	prot1819	Q9P232	CNTN3	-0.542535	7.48623e-12
prot1419	Q86UN3	RTN4RL2	prot1807	Q9NZR2	LRP1B	0.542531	7.48912e-12
prot1580	Q96FE5-2	LINGO1	prot1857	Q9UIW2	PLXNA1	0.542529	7.4909e-12
prot239	H0YI30	GDF11	prot1538	Q92563	SPOCK2	0.542525	7.49423e-12
prot848	P35613-2	BSG	prot1948	Q9Y6N8	CDH10	0.542523	7.49556e-12
prot145	A2A3C1	ADGRB2	prot554	P10599	TXN	0.542522	7.49667e-12
prot110	H9KV31	NCAM2	prot185	O75223	GGCT	0.542517	7.50022e-12
prot354	P02675	FGB	prot1012	P60983	GMFB	-0.54251	7.50622e-12
prot109	O15354	GPR37	prot692	P19652	ORM2	-0.542507	7.50822e-12
prot69	F8W785	GOLIM4	prot1202	Q14165	MLEC	0.542501	7.51355e-12
prot514	P09211	GSTP1	prot528	P09871	C1S	0.5425	7.51421e-12
prot289	P01024	C3	prot1620	Q99574	SERPINI1	-0.542498	7.51532e-12
prot404	P04217	A1BG	prot815	P30530-2	AXL	-0.542498	7.51532e-12
prot440	P05543	SERPINA7	prot1729	Q9H8J5	MANSC1	-0.542496	7.5171e-12
prot783	P27797	CALR	prot1419	Q86UN3	RTN4RL2	0.542495	7.51799e-12
prot293	P01042	KNG1	prot1242	Q15262	PTPRK	-0.542494	7.51865e-12
prot694	P19827	ITIH1	prot1926	A0A087X054	HYOU1	-0.542493	7.51932e-12
prot1319	Q5JZY3-2	EPHA10	prot1829	Q9UBP4	DKK3	0.542478	7.53131e-12
prot1438	Q8IV08	PLD3	prot1895	Q9UN70	PCDHGC3	0.542476	7.53264e-12
prot269	P00492	HPRT1	prot1348	Q6MZW2	FSTL4	0.542476	7.53286e-12
prot1140	Q10472	GALNT1	prot1351	Q6NW40	RGMB	0.542472	7.53597e-12
prot449	P06312	IGKV41	prot738	I6LM06	FGFR3	-0.542462	7.54374e-12
prot890	P43234	CTSO	prot1541	Q92673	SORL1	0.542456	7.54907e-12
prot584	P12111	COL6A3	prot1437	Q8IUX7	AEBP1	0.542454	7.55085e-12
prot874	P40189	IL6ST	prot1434	Q8IUK5	PLXDC1	0.542453	7.55107e-12
prot145	A2A3C1	ADGRB2	prot1116	Q06033-2	ITIH3	-0.542453	7.55174e-12
prot289	P01024	C3	prot1472	Q8N3J6-2	CADM2	-0.54245	7.55396e-12
prot176	B4DKD2	ADAM11	prot1759	Q9NPR2-2	SEM4B	0.542448	7.55485e-12
prot453	P06681	C2	prot1227	Q14C87	TMEM132D	-0.542448	7.55529e-12
prot71	O00468-6	AGRN	prot693	Q5T985	ITIH2	-0.542447	7.55618e-12
prot332	P01834	IGKC	prot1879	F5H5X9	CDH7	-0.542446	7.55707e-12
prot460	P07093-2	SERPINE2	prot1348	Q6MZW2	FSTL4	0.542436	7.56462e-12
prot1119	Q06828	FMOD	prot1198	Q14112	NID2	0.542435	7.56595e-12
prot1427	A0A0A6YYA0	TMED7-TICAM2	prot1597	Q96KG7	MEGF10	0.542434	7.56639e-12
prot262	P00338	LDHA	prot1933	Q9Y5I4	PCDHAC2	0.542432	7.56772e-12
prot1224	Q14894	CRYM	prot1434	Q8IUK5	PLXDC1	0.542432	7.56817e-12
prot291	Q5H9A7	TIMP1	prot1118	Q06481	APLP2	-0.542429	7.57039e-12
prot53	B9A064	IGLL5	prot362	P02748	C9	0.542429	7.57083e-12
prot815	P30530-2	AXL	prot1537	Q92520	FAM3C	0.542427	7.57217e-12
prot1399	Q7Z553	MDGA2	prot1615	Q99435-4	NELL2	0.542426	7.57305e-12
prot229	O94991	SLITRK5	prot1842	Q9UGM5	FETUB	-0.542425	7.5735e-12
prot262	P00338	LDHA	prot1898	Q9UP79	ADAMTS8	0.542419	7.57838e-12
prot149	O60279	SUSD5	prot333	P01857	IGHG1	-0.542418	7.57927e-12
prot1219	Q14697	GANAB	prot1829	Q9UBP4	DKK3	0.542413	7.58349e-12
prot362	P02748	C9	prot2037	R4GMM8	ROBO2	-0.542411	7.5846e-12
prot921	P49641	MAN2A2	prot1316	Q5JRA6-2	MIA3	0.54241	7.58549e-12
prot290	P01031	C5	prot1140	Q10472	GALNT1	-0.54241	7.58593e-12
prot302	P01213	PDYN	prot1070	P80723	BASP1	0.542408	7.58726e-12
prot639	P15169	CPN1	prot2034	Q5SPY9	NPDC1	-0.542407	7.58793e-12
prot1830	Q9UBQ6	EXTL2	prot2034	Q5SPY9	NPDC1	0.542407	7.58837e-12
prot354	P02675	FGB	prot1434	Q8IUK5	PLXDC1	-0.542406	7.58904e-12
prot450	P06331	IGHV434	prot1620	Q99574	SERPINI1	-0.542405	7.58993e-12
prot1178	Q13554-7	CAMK2B	prot2013	F5GY80	C8B	-0.542403	7.59148e-12
prot393	P04075	ALDOA	prot1354	Q6P9A2	GALNT18	0.542401	7.59304e-12
prot1681	A0A087WZS0	LYNX1	prot1744	Q9HCB6	SPON1	0.542392	7.5997e-12
prot503	P08603	CFH	prot1984	A0A0U1RQC5	NRXN3	-0.542387	7.6037e-12
prot149	O60279	SUSD5	prot1084	P98172	EFNB1	0.542383	7.60769e-12
prot82	O14514	ADGRB1	prot1884	Q9ULP0-2	NDRG4	0.542379	7.6108e-12
prot889	E7EQM8	DCC	prot1567	Q969P0-3	IGSF8	0.542378	7.61124e-12
prot1474	Q8N3T6	TMEM132C	prot1806	Q9NZP8	C1RL	-0.542378	7.61124e-12
prot209	O76061	STC2	prot1776	Q9NS98	SEMA3G	0.542376	7.6128e-12
prot149	O60279	SUSD5	prot472	P07358	C8B	-0.542365	7.62168e-12
prot438	P05452	CLEC3B	prot1239	Q15223	NECTIN1	0.542356	7.62901e-12
prot784	P27824	CANX	prot1641	Q9BQT9	CLSTN3	0.542352	7.6319e-12
prot800	P29622	SERPINA4	prot1683	Q9BZR6	RTN4R	-0.54235	7.63367e-12
prot1400	Q7Z5A7-2	TAFA5	prot1730	Q9H8L6	MMRN2	0.542348	7.63523e-12
prot1124	Q08174-2	PCDH1	prot1362	Q6UWH4-2	GASK1B	0.542346	7.637e-12
prot795	P29218	IMPA1	prot1058	P78324	SIRPA	0.542344	7.63878e-12
prot48	A6NGN9	IGLON5	prot1418	Q86UN2	RTN4RL1	0.542333	7.64722e-12
prot107	O15240	VGF	prot1108	Q04756	HGFAC	-0.542331	7.64877e-12
prot1559	Q92932	PTPRN2	prot1975	A0A0G2JMB2	IGHA2	-0.542327	7.6521e-12
prot369	P02760	AMBP	prot450	P06331	IGHV434	0.542326	7.65299e-12
prot85	O14594	NCAN	prot460	P07093-2	SERPINE2	0.542321	7.65743e-12
prot373	P02774	GC	prot761	P23560	BDNF	-0.542319	7.65898e-12
prot333	P01857	IGHG1	prot1424	Q86VZ4	LRP11	-0.542317	7.66076e-12
prot12	A0A087WSY6	IGKV3D15	prot981	J3KRI5	CDH8	-0.542308	7.66809e-12
prot431	P05160	F13B	prot1933	Q9Y5I4	PCDHAC2	-0.542295	7.67808e-12
prot1327	Q5VSG8	MANEAL	prot1860	Q9UJA9	ENPP5	0.542295	7.67852e-12
prot103	O15197-3	EPHB6	prot1495	Q8NCW5-2	NNRE	0.542294	7.67875e-12
prot1043	P63010-3	AP2B1	prot1857	Q9UIW2	PLXNA1	0.542294	7.67919e-12
prot762	P23582	NPPC	prot982	P55287-2	CDH11	0.542289	7.68297e-12
prot73	O00533	CHL1	prot1408	Q7Z7M0	MEGF8	0.542288	7.68363e-12
prot512	P09104	ENO2	prot1763	A0A0C4DFP6	CRTAC1	0.542287	7.68496e-12
prot550	P10451-4	SPP1	prot1662	F8VZI9	FAIM2	0.542282	7.68874e-12
prot1737	Q9HBR0	SLC38A10	prot2025	H3BLU2	LSAMP	0.542272	7.69673e-12
prot204	A0A1B0GVB9	ATP6AP2	prot980	P55285-2	CADH6	0.542268	7.70006e-12
prot1101	Q02818	NUCB1	prot1212	Q14515	SPARCL1	0.542266	7.70184e-12
prot815	P30530-2	AXL	prot1291	Q16849	PTPRN	0.542265	7.70295e-12
prot196	A0A0A0MRU5	A0A0A0MRU5	prot883	P42785	PRCP	0.542261	7.70584e-12
prot1354	Q6P9A2	GALNT18	prot1807	Q9NZR2	LRP1B	0.542257	7.70894e-12
prot333	P01857	IGHG1	prot362	P02748	C9	0.542255	7.71072e-12
prot559	P10645	CHGA	prot1280	Q16627	CCL14	-0.542254	7.71117e-12
prot373	P02774	GC	prot940	P51884	LUM	0.542244	7.72005e-12
prot1192	Q13867	BLMH	prot1269	Q16288-2	NTRK3	0.542242	7.72138e-12
prot96	O14917	PCDH17	prot1137	Q0P6D2	DIPK1C	0.542236	7.72626e-12
prot1123	Q07954	LRP1	prot1996	B7ZKJ8	ITIH4	-0.542231	7.72982e-12
prot186	O75326	SEMA7A	prot248	O95502	NPTXR	0.542228	7.73226e-12
prot1212	Q14515	SPARCL1	prot1424	Q86VZ4	LRP11	0.542225	7.73537e-12
prot293	P01042	KNG1	prot1316	Q5JRA6-2	MIA3	-0.542225	7.73559e-12
prot465	P07225	PROS1	prot1471	A0A0C4DGI5	TAFA2	-0.542224	7.73603e-12
prot333	P01857	IGHG1	prot1677	B7ZLJ8	SEZ6L	-0.542221	7.73848e-12
prot581	P12109	COL6A1	prot1294	Q24JP5	TMEM132A	0.54222	7.7387e-12
prot127	O43505	B4GAT1	prot287	P01019	AGT	0.54222	7.73892e-12
prot1538	Q92563	SPOCK2	prot1729	Q9H8J5	MANSC1	0.542215	7.74358e-12
prot501	P08581	MET	prot1607	Q96PD5	PGLYRP2	-0.542213	7.74447e-12
prot148	O60245	PCDH7	prot1592	A0A087WSY5	CPB2	-0.542212	7.74603e-12
prot129	O43529	CHST10	prot176	B4DKD2	ADAM11	0.542208	7.74891e-12
prot1265	Q15904	ATP6AP1	prot1904	Q9UQM7	CAMK2A	0.542204	7.75202e-12
prot316	P01700	IGLV147	prot1533	Q8WZA1	POMGNT1	-0.542204	7.75247e-12
prot1501	Q8NFZ4	NLGN2	prot1884	Q9ULP0-2	NDRG4	0.542197	7.75779e-12
prot82	O14514	ADGRB1	prot1138	Q10469	MGAT2	0.542196	7.75868e-12
prot257	O95967	EFEMP2	prot477	P07602	PSAP	0.542196	7.7589e-12
prot1138	Q10469	MGAT2	prot1265	Q15904	ATP6AP1	0.542188	7.76579e-12
prot1538	Q92563	SPOCK2	prot1919	Q9Y2I2-1	NTNG1	0.542186	7.76668e-12
prot1620	Q99574	SERPINI1	prot1871	Q9UKM7	MAN1B1	0.542184	7.7689e-12
prot1348	Q6MZW2	FSTL4	prot1850	Q9UHL4	DPP7	0.542183	7.76934e-12
prot964	E9PG71	EPHA4	prot1214	Q14520-2	HABP2	-0.542179	7.77267e-12
prot1313	Q5FWE3-3	PRRT3	prot1580	Q96FE5-2	LINGO1	0.542179	7.77289e-12
prot554	P10599	TXN	prot1487	Q8NBI6	XXYLT1	0.542177	7.77467e-12
prot1424	Q86VZ4	LRP11	prot1813	Q9P0K9	FRRS1L	0.542173	7.77733e-12
prot980	P55285-2	CADH6	prot1759	Q9NPR2-2	SEM4B	0.542167	7.78289e-12
prot724	P21802-8	FGFR2	prot1435	Q8IUK8	CBLN2	0.542162	7.78666e-12
prot828	P32004-3	L1CAM	prot1116	Q06033-2	ITIH3	-0.542161	7.78755e-12
prot369	P02760	AMBP	prot388	P04004	VTN	0.542157	7.79066e-12
prot351	A0A024R0T9	APOC2	prot401	P04196	HRG	0.542154	7.79288e-12
prot762	P23582	NPPC	prot1884	Q9ULP0-2	NDRG4	0.542146	7.79998e-12
prot355	P02679	FGG	prot1164	Q13332-3	PTPRS	-0.542145	7.80065e-12
prot743	P22748	CA4	prot1487	Q8NBI6	XXYLT1	0.542145	7.80087e-12
prot208	O75976	CPD	prot828	P32004-3	L1CAM	0.542141	7.80398e-12
prot190	O75368	SH3BGRL	prot1945	Q9Y696	CLIC4	0.542139	7.80576e-12
prot310	P01599	IGKV117	prot1149	Q12860	CNTN1	-0.542138	7.80598e-12
prot1511	Q8TCZ2	CD99L2	prot1776	Q9NS98	SEMA3G	0.542125	7.8173e-12
prot1970	A0A0C4DH35	IGHV335	prot2040	X6RKN2	NFASC	-0.542124	7.81752e-12
prot738	I6LM06	FGFR3	prot1895	Q9UN70	PCDHGC3	0.542121	7.81997e-12
prot516	P09417	QDPR	prot1620	Q99574	SERPINI1	0.54212	7.8213e-12
prot1327	Q5VSG8	MANEAL	prot1921	Q9Y2T3	GDA	0.542116	7.82441e-12
prot209	O76061	STC2	prot1202	Q14165	MLEC	0.542114	7.82596e-12
prot602	P13591	NCAM1	prot617	P14138	EDN3	0.542114	7.82618e-12
prot921	P49641	MAN2A2	prot1893	Q9UN36-2	NDRG2	0.542113	7.82752e-12
prot1710	Q9H2E6	SEMA6A	prot1950	Q9Y6X5	ENPP4	0.542112	7.82796e-12
prot7	A0A075B6K4	IGLV310	prot1265	Q15904	ATP6AP1	-0.542109	7.83063e-12
prot354	P02675	FGB	prot1996	B7ZKJ8	ITIH4	0.542099	7.83884e-12
prot793	P29120-2	PCSK1	prot1666	Q9BXJ3	C1QTNF4	0.54209	7.84572e-12
prot262	P00338	LDHA	prot896	I3L0N3	NSF	0.54209	7.84572e-12
prot334	P01859	IGHG2	prot757	P23471-2	PTPRZ1	-0.542087	7.84861e-12
prot874	P40189	IL6ST	prot1116	Q06033-2	ITIH3	-0.542086	7.84928e-12
prot724	P21802-8	FGFR2	prot1030	P61970	NUTF2	0.542083	7.85194e-12
prot313	P01619	IGKV320	prot1673	A0A087X0T8	CADM1	-0.54208	7.85416e-12
prot566	P11021	HSPA5	prot1108	Q04756	HGFAC	-0.54208	7.85461e-12
prot185	O75223	GGCT	prot1533	Q8WZA1	POMGNT1	0.542079	7.85549e-12
prot1177	E7EVP0	PNOC	prot2013	F5GY80	C8B	-0.542076	7.85771e-12
prot785	P27918	CFP	prot999	R4GMM9	NXPH1	-0.542072	7.86082e-12
prot332	P01834	IGKC	prot1892	Q9UMX5	NENF	-0.542069	7.86393e-12
prot1428	Q86Y38	XYLT1	prot1533	Q8WZA1	POMGNT1	0.542065	7.8666e-12
prot410	P04406	GAPDH	prot1418	Q86UN2	RTN4RL1	0.542064	7.86748e-12
prot738	I6LM06	FGFR3	prot1377	Q6UXK5	LRRN1	0.542058	7.87237e-12
prot1313	Q5FWE3-3	PRRT3	prot1567	Q969P0-3	IGSF8	0.542057	7.87281e-12
prot1819	Q9P232	CNTN3	prot1842	Q9UGM5	FETUB	-0.542051	7.87814e-12
prot984	P55290	CDH13	prot1275	Q16568	CARTPT	0.54205	7.87881e-12
prot35	A0A0C4DH38	IGHV551	prot1620	Q99574	SERPINI1	-0.54205	7.87947e-12
prot872	P39060-2	COL18A1	prot1146	Q12805-2	FBLN3	0.542049	7.88014e-12
prot628	P14618-2	PKM	prot1196	Q14019	COTL1	0.542048	7.88036e-12
prot1553	Q92854	SEMA4D	prot1790	Q9NY47-2	CACNA2D2	0.542048	7.88036e-12
prot793	P29120-2	PCSK1	prot1269	Q16288-2	NTRK3	0.542041	7.88614e-12
prot209	O76061	STC2	prot724	P21802-8	FGFR2	0.542041	7.88702e-12
prot274	P00734	F2	prot1570	Q96AQ6-2	PBXIP1	-0.542039	7.88836e-12
prot280	P00747	PLG	prot793	P29120-2	PCSK1	-0.542036	7.89058e-12
prot1609	Q96PX8	SLITRK1	prot1882	Q9ULI3	HEG1	0.542034	7.89258e-12
prot272	P00558	PGK1	prot762	P23582	NPPC	0.542032	7.89413e-12
prot754	P23468	PTPRD	prot1615	Q99435-4	NELL2	0.54203	7.89546e-12
prot69	F8W785	GOLIM4	prot501	P08581	MET	0.542018	7.90568e-12
prot1291	Q16849	PTPRN	prot1871	Q9UKM7	MAN1B1	0.542015	7.90834e-12
prot450	P06331	IGHV434	prot1500	Q8NFY4-6	SEM6D	-0.542013	7.91012e-12
prot130	C9JR67	SGCE	prot1845	Q9UHC6	CNTNAP2	0.542012	7.91101e-12
prot313	P01619	IGKV320	prot435	P05408-2	SCG5	-0.542008	7.91367e-12
prot1275	Q16568	CARTPT	prot1829	Q9UBP4	DKK3	0.541999	7.92144e-12
prot453	P06681	C2	prot1527	Q8WXD2	SCG3	-0.541999	7.92189e-12
prot1242	Q15262	PTPRK	prot1472	Q8N3J6-2	CADM2	0.541997	7.92344e-12
prot692	P19652	ORM2	prot1822	Q9P2E7-2	PCDH10	-0.541996	7.92411e-12
prot1616	Q99497	PARK7	prot1952	A0A075B6K5	IGLV39	-0.541981	7.93654e-12
prot959	P54289-2	CACNA2D1	prot1275	Q16568	CARTPT	0.541981	7.93676e-12
prot266	P00441	SOD1	prot1704	Q9H1U4	MEGF9	0.541981	7.93698e-12
prot325	P01742	IGHV169	prot1447	Q8IWV2	CNTN4	-0.541978	7.93943e-12
prot234	O95185-2	UNC5C	prot1212	Q14515	SPARCL1	0.541974	7.94254e-12
prot668	P17174	GOT1	prot738	I6LM06	FGFR3	0.541966	7.94942e-12
prot904	G3V164	GRIA4	prot1965	A0A0A0MTQ4	RGMA	0.541963	7.95164e-12
prot1291	Q16849	PTPRN	prot1895	Q9UN70	PCDHGC3	0.541963	7.95186e-12
prot388	P04004	VTN	prot1202	Q14165	MLEC	-0.541959	7.95497e-12
prot981	J3KRI5	CDH8	prot1737	Q9HBR0	SLC38A10	0.541951	7.96163e-12
prot1530	Q8WYK1	CNTNAP5	prot1895	Q9UN70	PCDHGC3	0.541951	7.96208e-12
prot110	H9KV31	NCAM2	prot262	P00338	LDHA	0.541951	7.96208e-12
prot1782	Q9NTU7	CBLN4	prot1812	Q9P0K1-5	ADAM22	0.541932	7.97806e-12
prot1200	Q14118	DAG1	prot1884	Q9ULP0-2	NDRG4	0.541921	7.98694e-12
prot1615	Q99435-4	NELL2	prot1822	Q9P2E7-2	PCDH10	0.541919	7.98872e-12
prot190	O75368	SH3BGRL	prot1567	Q969P0-3	IGSF8	0.541917	7.99028e-12
prot1278	Q16620-2	NTRK2	prot1362	Q6UWH4-2	GASK1B	0.541916	7.99139e-12
prot435	P05408-2	SCG5	prot1416	Q86TY3-2	CN037	0.541913	7.99361e-12
prot550	P10451-4	SPP1	prot638	P15151-3	PVR	0.541913	7.99405e-12
prot107	O15240	VGF	prot1892	Q9UMX5	NENF	0.541913	7.99405e-12
prot353	P02671	FGA	prot1842	Q9UGM5	FETUB	0.541907	7.99849e-12
prot512	P09104	ENO2	prot963	F8W9W0	EPHA5	0.541907	7.99893e-12
prot570	P11142	HSPA8	prot896	I3L0N3	NSF	0.541905	8.00027e-12
prot952	A0A087X240	EFNA5	prot1362	Q6UWH4-2	GASK1B	0.541897	8.00693e-12
prot523	P09603	CSF1	prot2040	X6RKN2	NFASC	0.541893	8.01004e-12
prot612	P13796	LCP1	prot1926	A0A087X054	HYOU1	-0.541891	8.01226e-12
prot765	P24592	IGFBP6	prot1419	Q86UN3	RTN4RL2	-0.541889	8.01403e-12
prot346	P02461	COL3A1	prot480	P07737	PFN1	0.541889	8.01426e-12
prot1178	Q13554-7	CAMK2B	prot1567	Q969P0-3	IGSF8	0.541887	8.01537e-12
prot23	A0A0B4J1X5	IGHV374	prot973	P55058	PLTP	-0.541877	8.02425e-12
prot149	O60279	SUSD5	prot242	O95445	APOM	-0.541873	8.02758e-12
prot431	P05160	F13B	prot1438	Q8IV08	PLD3	-0.541868	8.0318e-12
prot474	P07360	C8G	prot581	P12109	COL6A1	-0.541866	8.03313e-12
prot778	P26572	MGAT1	prot1759	Q9NPR2-2	SEM4B	0.541865	8.03402e-12
prot429	P05154	SERPINA5	prot693	Q5T985	ITIH2	0.541861	8.03779e-12
prot197	O75509	TNFRSF21	prot1730	Q9H8L6	MMRN2	0.541859	8.03979e-12
prot1046	E5RJR5	SKP1	prot1559	Q92932	PTPRN2	0.541858	8.03979e-12
prot602	P13591	NCAM1	prot1867	Q9UK55	SERPINA10	-0.541852	8.04556e-12
prot1028	J3KMY5	NPC2	prot1176	A0A1B0GTP7	ASAH1	0.541847	8.04912e-12
prot175	E7EWD3	ADAM23	prot1529	Q8WY21-4	SORC1	0.541847	8.04956e-12
prot1200	Q14118	DAG1	prot2013	F5GY80	C8B	-0.54184	8.05533e-12
prot1443	Q8IW52	SLITRK4	prot1867	Q9UK55	SERPINA10	-0.541837	8.058e-12
prot1224	Q14894	CRYM	prot1623	Q99674	CGREF1	0.541836	8.05844e-12
prot90	O14773	TPP1	prot965	P54802	NAGLU	0.541834	8.06022e-12
prot450	P06331	IGHV434	prot1973	A0A0D9SF30	NCAM1	-0.541834	8.06022e-12
prot422	P05060	CHGB	prot1845	Q9UHC6	CNTNAP2	0.541831	8.06333e-12
prot280	P00747	PLG	prot918	P49257	LMAN1	-0.541831	8.06333e-12
prot53	B9A064	IGLL5	prot1623	Q99674	CGREF1	-0.541829	8.06422e-12
prot332	P01834	IGKC	prot1138	Q10469	MGAT2	-0.541826	8.06732e-12
prot262	P00338	LDHA	prot349	P02649	APOE	0.541825	8.06821e-12
prot85	O14594	NCAN	prot1012	P60983	GMFB	0.541824	8.06866e-12
prot693	Q5T985	ITIH2	prot1730	Q9H8L6	MMRN2	-0.541818	8.07376e-12
prot1226	Q14982-2	OPCML	prot1806	Q9NZP8	C1RL	-0.541814	8.07754e-12
prot541	P0DOY3	IGLC3	prot1965	A0A0A0MTQ4	RGMA	-0.541812	8.07931e-12
prot364	P02750	LRG1	prot1941	Q9UFM8	NPTN	-0.541811	8.07976e-12
prot1200	Q14118	DAG1	prot1240	Q15256	PTPRR	0.541811	8.0802e-12
prot1306	Q53EL9-3	SEZ6	prot1996	B7ZKJ8	ITIH4	-0.541807	8.08331e-12
prot412	P04433	IGKV311	prot1710	Q9H2E6	SEMA6A	-0.541806	8.0842e-12
prot479	P07711	CTSL	prot2040	X6RKN2	NFASC	0.541806	8.08464e-12
prot1151	Q12907	LMAN2	prot1590	Q96ID5	IGSF21	0.541802	8.08753e-12
prot53	B9A064	IGLL5	prot1530	Q8WYK1	CNTNAP5	-0.541792	8.09619e-12
prot638	P15151-3	PVR	prot1226	Q14982-2	OPCML	0.541792	8.09641e-12
prot1187	Q13740-2	ALCAM	prot1829	Q9UBP4	DKK3	0.541784	8.10307e-12
prot581	P12109	COL6A1	prot692	P19652	ORM2	-0.541784	8.1033e-12
prot145	A2A3C1	ADGRB2	prot1438	Q8IV08	PLD3	0.541779	8.10729e-12
prot73	O00533	CHL1	prot617	P14138	EDN3	0.541778	8.10862e-12
prot1229	Q14DG7	TMEM132B	prot1592	A0A087WSY5	CPB2	-0.541774	8.11173e-12
prot1182	Q13634-2	CDH18	prot1443	Q8IW52	SLITRK4	0.541771	8.1144e-12
prot313	P01619	IGKV320	prot1607	Q96PD5	PGLYRP2	0.541763	8.12106e-12
prot628	P14618-2	PKM	prot771	P25311	AZGP1	-0.541762	8.1215e-12
prot229	O94991	SLITRK5	prot1585	Q96GW7	BCAN	0.541761	8.12284e-12
prot176	B4DKD2	ADAM11	prot285	P01009	SERPINA1	-0.541759	8.12461e-12
prot440	P05543	SERPINA7	prot1471	A0A0C4DGI5	TAFA2	-0.541757	8.12572e-12
prot431	P05160	F13B	prot1776	Q9NS98	SEMA3G	-0.541757	8.12594e-12
prot1362	Q6UWH4-2	GASK1B	prot1900	Q9UPU3	SORCS3	0.541757	8.12594e-12
prot1546	Q92752	TNR	prot1877	A0A0D9SEP4	NRXN1	0.541755	8.12816e-12
prot1416	Q86TY3-2	CN037	prot2030	K7ELL7	PRKCSH	0.541747	8.13483e-12
prot1187	Q13740-2	ALCAM	prot1748	Q9HCU0	CD248	0.541746	8.13549e-12
prot693	Q5T985	ITIH2	prot1306	Q53EL9-3	SEZ6	-0.541746	8.13571e-12
prot197	O75509	TNFRSF21	prot1229	Q14DG7	TMEM132B	0.541738	8.14238e-12
prot295	A9UJN9	PDGFB	prot785	P27918	CFP	-0.541735	8.14504e-12
prot981	J3KRI5	CDH8	prot1567	Q969P0-3	IGSF8	0.541733	8.14637e-12
prot351	A0A024R0T9	APOC2	prot384	P03951	F11	0.541724	8.15437e-12
prot639	P15169	CPN1	prot1524	Q8WVQ1-3	CANT1	-0.541722	8.15614e-12
prot471	P07357	C8A	prot877	U3KQG5	CD200	-0.541716	8.16103e-12
prot1118	Q06481	APLP2	prot1859	Q9UJ99	CDH22	0.541716	8.16147e-12
prot242	O95445	APOM	prot758	P23515	OMG	-0.541714	8.1628e-12
prot175	E7EWD3	ADAM23	prot1882	Q9ULI3	HEG1	0.541713	8.16414e-12
prot291	Q5H9A7	TIMP1	prot1554	Q92859-3	NEO1	-0.541709	8.16724e-12
prot1555	Q92876	KLK6	prot1744	Q9HCB6	SPON1	0.541703	8.1728e-12
prot281	P00748	F12	prot1424	Q86VZ4	LRP11	-0.541702	8.17346e-12
prot269	P00492	HPRT1	prot422	P05060	CHGB	0.541696	8.17879e-12
prot733	P22304	IDS	prot785	P27918	CFP	-0.541691	8.18257e-12
prot531	P09972	ALDOC	prot1497	Q8NES3	LFNG	0.541678	8.19433e-12
prot892	P43652	AFM	prot1919	Q9Y2I2-1	NTNG1	-0.541672	8.19922e-12
prot754	P23468	PTPRD	prot778	P26572	MGAT1	0.54167	8.20122e-12
prot85	O14594	NCAN	prot1342	Q6EMK4	VASN	0.541669	8.20188e-12
prot762	P23582	NPPC	prot1812	Q9P0K1-5	ADAM22	0.541668	8.20233e-12
prot1130	Q08431	MFGE8	prot1845	Q9UHC6	CNTNAP2	0.541663	8.20721e-12
prot250	O95633-2	FSTL3	prot1900	Q9UPU3	SORCS3	-0.541654	8.21454e-12
prot877	U3KQG5	CD200	prot1926	A0A087X054	HYOU1	0.541653	8.21521e-12
prot236	O95206-2	PCDH8	prot1278	Q16620-2	NTRK2	0.541653	8.21565e-12
prot550	P10451-4	SPP1	prot1737	Q9HBR0	SLC38A10	0.54165	8.21787e-12
prot110	H9KV31	NCAM2	prot175	E7EWD3	ADAM23	0.541636	8.23008e-12
prot271	P00533-4	EGFR	prot1499	Q8NFT8	DNER	0.541635	8.23075e-12
prot663	P16870-2	CBPE	prot1948	Q9Y6N8	CDH10	0.541634	8.23164e-12
prot1012	P60983	GMFB	prot1890	Q9UMF0	ICAM5	0.541633	8.23275e-12
prot795	P29218	IMPA1	prot1313	Q5FWE3-3	PRRT3	0.541631	8.2343e-12
prot1177	E7EVP0	PNOC	prot1419	Q86UN3	RTN4RL2	0.541623	8.24185e-12
prot410	P04406	GAPDH	prot1627	Q99784	OLFM1	0.541614	8.2494e-12
prot860	F5H5Q2	ACVR1B	prot1569	F8WDW9	ESAM	0.54161	8.25251e-12
prot785	P27918	CFP	prot1683	Q9BZR6	RTN4R	-0.541601	8.26095e-12
prot1118	Q06481	APLP2	prot1975	A0A0G2JMB2	IGHA2	-0.541598	8.26361e-12
prot130	C9JR67	SGCE	prot921	P49641	MAN2A2	0.541595	8.26561e-12
prot449	P06312	IGKV41	prot1354	Q6P9A2	GALNT18	-0.541593	8.26761e-12
prot294	P01042-2	KNG1	prot1472	Q8N3J6-2	CADM2	-0.54159	8.26983e-12
prot753	P23435	CBLN1	prot874	P40189	IL6ST	0.54159	8.27072e-12
prot1151	Q12907	LMAN2	prot1265	Q15904	ATP6AP1	0.541589	8.27072e-12
prot190	O75368	SH3BGRL	prot398	P04156-2	PRIO	0.541585	8.27427e-12
prot1120	Q06830	PRDX1	prot1192	Q13867	BLMH	0.541582	8.27738e-12
prot668	P17174	GOT1	prot1130	Q08431	MFGE8	0.541576	8.28226e-12
prot401	P04196	HRG	prot1399	Q7Z553	MDGA2	-0.541569	8.28893e-12
prot355	P02679	FGG	prot1822	Q9P2E7-2	PCDH10	-0.541568	8.28937e-12
prot295	A9UJN9	PDGFB	prot668	P17174	GOT1	0.541566	8.29159e-12
prot918	P49257	LMAN1	prot1164	Q13332-3	PTPRS	0.541565	8.29248e-12
prot462	P07195	LDHB	prot1229	Q14DG7	TMEM132B	0.541563	8.29337e-12
prot952	A0A087X240	EFNA5	prot1919	Q9Y2I2-1	NTNG1	0.541563	8.29425e-12
prot570	P11142	HSPA8	prot1226	Q14982-2	OPCML	0.541559	8.29736e-12
prot129	O43529	CHST10	prot269	P00492	HPRT1	0.541557	8.29914e-12
prot566	P11021	HSPA5	prot1997	C9J2H1	ITIH5	0.541554	8.3018e-12
prot964	E9PG71	EPHA4	prot1277	Q16610	ECM1	0.541548	8.30647e-12
prot280	P00747	PLG	prot541	P0DOY3	IGLC3	0.541546	8.30891e-12
prot554	P10599	TXN	prot1928	Q9Y5F6	PCDHGC5	0.54154	8.31379e-12
prot777	P26038	MSN	prot1120	Q06830	PRDX1	0.541539	8.31468e-12
prot403	E9PIM6	THY1	prot449	P06312	IGKV41	-0.541533	8.31957e-12
prot744	P22792	CPN2	prot1570	Q96AQ6-2	PBXIP1	-0.54153	8.3229e-12
prot353	P02671	FGA	prot628	P14618-2	PKM	-0.541527	8.3249e-12
prot1729	Q9H8J5	MANSC1	prot1921	Q9Y2T3	GDA	0.541526	8.32578e-12
prot228	O94985	CLSTN1	prot838	P35052	GPC1	0.541522	8.32934e-12
prot149	O60279	SUSD5	prot190	O75368	SH3BGRL	0.541522	8.32978e-12
prot1351	Q6NW40	RGMB	prot1666	Q9BXJ3	C1QTNF4	0.541521	8.33023e-12
prot1884	Q9ULP0-2	NDRG4	prot1895	Q9UN70	PCDHGC3	0.541519	8.332e-12
prot447	P06307	CCK	prot892	P43652	AFM	-0.54151	8.33977e-12
prot694	P19827	ITIH1	prot964	E9PG71	EPHA4	-0.541509	8.34111e-12
prot175	E7EWD3	ADAM23	prot1214	Q14520-2	HABP2	-0.541506	8.34377e-12
prot918	P49257	LMAN1	prot1399	Q7Z553	MDGA2	0.541504	8.34532e-12
prot647	P15586	GNS	prot663	P16870-2	CBPE	0.541504	8.34532e-12
prot647	P15586	GNS	prot1714	Q9H3G5	CPVL	0.541502	8.34754e-12
prot802	P29966	MARCKS	prot1763	A0A0C4DFP6	CRTAC1	0.541497	8.35154e-12
prot110	H9KV31	NCAM2	prot1446	Q8IWU5-2	SULF2	0.541492	8.35598e-12
prot1386	Q6ZRP7	QSOX2	prot1525	A0A087WWF1	SELENOM	0.541488	8.35909e-12
prot281	P00748	F12	prot1973	A0A0D9SF30	NCAM1	-0.541488	8.35976e-12
prot429	P05154	SERPINA5	prot1996	B7ZKJ8	ITIH4	0.541487	8.36042e-12
prot1177	E7EVP0	PNOC	prot1941	Q9UFM8	NPTN	0.541485	8.3622e-12
prot918	P49257	LMAN1	prot1730	Q9H8L6	MMRN2	0.541479	8.36708e-12
prot1446	Q8IWU5-2	SULF2	prot1681	A0A087WZS0	LYNX1	0.541479	8.36731e-12
prot316	P01700	IGLV147	prot1729	Q9H8J5	MANSC1	-0.541473	8.37286e-12
prot228	O94985	CLSTN1	prot2023	H0YDE5	KIAA1549L	0.541467	8.37774e-12
prot364	P02750	LRG1	prot2038	V9GYM3	APOA2	0.54146	8.3844e-12
prot1116	Q06033-2	ITIH3	prot1424	Q86VZ4	LRP11	-0.541459	8.3844e-12
prot1800	Q9NZ53	PODXL2	prot1890	Q9UMF0	ICAM5	0.541459	8.38529e-12
prot783	P27797	CALR	prot1118	Q06481	APLP2	0.541458	8.38574e-12
prot145	A2A3C1	ADGRB2	prot1446	Q8IWU5-2	SULF2	0.541453	8.39018e-12
prot82	O14514	ADGRB1	prot393	P04075	ALDOA	0.541452	8.39107e-12
prot1428	Q86Y38	XYLT1	prot1464	Q8N126	CADM3	0.541451	8.39151e-12
prot328	P01780	IGHV37	prot2013	F5GY80	C8B	0.541445	8.39728e-12
prot1012	P60983	GMFB	prot1202	Q14165	MLEC	0.541444	8.39817e-12
prot1546	Q92752	TNR	prot1994	B4E1Z4	AL645922.1	-0.541441	8.40084e-12
prot903	P47972	NPTX2	prot1533	Q8WZA1	POMGNT1	0.54144	8.40195e-12
prot286	P01011	SERPINA3	prot553	P10586-2	PTPRF	-0.541437	8.40417e-12
prot903	P47972	NPTX2	prot964	E9PG71	EPHA4	0.541436	8.40483e-12
prot286	P01011	SERPINA3	prot294	P01042-2	KNG1	0.541434	8.4075e-12
prot1524	Q8WVQ1-3	CANT1	prot1994	B4E1Z4	AL645922.1	-0.541429	8.41194e-12
prot286	P01011	SERPINA3	prot608	P13671	C6	0.541427	8.41283e-12
prot450	P06331	IGHV434	prot1580	Q96FE5-2	LINGO1	-0.541423	8.41682e-12
prot729	P22061	PCMT1	prot1598	Q96KN2	CNDP1	0.541418	8.42082e-12
prot809	P30101	PDIA3	prot1607	Q96PD5	PGLYRP2	-0.541418	8.42126e-12
prot668	P17174	GOT1	prot1608	Q96PQ0	SORCS2	0.541416	8.4226e-12
prot1641	Q9BQT9	CLSTN3	prot1776	Q9NS98	SEMA3G	0.541401	8.43614e-12
prot129	O43529	CHST10	prot1813	Q9P0K9	FRRS1L	0.541399	8.43814e-12
prot874	P40189	IL6ST	prot1435	Q8IUK8	CBLN2	0.541398	8.43858e-12
prot1435	Q8IUK8	CBLN2	prot1817	Q9P121-4	NTM	0.541398	8.43881e-12
prot1353	Q6P4E1-5	CASC4	prot1759	Q9NPR2-2	SEM4B	0.541398	8.43903e-12
prot581	P12109	COL6A1	prot1505	Q8NHP8	PLBD2	0.541393	8.44302e-12
prot815	P30530-2	AXL	prot1559	Q92932	PTPRN2	0.54139	8.44635e-12
prot268	P00488	F13A1	prot1781	Q9NT99	LRRC4B	-0.541383	8.45235e-12
prot421	P05026-2	AT1B1	prot935	B1AKY9	ATP1A2	0.541377	8.45768e-12
prot959	P54289-2	CACNA2D1	prot2005	E7ESV6	ADGRL3	0.541373	8.46079e-12
prot383	P03950	ANG	prot1258	Q15818	NPTX1	-0.541373	8.46079e-12
prot780	P27169	PON1	prot1499	Q8NFT8	DNER	-0.541372	8.46234e-12
prot384	P03951	F11	prot874	P40189	IL6ST	-0.541371	8.46301e-12
prot474	P07360	C8G	prot1012	P60983	GMFB	-0.54137	8.46412e-12
prot892	P43652	AFM	prot1666	Q9BXJ3	C1QTNF4	-0.541364	8.46945e-12
prot754	P23468	PTPRD	prot940	P51884	LUM	-0.54136	8.47278e-12
prot1104	Q03167-2	TGFBR3	prot1559	Q92932	PTPRN2	0.54135	8.48122e-12
prot110	H9KV31	NCAM2	prot1627	Q99784	OLFM1	0.541347	8.4841e-12
prot212	O94760	DDAH1	prot673	P17677	GAP43	0.541344	8.48654e-12
prot1509	Q8TAG5-2	VSTM2A	prot1530	Q8WYK1	CNTNAP5	0.541343	8.48788e-12
prot23	A0A0B4J1X5	IGHV374	prot149	O60279	SUSD5	-0.541342	8.48877e-12
prot371	P02765	AHSG	prot1759	Q9NPR2-2	SEM4B	-0.54134	8.49032e-12
prot338	P01876	IGHA1	prot889	E7EQM8	DCC	-0.541338	8.49187e-12
prot1291	Q16849	PTPRN	prot1327	Q5VSG8	MANEAL	0.541337	8.49321e-12
prot516	P09417	QDPR	prot2030	K7ELL7	PRKCSH	0.541335	8.49498e-12
prot771	P25311	AZGP1	prot1147	Q12805-5	FBLN3	0.541328	8.5012e-12
prot226	O94933	SLITRK3	prot1948	Q9Y6N8	CDH10	0.541327	8.50253e-12
prot400	P04180	LCAT	prot1306	Q53EL9-3	SEZ6	0.541322	8.50675e-12
prot559	P10645	CHGA	prot1921	Q9Y2T3	GDA	0.541322	8.50697e-12
prot921	P49641	MAN2A2	prot1192	Q13867	BLMH	0.54132	8.50831e-12
prot1387	Q6ZSJ9	SHISA6	prot1895	Q9UN70	PCDHGC3	0.541318	8.50986e-12
prot295	A9UJN9	PDGFB	prot302	P01213	PDYN	0.541316	8.51186e-12
prot778	P26572	MGAT1	prot1755	Q9NPD7	NRN1	0.541315	8.51275e-12
prot69	F8W785	GOLIM4	prot874	P40189	IL6ST	0.541312	8.51541e-12
prot116	O43173	ST8SIA3	prot1620	Q99574	SERPINI1	0.541308	8.51941e-12
prot212	O94760	DDAH1	prot462	P07195	LDHB	0.541306	8.52052e-12
prot1830	Q9UBQ6	EXTL2	prot2013	F5GY80	C8B	-0.541301	8.52562e-12
prot1684	A0A0A0MR20	CNTNAP4	prot1996	B7ZKJ8	ITIH4	-0.54129	8.53495e-12
prot1438	Q8IV08	PLD3	prot1537	Q92520	FAM3C	0.541289	8.53628e-12
prot1242	Q15262	PTPRK	prot1505	Q8NHP8	PLBD2	0.541278	8.54561e-12
prot1787	Q9NX62	IMPAD1	prot1898	Q9UP79	ADAMTS8	0.541274	8.54961e-12
prot612	P13796	LCP1	prot1397	Q7Z3B1	NEGR1	-0.541268	8.55493e-12
prot693	Q5T985	ITIH2	prot1880	Q9ULF5	SLC39A10	-0.541267	8.55627e-12
prot130	C9JR67	SGCE	prot959	P54289-2	CACNA2D1	0.541265	8.55782e-12
prot738	I6LM06	FGFR3	prot1306	Q53EL9-3	SEZ6	0.541264	8.55871e-12
prot332	P01834	IGKC	prot2013	F5GY80	C8B	0.541264	8.55893e-12
prot1278	Q16620-2	NTRK2	prot1800	Q9NZ53	PODXL2	0.541254	8.56804e-12
prot325	P01742	IGHV169	prot1101	Q02818	NUCB1	-0.541252	8.56937e-12
prot68	O00451	GFRA2	prot904	G3V164	GRIA4	0.541251	8.57003e-12
prot686	P19022	CDH2	prot1219	Q14697	GANAB	0.541249	8.57203e-12
prot716	P21333-2	FLNA	prot1039	P62937	PPIA	0.541247	8.57359e-12
prot1269	Q16288-2	NTRK3	prot1488	Q8NBJ4-2	GOLM1	0.541244	8.57625e-12
prot821	P31150	GDI1	prot1359	Q6UVK1	CSPG4	0.541235	8.58513e-12
prot373	P02774	GC	prot800	P29622	SERPINA4	0.54123	8.58913e-12
prot793	P29120-2	PCSK1	prot2030	K7ELL7	PRKCSH	0.541227	8.59224e-12
prot1028	J3KMY5	NPC2	prot1200	Q14118	DAG1	0.541218	8.59979e-12
prot85	O14594	NCAN	prot615	E9PNW4	AL049629.2	0.541216	8.60179e-12
prot204	A0A1B0GVB9	ATP6AP2	prot1306	Q53EL9-3	SEZ6	0.541215	8.6029e-12
prot984	P55290	CDH13	prot1830	Q9UBQ6	EXTL2	0.541212	8.60534e-12
prot335	P01860	IGHG3	prot1965	A0A0A0MTQ4	RGMA	-0.541208	8.60956e-12
prot1830	Q9UBQ6	EXTL2	prot1845	Q9UHC6	CNTNAP2	0.541208	8.60956e-12
prot692	P19652	ORM2	prot1070	P80723	BASP1	-0.541206	8.61089e-12
prot96	O14917	PCDH17	prot729	P22061	PCMT1	0.541205	8.61156e-12
prot761	P23560	BDNF	prot1616	Q99497	PARK7	0.541205	8.61178e-12
prot125	O43493-2	TGOLN2	prot438	P05452	CLEC3B	0.541204	8.61267e-12
prot278	P00742	F10	prot1500	Q8NFY4-6	SEM6D	-0.541204	8.61311e-12
prot570	P11142	HSPA8	prot1607	Q96PD5	PGLYRP2	-0.541202	8.61489e-12
prot1362	Q6UWH4-2	GASK1B	prot1527	Q8WXD2	SCG3	0.541202	8.61489e-12
prot673	P17677	GAP43	prot1192	Q13867	BLMH	0.5412	8.61666e-12
prot848	P35613-2	BSG	prot1351	Q6NW40	RGMB	0.541199	8.61755e-12
prot369	P02760	AMBP	prot1362	Q6UWH4-2	GASK1B	-0.541192	8.62377e-12
prot226	O94933	SLITRK3	prot828	P32004-3	L1CAM	0.541173	8.64109e-12
prot404	P04217	A1BG	prot1763	A0A0C4DFP6	CRTAC1	-0.541172	8.64198e-12
prot1138	Q10469	MGAT2	prot1239	Q15223	NECTIN1	0.541167	8.64597e-12
prot26	A0A0B4J1Y9	IGHV372	prot369	P02760	AMBP	0.541166	8.64731e-12
prot404	P04217	A1BG	prot581	P12109	COL6A1	-0.54116	8.65219e-12
prot1030	P61970	NUTF2	prot1904	Q9UQM7	CAMK2A	0.541154	8.65796e-12
prot1118	Q06481	APLP2	prot1530	Q8WYK1	CNTNAP5	0.541134	8.67595e-12
prot639	P15169	CPN1	prot1895	Q9UN70	PCDHGC3	-0.541131	8.67884e-12
prot566	P11021	HSPA5	prot1565	Q93091	RNASE6	-0.541131	8.6795e-12
prot1268	Q16270	IGFBP7	prot1437	Q8IUX7	AEBP1	0.541129	8.68128e-12
prot431	P05160	F13B	prot963	F8W9W0	EPHA5	-0.541128	8.68194e-12
prot639	P15169	CPN1	prot1683	Q9BZR6	RTN4R	-0.541126	8.68328e-12
prot459	P06865	HEXA	prot904	G3V164	GRIA4	0.541113	8.69571e-12
prot397	P04114	APOB	prot1116	Q06033-2	ITIH3	0.541113	8.69571e-12
prot440	P05543	SERPINA7	prot686	P19022	CDH2	-0.541109	8.69949e-12
prot1497	Q8NES3	LFNG	prot1900	Q9UPU3	SORCS3	0.541106	8.70171e-12
prot286	P01011	SERPINA3	prot1348	Q6MZW2	FSTL4	-0.541104	8.7037e-12
prot1265	Q15904	ATP6AP1	prot1842	Q9UGM5	FETUB	-0.541091	8.71547e-12
prot1677	B7ZLJ8	SEZ6L	prot1806	Q9NZP8	C1RL	-0.541088	8.71792e-12
prot277	P00740-2	F9	prot964	E9PG71	EPHA4	-0.541082	8.72413e-12
prot482	P07900	HSP90AA1	prot1049	P68133	ACTA1	0.541079	8.72658e-12
prot176	B4DKD2	ADAM11	prot743	P22748	CA4	0.541074	8.73168e-12
prot765	P24592	IGFBP6	prot937	F5GZ08	APLP1	-0.541073	8.73168e-12
prot951	P52799	EFNB2	prot2023	H0YDE5	KIAA1549L	0.541071	8.73435e-12
prot918	P49257	LMAN1	prot1212	Q14515	SPARCL1	0.54107	8.73501e-12
prot1212	Q14515	SPARCL1	prot1554	Q92859-3	NEO1	0.541069	8.73546e-12
prot575	P11362-20	FGFR1	prot1554	Q92859-3	NEO1	0.541066	8.73834e-12
prot410	P04406	GAPDH	prot503	P08603	CFH	-0.541066	8.73857e-12
prot108	O15335	CHAD	prot1100	Q02809	PLOD1	0.541061	8.74345e-12
prot294	P01042-2	KNG1	prot686	P19022	CDH2	-0.541058	8.74567e-12
prot404	P04217	A1BG	prot1794	Q9NY97-2	B3GN2	-0.541043	8.75922e-12
prot353	P02671	FGA	prot761	P23560	BDNF	-0.541035	8.76677e-12
prot852	P35858	IGFALS	prot1278	Q16620-2	NTRK2	-0.541035	8.76743e-12
prot294	P01042-2	KNG1	prot1554	Q92859-3	NEO1	-0.541027	8.77476e-12
prot369	P02760	AMBP	prot1567	Q969P0-3	IGSF8	-0.541022	8.77876e-12
prot222	O94910	ADGRL1	prot1592	A0A087WSY5	CPB2	-0.541022	8.7792e-12
prot281	P00748	F12	prot403	E9PIM6	THY1	-0.541013	8.78742e-12
prot197	O75509	TNFRSF21	prot2023	H0YDE5	KIAA1549L	0.541007	8.79297e-12
prot175	E7EWD3	ADAM23	prot1845	Q9UHC6	CNTNAP2	0.541006	8.79341e-12
prot503	P08603	CFH	prot557	P10643	C7	0.541006	8.79363e-12
prot284	P01008	SERPINC1	prot1224	Q14894	CRYM	-0.541005	8.79474e-12
prot371	P02765	AHSG	prot431	P05160	F13B	0.541004	8.79607e-12
prot757	P23471-2	PTPRZ1	prot1970	A0A0C4DH35	IGHV335	-0.540999	8.80052e-12
prot130	C9JR67	SGCE	prot756	P23470-2	PTPRG	0.540997	8.80229e-12
prot506	P08697	SERPINF2	prot1327	Q5VSG8	MANEAL	-0.540996	8.80274e-12
prot692	P19652	ORM2	prot785	P27918	CFP	0.540995	8.80362e-12
prot472	P07358	C8B	prot1947	Q9Y6N7-4	ROBO1	-0.540995	8.80362e-12
prot575	P11362-20	FGFR1	prot937	F5GZ08	APLP1	0.540995	8.80451e-12
prot250	O95633-2	FSTL3	prot1710	Q9H2E6	SEMA6A	-0.540987	8.81184e-12
prot744	P22792	CPN2	prot1495	Q8NCW5-2	NNRE	-0.54097	8.82694e-12
prot1387	Q6ZSJ9	SHISA6	prot1497	Q8NES3	LFNG	0.540968	8.82849e-12
prot368	Q5VY30	RBP4	prot602	P13591	NCAM1	-0.540965	8.8316e-12
prot581	P12109	COL6A1	prot1728	Q9H7Y0	DIPK2B	0.540946	8.84937e-12
prot471	P07357	C8A	prot539	P0DMQ5	INAFM2	-0.540942	8.85314e-12
prot85	O14594	NCAN	prot1806	Q9NZP8	C1RL	-0.540942	8.85358e-12
prot228	O94985	CLSTN1	prot1104	Q03167-2	TGFBR3	0.540941	8.85425e-12
prot338	P01876	IGHA1	prot686	P19022	CDH2	-0.540927	8.86669e-12
prot1202	Q14165	MLEC	prot1308	Q53RD9	FBLN7	0.540924	8.86957e-12
prot242	O95445	APOM	prot1965	A0A0A0MTQ4	RGMA	-0.540923	8.87024e-12
prot874	P40189	IL6ST	prot1666	Q9BXJ3	C1QTNF4	0.540923	8.87046e-12
prot107	O15240	VGF	prot1224	Q14894	CRYM	0.540919	8.87512e-12
prot424	P05067-11	APP	prot1847	Q9UHG2	PCSK1N	0.540905	8.88711e-12
prot69	F8W785	GOLIM4	prot234	O95185-2	UNC5C	0.540901	8.89111e-12
prot302	P01213	PDYN	prot1164	Q13332-3	PTPRS	0.5409	8.892e-12
prot280	P00747	PLG	prot1242	Q15262	PTPRK	-0.540895	8.89688e-12
prot762	P23582	NPPC	prot1140	Q10472	GALNT1	0.540885	8.90621e-12
prot460	P07093-2	SERPINE2	prot693	Q5T985	ITIH2	-0.540883	8.90843e-12
prot608	P13671	C6	prot1581	Q96FE7-4	PIK3IP1	-0.540881	8.90976e-12
prot403	E9PIM6	THY1	prot815	P30530-2	AXL	0.540875	8.91576e-12
prot250	O95633-2	FSTL3	prot1034	P62328	TMSB4X	-0.540875	8.91576e-12
prot387	P04003	C4BPA	prot1825	G5E9G7	NRXN2	-0.540874	8.91687e-12
prot229	O94991	SLITRK5	prot1471	A0A0C4DGI5	TAFA2	0.54087	8.92042e-12
prot1418	Q86UN2	RTN4RL1	prot1546	Q92752	TNR	0.540863	8.9273e-12
prot333	P01857	IGHG1	prot1890	Q9UMF0	ICAM5	-0.540861	8.9293e-12
prot325	P01742	IGHV169	prot1120	Q06830	PRDX1	-0.540855	8.93419e-12
prot1607	Q96PD5	PGLYRP2	prot1970	A0A0C4DH35	IGHV335	0.540855	8.93419e-12
prot1229	Q14DG7	TMEM132B	prot1353	Q6P4E1-5	CASC4	0.540854	8.93507e-12
prot733	P22304	IDS	prot985	P55291	CDH15	0.540849	8.9404e-12
prot387	P04003	C4BPA	prot838	P35052	GPC1	-0.540846	8.94307e-12
prot1416	Q86TY3-2	CN037	prot1447	Q8IWV2	CNTN4	0.540845	8.94396e-12
prot1258	Q15818	NPTX1	prot1498	Q8NFP4	MDGA1	0.540836	8.95195e-12
prot174	O75071	EFCAB14	prot348	P02647	APOA1	-0.540834	8.95439e-12
prot874	P40189	IL6ST	prot1525	A0A087WWF1	SELENOM	0.540827	8.96039e-12
prot295	A9UJN9	PDGFB	prot1246	Q15375-4	EPHA7	0.540818	8.96927e-12
prot523	P09603	CSF1	prot1595	Q96JF0	ST6GAL2	0.540814	8.97327e-12
prot474	P07360	C8G	prot1227	Q14C87	TMEM132D	-0.540813	8.97415e-12
prot125	O43493-2	TGOLN2	prot1030	P61970	NUTF2	0.540807	8.97993e-12
prot1570	Q96AQ6-2	PBXIP1	prot1996	B7ZKJ8	ITIH4	-0.540803	8.98348e-12
prot176	B4DKD2	ADAM11	prot1183	Q13641	TPBG	0.540799	8.98703e-12
prot147	O60243	HS6ST1	prot1434	Q8IUK5	PLXDC1	0.540796	8.98948e-12
prot236	O95206-2	PCDH8	prot1500	Q8NFY4-6	SEM6D	0.540796	8.99014e-12
prot449	P06312	IGKV41	prot1847	Q9UHG2	PCSK1N	-0.540794	8.99147e-12
prot838	P35052	GPC1	prot1877	A0A0D9SEP4	NRXN1	0.540794	8.9917e-12
prot1877	A0A0D9SEP4	NRXN1	prot1883	Q9ULL4	PLXNB3	0.540794	8.99192e-12
prot239	H0YI30	GDF11	prot1351	Q6NW40	RGMB	0.540793	8.99281e-12
prot412	P04433	IGKV311	prot874	P40189	IL6ST	-0.540785	9.00058e-12
prot302	P01213	PDYN	prot1509	Q8TAG5-2	VSTM2A	0.540777	9.00768e-12
prot12	A0A087WSY6	IGKV3D15	prot424	P05067-11	APP	-0.540776	9.00924e-12
prot103	O15197-3	EPHB6	prot248	O95502	NPTXR	0.540776	9.00924e-12
prot686	P19022	CDH2	prot852	P35858	IGFALS	-0.540772	9.01235e-12
prot98	O15031	PLXNB2	prot2005	E7ESV6	ADGRL3	0.540772	9.01235e-12
prot371	P02765	AHSG	prot462	P07195	LDHB	-0.54077	9.01457e-12
prot449	P06312	IGKV41	prot809	P30101	PDIA3	-0.54077	9.01457e-12
prot401	P04196	HRG	prot829	P32119	PRDX2	-0.540758	9.02567e-12
prot401	P04196	HRG	prot1435	Q8IUK8	CBLN2	-0.540751	9.03233e-12
prot1895	Q9UN70	PCDHGC3	prot1933	Q9Y5I4	PCDHAC2	0.540748	9.03566e-12
prot1123	Q07954	LRP1	prot1478	Q8N475-2	FSTL5	0.540747	9.03655e-12
prot1666	Q9BXJ3	C1QTNF4	prot1859	Q9UJ99	CDH22	0.540746	9.03722e-12
prot724	P21802-8	FGFR2	prot1904	Q9UQM7	CAMK2A	0.540743	9.03988e-12
prot286	P01011	SERPINA3	prot758	P23515	OMG	-0.540739	9.04343e-12
prot1108	Q04756	HGFAC	prot1567	Q969P0-3	IGSF8	-0.540738	9.04432e-12
prot1202	Q14165	MLEC	prot1800	Q9NZ53	PODXL2	0.540735	9.04765e-12
prot1246	Q15375-4	EPHA7	prot1459	Q8IZS8	CACNA2D3	0.540733	9.04943e-12
prot26	A0A0B4J1Y9	IGHV372	prot325	P01742	IGHV169	0.540719	9.06297e-12
prot26	A0A0B4J1Y9	IGHV372	prot541	P0DOY3	IGLC3	0.540719	9.06297e-12
prot45	A2NJV5	IGKV229	prot937	F5GZ08	APLP1	-0.540706	9.07563e-12
prot771	P25311	AZGP1	prot1947	Q9Y6N7-4	ROBO1	-0.540705	9.07585e-12
prot959	P54289-2	CACNA2D1	prot1806	Q9NZP8	C1RL	-0.5407	9.08074e-12
prot1683	Q9BZR6	RTN4R	prot1759	Q9NPR2-2	SEM4B	0.540698	9.08273e-12
prot516	P09417	QDPR	prot1202	Q14165	MLEC	0.540689	9.09095e-12
prot424	P05067-11	APP	prot1877	A0A0D9SEP4	NRXN1	0.540682	9.0985e-12
prot453	P06681	C2	prot661	P16519-2	PCSK2	-0.540681	9.09894e-12
prot234	O95185-2	UNC5C	prot665	P16949	STMN1	0.540675	9.10427e-12
prot378	P02790	HPX	prot765	P24592	IGFBP6	0.540675	9.10449e-12
prot809	P30101	PDIA3	prot821	P31150	GDI1	0.540674	9.10561e-12
prot387	P04003	C4BPA	prot1627	Q99784	OLFM1	-0.540671	9.10871e-12
prot1376	Q6UXK2	ISLR2	prot1592	A0A087WSY5	CPB2	-0.540667	9.11227e-12
prot1353	Q6P4E1-5	CASC4	prot1529	Q8WY21-4	SORC1	0.540666	9.1136e-12
prot1202	Q14165	MLEC	prot1890	Q9UMF0	ICAM5	0.540662	9.1176e-12
prot289	P01024	C3	prot1524	Q8WVQ1-3	CANT1	-0.540657	9.12159e-12
prot999	R4GMM9	NXPH1	prot1501	Q8NFZ4	NLGN2	0.540655	9.12337e-12
prot239	H0YI30	GDF11	prot489	P08174-6	DAF	0.540655	9.12381e-12
prot1176	A0A1B0GTP7	ASAH1	prot1714	Q9H3G5	CPVL	0.540645	9.1338e-12
prot23	A0A0B4J1X5	IGHV374	prot1963	A0A096LPE2	SAA2-SAA4	0.540625	9.15268e-12
prot398	P04156-2	PRIO	prot485	P07998	RNASE1	0.540621	9.15645e-12
prot8	P01615	IGKV2D28	prot1895	Q9UN70	PCDHGC3	-0.540611	9.16578e-12
prot1435	Q8IUK8	CBLN2	prot1529	Q8WY21-4	SORC1	0.540609	9.16822e-12
prot512	P09104	ENO2	prot1567	Q969P0-3	IGSF8	0.540606	9.17089e-12
prot453	P06681	C2	prot1790	Q9NY47-2	CACNA2D2	-0.540605	9.17177e-12
prot147	O60243	HS6ST1	prot1474	Q8N3T6	TMEM132C	0.540601	9.17577e-12
prot638	P15151-3	PVR	prot1501	Q8NFZ4	NLGN2	0.5406	9.17666e-12
prot355	P02679	FGG	prot874	P40189	IL6ST	-0.540598	9.17888e-12
prot964	E9PG71	EPHA4	prot1435	Q8IUK8	CBLN2	0.540595	9.18199e-12
prot741	P22692	IGFBP4	prot1469	Q8N2S1-2	LTBP4	0.540588	9.18843e-12
prot694	P19827	ITIH1	prot1776	Q9NS98	SEMA3G	-0.540587	9.18909e-12
prot385	P03952	KLKB1	prot1684	A0A0A0MR20	CNTNAP4	-0.540584	9.19176e-12
prot373	P02774	GC	prot757	P23471-2	PTPRZ1	-0.540583	9.19265e-12
prot1373	Q6UXD5-3	SEZ6L2	prot1416	Q86TY3-2	CN037	0.54058	9.19576e-12
prot103	O15197-3	EPHB6	prot963	F8W9W0	EPHA5	0.540574	9.20153e-12
prot42	A0A0J9YXX1	IGHV5101	prot601	P13521	SCG2	-0.540573	9.20286e-12
prot12	A0A087WSY6	IGKV3D15	prot307	P01591	JCHAIN	0.540571	9.20464e-12
prot1386	Q6ZRP7	QSOX2	prot1919	Q9Y2I2-1	NTNG1	0.540568	9.2073e-12
prot262	P00338	LDHA	prot601	P13521	SCG2	0.540567	9.20819e-12
prot1781	Q9NT99	LRRC4B	prot1867	Q9UK55	SERPINA10	-0.540556	9.21885e-12
prot1187	Q13740-2	ALCAM	prot1316	Q5JRA6-2	MIA3	0.540556	9.21929e-12
prot1269	Q16288-2	NTRK3	prot1842	Q9UGM5	FETUB	-0.54055	9.22462e-12
prot1212	Q14515	SPARCL1	prot1973	A0A0D9SF30	NCAM1	0.54055	9.22507e-12
prot1034	P62328	TMSB4X	prot1708	Q9H2A7	CXCL16	0.540545	9.22928e-12
prot209	O76061	STC2	prot831	P33908	MAN1A1	0.540544	9.23039e-12
prot875	P40925	MDH1	prot1590	Q96ID5	IGSF21	0.540541	9.23306e-12
prot373	P02774	GC	prot1737	Q9HBR0	SLC38A10	-0.540538	9.23617e-12
prot280	P00747	PLG	prot724	P21802-8	FGFR2	-0.540534	9.24083e-12
prot145	A2A3C1	ADGRB2	prot1495	Q8NCW5-2	NNRE	0.540531	9.24372e-12
prot553	P10586-2	PTPRF	prot892	P43652	AFM	-0.540529	9.24549e-12
prot385	P03952	KLKB1	prot963	F8W9W0	EPHA5	-0.540524	9.25038e-12
prot73	O00533	CHL1	prot1730	Q9H8L6	MMRN2	0.540522	9.25238e-12
prot129	O43529	CHST10	prot1182	Q13634-2	CDH18	0.54052	9.25393e-12
prot1511	Q8TCZ2	CD99L2	prot1947	Q9Y6N7-4	ROBO1	0.540517	9.2566e-12
prot1219	Q14697	GANAB	prot1550	Q92823-2	NRCAM	0.540512	9.26148e-12
prot385	P03952	KLKB1	prot541	P0DOY3	IGLC3	0.540507	9.26681e-12
prot363	P02749	APOH	prot903	P47972	NPTX2	-0.540502	9.27169e-12
prot1177	E7EVP0	PNOC	prot1996	B7ZKJ8	ITIH4	-0.5405	9.27303e-12
prot1434	Q8IUK5	PLXDC1	prot1963	A0A096LPE2	SAA2-SAA4	-0.540498	9.27569e-12
prot1319	Q5JZY3-2	EPHA10	prot1996	B7ZKJ8	ITIH4	-0.540497	9.27569e-12
prot284	P01008	SERPINC1	prot980	P55285-2	CADH6	-0.540496	9.27702e-12
prot348	P02647	APOA1	prot541	P0DOY3	IGLC3	0.540493	9.27969e-12
prot1729	Q9H8J5	MANSC1	prot1806	Q9NZP8	C1RL	-0.540473	9.29989e-12
prot373	P02774	GC	prot539	P0DMQ5	INAFM2	-0.540472	9.30034e-12
prot424	P05067-11	APP	prot1377	Q6UXK5	LRRN1	0.540472	9.30056e-12
prot1759	Q9NPR2-2	SEM4B	prot2006	E7ETH0	CFI	-0.540465	9.30767e-12
prot1108	Q04756	HGFAC	prot1529	Q8WY21-4	SORC1	-0.540463	9.30922e-12
prot1616	Q99497	PARK7	prot1884	Q9ULP0-2	NDRG4	0.540461	9.31166e-12
prot176	B4DKD2	ADAM11	prot831	P33908	MAN1A1	0.540459	9.31344e-12
prot559	P10645	CHGA	prot1681	A0A087WZS0	LYNX1	0.540458	9.31433e-12
prot325	P01742	IGHV169	prot1782	Q9NTU7	CBLN4	-0.540452	9.3201e-12
prot286	P01011	SERPINA3	prot1973	A0A0D9SF30	NCAM1	-0.540451	9.32143e-12
prot848	P35613-2	BSG	prot1348	Q6MZW2	FSTL4	0.54045	9.32165e-12
prot302	P01213	PDYN	prot1787	Q9NX62	IMPAD1	0.540449	9.32365e-12
prot280	P00747	PLG	prot429	P05154	SERPINA5	0.540446	9.32587e-12
prot334	P01859	IGHG2	prot1178	Q13554-7	CAMK2B	-0.540434	9.33786e-12
prot16	A0A0A0MS15	IGHV349	prot747	P23083	IGHV12	0.540433	9.33875e-12
prot204	A0A1B0GVB9	ATP6AP2	prot1627	Q99784	OLFM1	0.540432	9.33964e-12
prot1787	Q9NX62	IMPAD1	prot1806	Q9NZP8	C1RL	-0.540428	9.34364e-12
prot267	P00450	CP	prot1471	A0A0C4DGI5	TAFA2	-0.540418	9.35385e-12
prot1048	P63313	TMSB10	prot1763	A0A0C4DFP6	CRTAC1	0.540417	9.35452e-12
prot262	P00338	LDHA	prot1139	Q10471	GALNT2	0.540408	9.36362e-12
prot829	P32119	PRDX2	prot1064	P78509	RELN	0.540405	9.36584e-12
prot926	A0A182DWH7	SELENOP	prot1683	Q9BZR6	RTN4R	-0.540403	9.36851e-12
prot831	P33908	MAN1A1	prot1416	Q86TY3-2	CN037	0.540397	9.37428e-12
prot23	A0A0B4J1X5	IGHV374	prot1149	Q12860	CNTN1	-0.540395	9.37606e-12
prot1118	Q06481	APLP2	prot1487	Q8NBI6	XXYLT1	0.540391	9.38005e-12
prot295	A9UJN9	PDGFB	prot1812	Q9P0K1-5	ADAM22	0.540383	9.3876e-12
prot516	P09417	QDPR	prot661	P16519-2	PCSK2	0.540381	9.38982e-12
prot276	P00739	HPR	prot371	P02765	AHSG	0.540371	9.39959e-12
prot1258	Q15818	NPTX1	prot1822	Q9P2E7-2	PCDH10	0.540367	9.40359e-12
prot424	P05067-11	APP	prot456	P06744	GPI	0.540366	9.40448e-12
prot553	P10586-2	PTPRF	prot1996	B7ZKJ8	ITIH4	-0.540365	9.40537e-12
prot980	P55285-2	CADH6	prot1046	E5RJR5	SKP1	0.54036	9.41003e-12
prot305	P01303	NPY	prot964	E9PG71	EPHA4	0.540357	9.41336e-12
prot216	O94772	LY6H	prot1277	Q16610	ECM1	0.540355	9.41558e-12
prot1229	Q14DG7	TMEM132B	prot2005	E7ESV6	ADGRL3	0.540353	9.41736e-12
prot422	P05060	CHGB	prot1683	Q9BZR6	RTN4R	0.540352	9.41802e-12
prot364	P02750	LRG1	prot1376	Q6UXK2	ISLR2	-0.540347	9.42335e-12
prot780	P27169	PON1	prot964	E9PG71	EPHA4	-0.540341	9.4289e-12
prot371	P02765	AHSG	prot1884	Q9ULP0-2	NDRG4	-0.540336	9.43379e-12
prot615	E9PNW4	AL049629.2	prot1555	Q92876	KLK6	0.540336	9.43423e-12
prot771	P25311	AZGP1	prot1893	Q9UN36-2	NDRG2	-0.540334	9.43601e-12
prot302	P01213	PDYN	prot951	P52799	EFNB2	0.540331	9.43912e-12
prot424	P05067-11	APP	prot523	P09603	CSF1	0.540331	9.43912e-12
prot274	P00734	F2	prot1529	Q8WY21-4	SORC1	-0.54033	9.44e-12
prot1108	Q04756	HGFAC	prot1353	Q6P4E1-5	CASC4	-0.540323	9.44667e-12
prot628	P14618-2	PKM	prot1948	Q9Y6N8	CDH10	0.540323	9.44711e-12
prot892	P43652	AFM	prot1871	Q9UKM7	MAN1B1	-0.540319	9.45066e-12
prot350	K7ERI9	APOC1	prot1177	E7EVP0	PNOC	-0.540319	9.45111e-12
prot353	P02671	FGA	prot566	P11021	HSPA5	-0.540318	9.45177e-12
prot441	P05546	SERPIND1	prot874	P40189	IL6ST	-0.540317	9.45333e-12
prot1108	Q04756	HGFAC	prot1140	Q10472	GALNT1	-0.540317	9.45333e-12
prot313	P01619	IGKV320	prot973	P55058	PLTP	-0.540315	9.45555e-12
prot228	O94985	CLSTN1	prot351	A0A024R0T9	APOC2	-0.540311	9.4591e-12
prot76	D6RHI9	RNASET2	prot1693	Q9GZX9	TWSG1	0.540309	9.46088e-12
prot348	P02647	APOA1	prot2037	R4GMM8	ROBO2	-0.540308	9.46176e-12
prot45	A2NJV5	IGKV229	prot320	P01714	IGLV319	0.540305	9.46487e-12
prot550	P10451-4	SPP1	prot1120	Q06830	PRDX1	0.540289	9.48086e-12
prot289	P01024	C3	prot472	P07358	C8B	0.540279	9.49085e-12
prot673	P17677	GAP43	prot1048	P63313	TMSB10	0.540268	9.50173e-12
prot204	A0A1B0GVB9	ATP6AP2	prot1239	Q15223	NECTIN1	0.540267	9.50218e-12
prot387	P04003	C4BPA	prot912	P48723	HSPA13	-0.540267	9.50284e-12
prot262	P00338	LDHA	prot1965	A0A0A0MTQ4	RGMA	0.540267	9.50307e-12
prot892	P43652	AFM	prot2005	E7ESV6	ADGRL3	-0.540266	9.50351e-12
prot348	P02647	APOA1	prot785	P27918	CFP	0.540263	9.50662e-12
prot882	E9PF59	DPP6	prot1683	Q9BZR6	RTN4R	0.540263	9.50662e-12
prot149	O60279	SUSD5	prot904	G3V164	GRIA4	0.540262	9.50751e-12
prot185	O75223	GGCT	prot1212	Q14515	SPARCL1	0.540262	9.50773e-12
prot174	O75071	EFCAB14	prot2023	H0YDE5	KIAA1549L	0.540261	9.50862e-12
prot277	P00740-2	F9	prot1830	Q9UBQ6	EXTL2	-0.540251	9.51816e-12
prot1224	Q14894	CRYM	prot1884	Q9ULP0-2	NDRG4	0.540248	9.52127e-12
prot276	P00739	HPR	prot608	P13671	C6	0.540245	9.52483e-12
prot940	P51884	LUM	prot1926	A0A087X054	HYOU1	-0.540243	9.52638e-12
prot1024	P61626	LYZ	prot1428	Q86Y38	XYLT1	-0.540243	9.52638e-12
prot412	P04433	IGKV311	prot747	P23083	IGHV12	0.540242	9.52793e-12
prot523	P09603	CSF1	prot821	P31150	GDI1	0.540241	9.52838e-12
prot724	P21802-8	FGFR2	prot1342	Q6EMK4	VASN	0.540238	9.53149e-12
prot412	P04433	IGKV311	prot1550	Q92823-2	NRCAM	-0.540238	9.53149e-12
prot1502	Q8NFZ8	CADM4	prot1890	Q9UMF0	ICAM5	0.540233	9.53682e-12
prot1067	P80108	GPLD1	prot1749	Q9HCU4	CELSR2	-0.540231	9.53859e-12
prot1794	Q9NY97-2	B3GN2	prot1871	Q9UKM7	MAN1B1	0.540226	9.54348e-12
prot1893	Q9UN36-2	NDRG2	prot1902	Q9UQ52	CNTN6	0.54022	9.54947e-12
prot23	A0A0B4J1X5	IGHV374	prot566	P11021	HSPA5	-0.540219	9.55103e-12
prot1681	A0A087WZS0	LYNX1	prot1904	Q9UQM7	CAMK2A	0.540218	9.55147e-12
prot42	A0A0J9YXX1	IGHV5101	prot318	P01703	IGLV140	0.540215	9.5548e-12
prot450	P06331	IGHV434	prot1781	Q9NT99	LRRC4B	-0.540214	9.55502e-12
prot175	E7EWD3	ADAM23	prot1012	P60983	GMFB	0.540213	9.55636e-12
prot316	P01700	IGLV147	prot1120	Q06830	PRDX1	-0.540212	9.55769e-12
prot364	P02750	LRG1	prot454	P06727	APOA4	0.540208	9.56168e-12
prot462	P07195	LDHB	prot1857	Q9UIW2	PLXNA1	0.540205	9.56391e-12
prot325	P01742	IGHV169	prot1376	Q6UXK2	ISLR2	-0.540203	9.56701e-12
prot228	O94985	CLSTN1	prot1182	Q13634-2	CDH18	0.540201	9.56901e-12
prot1118	Q06481	APLP2	prot1847	Q9UHG2	PCSK1N	0.540199	9.57057e-12
prot396	A0A0A0MSC4	PDGFA	prot1817	Q9P121-4	NTM	0.540197	9.57279e-12
prot1164	Q13332-3	PTPRS	prot1419	Q86UN3	RTN4RL2	0.540194	9.57523e-12
prot1030	P61970	NUTF2	prot1212	Q14515	SPARCL1	0.540191	9.57812e-12
prot1123	Q07954	LRP1	prot1219	Q14697	GANAB	0.540191	9.57878e-12
prot1459	Q8IZS8	CACNA2D3	prot1928	Q9Y5F6	PCDHGC5	0.540189	9.58078e-12
prot229	O94991	SLITRK5	prot250	O95633-2	FSTL3	-0.540184	9.58522e-12
prot1278	Q16620-2	NTRK2	prot1567	Q969P0-3	IGSF8	0.540182	9.58789e-12
prot82	O14514	ADGRB1	prot1495	Q8NCW5-2	NNRE	0.540179	9.59099e-12
prot422	P05060	CHGB	prot784	P27824	CANX	0.540178	9.59144e-12
prot242	O95445	APOM	prot332	P01834	IGKC	0.540175	9.59499e-12
prot125	O43493-2	TGOLN2	prot1895	Q9UN70	PCDHGC3	0.540172	9.59766e-12
prot665	P16949	STMN1	prot762	P23582	NPPC	0.540171	9.59877e-12
prot353	P02671	FGA	prot1313	Q5FWE3-3	PRRT3	-0.540159	9.61076e-12
prot229	O94991	SLITRK5	prot575	P11362-20	FGFR1	0.540158	9.6112e-12
prot129	O43529	CHST10	prot471	P07357	C8A	-0.540158	9.61231e-12
prot147	O60243	HS6ST1	prot471	P07357	C8A	-0.540157	9.61276e-12
prot1192	Q13867	BLMH	prot2030	K7ELL7	PRKCSH	0.540156	9.61364e-12
prot1130	Q08431	MFGE8	prot1487	Q8NBI6	XXYLT1	0.540154	9.61542e-12
prot310	P01599	IGKV117	prot1533	Q8WZA1	POMGNT1	-0.540144	9.62541e-12
prot973	P55058	PLTP	prot1511	Q8TCZ2	CD99L2	0.540141	9.62896e-12
prot668	P17174	GOT1	prot1730	Q9H8L6	MMRN2	0.54014	9.62941e-12
prot1226	Q14982-2	OPCML	prot1893	Q9UN36-2	NDRG2	0.540139	9.63052e-12
prot68	O00451	GFRA2	prot554	P10599	TXN	0.540136	9.63407e-12
prot53	B9A064	IGLL5	prot1983	A0A0J9YY99	A0A0J9YY99	0.540134	9.63607e-12
prot362	P02748	C9	prot1538	Q92563	SPOCK2	-0.540132	9.63851e-12
prot1400	Q7Z5A7-2	TAFA5	prot1890	Q9UMF0	ICAM5	0.540128	9.64206e-12
prot369	P02760	AMBP	prot550	P10451-4	SPP1	-0.540125	9.64473e-12
prot831	P33908	MAN1A1	prot1627	Q99784	OLFM1	0.540122	9.64784e-12
prot333	P01857	IGHG1	prot673	P17677	GAP43	-0.540122	9.64806e-12
prot39	A0A0C4DH72	IGKV16	prot316	P01700	IGLV147	0.540117	9.65272e-12
prot462	P07195	LDHB	prot1904	Q9UQM7	CAMK2A	0.540115	9.65472e-12
prot431	P05160	F13B	prot744	P22792	CPN2	0.540104	9.66605e-12
prot890	P43234	CTSO	prot1505	Q8NHP8	PLBD2	0.540102	9.66782e-12
prot999	R4GMM9	NXPH1	prot1435	Q8IUK8	CBLN2	0.540098	9.67204e-12
prot236	O95206-2	PCDH8	prot940	P51884	LUM	-0.540097	9.67271e-12
prot424	P05067-11	APP	prot784	P27824	CANX	0.540094	9.67604e-12
prot1012	P60983	GMFB	prot1509	Q8TAG5-2	VSTM2A	0.540093	9.67759e-12
prot1242	Q15262	PTPRK	prot2025	H3BLU2	LSAMP	0.540092	9.67892e-12
prot1058	P78324	SIRPA	prot1316	Q5JRA6-2	MIA3	0.540089	9.68159e-12
prot45	A2NJV5	IGKV229	prot1742	Q5VT82	PCDH9	-0.540086	9.68448e-12
prot334	P01859	IGHG2	prot1502	Q8NFZ8	CADM4	-0.540086	9.6847e-12
prot53	B9A064	IGLL5	prot1819	Q9P232	CNTN3	-0.540084	9.68647e-12
prot388	P04004	VTN	prot431	P05160	F13B	0.540084	9.68692e-12
prot287	P01019	AGT	prot828	P32004-3	L1CAM	0.540078	9.69225e-12
prot431	P05160	F13B	prot1790	Q9NY47-2	CACNA2D2	-0.540076	9.69491e-12
prot1464	Q8N126	CADM3	prot2037	R4GMM8	ROBO2	0.540065	9.70624e-12
prot289	P01024	C3	prot1291	Q16849	PTPRN	-0.540057	9.71356e-12
prot1219	Q14697	GANAB	prot1553	Q92854	SEMA4D	0.540055	9.71534e-12
prot472	P07358	C8B	prot1559	Q92932	PTPRN2	-0.540052	9.71911e-12
prot757	P23471-2	PTPRZ1	prot940	P51884	LUM	-0.540051	9.72022e-12
prot959	P54289-2	CACNA2D1	prot1842	Q9UGM5	FETUB	-0.54005	9.72089e-12
prot754	P23468	PTPRD	prot1418	Q86UN2	RTN4RL1	0.54005	9.72111e-12
prot212	O94760	DDAH1	prot1187	Q13740-2	ALCAM	0.540041	9.72999e-12
prot483	P07942	LAMB1	prot749	P23142-4	FBLN1	0.540041	9.73044e-12
prot250	O95633-2	FSTL3	prot757	P23471-2	PTPRZ1	-0.540039	9.73177e-12
prot1132	Q08629	SPOCK1	prot1499	Q8NFT8	DNER	0.540038	9.73288e-12
prot963	F8W9W0	EPHA5	prot1151	Q12907	LMAN2	0.540036	9.73532e-12
prot92	O14791	APOL1	prot1419	Q86UN3	RTN4RL2	-0.540032	9.73888e-12
prot904	G3V164	GRIA4	prot1871	Q9UKM7	MAN1B1	0.540032	9.73888e-12
prot92	O14791	APOL1	prot328	P01780	IGHV37	0.540019	9.75264e-12
prot758	P23515	OMG	prot1902	Q9UQ52	CNTN6	0.540011	9.76086e-12
prot981	J3KRI5	CDH8	prot1046	E5RJR5	SKP1	0.540011	9.76108e-12
prot1116	Q06033-2	ITIH3	prot1550	Q92823-2	NRCAM	-0.540003	9.76952e-12
prot202	O75752	B3GALNT1	prot404	P04217	A1BG	-0.540002	9.76952e-12
prot441	P05546	SERPIND1	prot964	E9PG71	EPHA4	-0.540002	9.76996e-12
prot206	O75882-2	ATRN	prot1458	Q8IZP7	HS6ST3	-0.540001	9.77041e-12
prot959	P54289-2	CACNA2D1	prot1116	Q06033-2	ITIH3	-0.539993	9.77929e-12
prot447	P06307	CCK	prot1554	Q92859-3	NEO1	0.539992	9.78062e-12
prot333	P01857	IGHG1	prot1538	Q92563	SPOCK2	-0.539992	9.78062e-12
prot472	P07358	C8B	prot1164	Q13332-3	PTPRS	-0.539988	9.78417e-12
prot896	I3L0N3	NSF	prot1032	P61981	YWHAG	0.539988	9.78417e-12
prot305	P01303	NPY	prot1973	A0A0D9SF30	NCAM1	0.539986	9.78595e-12
prot554	P10599	TXN	prot638	P15151-3	PVR	0.53998	9.79217e-12
prot454	P06727	APOA4	prot904	G3V164	GRIA4	-0.53998	9.79283e-12
prot1530	Q8WYK1	CNTNAP5	prot1812	Q9P0K1-5	ADAM22	0.539979	9.79394e-12
prot103	O15197-3	EPHB6	prot1559	Q92932	PTPRN2	0.53997	9.80283e-12
prot964	E9PG71	EPHA4	prot1342	Q6EMK4	VASN	0.539968	9.8046e-12
prot1227	Q14C87	TMEM132D	prot1495	Q8NCW5-2	NNRE	0.539968	9.80505e-12
prot665	P16949	STMN1	prot1458	Q8IZP7	HS6ST3	0.539956	9.81681e-12
prot1447	Q8IWV2	CNTN4	prot1842	Q9UGM5	FETUB	-0.539956	9.81748e-12
prot1214	Q14520-2	HABP2	prot1965	A0A0A0MTQ4	RGMA	-0.539954	9.81926e-12
prot313	P01619	IGKV320	prot1902	Q9UQ52	CNTN6	-0.53995	9.82325e-12
prot1214	Q14520-2	HABP2	prot1616	Q99497	PARK7	-0.53995	9.82325e-12
prot333	P01857	IGHG1	prot559	P10645	CHGA	-0.53995	9.8237e-12
prot628	P14618-2	PKM	prot1351	Q6NW40	RGMB	0.539947	9.82681e-12
prot267	P00450	CP	prot1590	Q96ID5	IGSF21	-0.539944	9.82991e-12
prot348	P02647	APOA1	prot1973	A0A0D9SF30	NCAM1	-0.539943	9.83036e-12
prot353	P02671	FGA	prot724	P21802-8	FGFR2	-0.539936	9.83724e-12
prot440	P05543	SERPINA7	prot1570	Q96AQ6-2	PBXIP1	-0.539932	9.84191e-12
prot332	P01834	IGKC	prot438	P05452	CLEC3B	-0.539928	9.84612e-12
prot295	A9UJN9	PDGFB	prot1277	Q16610	ECM1	0.539927	9.84657e-12
prot754	P23468	PTPRD	prot821	P31150	GDI1	0.539927	9.84679e-12
prot554	P10599	TXN	prot1681	A0A087WZS0	LYNX1	0.539926	9.84812e-12
prot424	P05067-11	APP	prot1012	P60983	GMFB	0.539924	9.84968e-12
prot733	P22304	IDS	prot1359	Q6UVK1	CSPG4	0.539923	9.85101e-12
prot693	Q5T985	ITIH2	prot1538	Q92563	SPOCK2	-0.539915	9.85967e-12
prot267	P00450	CP	prot1438	Q8IV08	PLD3	-0.539912	9.86233e-12
prot581	P12109	COL6A1	prot1359	Q6UVK1	CSPG4	0.53991	9.86455e-12
prot305	P01303	NPY	prot1845	Q9UHC6	CNTNAP2	0.539907	9.86766e-12
prot127	O43505	B4GAT1	prot762	P23582	NPPC	0.539903	9.87144e-12
prot2	A0A075B6I0	IGLV861	prot23	A0A0B4J1X5	IGHV374	0.539895	9.8801e-12
prot744	P22792	CPN2	prot830	P33151	CDH5	0.539894	9.88143e-12
prot202	O75752	B3GALNT1	prot1399	Q7Z553	MDGA2	0.539893	9.88276e-12
prot349	P02649	APOE	prot1183	Q13641	TPBG	0.539892	9.88276e-12
prot1902	Q9UQ52	CNTN6	prot1919	Q9Y2I2-1	NTNG1	0.539886	9.88964e-12
prot1400	Q7Z5A7-2	TAFA5	prot1819	Q9P232	CNTN3	0.539883	9.89253e-12
prot404	P04217	A1BG	prot1973	A0A0D9SF30	NCAM1	-0.539883	9.89253e-12
prot1101	Q02818	NUCB1	prot1120	Q06830	PRDX1	0.53988	9.8952e-12
prot274	P00734	F2	prot460	P07093-2	SERPINE2	-0.539878	9.89742e-12
prot274	P00734	F2	prot1242	Q15262	PTPRK	-0.539874	9.90186e-12
prot455	P06733	ENO1	prot1151	Q12907	LMAN2	0.539873	9.90319e-12
prot1182	Q13634-2	CDH18	prot1246	Q15375-4	EPHA7	0.539867	9.90896e-12
prot501	P08581	MET	prot2023	H0YDE5	KIAA1549L	0.539864	9.91252e-12
prot809	P30101	PDIA3	prot1472	Q8N3J6-2	CADM2	0.539859	9.91718e-12
prot1328	A0A0A0MQY7	CACHD1	prot1984	A0A0U1RQC5	NRXN3	0.539857	9.91962e-12
prot743	P22748	CA4	prot1538	Q92563	SPOCK2	0.539855	9.9214e-12
prot1353	Q6P4E1-5	CASC4	prot1497	Q8NES3	LFNG	0.539854	9.92229e-12
prot923	G3XAP6	COMP	prot1222	G3V3X5	LTBP2	0.539853	9.92406e-12
prot348	P02647	APOA1	prot1781	Q9NT99	LRRC4B	-0.539851	9.92584e-12
prot980	P55285-2	CADH6	prot1975	A0A0G2JMB2	IGHA2	-0.539847	9.93028e-12
prot236	O95206-2	PCDH8	prot1104	Q03167-2	TGFBR3	0.539843	9.93383e-12
prot1933	Q9Y5I4	PCDHAC2	prot1996	B7ZKJ8	ITIH4	-0.539841	9.9365e-12
prot48	A6NGN9	IGLON5	prot1386	Q6ZRP7	QSOX2	0.539836	9.9416e-12
prot523	P09603	CSF1	prot1708	Q9H2A7	CXCL16	0.539835	9.94183e-12
prot523	P09603	CSF1	prot1447	Q8IWV2	CNTN4	0.539832	9.94538e-12
prot209	O76061	STC2	prot1214	Q14520-2	HABP2	-0.53983	9.9476e-12
prot1130	Q08431	MFGE8	prot1744	Q9HCB6	SPON1	0.539827	9.95093e-12
prot639	P15169	CPN1	prot1928	Q9Y5F6	PCDHGC5	-0.539825	9.95248e-12
prot149	O60279	SUSD5	prot1224	Q14894	CRYM	0.539823	9.9547e-12
prot295	A9UJN9	PDGFB	prot387	P04003	C4BPA	-0.539815	9.96314e-12
prot785	P27918	CFP	prot1763	A0A0C4DFP6	CRTAC1	-0.539814	9.9647e-12
prot462	P07195	LDHB	prot1914	Q9Y287	ITM2B	0.539813	9.96536e-12
prot148	O60245	PCDH7	prot1408	Q7Z7M0	MEGF8	0.539812	9.96603e-12
prot951	P52799	EFNB2	prot1973	A0A0D9SF30	NCAM1	0.539812	9.96603e-12
prot531	P09972	ALDOC	prot1620	Q99574	SERPINI1	0.539807	9.97158e-12
prot516	P09417	QDPR	prot1265	Q15904	ATP6AP1	0.539803	9.97602e-12
prot332	P01834	IGKC	prot471	P07357	C8A	0.539801	9.97757e-12
prot940	P51884	LUM	prot1219	Q14697	GANAB	-0.539797	9.98135e-12
prot284	P01008	SERPINC1	prot1926	A0A087X054	HYOU1	-0.539797	9.98224e-12
prot393	P04075	ALDOA	prot1666	Q9BXJ3	C1QTNF4	0.539793	9.98579e-12
prot783	P27797	CALR	prot1386	Q6ZRP7	QSOX2	0.539785	9.99423e-12
prot1807	Q9NZR2	LRP1B	prot1984	A0A0U1RQC5	NRXN3	0.539785	9.99467e-12
prot1525	A0A087WWF1	SELENOM	prot1893	Q9UN36-2	NDRG2	0.539783	9.99645e-12
prot115	O43157-2	PLXNB1	prot1683	Q9BZR6	RTN4R	0.539775	1.00047e-11
prot795	P29218	IMPA1	prot2040	X6RKN2	NFASC	0.539772	1.00084e-11
prot693	Q5T985	ITIH2	prot1941	Q9UFM8	NPTN	-0.539767	1.00133e-11
prot53	B9A064	IGLL5	prot1677	B7ZLJ8	SEZ6L	-0.539763	1.00171e-11
prot1502	Q8NFZ8	CADM4	prot1782	Q9NTU7	CBLN4	0.539761	1.00198e-11
prot109	O15354	GPR37	prot1680	Q9BZC7-2	ABCA2	0.539755	1.00255e-11
prot228	O94985	CLSTN1	prot234	O95185-2	UNC5C	0.539755	1.0026e-11
prot115	O43157-2	PLXNB1	prot1348	Q6MZW2	FSTL4	0.539753	1.0028e-11
prot1306	Q53EL9-3	SEZ6	prot1585	Q96GW7	BCAN	0.539751	1.00302e-11
prot262	P00338	LDHA	prot1214	Q14520-2	HABP2	-0.539746	1.00349e-11
prot1120	Q06830	PRDX1	prot2040	X6RKN2	NFASC	0.539739	1.00426e-11
prot888	P43121	MCAM	prot1446	Q8IWU5-2	SULF2	0.539738	1.0044e-11
prot422	P05060	CHGB	prot1030	P61970	NUTF2	0.539737	1.00444e-11
prot410	P04406	GAPDH	prot1408	Q7Z7M0	MEGF8	0.539737	1.00446e-11
prot1666	Q9BXJ3	C1QTNF4	prot1829	Q9UBP4	DKK3	0.539737	1.00449e-11
prot334	P01859	IGHG2	prot1353	Q6P4E1-5	CASC4	-0.539735	1.00464e-11
prot523	P09603	CSF1	prot1397	Q7Z3B1	NEGR1	0.539735	1.00466e-11
prot638	P15151-3	PVR	prot952	A0A087X240	EFNA5	0.539732	1.005e-11
prot625	P14543	NID1	prot730	A0A140TA41	TNXB	0.539729	1.00533e-11
prot1472	Q8N3J6-2	CADM2	prot1662	F8VZI9	FAIM2	0.539727	1.00555e-11
prot373	P02774	GC	prot758	P23515	OMG	-0.539727	1.00555e-11
prot1046	E5RJR5	SKP1	prot1202	Q14165	MLEC	0.539719	1.00635e-11
prot313	P01619	IGKV320	prot388	P04004	VTN	0.539718	1.00646e-11
prot98	O15031	PLXNB2	prot1742	Q5VT82	PCDH9	0.53971	1.00728e-11
prot1229	Q14DG7	TMEM132B	prot1965	A0A0A0MTQ4	RGMA	0.53971	1.00731e-11
prot23	A0A0B4J1X5	IGHV374	prot370	P02763	ORM1	0.539707	1.00759e-11
prot368	Q5VY30	RBP4	prot981	J3KRI5	CDH8	-0.539705	1.00786e-11
prot1464	Q8N126	CADM3	prot1538	Q92563	SPOCK2	0.539696	1.00879e-11
prot541	P0DOY3	IGLC3	prot1776	Q9NS98	SEMA3G	-0.539696	1.00884e-11
prot686	P19022	CDH2	prot778	P26572	MGAT1	0.539693	1.00915e-11
prot443	P05937	CALB1	prot536	J3QS39	UBB	0.539692	1.00919e-11
prot1224	Q14894	CRYM	prot1921	Q9Y2T3	GDA	0.539689	1.00957e-11
prot294	P01042-2	KNG1	prot1224	Q14894	CRYM	-0.539688	1.00968e-11
prot354	P02675	FGB	prot1963	A0A096LPE2	SAA2-SAA4	0.539685	1.00995e-11
prot683	P18669	PGAM1	prot1049	P68133	ACTA1	0.53968	1.01044e-11
prot663	P16870-2	CBPE	prot1598	Q96KN2	CNDP1	0.539674	1.0111e-11
prot71	O00468-6	AGRN	prot1994	B4E1Z4	AL645922.1	-0.539674	1.01115e-11
prot574	P11279	LAMP1	prot1408	Q7Z7M0	MEGF8	0.539671	1.01141e-11
prot45	A2NJV5	IGKV229	prot554	P10599	TXN	-0.53967	1.01155e-11
prot1424	Q86VZ4	LRP11	prot1933	Q9Y5I4	PCDHAC2	0.539668	1.01172e-11
prot349	P02649	APOE	prot1202	Q14165	MLEC	0.539668	1.01177e-11
prot1138	Q10469	MGAT2	prot1895	Q9UN70	PCDHGC3	0.539667	1.01184e-11
prot397	P04114	APOB	prot1443	Q8IW52	SLITRK4	-0.539663	1.01226e-11
prot1411	Q86SF2	GALNT7	prot1681	A0A087WZS0	LYNX1	0.539659	1.01272e-11
prot236	O95206-2	PCDH8	prot1842	Q9UGM5	FETUB	-0.539654	1.01323e-11
prot1286	Q16706	MAN2A1	prot1537	Q92520	FAM3C	0.539652	1.0135e-11
prot694	P19827	ITIH1	prot874	P40189	IL6ST	-0.539651	1.0135e-11
prot973	P55058	PLTP	prot1997	C9J2H1	ITIH5	0.539651	1.01354e-11
prot602	P13591	NCAM1	prot758	P23515	OMG	0.539649	1.01372e-11
prot176	B4DKD2	ADAM11	prot289	P01024	C3	-0.53964	1.0147e-11
prot277	P00740-2	F9	prot2031	M0QZL2	MEGF8	-0.539637	1.01505e-11
prot575	P11362-20	FGFR1	prot1763	A0A0C4DFP6	CRTAC1	0.539635	1.01519e-11
prot393	P04075	ALDOA	prot608	P13671	C6	-0.539634	1.01537e-11
prot783	P27797	CALR	prot1898	Q9UP79	ADAMTS8	0.539634	1.01537e-11
prot1533	Q8WZA1	POMGNT1	prot1898	Q9UP79	ADAMTS8	0.539632	1.01559e-11
prot1116	Q06033-2	ITIH3	prot1941	Q9UFM8	NPTN	-0.539622	1.01661e-11
prot1209	Q14393-2	GAS6	prot2006	E7ETH0	CFI	-0.539605	1.01843e-11
prot378	P02790	HPX	prot1941	Q9UFM8	NPTN	-0.539603	1.0187e-11
prot663	P16870-2	CBPE	prot1361	Q6UW01	CBLN3	0.539603	1.0187e-11
prot749	P23142-4	FBLN1	prot861	P36955	SERPINF1	0.539601	1.01885e-11
prot291	Q5H9A7	TIMP1	prot2040	X6RKN2	NFASC	-0.539596	1.01936e-11
prot1900	Q9UPU3	SORCS3	prot1921	Q9Y2T3	GDA	0.539596	1.01936e-11
prot368	Q5VY30	RBP4	prot1219	Q14697	GANAB	-0.539595	1.01952e-11
prot208	O75976	CPD	prot959	P54289-2	CACNA2D1	0.539593	1.01967e-11
prot1895	Q9UN70	PCDHGC3	prot2013	F5GY80	C8B	-0.539588	1.02021e-11
prot892	P43652	AFM	prot1595	Q96JF0	ST6GAL2	-0.539586	1.02043e-11
prot1505	Q8NHP8	PLBD2	prot1585	Q96GW7	BCAN	0.53958	1.02112e-11
prot208	O75976	CPD	prot1759	Q9NPR2-2	SEM4B	0.539579	1.02118e-11
prot686	P19022	CDH2	prot1857	Q9UIW2	PLXNA1	0.539579	1.02123e-11
prot285	P01009	SERPINA1	prot1108	Q04756	HGFAC	0.539578	1.02132e-11
prot959	P54289-2	CACNA2D1	prot1192	Q13867	BLMH	0.53957	1.02212e-11
prot378	P02790	HPX	prot1893	Q9UN36-2	NDRG2	-0.53957	1.0222e-11
prot1219	Q14697	GANAB	prot2013	F5GY80	C8B	-0.539565	1.02265e-11
prot285	P01009	SERPINA1	prot874	P40189	IL6ST	-0.53956	1.0232e-11
prot185	O75223	GGCT	prot756	P23470-2	PTPRG	0.539559	1.02334e-11
prot784	P27824	CANX	prot2037	R4GMM8	ROBO2	0.539558	1.02345e-11
prot465	P07225	PROS1	prot940	P51884	LUM	0.539558	1.02345e-11
prot371	P02765	AHSG	prot1183	Q13641	TPBG	-0.539557	1.02358e-11
prot724	P21802-8	FGFR2	prot904	G3V164	GRIA4	0.539552	1.02407e-11
prot1616	Q99497	PARK7	prot1892	Q9UMX5	NENF	0.53955	1.02429e-11
prot313	P01619	IGKV320	prot1183	Q13641	TPBG	-0.539545	1.02482e-11
prot753	P23435	CBLN1	prot1387	Q6ZSJ9	SHISA6	0.539544	1.02498e-11
prot19	A0A0B4J1U7	IGHV61	prot1187	Q13740-2	ALCAM	-0.539542	1.0252e-11
prot471	P07357	C8A	prot1919	Q9Y2I2-1	NTNG1	-0.53954	1.02536e-11
prot984	P55290	CDH13	prot1502	Q8NFZ8	CADM4	0.539538	1.02562e-11
prot404	P04217	A1BG	prot1884	Q9ULP0-2	NDRG4	-0.539536	1.02582e-11
prot758	P23515	OMG	prot892	P43652	AFM	-0.539533	1.02611e-11
prot1617	Q99519	NEU1	prot1619	Q99538	LGMN	0.539532	1.02622e-11
prot146	O60242	ADGRB3	prot1580	Q96FE5-2	LINGO1	0.539524	1.02705e-11
prot724	P21802-8	FGFR2	prot890	P43234	CTSO	0.539523	1.02722e-11
prot587	P12259	F5	prot735	A0A087X1J7	GPX3	0.539518	1.02767e-11
prot294	P01042-2	KNG1	prot1187	Q13740-2	ALCAM	-0.539517	1.0278e-11
prot668	P17174	GOT1	prot1269	Q16288-2	NTRK3	0.539509	1.02864e-11
prot208	O75976	CPD	prot1043	P63010-3	AP2B1	0.539507	1.02887e-11
prot388	P04004	VTN	prot963	F8W9W0	EPHA5	-0.539499	1.02984e-11
prot1598	Q96KN2	CNDP1	prot1947	Q9Y6N7-4	ROBO1	0.539493	1.03038e-11
prot1373	Q6UXD5-3	SEZ6L2	prot1728	Q9H7Y0	DIPK2B	0.539491	1.0306e-11
prot262	P00338	LDHA	prot334	P01859	IGHG2	-0.539486	1.03113e-11
prot453	P06681	C2	prot1994	B4E1Z4	AL645922.1	0.539486	1.0312e-11
prot130	C9JR67	SGCE	prot1291	Q16849	PTPRN	0.539486	1.03122e-11
prot584	P12111	COL6A3	prot833	P34096	RNASE4	0.539478	1.03197e-11
prot313	P01619	IGKV320	prot1800	Q9NZ53	PODXL2	-0.539478	1.03202e-11
prot1499	Q8NFT8	DNER	prot1555	Q92876	KLK6	0.539475	1.03237e-11
prot228	O94985	CLSTN1	prot1598	Q96KN2	CNDP1	0.539472	1.03264e-11
prot686	P19022	CDH2	prot1286	Q16706	MAN2A1	0.539469	1.03295e-11
prot460	P07093-2	SERPINE2	prot738	I6LM06	FGFR3	0.539466	1.03335e-11
prot758	P23515	OMG	prot1879	F5H5X9	CDH7	0.53946	1.03397e-11
prot267	P00450	CP	prot984	P55290	CDH13	-0.539458	1.03424e-11
prot815	P30530-2	AXL	prot1239	Q15223	NECTIN1	0.539455	1.03451e-11
prot638	P15151-3	PVR	prot733	P22304	IDS	0.539455	1.03451e-11
prot1239	Q15223	NECTIN1	prot1411	Q86SF2	GALNT7	0.539448	1.03526e-11
prot1229	Q14DG7	TMEM132B	prot1446	Q8IWU5-2	SULF2	0.539446	1.03555e-11
prot185	O75223	GGCT	prot1781	Q9NT99	LRRC4B	0.539445	1.03557e-11
prot334	P01859	IGHG2	prot1458	Q8IZP7	HS6ST3	-0.539439	1.03628e-11
prot127	O43505	B4GAT1	prot208	O75976	CPD	0.539434	1.03684e-11
prot1472	Q8N3J6-2	CADM2	prot1502	Q8NFZ8	CADM4	0.539432	1.03704e-11
prot281	P00748	F12	prot1926	A0A087X054	HYOU1	-0.539432	1.03706e-11
prot1524	Q8WVQ1-3	CANT1	prot1567	Q969P0-3	IGSF8	0.539431	1.03708e-11
prot209	O76061	STC2	prot1138	Q10469	MGAT2	0.539431	1.0371e-11
prot550	P10451-4	SPP1	prot892	P43652	AFM	-0.539426	1.03768e-11
prot1710	Q9H2E6	SEMA6A	prot1819	Q9P232	CNTN3	0.539425	1.03779e-11
prot306	P01344	IGF2	prot1406	Q7Z7G0	ABI3BP	0.539413	1.03904e-11
prot401	P04196	HRG	prot454	P06727	APOA4	0.539412	1.03917e-11
prot348	P02647	APOA1	prot738	I6LM06	FGFR3	-0.539409	1.03948e-11
prot479	P07711	CTSL	prot1278	Q16620-2	NTRK2	0.539408	1.03957e-11
prot1620	Q99574	SERPINI1	prot1879	F5H5X9	CDH7	0.539408	1.03959e-11
prot71	O00468-6	AGRN	prot1996	B7ZKJ8	ITIH4	-0.539406	1.03979e-11
prot1598	Q96KN2	CNDP1	prot1641	Q9BQT9	CLSTN3	0.539404	1.04003e-11
prot355	P02679	FGG	prot1192	Q13867	BLMH	-0.5394	1.04043e-11
prot266	P00441	SOD1	prot388	P04004	VTN	0.539383	1.04237e-11
prot440	P05543	SERPINA7	prot2005	E7ESV6	ADGRL3	-0.539382	1.04241e-11
prot559	P10645	CHGA	prot1177	E7EVP0	PNOC	0.539381	1.0425e-11
prot125	O43493-2	TGOLN2	prot1048	P63313	TMSB10	0.53938	1.04261e-11
prot602	P13591	NCAM1	prot1807	Q9NZR2	LRP1B	0.539379	1.04272e-11
prot385	P03952	KLKB1	prot396	A0A0A0MSC4	PDGFA	-0.539376	1.04308e-11
prot228	O94985	CLSTN1	prot808	P30086	PEBP1	0.539376	1.04317e-11
prot815	P30530-2	AXL	prot1997	C9J2H1	ITIH5	0.539367	1.04405e-11
prot694	P19827	ITIH1	prot1327	Q5VSG8	MANEAL	-0.539367	1.0441e-11
prot1182	Q13634-2	CDH18	prot1819	Q9P232	CNTN3	0.539364	1.04445e-11
prot1012	P60983	GMFB	prot1354	Q6P9A2	GALNT18	0.539358	1.04505e-11
prot1214	Q14520-2	HABP2	prot1710	Q9H2E6	SEMA6A	-0.539352	1.0457e-11
prot933	A0A087WXM8	BCAM	prot1353	Q6P4E1-5	CASC4	0.53935	1.04592e-11
prot999	R4GMM9	NXPH1	prot1585	Q96GW7	BCAN	0.539346	1.04636e-11
prot1646	Q9BRK5	SDF4	prot1800	Q9NZ53	PODXL2	0.539339	1.04714e-11
prot861	P36955	SERPINF1	prot1617	Q99519	NEU1	0.539338	1.04721e-11
prot332	P01834	IGKC	prot999	R4GMM9	NXPH1	-0.539335	1.04763e-11
prot66	O00391	QSOX1	prot748	P23142	FBLN1	0.539332	1.04785e-11
prot305	P01303	NPY	prot1511	Q8TCZ2	CD99L2	0.539324	1.04876e-11
prot1416	Q86TY3-2	CN037	prot1763	A0A0C4DFP6	CRTAC1	0.539323	1.04892e-11
prot281	P00748	F12	prot1419	Q86UN3	RTN4RL2	-0.539317	1.04952e-11
prot831	P33908	MAN1A1	prot1362	Q6UWH4-2	GASK1B	0.539314	1.04983e-11
prot476	P07585	DCN	prot1768	Q9NRN5	OLFML3	0.539311	1.05023e-11
prot466	P07237	P4HB	prot566	P11021	HSPA5	0.539309	1.05045e-11
prot663	P16870-2	CBPE	prot1447	Q8IWV2	CNTN4	0.539308	1.05058e-11
prot242	O95445	APOM	prot1123	Q07954	LRP1	-0.539306	1.05069e-11
prot277	P00740-2	F9	prot1787	Q9NX62	IMPAD1	-0.5393	1.05136e-11
prot1595	Q96JF0	ST6GAL2	prot1616	Q99497	PARK7	0.5393	1.05143e-11
prot424	P05067-11	APP	prot557	P10643	C7	-0.5393	1.05143e-11
prot784	P27824	CANX	prot1227	Q14C87	TMEM132D	0.539299	1.05147e-11
prot686	P19022	CDH2	prot802	P29966	MARCKS	0.539295	1.052e-11
prot1149	Q12860	CNTN1	prot1623	Q99674	CGREF1	0.539289	1.05265e-11
prot602	P13591	NCAM1	prot1499	Q8NFT8	DNER	0.539288	1.05269e-11
prot829	P32119	PRDX2	prot1794	Q9NY97-2	B3GN2	0.539288	1.05276e-11
prot216	O94772	LY6H	prot1554	Q92859-3	NEO1	0.539284	1.05316e-11
prot53	B9A064	IGLL5	prot999	R4GMM9	NXPH1	-0.539277	1.05398e-11
prot831	P33908	MAN1A1	prot1590	Q96ID5	IGSF21	0.539277	1.05398e-11
prot1435	Q8IUK8	CBLN2	prot1533	Q8WZA1	POMGNT1	0.539268	1.05489e-11
prot216	O94772	LY6H	prot1400	Q7Z5A7-2	TAFA5	0.539267	1.05502e-11
prot284	P01008	SERPINC1	prot1928	Q9Y5F6	PCDHGC5	-0.539264	1.05536e-11
prot1464	Q8N126	CADM3	prot1749	Q9HCU4	CELSR2	0.539259	1.05591e-11
prot1418	Q86UN2	RTN4RL1	prot1592	A0A087WSY5	CPB2	-0.539258	1.056e-11
prot1149	Q12860	CNTN1	prot1319	Q5JZY3-2	EPHA10	0.539257	1.05611e-11
prot638	P15151-3	PVR	prot921	P49641	MAN2A2	0.539256	1.05622e-11
prot107	O15240	VGF	prot306	P01344	IGF2	-0.539237	1.05831e-11
prot103	O15197-3	EPHB6	prot398	P04156-2	PRIO	0.539234	1.05869e-11
prot765	P24592	IGFBP6	prot833	P34096	RNASE4	0.539233	1.05875e-11
prot145	A2A3C1	ADGRB2	prot333	P01857	IGHG1	-0.539232	1.05884e-11
prot1397	Q7Z3B1	NEGR1	prot1471	A0A0C4DGI5	TAFA2	0.539229	1.05924e-11
prot1120	Q06830	PRDX1	prot1893	Q9UN36-2	NDRG2	0.539228	1.05937e-11
prot940	P51884	LUM	prot1118	Q06481	APLP2	-0.539224	1.05977e-11
prot693	Q5T985	ITIH2	prot1226	Q14982-2	OPCML	-0.539222	1.06e-11
prot334	P01859	IGHG2	prot1684	A0A0A0MR20	CNTNAP4	-0.539219	1.06037e-11
prot785	P27918	CFP	prot984	P55290	CDH13	-0.539218	1.0604e-11
prot242	O95445	APOM	prot963	F8W9W0	EPHA5	-0.539213	1.06106e-11
prot73	O00533	CHL1	prot1877	A0A0D9SEP4	NRXN1	0.53921	1.06133e-11
prot1140	Q10472	GALNT1	prot1187	Q13740-2	ALCAM	0.539208	1.06155e-11
prot926	A0A182DWH7	SELENOP	prot1609	Q96PX8	SLITRK1	-0.539208	1.06155e-11
prot147	O60243	HS6ST1	prot1877	A0A0D9SEP4	NRXN1	0.539206	1.06173e-11
prot1550	Q92823-2	NRCAM	prot1806	Q9NZP8	C1RL	-0.539204	1.06202e-11
prot176	B4DKD2	ADAM11	prot762	P23582	NPPC	0.539203	1.06217e-11
prot1182	Q13634-2	CDH18	prot1742	Q5VT82	PCDH9	0.539202	1.06217e-11
prot276	P00739	HPR	prot756	P23470-2	PTPRG	-0.539196	1.06293e-11
prot1348	Q6MZW2	FSTL4	prot2023	H0YDE5	KIAA1549L	0.53919	1.06357e-11
prot1500	Q8NFY4-6	SEM6D	prot1857	Q9UIW2	PLXNA1	0.539189	1.06373e-11
prot988	E9PLK3	NPEPPS	prot1070	P80723	BASP1	0.539187	1.06386e-11
prot1308	Q53RD9	FBLN7	prot1902	Q9UQ52	CNTN6	0.539186	1.06395e-11
prot107	O15240	VGF	prot453	P06681	C2	-0.539181	1.06453e-11
prot96	O14917	PCDH17	prot368	Q5VY30	RBP4	-0.539179	1.06475e-11
prot130	C9JR67	SGCE	prot809	P30101	PDIA3	0.539175	1.06519e-11
prot354	P02675	FGB	prot1164	Q13332-3	PTPRS	-0.539175	1.06521e-11
prot617	P14138	EDN3	prot1265	Q15904	ATP6AP1	0.539172	1.06559e-11
prot127	O43505	B4GAT1	prot1138	Q10469	MGAT2	0.539171	1.06564e-11
prot784	P27824	CANX	prot1554	Q92859-3	NEO1	0.539165	1.06635e-11
prot1592	A0A087WSY5	CPB2	prot2006	E7ETH0	CFI	0.539165	1.06637e-11
prot848	P35613-2	BSG	prot2023	H0YDE5	KIAA1549L	0.539163	1.06652e-11
prot1048	P63313	TMSB10	prot1567	Q969P0-3	IGSF8	0.539158	1.06706e-11
prot208	O75976	CPD	prot1397	Q7Z3B1	NEGR1	0.539152	1.06772e-11
prot1817	Q9P121-4	NTM	prot1919	Q9Y2I2-1	NTNG1	0.539151	1.06788e-11
prot1139	Q10471	GALNT2	prot1830	Q9UBQ6	EXTL2	0.539151	1.0679e-11
prot53	B9A064	IGLL5	prot1533	Q8WZA1	POMGNT1	-0.539151	1.0679e-11
prot295	A9UJN9	PDGFB	prot1500	Q8NFY4-6	SEM6D	0.53915	1.06799e-11
prot973	P55058	PLTP	prot1104	Q03167-2	TGFBR3	0.53915	1.06803e-11
prot1079	P98153-3	IDD	prot1174	Q13508	ART3	0.539145	1.06861e-11
prot1152	Q12913	PTPRJ	prot1569	F8WDW9	ESAM	0.539143	1.06877e-11
prot1084	P98172	EFNB1	prot1226	Q14982-2	OPCML	0.539143	1.06879e-11
prot785	P27918	CFP	prot1527	Q8WXD2	SCG3	-0.539138	1.06932e-11
prot1416	Q86TY3-2	CN037	prot1502	Q8NFZ8	CADM4	0.539134	1.06986e-11
prot422	P05060	CHGB	prot1246	Q15375-4	EPHA7	0.539128	1.07041e-11
prot280	P00747	PLG	prot1377	Q6UXK5	LRRN1	-0.539127	1.07061e-11
prot410	P04406	GAPDH	prot1419	Q86UN3	RTN4RL2	0.539122	1.0711e-11
prot450	P06331	IGHV434	prot1291	Q16849	PTPRN	-0.539117	1.07163e-11
prot1902	Q9UQ52	CNTN6	prot2037	R4GMM8	ROBO2	0.539117	1.07172e-11
prot951	P52799	EFNB2	prot1459	Q8IZS8	CACNA2D3	0.539115	1.07192e-11
prot506	P08697	SERPINF2	prot1860	Q9UJA9	ENPP5	-0.539112	1.07223e-11
prot363	P02749	APOH	prot981	J3KRI5	CDH8	-0.539112	1.0723e-11
prot793	P29120-2	PCSK1	prot1794	Q9NY97-2	B3GN2	0.53911	1.07248e-11
prot829	P32119	PRDX2	prot848	P35613-2	BSG	0.539108	1.07274e-11
prot224	O94919	ENDOD1	prot762	P23582	NPPC	0.539104	1.07319e-11
prot1226	Q14982-2	OPCML	prot1842	Q9UGM5	FETUB	-0.5391	1.07359e-11
prot302	P01213	PDYN	prot1227	Q14C87	TMEM132D	0.5391	1.07359e-11
prot933	A0A087WXM8	BCAM	prot1527	Q8WXD2	SCG3	0.539099	1.07367e-11
prot222	O94910	ADGRL1	prot266	P00441	SOD1	0.539094	1.07427e-11
prot1397	Q7Z3B1	NEGR1	prot1842	Q9UGM5	FETUB	-0.539094	1.0743e-11
prot222	O94910	ADGRL1	prot830	P33151	CDH5	-0.53909	1.07476e-11
prot453	P06681	C2	prot1710	Q9H2E6	SEMA6A	-0.539086	1.07521e-11
prot474	P07360	C8G	prot1813	Q9P0K9	FRRS1L	-0.539079	1.07596e-11
prot673	P17677	GAP43	prot1941	Q9UFM8	NPTN	0.539073	1.07656e-11
prot185	O75223	GGCT	prot608	P13671	C6	-0.539073	1.07665e-11
prot673	P17677	GAP43	prot1590	Q96ID5	IGSF21	0.539072	1.07678e-11
prot16	A0A0A0MS15	IGHV349	prot1742	Q5VT82	PCDH9	-0.53907	1.07696e-11
prot449	P06312	IGKV41	prot608	P13671	C6	0.539067	1.07729e-11
prot316	P01700	IGLV147	prot514	P09211	GSTP1	-0.539064	1.07767e-11
prot516	P09417	QDPR	prot531	P09972	ALDOC	0.539062	1.07785e-11
prot293	P01042	KNG1	prot351	A0A024R0T9	APOC2	0.539058	1.07829e-11
prot285	P01009	SERPINA1	prot1627	Q99784	OLFM1	-0.539054	1.07876e-11
prot608	P13671	C6	prot778	P26572	MGAT1	-0.539053	1.07887e-11
prot96	O14917	PCDH17	prot1070	P80723	BASP1	0.539052	1.07896e-11
prot276	P00739	HPR	prot1438	Q8IV08	PLD3	-0.53905	1.07918e-11
prot1635	Q99985	SEMA3C	prot1781	Q9NT99	LRRC4B	0.539046	1.07967e-11
prot1424	Q86VZ4	LRP11	prot1553	Q92854	SEMA4D	0.539043	1.08002e-11
prot1101	Q02818	NUCB1	prot1958	V9HW75	NUCB2	0.539034	1.08096e-11
prot435	P05408-2	SCG5	prot1224	Q14894	CRYM	0.539034	1.081e-11
prot454	P06727	APOA4	prot1829	Q9UBP4	DKK3	-0.539034	1.08107e-11
prot368	Q5VY30	RBP4	prot1781	Q9NT99	LRRC4B	-0.539029	1.08158e-11
prot212	O94760	DDAH1	prot290	P01031	C5	-0.539028	1.08171e-11
prot108	O15335	CHAD	prot1684	A0A0A0MR20	CNTNAP4	0.539027	1.08176e-11
prot385	P03952	KLKB1	prot424	P05067-11	APP	-0.539027	1.08185e-11
prot96	O14917	PCDH17	prot744	P22792	CPN2	-0.539023	1.08227e-11
prot185	O75223	GGCT	prot1926	A0A087X054	HYOU1	0.539022	1.08236e-11
prot587	P12259	F5	prot1702	Q9H173	SIL1	0.53902	1.08256e-11
prot771	P25311	AZGP1	prot1312	Q5BLP8	C4orf48	0.539019	1.08269e-11
prot368	Q5VY30	RBP4	prot784	P27824	CANX	-0.539011	1.08362e-11
prot1316	Q5JRA6-2	MIA3	prot1530	Q8WYK1	CNTNAP5	0.53901	1.08376e-11
prot206	O75882-2	ATRN	prot754	P23468	PTPRD	-0.539009	1.08384e-11
prot501	P08581	MET	prot2040	X6RKN2	NFASC	0.539004	1.08442e-11
prot278	P00742	F10	prot581	P12109	COL6A1	-0.539004	1.08442e-11
prot1239	Q15223	NECTIN1	prot1494	Q8NCL4	GALNT6	0.539003	1.08451e-11
prot362	P02748	C9	prot1928	Q9Y5F6	PCDHGC5	-0.538998	1.08511e-11
prot293	P01042	KNG1	prot460	P07093-2	SERPINE2	-0.538996	1.08527e-11
prot882	E9PF59	DPP6	prot1825	G5E9G7	NRXN2	0.538996	1.08527e-11
prot566	P11021	HSPA5	prot2011	E9PL83	ADM	0.538996	1.08533e-11
prot120	O43291	SPINT2	prot1830	Q9UBQ6	EXTL2	0.538995	1.08544e-11
prot506	P08697	SERPINF2	prot604	P13611	VCAN	-0.538993	1.08566e-11
prot565	P10909-4	CLUS	prot1565	Q93091	RNASE6	-0.538993	1.08566e-11
prot373	P02774	GC	prot1817	Q9P121-4	NTM	-0.538992	1.0858e-11
prot503	P08603	CFH	prot829	P32119	PRDX2	-0.53898	1.08713e-11
prot1882	Q9ULI3	HEG1	prot2037	R4GMM8	ROBO2	0.538979	1.08722e-11
prot206	O75882-2	ATRN	prot1763	A0A0C4DFP6	CRTAC1	-0.538976	1.08757e-11
prot267	P00450	CP	prot1229	Q14DG7	TMEM132B	-0.538975	1.08771e-11
prot1140	Q10472	GALNT1	prot1776	Q9NS98	SEMA3G	0.538974	1.08775e-11
prot1239	Q15223	NECTIN1	prot1806	Q9NZP8	C1RL	-0.538971	1.08811e-11
prot1581	Q96FE7-4	PIK3IP1	prot1592	A0A087WSY5	CPB2	-0.53897	1.08829e-11
prot145	A2A3C1	ADGRB2	prot404	P04217	A1BG	-0.538969	1.08833e-11
prot1116	Q06033-2	ITIH3	prot1124	Q08174-2	PCDH1	-0.538969	1.08833e-11
prot1845	Q9UHC6	CNTNAP2	prot1898	Q9UP79	ADAMTS8	0.538968	1.08844e-11
prot1306	Q53EL9-3	SEZ6	prot1800	Q9NZ53	PODXL2	0.538962	1.08917e-11
prot209	O76061	STC2	prot1900	Q9UPU3	SORCS3	0.538958	1.08966e-11
prot1327	Q5VSG8	MANEAL	prot2040	X6RKN2	NFASC	0.538957	1.08971e-11
prot665	P16949	STMN1	prot1817	Q9P121-4	NTM	0.538953	1.09019e-11
prot120	O43291	SPINT2	prot1151	Q12907	LMAN2	0.53895	1.09055e-11
prot12	A0A087WSY6	IGKV3D15	prot1790	Q9NY47-2	CACNA2D2	-0.538945	1.09113e-11
prot800	P29622	SERPINA4	prot1408	Q7Z7M0	MEGF8	-0.538944	1.09124e-11
prot290	P01031	C5	prot501	P08581	MET	-0.538937	1.09206e-11
prot404	P04217	A1BG	prot1118	Q06481	APLP2	-0.538936	1.09215e-11
prot2031	M0QZL2	MEGF8	prot2040	X6RKN2	NFASC	0.538934	1.09228e-11
prot753	P23435	CBLN1	prot1351	Q6NW40	RGMB	0.538929	1.0929e-11
prot753	P23435	CBLN1	prot1800	Q9NZ53	PODXL2	0.538924	1.09353e-11
prot1287	Q16769	QPCT	prot1933	Q9Y5I4	PCDHAC2	0.538917	1.09424e-11
prot1202	Q14165	MLEC	prot1554	Q92859-3	NEO1	0.538909	1.09517e-11
prot130	C9JR67	SGCE	prot1140	Q10472	GALNT1	0.538909	1.09521e-11
prot376	P02787	TF	prot1615	Q99435-4	NELL2	-0.538909	1.09526e-11
prot232	O95158	NXPH4	prot1933	Q9Y5I4	PCDHAC2	0.538906	1.09548e-11
prot129	O43529	CHST10	prot1178	Q13554-7	CAMK2B	0.538903	1.09586e-11
prot1501	Q8NFZ4	NLGN2	prot1646	Q9BRK5	SDF4	0.538903	1.0959e-11
prot175	E7EWD3	ADAM23	prot1459	Q8IZS8	CACNA2D3	0.538903	1.09592e-11
prot1327	Q5VSG8	MANEAL	prot1830	Q9UBQ6	EXTL2	0.538901	1.09606e-11
prot23	A0A0B4J1X5	IGHV374	prot1434	Q8IUK5	PLXDC1	-0.5389	1.09623e-11
prot267	P00450	CP	prot1306	Q53EL9-3	SEZ6	-0.538898	1.09641e-11
prot116	O43173	ST8SIA3	prot1362	Q6UWH4-2	GASK1B	0.538897	1.09663e-11
prot368	Q5VY30	RBP4	prot1118	Q06481	APLP2	-0.538892	1.09712e-11
prot800	P29622	SERPINA4	prot1418	Q86UN2	RTN4RL1	-0.538891	1.09723e-11
prot479	P07711	CTSL	prot713	P21246	PTN	0.538891	1.09726e-11
prot783	P27797	CALR	prot809	P30101	PDIA3	0.538889	1.0975e-11
prot692	P19652	ORM2	prot1342	Q6EMK4	VASN	-0.538888	1.09761e-11
prot129	O43529	CHST10	prot1859	Q9UJ99	CDH22	0.538888	1.09763e-11
prot1246	Q15375-4	EPHA7	prot1530	Q8WYK1	CNTNAP5	0.538888	1.09766e-11
prot116	O43173	ST8SIA3	prot1759	Q9NPR2-2	SEM4B	0.538885	1.09792e-11
prot1278	Q16620-2	NTRK2	prot1499	Q8NFT8	DNER	0.538879	1.09861e-11
prot757	P23471-2	PTPRZ1	prot1229	Q14DG7	TMEM132B	0.538879	1.09861e-11
prot1620	Q99574	SERPINI1	prot1806	Q9NZP8	C1RL	-0.538877	1.09881e-11
prot353	P02671	FGA	prot1104	Q03167-2	TGFBR3	-0.538874	1.09925e-11
prot197	O75509	TNFRSF21	prot373	P02774	GC	-0.538871	1.0995e-11
prot277	P00740-2	F9	prot435	P05408-2	SCG5	-0.53887	1.09961e-11
prot617	P14138	EDN3	prot1623	Q99674	CGREF1	0.538866	1.10014e-11
prot561	P10721-2	KIT	prot1790	Q9NY47-2	CACNA2D2	0.538866	1.10014e-11
prot1130	Q08431	MFGE8	prot1948	Q9Y6N8	CDH10	0.538862	1.10054e-11
prot228	O94985	CLSTN1	prot1151	Q12907	LMAN2	0.53886	1.10076e-11
prot665	P16949	STMN1	prot1149	Q12860	CNTN1	0.538847	1.1023e-11
prot280	P00747	PLG	prot1012	P60983	GMFB	-0.53884	1.1031e-11
prot310	P01599	IGKV117	prot363	P02749	APOH	0.538838	1.10334e-11
prot557	P10643	C7	prot1258	Q15818	NPTX1	-0.53883	1.10427e-11
prot1530	Q8WYK1	CNTNAP5	prot1963	A0A096LPE2	SAA2-SAA4	-0.538828	1.10449e-11
prot364	P02750	LRG1	prot376	P02787	TF	0.538827	1.10458e-11
prot639	P15169	CPN1	prot1397	Q7Z3B1	NEGR1	-0.538825	1.10481e-11
prot278	P00742	F10	prot1373	Q6UXD5-3	SEZ6L2	-0.538825	1.10483e-11
prot1399	Q7Z553	MDGA2	prot1800	Q9NZ53	PODXL2	0.538824	1.10494e-11
prot601	P13521	SCG2	prot1502	Q8NFZ8	CADM4	0.538823	1.10505e-11
prot353	P02671	FGA	prot1202	Q14165	MLEC	-0.538823	1.10507e-11
prot111	O15400-2	STX7	prot1900	Q9UPU3	SORCS3	0.53882	1.10538e-11
prot1446	Q8IWU5-2	SULF2	prot1590	Q96ID5	IGSF21	0.538816	1.10583e-11
prot553	P10586-2	PTPRF	prot784	P27824	CANX	0.538812	1.10636e-11
prot228	O94985	CLSTN1	prot1064	P78509	RELN	0.538811	1.10643e-11
prot1500	Q8NFY4-6	SEM6D	prot1996	B7ZKJ8	ITIH4	-0.53881	1.1066e-11
prot749	P23142-4	FBLN1	prot1214	Q14520-2	HABP2	-0.538808	1.10685e-11
prot107	O15240	VGF	prot1342	Q6EMK4	VASN	0.538793	1.10849e-11
prot754	P23468	PTPRD	prot1759	Q9NPR2-2	SEM4B	0.538793	1.10858e-11
prot523	P09603	CSF1	prot1294	Q24JP5	TMEM132A	0.538792	1.10867e-11
prot92	O14791	APOL1	prot431	P05160	F13B	0.538791	1.1088e-11
prot333	P01857	IGHG1	prot1351	Q6NW40	RGMB	-0.538786	1.10933e-11
prot1224	Q14894	CRYM	prot1813	Q9P0K9	FRRS1L	0.538777	1.11045e-11
prot229	O94991	SLITRK5	prot281	P00748	F12	-0.538774	1.11067e-11
prot694	P19827	ITIH1	prot1941	Q9UFM8	NPTN	-0.538774	1.11076e-11
prot692	P19652	ORM2	prot1673	A0A087X0T8	CADM1	-0.538773	1.11089e-11
prot292	P01034	CST3	prot602	P13591	NCAM1	0.538771	1.11111e-11
prot581	P12109	COL6A1	prot952	A0A087X240	EFNA5	0.538768	1.11147e-11
prot574	P11279	LAMP1	prot1812	Q9P0K1-5	ADAM22	0.538764	1.11193e-11
prot209	O76061	STC2	prot1538	Q92563	SPOCK2	0.538754	1.11302e-11
prot424	P05067-11	APP	prot1806	Q9NZP8	C1RL	-0.538752	1.11329e-11
prot68	O00451	GFRA2	prot1830	Q9UBQ6	EXTL2	0.538751	1.11338e-11
prot1353	Q6P4E1-5	CASC4	prot1730	Q9H8L6	MMRN2	0.538746	1.11398e-11
prot1183	Q13641	TPBG	prot1511	Q8TCZ2	CD99L2	0.538741	1.11458e-11
prot1845	Q9UHC6	CNTNAP2	prot2038	V9GYM3	APOA2	-0.53874	1.11471e-11
prot754	P23468	PTPRD	prot1118	Q06481	APLP2	0.538735	1.11524e-11
prot16	A0A0A0MS15	IGHV349	prot378	P02790	HPX	0.538733	1.11546e-11
prot506	P08697	SERPINF2	prot828	P32004-3	L1CAM	-0.538733	1.11551e-11
prot1609	Q96PX8	SLITRK1	prot1627	Q99784	OLFM1	0.538725	1.1164e-11
prot96	O14917	PCDH17	prot1012	P60983	GMFB	0.53872	1.11702e-11
prot332	P01834	IGKC	prot1984	A0A0U1RQC5	NRXN3	-0.538719	1.11715e-11
prot352	P02656	APOC3	prot401	P04196	HRG	0.538709	1.11833e-11
prot472	P07358	C8B	prot1819	Q9P232	CNTN3	-0.538707	1.11855e-11
prot2	A0A075B6I0	IGLV861	prot39	A0A0C4DH72	IGKV16	0.538705	1.11877e-11
prot397	P04114	APOB	prot904	G3V164	GRIA4	-0.5387	1.11933e-11
prot918	P49257	LMAN1	prot1776	Q9NS98	SEMA3G	0.538692	1.12026e-11
prot73	O00533	CHL1	prot982	P55287-2	CDH11	0.538691	1.12039e-11
prot397	P04114	APOB	prot758	P23515	OMG	-0.538689	1.12061e-11
prot147	O60243	HS6ST1	prot1900	Q9UPU3	SORCS3	0.538685	1.12101e-11
prot333	P01857	IGHG1	prot1472	Q8N3J6-2	CADM2	-0.538685	1.12113e-11
prot96	O14917	PCDH17	prot1847	Q9UHG2	PCSK1N	0.538683	1.12133e-11
prot1064	P78509	RELN	prot1386	Q6ZRP7	QSOX2	0.538678	1.1219e-11
prot724	P21802-8	FGFR2	prot1616	Q99497	PARK7	0.538672	1.12257e-11
prot1187	Q13740-2	ALCAM	prot1825	G5E9G7	NRXN2	0.538672	1.12257e-11
prot1342	Q6EMK4	VASN	prot1926	A0A087X054	HYOU1	0.538671	1.12266e-11
prot831	P33908	MAN1A1	prot1140	Q10472	GALNT1	0.53867	1.12284e-11
prot1308	Q53RD9	FBLN7	prot1683	Q9BZR6	RTN4R	0.538666	1.12332e-11
prot373	P02774	GC	prot1046	E5RJR5	SKP1	-0.53866	1.12403e-11
prot338	P01876	IGHA1	prot1755	Q9NPD7	NRN1	-0.53866	1.12406e-11
prot1413	Q86SR1	GALNT10	prot1943	Q9Y646	CPQ	0.538659	1.12408e-11
prot1058	P78324	SIRPA	prot1128	Q08345	DDR1	0.538656	1.1245e-11
prot472	P07358	C8B	prot1187	Q13740-2	ALCAM	-0.538654	1.12474e-11
prot831	P33908	MAN1A1	prot1377	Q6UXK5	LRRN1	0.538648	1.12541e-11
prot808	P30086	PEBP1	prot1132	Q08629	SPOCK1	0.538647	1.12548e-11
prot262	P00338	LDHA	prot754	P23468	PTPRD	0.538647	1.12554e-11
prot82	O14514	ADGRB1	prot1581	Q96FE7-4	PIK3IP1	0.53864	1.12637e-11
prot1590	Q96ID5	IGSF21	prot1996	B7ZKJ8	ITIH4	-0.538636	1.12683e-11
prot450	P06331	IGHV434	prot1058	P78324	SIRPA	-0.538635	1.12692e-11
prot1581	Q96FE7-4	PIK3IP1	prot1842	Q9UGM5	FETUB	-0.538631	1.12741e-11
prot85	O14594	NCAN	prot1030	P61970	NUTF2	0.538627	1.12794e-11
prot639	P15169	CPN1	prot1459	Q8IZS8	CACNA2D3	-0.538625	1.12808e-11
prot638	P15151-3	PVR	prot1673	A0A087X0T8	CADM1	0.538624	1.12821e-11
prot973	P55058	PLTP	prot1794	Q9NY97-2	B3GN2	0.538624	1.12821e-11
prot397	P04114	APOB	prot1351	Q6NW40	RGMB	-0.538623	1.1283e-11
prot333	P01857	IGHG1	prot744	P22792	CPN2	0.538621	1.12854e-11
prot2013	F5GY80	C8B	prot2023	H0YDE5	KIAA1549L	-0.53862	1.12865e-11
prot202	O75752	B3GALNT1	prot1729	Q9H8J5	MANSC1	0.538619	1.12887e-11
prot384	P03951	F11	prot903	P47972	NPTX2	-0.538617	1.1291e-11
prot116	O43173	ST8SIA3	prot738	I6LM06	FGFR3	0.538613	1.12954e-11
prot1623	Q99674	CGREF1	prot1941	Q9UFM8	NPTN	0.538609	1.13003e-11
prot398	P04156-2	PRIO	prot1554	Q92859-3	NEO1	0.538608	1.13005e-11
prot472	P07358	C8B	prot559	P10645	CHGA	-0.538594	1.13178e-11
prot1348	Q6MZW2	FSTL4	prot1377	Q6UXK5	LRRN1	0.538591	1.13207e-11
prot228	O94985	CLSTN1	prot450	P06331	IGHV434	-0.538591	1.13216e-11
prot310	P01599	IGKV117	prot1845	Q9UHC6	CNTNAP2	-0.538584	1.13298e-11
prot506	P08697	SERPINF2	prot1472	Q8N3J6-2	CADM2	-0.538576	1.13394e-11
prot982	P55287-2	CDH11	prot1227	Q14C87	TMEM132D	0.538575	1.13398e-11
prot1100	Q02809	PLOD1	prot1914	Q9Y287	ITM2B	0.538573	1.1342e-11
prot638	P15151-3	PVR	prot1817	Q9P121-4	NTM	0.538573	1.13427e-11
prot1546	Q92752	TNR	prot1650	K7EKV3	RTBDN	0.538572	1.13429e-11
prot959	P54289-2	CACNA2D1	prot1616	Q99497	PARK7	0.538571	1.13451e-11
prot761	P23560	BDNF	prot1567	Q969P0-3	IGSF8	0.538566	1.135e-11
prot285	P01009	SERPINA1	prot615	E9PNW4	AL049629.2	-0.538559	1.13589e-11
prot1192	Q13867	BLMH	prot1373	Q6UXD5-3	SEZ6L2	0.538558	1.13607e-11
prot334	P01859	IGHG2	prot1948	Q9Y6N8	CDH10	-0.538554	1.13651e-11
prot98	O15031	PLXNB2	prot1447	Q8IWV2	CNTN4	0.53855	1.13696e-11
prot368	Q5VY30	RBP4	prot1174	Q13508	ART3	0.538549	1.13709e-11
prot148	O60245	PCDH7	prot1830	Q9UBQ6	EXTL2	0.538546	1.13749e-11
prot110	H9KV31	NCAM2	prot979	P55283	CDH4	0.538545	1.13758e-11
prot431	P05160	F13B	prot1424	Q86VZ4	LRP11	-0.538541	1.13802e-11
prot1556	Q92896	GLG1	prot1941	Q9UFM8	NPTN	0.538538	1.13838e-11
prot512	P09104	ENO2	prot1965	A0A0A0MTQ4	RGMA	0.538538	1.13844e-11
prot280	P00747	PLG	prot388	P04004	VTN	0.538529	1.13942e-11
prot501	P08581	MET	prot2006	E7ETH0	CFI	-0.538528	1.13958e-11
prot553	P10586-2	PTPRF	prot1580	Q96FE5-2	LINGO1	0.538524	1.14002e-11
prot222	O94910	ADGRL1	prot257	O95967	EFEMP2	0.538523	1.14013e-11
prot48	A6NGN9	IGLON5	prot1151	Q12907	LMAN2	0.538518	1.14073e-11
prot489	P08174-6	DAF	prot1727	Q9H741	C12orf49	0.538516	1.141e-11
prot109	O15354	GPR37	prot1555	Q92876	KLK6	0.538512	1.14144e-11
prot110	H9KV31	NCAM2	prot1354	Q6P9A2	GALNT18	0.538511	1.14164e-11
prot541	P0DOY3	IGLC3	prot828	P32004-3	L1CAM	-0.538504	1.14246e-11
prot485	P07998	RNASE1	prot615	E9PNW4	AL049629.2	0.538499	1.143e-11
prot778	P26572	MGAT1	prot1893	Q9UN36-2	NDRG2	0.538498	1.14315e-11
prot404	P04217	A1BG	prot1495	Q8NCW5-2	NNRE	-0.538496	1.1434e-11
prot1012	P60983	GMFB	prot1973	A0A0D9SF30	NCAM1	0.538495	1.14351e-11
prot644	E7ENM0	ELN	prot1095	Q01995	TAGLN	0.538495	1.14351e-11
prot601	P13521	SCG2	prot1592	A0A087WSY5	CPB2	-0.538491	1.14393e-11
prot1595	Q96JF0	ST6GAL2	prot1868	Q9UKB5	AJAP1	0.538482	1.14508e-11
prot290	P01031	C5	prot918	P49257	LMAN1	-0.538478	1.14546e-11
prot176	B4DKD2	ADAM11	prot1553	Q92854	SEMA4D	0.538478	1.14548e-11
prot271	P00533-4	EGFR	prot1812	Q9P0K1-5	ADAM22	0.538474	1.14595e-11
prot1501	Q8NFZ4	NLGN2	prot1618	Q99523	SORT1	0.538474	1.14604e-11
prot888	P43121	MCAM	prot1226	Q14982-2	OPCML	0.538471	1.14642e-11
prot368	Q5VY30	RBP4	prot686	P19022	CDH2	-0.538468	1.14666e-11
prot877	U3KQG5	CD200	prot1904	Q9UQM7	CAMK2A	0.538463	1.1473e-11
prot474	P07360	C8G	prot1973	A0A0D9SF30	NCAM1	-0.538463	1.14735e-11
prot1498	Q8NFP4	MDGA1	prot1947	Q9Y6N7-4	ROBO1	0.53846	1.14762e-11
prot284	P01008	SERPINC1	prot398	P04156-2	PRIO	-0.538457	1.14802e-11
prot761	P23560	BDNF	prot1316	Q5JRA6-2	MIA3	0.538453	1.14846e-11
prot280	P00747	PLG	prot1728	Q9H7Y0	DIPK2B	-0.538448	1.14917e-11
prot120	O43291	SPINT2	prot229	O94991	SLITRK5	0.538445	1.14946e-11
prot435	P05408-2	SCG5	prot1502	Q8NFZ8	CADM4	0.538443	1.14968e-11
prot1182	Q13634-2	CDH18	prot2025	H3BLU2	LSAMP	0.538438	1.1503e-11
prot523	P09603	CSF1	prot783	P27797	CALR	0.538438	1.15032e-11
prot1817	Q9P121-4	NTM	prot1904	Q9UQM7	CAMK2A	0.538438	1.15035e-11
prot1351	Q6NW40	RGMB	prot1497	Q8NES3	LFNG	0.538431	1.15108e-11
prot206	O75882-2	ATRN	prot1537	Q92520	FAM3C	-0.538427	1.15159e-11
prot176	B4DKD2	ADAM11	prot333	P01857	IGHG1	-0.538427	1.15161e-11
prot1435	Q8IUK8	CBLN2	prot1595	Q96JF0	ST6GAL2	0.538425	1.15186e-11
prot753	P23435	CBLN1	prot1627	Q99784	OLFM1	0.538423	1.15206e-11
prot440	P05543	SERPINA7	prot1438	Q8IV08	PLD3	-0.538423	1.1521e-11
prot325	P01742	IGHV169	prot373	P02774	GC	0.53842	1.15252e-11
prot756	P23470-2	PTPRG	prot1342	Q6EMK4	VASN	0.538417	1.15281e-11
prot673	P17677	GAP43	prot1620	Q99574	SERPINI1	0.538412	1.15341e-11
prot278	P00742	F10	prot1187	Q13740-2	ALCAM	-0.53841	1.1537e-11
prot617	P14138	EDN3	prot1351	Q6NW40	RGMB	0.538409	1.15381e-11
prot1130	Q08431	MFGE8	prot1904	Q9UQM7	CAMK2A	0.538408	1.15388e-11
prot332	P01834	IGKC	prot963	F8W9W0	EPHA5	-0.538406	1.15419e-11
prot120	O43291	SPINT2	prot149	O60279	SUSD5	0.538403	1.15452e-11
prot454	P06727	APOA4	prot1554	Q92859-3	NEO1	-0.538401	1.15479e-11
prot975	P55083	MFAP4	prot1147	Q12805-5	FBLN3	0.538401	1.15481e-11
prot693	Q5T985	ITIH2	prot874	P40189	IL6ST	-0.538397	1.15525e-11
prot1377	Q6UXK5	LRRN1	prot1673	A0A087X0T8	CADM1	0.538383	1.15696e-11
prot1683	Q9BZR6	RTN4R	prot1900	Q9UPU3	SORCS3	0.538382	1.15703e-11
prot290	P01031	C5	prot422	P05060	CHGB	-0.538379	1.15736e-11
prot51	A6NLU5	VSTM2B	prot364	P02750	LRG1	-0.538379	1.15743e-11
prot68	O00451	GFRA2	prot1108	Q04756	HGFAC	-0.538374	1.15798e-11
prot197	O75509	TNFRSF21	prot229	O94991	SLITRK5	0.538373	1.15807e-11
prot384	P03951	F11	prot422	P05060	CHGB	-0.538373	1.1581e-11
prot1408	Q7Z7M0	MEGF8	prot1759	Q9NPR2-2	SEM4B	0.538372	1.15818e-11
prot462	P07195	LDHB	prot1525	A0A087WWF1	SELENOM	0.53837	1.15854e-11
prot120	O43291	SPINT2	prot202	O75752	B3GALNT1	0.538369	1.15856e-11
prot110	H9KV31	NCAM2	prot333	P01857	IGHG1	-0.538363	1.15938e-11
prot92	O14791	APOL1	prot120	O43291	SPINT2	-0.538363	1.15938e-11
prot761	P23560	BDNF	prot1812	Q9P0K1-5	ADAM22	0.538362	1.15941e-11
prot449	P06312	IGKV41	prot1023	P61604	HSPE1	-0.538359	1.15978e-11
prot1711	Q9H2X0	CHRD	prot2013	F5GY80	C8B	-0.538356	1.16023e-11
prot195	O75493	CA11	prot403	E9PIM6	THY1	0.538355	1.16032e-11
prot523	P09603	CSF1	prot1313	Q5FWE3-3	PRRT3	0.53835	1.16089e-11
prot197	O75509	TNFRSF21	prot963	F8W9W0	EPHA5	0.538349	1.16107e-11
prot224	O94919	ENDOD1	prot234	O95185-2	UNC5C	0.538348	1.16114e-11
prot747	P23083	IGHV12	prot754	P23468	PTPRD	-0.538348	1.16116e-11
prot334	P01859	IGHG2	prot384	P03951	F11	0.538346	1.16132e-11
prot741	P22692	IGFBP4	prot1422	F5GZZ9	CD163	0.538345	1.16152e-11
prot348	P02647	APOA1	prot1704	Q9H1U4	MEGF9	-0.53834	1.16205e-11
prot373	P02774	GC	prot581	P12109	COL6A1	-0.53834	1.16214e-11
prot250	O95633-2	FSTL3	prot1527	Q8WXD2	SCG3	-0.538339	1.1622e-11
prot1787	Q9NX62	IMPAD1	prot1859	Q9UJ99	CDH22	0.538335	1.16274e-11
prot110	H9KV31	NCAM2	prot550	P10451-4	SPP1	0.538328	1.16356e-11
prot398	P04156-2	PRIO	prot1847	Q9UHG2	PCSK1N	0.538322	1.16431e-11
prot85	O14594	NCAN	prot692	P19652	ORM2	-0.538321	1.1644e-11
prot838	P35052	GPC1	prot1373	Q6UXD5-3	SEZ6L2	0.538318	1.1648e-11
prot1616	Q99497	PARK7	prot1776	Q9NS98	SEMA3G	0.538316	1.16498e-11
prot355	P02679	FGG	prot912	P48723	HSPA13	-0.538316	1.16502e-11
prot228	O94985	CLSTN1	prot1952	A0A075B6K5	IGLV39	-0.538315	1.16516e-11
prot1433	Q8IUC8	GALNT13	prot1493	Q8NCC3	PLA2G15	0.53831	1.16571e-11
prot1397	Q7Z3B1	NEGR1	prot1728	Q9H7Y0	DIPK2B	0.538307	1.16605e-11
prot1224	Q14894	CRYM	prot1227	Q14C87	TMEM132D	0.538303	1.16658e-11
prot333	P01857	IGHG1	prot1623	Q99674	CGREF1	-0.538303	1.16658e-11
prot809	P30101	PDIA3	prot1104	Q03167-2	TGFBR3	0.538302	1.16669e-11
prot388	P04004	VTN	prot1871	Q9UKM7	MAN1B1	-0.53829	1.16818e-11
prot574	P11279	LAMP1	prot1493	Q8NCC3	PLA2G15	0.538289	1.16831e-11
prot1308	Q53RD9	FBLN7	prot1730	Q9H8L6	MMRN2	0.538287	1.16853e-11
prot466	P07237	P4HB	prot1187	Q13740-2	ALCAM	0.538287	1.16858e-11
prot293	P01042	KNG1	prot724	P21802-8	FGFR2	-0.538286	1.16862e-11
prot460	P07093-2	SERPINE2	prot1550	Q92823-2	NRCAM	0.538281	1.16924e-11
prot506	P08697	SERPINF2	prot1043	P63010-3	AP2B1	-0.538279	1.16955e-11
prot293	P01042	KNG1	prot1209	Q14393-2	GAS6	-0.538278	1.16964e-11
prot937	F5GZ08	APLP1	prot1921	Q9Y2T3	GDA	0.538274	1.17009e-11
prot378	P02790	HPX	prot1278	Q16620-2	NTRK2	-0.538271	1.17044e-11
prot403	E9PIM6	THY1	prot541	P0DOY3	IGLC3	-0.538269	1.17071e-11
prot378	P02790	HPX	prot570	P11142	HSPA8	-0.538261	1.17166e-11
prot295	A9UJN9	PDGFB	prot1200	Q14118	DAG1	0.538248	1.17328e-11
prot693	Q5T985	ITIH2	prot1435	Q8IUK8	CBLN2	-0.538246	1.17351e-11
prot1319	Q5JZY3-2	EPHA10	prot1926	A0A087X054	HYOU1	0.538246	1.17359e-11
prot306	P01344	IGF2	prot1313	Q5FWE3-3	PRRT3	-0.538245	1.17366e-11
prot276	P00739	HPR	prot2040	X6RKN2	NFASC	-0.538241	1.17417e-11
prot979	P55283	CDH4	prot1530	Q8WYK1	CNTNAP5	0.53824	1.17431e-11
prot294	P01042-2	KNG1	prot1438	Q8IV08	PLD3	-0.538236	1.17475e-11
prot368	Q5VY30	RBP4	prot1755	Q9NPD7	NRN1	-0.538234	1.17497e-11
prot115	O43157-2	PLXNB1	prot1947	Q9Y6N7-4	ROBO1	0.538234	1.17502e-11
prot272	P00558	PGK1	prot1707	Q5T123	SH3BGRL3	0.538232	1.17528e-11
prot743	P22748	CA4	prot1408	Q7Z7M0	MEGF8	0.538231	1.17533e-11
prot707	P20774	OGN	prot1634	Q99983	OMD	0.538231	1.17539e-11
prot523	P09603	CSF1	prot1926	A0A087X054	HYOU1	0.538229	1.17562e-11
prot12	A0A087WSY6	IGKV3D15	prot602	P13591	NCAM1	-0.538226	1.17595e-11
prot185	O75223	GGCT	prot1178	Q13554-7	CAMK2B	0.538224	1.17621e-11
prot1177	E7EVP0	PNOC	prot1408	Q7Z7M0	MEGF8	0.538222	1.17644e-11
prot550	P10451-4	SPP1	prot1868	Q9UKB5	AJAP1	0.538222	1.17648e-11
prot550	P10451-4	SPP1	prot918	P49257	LMAN1	0.538218	1.17701e-11
prot107	O15240	VGF	prot765	P24592	IGFBP6	-0.538213	1.1775e-11
prot449	P06312	IGKV41	prot1227	Q14C87	TMEM132D	-0.538213	1.17764e-11
prot209	O76061	STC2	prot951	P52799	EFNB2	0.538212	1.17764e-11
prot575	P11362-20	FGFR1	prot1914	Q9Y287	ITM2B	0.538212	1.17764e-11
prot638	P15151-3	PVR	prot1104	Q03167-2	TGFBR3	0.538198	1.17946e-11
prot175	E7EWD3	ADAM23	prot1616	Q99497	PARK7	0.538197	1.1795e-11
prot784	P27824	CANX	prot889	E7EQM8	DCC	0.538196	1.17968e-11
prot1546	Q92752	TNR	prot1890	Q9UMF0	ICAM5	0.538194	1.17986e-11
prot229	O94991	SLITRK5	prot523	P09603	CSF1	0.538194	1.1799e-11
prot1464	Q8N126	CADM3	prot1501	Q8NFZ4	NLGN2	0.538193	1.18006e-11
prot92	O14791	APOL1	prot1763	A0A0C4DFP6	CRTAC1	-0.538193	1.18008e-11
prot694	P19827	ITIH1	prot1209	Q14393-2	GAS6	-0.53819	1.18034e-11
prot1749	Q9HCU4	CELSR2	prot1817	Q9P121-4	NTM	0.538189	1.18057e-11
prot186	O75326	SEMA7A	prot531	P09972	ALDOC	0.538186	1.18086e-11
prot197	O75509	TNFRSF21	prot903	P47972	NPTX2	0.538185	1.18103e-11
prot575	P11362-20	FGFR1	prot1202	Q14165	MLEC	0.538179	1.18172e-11
prot724	P21802-8	FGFR2	prot1495	Q8NCW5-2	NNRE	0.538178	1.18185e-11
prot1327	Q5VSG8	MANEAL	prot1829	Q9UBP4	DKK3	0.53817	1.18283e-11
prot553	P10586-2	PTPRF	prot918	P49257	LMAN1	0.538157	1.18441e-11
prot369	P02760	AMBP	prot523	P09603	CSF1	-0.538145	1.18598e-11
prot462	P07195	LDHB	prot1497	Q8NES3	LFNG	0.538138	1.18674e-11
prot566	P11021	HSPA5	prot1242	Q15262	PTPRK	0.538137	1.18694e-11
prot175	E7EWD3	ADAM23	prot1319	Q5JZY3-2	EPHA10	0.538135	1.18718e-11
prot780	P27169	PON1	prot2006	E7ETH0	CFI	0.538135	1.18723e-11
prot96	O14917	PCDH17	prot250	O95633-2	FSTL3	-0.538134	1.18734e-11
prot665	P16949	STMN1	prot937	F5GZ08	APLP1	0.538133	1.18745e-11
prot713	P21246	PTN	prot1684	A0A0A0MR20	CNTNAP4	0.538132	1.18752e-11
prot313	P01619	IGKV320	prot369	P02760	AMBP	0.538121	1.18887e-11
prot471	P07357	C8A	prot1327	Q5VSG8	MANEAL	-0.538118	1.18925e-11
prot785	P27918	CFP	prot980	P55285-2	CADH6	-0.538116	1.18954e-11
prot404	P04217	A1BG	prot1178	Q13554-7	CAMK2B	-0.538112	1.18996e-11
prot145	A2A3C1	ADGRB2	prot1530	Q8WYK1	CNTNAP5	0.538112	1.19007e-11
prot1400	Q7Z5A7-2	TAFA5	prot1615	Q99435-4	NELL2	0.538108	1.19056e-11
prot602	P13591	NCAM1	prot729	P22061	PCMT1	0.538103	1.19116e-11
prot224	O94919	ENDOD1	prot506	P08697	SERPINF2	-0.538101	1.19131e-11
prot559	P10645	CHGA	prot1994	B4E1Z4	AL645922.1	-0.538101	1.19131e-11
prot267	P00450	CP	prot1447	Q8IWV2	CNTN4	-0.538101	1.19131e-11
prot453	P06681	C2	prot1880	Q9ULF5	SLC39A10	-0.538096	1.19198e-11
prot460	P07093-2	SERPINE2	prot1994	B4E1Z4	AL645922.1	-0.538096	1.19202e-11
prot808	P30086	PEBP1	prot937	F5GZ08	APLP1	0.53809	1.19269e-11
prot979	P55283	CDH4	prot1214	Q14520-2	HABP2	-0.538083	1.19367e-11
prot1464	Q8N126	CADM3	prot1620	Q99574	SERPINI1	0.538079	1.19407e-11
prot628	P14618-2	PKM	prot683	P18669	PGAM1	0.538075	1.19456e-11
prot516	P09417	QDPR	prot1527	Q8WXD2	SCG3	0.538073	1.19484e-11
prot1269	Q16288-2	NTRK3	prot1952	A0A075B6K5	IGLV39	-0.538071	1.19504e-11
prot503	P08603	CFH	prot1187	Q13740-2	ALCAM	-0.538056	1.197e-11
prot1108	Q04756	HGFAC	prot1830	Q9UBQ6	EXTL2	-0.538053	1.19731e-11
prot116	O43173	ST8SIA3	prot999	R4GMM9	NXPH1	0.538051	1.19753e-11
prot680	P18206-2	VCL	prot796	P29279-2	CTGF	0.538051	1.19758e-11
prot294	P01042-2	KNG1	prot828	P32004-3	L1CAM	-0.538043	1.1986e-11
prot1003	P60174-1	TPI1	prot1177	E7EVP0	PNOC	0.538043	1.19862e-11
prot912	P48723	HSPA13	prot1755	Q9NPD7	NRN1	0.538039	1.19906e-11
prot471	P07357	C8A	prot1046	E5RJR5	SKP1	-0.538038	1.19917e-11
prot291	Q5H9A7	TIMP1	prot1124	Q08174-2	PCDH1	-0.538037	1.19929e-11
prot53	B9A064	IGLL5	prot107	O15240	VGF	-0.538033	1.19988e-11
prot637	P15144	ANPEP	prot1174	Q13508	ART3	0.538027	1.20055e-11
prot48	A6NGN9	IGLON5	prot1202	Q14165	MLEC	0.538025	1.20077e-11
prot1438	Q8IV08	PLD3	prot2038	V9GYM3	APOA2	-0.538024	1.20095e-11
prot733	P22304	IDS	prot1847	Q9UHG2	PCSK1N	0.53802	1.20139e-11
prot694	P19827	ITIH1	prot1590	Q96ID5	IGSF21	-0.538018	1.20175e-11
prot831	P33908	MAN1A1	prot1278	Q16620-2	NTRK2	0.538015	1.20206e-11
prot281	P00748	F12	prot559	P10645	CHGA	-0.538015	1.20211e-11
prot1416	Q86TY3-2	CN037	prot1948	Q9Y6N8	CDH10	0.538005	1.20337e-11
prot190	O75368	SH3BGRL	prot523	P09603	CSF1	0.538004	1.20339e-11
prot602	P13591	NCAM1	prot1132	Q08629	SPOCK1	0.538004	1.20348e-11
prot694	P19827	ITIH1	prot1530	Q8WYK1	CNTNAP5	-0.538002	1.2037e-11
prot1919	Q9Y2I2-1	NTNG1	prot2037	R4GMM8	ROBO2	0.537999	1.20406e-11
prot663	P16870-2	CBPE	prot1058	P78324	SIRPA	0.537997	1.2043e-11
prot460	P07093-2	SERPINE2	prot785	P27918	CFP	-0.537996	1.20441e-11
prot912	P48723	HSPA13	prot923	G3XAP6	COMP	-0.537989	1.20532e-11
prot783	P27797	CALR	prot1662	F8VZI9	FAIM2	0.537989	1.20539e-11
prot1149	Q12860	CNTN1	prot1229	Q14DG7	TMEM132B	0.537983	1.2061e-11
prot316	P01700	IGLV147	prot1947	Q9Y6N7-4	ROBO1	-0.53798	1.20643e-11
prot1776	Q9NS98	SEMA3G	prot1871	Q9UKM7	MAN1B1	0.537979	1.20655e-11
prot1408	Q7Z7M0	MEGF8	prot1928	Q9Y5F6	PCDHGC5	0.537971	1.20763e-11
prot204	A0A1B0GVB9	ATP6AP2	prot1104	Q03167-2	TGFBR3	0.537966	1.20814e-11
prot289	P01024	C3	prot980	P55285-2	CADH6	-0.537965	1.20828e-11
prot875	P40925	MDH1	prot1609	Q96PX8	SLITRK1	0.537965	1.20837e-11
prot761	P23560	BDNF	prot940	P51884	LUM	-0.537953	1.20988e-11
prot988	E9PLK3	NPEPPS	prot1800	Q9NZ53	PODXL2	0.537948	1.21045e-11
prot1472	Q8N3J6-2	CADM2	prot1994	B4E1Z4	AL645922.1	-0.537946	1.21072e-11
prot754	P23468	PTPRD	prot1975	A0A0G2JMB2	IGHA2	-0.537941	1.21134e-11
prot294	P01042-2	KNG1	prot1683	Q9BZR6	RTN4R	-0.537938	1.21179e-11
prot387	P04003	C4BPA	prot1070	P80723	BASP1	-0.537937	1.21183e-11
prot1443	Q8IW52	SLITRK4	prot1592	A0A087WSY5	CPB2	-0.537933	1.21232e-11
prot1438	Q8IV08	PLD3	prot1538	Q92563	SPOCK2	0.537926	1.21321e-11
prot292	P01034	CST3	prot514	P09211	GSTP1	0.537912	1.21503e-11
prot334	P01859	IGHG2	prot1537	Q92520	FAM3C	-0.537911	1.21512e-11
prot771	P25311	AZGP1	prot982	P55287-2	CDH11	-0.537911	1.21521e-11
prot277	P00740-2	F9	prot1399	Q7Z553	MDGA2	-0.537909	1.21534e-11
prot903	P47972	NPTX2	prot2031	M0QZL2	MEGF8	0.537908	1.21556e-11
prot384	P03951	F11	prot1580	Q96FE5-2	LINGO1	-0.537897	1.21687e-11
prot291	Q5H9A7	TIMP1	prot1234	Q15113	PCOLCE	0.537897	1.21696e-11
prot204	A0A1B0GVB9	ATP6AP2	prot553	P10586-2	PTPRF	0.537894	1.21725e-11
prot216	O94772	LY6H	prot385	P03952	KLKB1	-0.537893	1.21745e-11
prot557	P10643	C7	prot1118	Q06481	APLP2	-0.537889	1.21798e-11
prot1043	P63010-3	AP2B1	prot1182	Q13634-2	CDH18	0.537887	1.21814e-11
prot479	P07711	CTSL	prot1443	Q8IW52	SLITRK4	0.537886	1.21825e-11
prot332	P01834	IGKC	prot1965	A0A0A0MTQ4	RGMA	-0.537885	1.21843e-11
prot800	P29622	SERPINA4	prot1845	Q9UHC6	CNTNAP2	-0.53788	1.21907e-11
prot1673	A0A087X0T8	CADM1	prot1806	Q9NZP8	C1RL	-0.537875	1.21969e-11
prot937	F5GZ08	APLP1	prot1662	F8VZI9	FAIM2	0.537874	1.21978e-11
prot1177	E7EVP0	PNOC	prot1819	Q9P232	CNTN3	0.537872	1.22005e-11
prot608	P13671	C6	prot1132	Q08629	SPOCK1	-0.537872	1.22009e-11
prot108	O15335	CHAD	prot2040	X6RKN2	NFASC	0.537871	1.22027e-11
prot744	P22792	CPN2	prot1003	P60174-1	TPI1	-0.537869	1.22051e-11
prot363	P02749	APOH	prot1742	Q5VT82	PCDH9	-0.537868	1.22053e-11
prot373	P02774	GC	prot1529	Q8WY21-4	SORC1	-0.537867	1.22071e-11
prot460	P07093-2	SERPINE2	prot1790	Q9NY47-2	CACNA2D2	0.537865	1.22093e-11
prot316	P01700	IGLV147	prot608	P13671	C6	0.537864	1.22111e-11
prot754	P23468	PTPRD	prot802	P29966	MARCKS	0.537861	1.22149e-11
prot378	P02790	HPX	prot557	P10643	C7	0.537855	1.22231e-11
prot762	P23582	NPPC	prot856	P36222	CHI3L1	-0.53785	1.22291e-11
prot322	P01717	IGLV325	prot332	P01834	IGKC	0.537848	1.22307e-11
prot514	P09211	GSTP1	prot1567	Q969P0-3	IGSF8	0.537847	1.2232e-11
prot999	R4GMM9	NXPH1	prot1132	Q08629	SPOCK1	0.537846	1.22342e-11
prot197	O75509	TNFRSF21	prot1587	Q96HD1	CRELD1	0.537845	1.22349e-11
prot1130	Q08431	MFGE8	prot1418	Q86UN2	RTN4RL1	0.537844	1.2236e-11
prot226	O94933	SLITRK3	prot1500	Q8NFY4-6	SEM6D	0.537844	1.22364e-11
prot512	P09104	ENO2	prot1212	Q14515	SPARCL1	0.537843	1.22371e-11
prot175	E7EWD3	ADAM23	prot1607	Q96PD5	PGLYRP2	-0.537843	1.22378e-11
prot1104	Q03167-2	TGFBR3	prot1928	Q9Y5F6	PCDHGC5	0.537843	1.22378e-11
prot460	P07093-2	SERPINE2	prot1607	Q96PD5	PGLYRP2	-0.537842	1.22389e-11
prot1159	Q13228	SELENBP1	prot1877	A0A0D9SEP4	NRXN1	0.537825	1.22606e-11
prot325	P01742	IGHV169	prot387	P04003	C4BPA	0.537818	1.22689e-11
prot316	P01700	IGLV147	prot1123	Q07954	LRP1	-0.537817	1.22709e-11
prot875	P40925	MDH1	prot1822	Q9P2E7-2	PCDH10	0.537812	1.22771e-11
prot1474	Q8N3T6	TMEM132C	prot1567	Q969P0-3	IGSF8	0.537809	1.22804e-11
prot355	P02679	FGG	prot471	P07357	C8A	0.537807	1.22835e-11
prot176	B4DKD2	ADAM11	prot460	P07093-2	SERPINE2	0.537803	1.22884e-11
prot1755	Q9NPD7	NRN1	prot1819	Q9P232	CNTN3	0.5378	1.22917e-11
prot450	P06331	IGHV434	prot1763	A0A0C4DFP6	CRTAC1	-0.537798	1.22948e-11
prot809	P30101	PDIA3	prot1246	Q15375-4	EPHA7	0.537797	1.22955e-11
prot313	P01619	IGKV320	prot1447	Q8IWV2	CNTN4	-0.537797	1.22968e-11
prot668	P17174	GOT1	prot1043	P63010-3	AP2B1	0.537795	1.22986e-11
prot608	P13671	C6	prot1595	Q96JF0	ST6GAL2	-0.537792	1.23022e-11
prot1187	Q13740-2	ALCAM	prot1790	Q9NY47-2	CACNA2D2	0.537791	1.23035e-11
prot1812	Q9P0K1-5	ADAM22	prot1859	Q9UJ99	CDH22	0.537783	1.23137e-11
prot1024	P61626	LYZ	prot1313	Q5FWE3-3	PRRT3	-0.537783	1.23146e-11
prot362	P02748	C9	prot1242	Q15262	PTPRK	-0.537782	1.2315e-11
prot550	P10451-4	SPP1	prot1511	Q8TCZ2	CD99L2	0.537781	1.23164e-11
prot175	E7EWD3	ADAM23	prot388	P04004	VTN	-0.537775	1.23248e-11
prot269	P00492	HPRT1	prot1284	Q16658	FSCN1	0.537774	1.23255e-11
prot206	O75882-2	ATRN	prot1313	Q5FWE3-3	PRRT3	-0.537773	1.23266e-11
prot617	P14138	EDN3	prot1730	Q9H8L6	MMRN2	0.537765	1.23366e-11
prot294	P01042-2	KNG1	prot1847	Q9UHG2	PCSK1N	-0.537761	1.23426e-11
prot1306	Q53EL9-3	SEZ6	prot1845	Q9UHC6	CNTNAP2	0.537751	1.2355e-11
prot1354	Q6P9A2	GALNT18	prot1553	Q92854	SEMA4D	0.537749	1.23579e-11
prot338	P01876	IGHA1	prot1118	Q06481	APLP2	-0.537744	1.23643e-11
prot293	P01042	KNG1	prot815	P30530-2	AXL	-0.537743	1.23648e-11
prot107	O15240	VGF	prot1046	E5RJR5	SKP1	0.537743	1.23652e-11
prot802	P29966	MARCKS	prot888	P43121	MCAM	0.537743	1.23652e-11
prot53	B9A064	IGLL5	prot1224	Q14894	CRYM	-0.537742	1.23666e-11
prot744	P22792	CPN2	prot1376	Q6UXK2	ISLR2	-0.537739	1.23705e-11
prot1258	Q15818	NPTX1	prot1796	Q9NYQ8	FAT2	0.537739	1.2371e-11
prot262	P00338	LDHA	prot762	P23582	NPPC	0.537736	1.23741e-11
prot269	P00492	HPRT1	prot1246	Q15375-4	EPHA7	0.537734	1.23768e-11
prot713	P21246	PTN	prot1505	Q8NHP8	PLBD2	0.53773	1.23825e-11
prot1046	E5RJR5	SKP1	prot1641	Q9BQT9	CLSTN3	0.537728	1.23843e-11
prot1830	Q9UBQ6	EXTL2	prot2037	R4GMM8	ROBO2	0.537727	1.23863e-11
prot988	E9PLK3	NPEPPS	prot1443	Q8IW52	SLITRK4	0.537716	1.24003e-11
prot531	P09972	ALDOC	prot692	P19652	ORM2	-0.537715	1.24021e-11
prot493	P08253	MMP2	prot1024	P61626	LYZ	0.537712	1.24052e-11
prot476	P07585	DCN	prot566	P11021	HSPA5	0.537703	1.24167e-11
prot250	O95633-2	FSTL3	prot1101	Q02818	NUCB1	-0.537699	1.24225e-11
prot553	P10586-2	PTPRF	prot1229	Q14DG7	TMEM132B	0.537697	1.24241e-11
prot1581	Q96FE7-4	PIK3IP1	prot1965	A0A0A0MTQ4	RGMA	0.537697	1.24247e-11
prot186	O75326	SEMA7A	prot1943	Q9Y646	CPQ	0.537697	1.24247e-11
prot1348	Q6MZW2	FSTL4	prot1822	Q9P2E7-2	PCDH10	0.537692	1.24309e-11
prot890	P43234	CTSO	prot1618	Q99523	SORT1	0.537692	1.24314e-11
prot1319	Q5JZY3-2	EPHA10	prot1435	Q8IUK8	CBLN2	0.537691	1.24329e-11
prot195	O75493	CA11	prot1399	Q7Z553	MDGA2	0.53769	1.24336e-11
prot412	P04433	IGKV311	prot724	P21802-8	FGFR2	-0.537687	1.24376e-11
prot1108	Q04756	HGFAC	prot1800	Q9NZ53	PODXL2	-0.537687	1.24381e-11
prot455	P06733	ENO1	prot1914	Q9Y287	ITM2B	0.537686	1.24389e-11
prot454	P06727	APOA4	prot780	P27169	PON1	0.53768	1.24463e-11
prot1902	Q9UQ52	CNTN6	prot1970	A0A0C4DH35	IGHV335	-0.53768	1.24474e-11
prot403	E9PIM6	THY1	prot1138	Q10469	MGAT2	0.537679	1.2448e-11
prot116	O43173	ST8SIA3	prot1994	B4E1Z4	AL645922.1	-0.537679	1.24483e-11
prot1030	P61970	NUTF2	prot1265	Q15904	ATP6AP1	0.537676	1.24514e-11
prot1500	Q8NFY4-6	SEM6D	prot1502	Q8NFZ8	CADM4	0.537676	1.24514e-11
prot1319	Q5JZY3-2	EPHA10	prot1620	Q99574	SERPINI1	0.537676	1.24523e-11
prot364	P02750	LRG1	prot2030	K7ELL7	PRKCSH	-0.537671	1.2458e-11
prot269	P00492	HPRT1	prot638	P15151-3	PVR	0.53767	1.24591e-11
prot1348	Q6MZW2	FSTL4	prot1376	Q6UXK2	ISLR2	0.537668	1.24616e-11
prot1919	Q9Y2I2-1	NTNG1	prot1933	Q9Y5I4	PCDHAC2	0.53766	1.24722e-11
prot1012	P60983	GMFB	prot1046	E5RJR5	SKP1	0.537657	1.24767e-11
prot291	Q5H9A7	TIMP1	prot1620	Q99574	SERPINI1	-0.537651	1.24847e-11
prot872	P39060-2	COL18A1	prot1081	P98160	HSPG2	0.537646	1.24902e-11
prot109	O15354	GPR37	prot184	O75173	ADAMTS4	0.537645	1.24922e-11
prot109	O15354	GPR37	prot293	P01042	KNG1	-0.537637	1.2502e-11
prot431	P05160	F13B	prot1278	Q16620-2	NTRK2	-0.537637	1.2502e-11
prot503	P08603	CFH	prot1146	Q12805-2	FBLN3	0.537634	1.25069e-11
prot350	K7ERI9	APOC1	prot1538	Q92563	SPOCK2	-0.537632	1.25087e-11
prot285	P01009	SERPINA1	prot1530	Q8WYK1	CNTNAP5	-0.537631	1.25104e-11
prot503	P08603	CFH	prot758	P23515	OMG	-0.537622	1.2522e-11
prot229	O94991	SLITRK5	prot1759	Q9NPR2-2	SEM4B	0.537621	1.25224e-11
prot190	O75368	SH3BGRL	prot1214	Q14520-2	HABP2	-0.537618	1.25264e-11
prot239	H0YI30	GDF11	prot1984	A0A0U1RQC5	NRXN3	0.537618	1.25273e-11
prot1499	Q8NFT8	DNER	prot1817	Q9P121-4	NTM	0.537616	1.25291e-11
prot204	A0A1B0GVB9	ATP6AP2	prot1446	Q8IWU5-2	SULF2	0.537615	1.25311e-11
prot289	P01024	C3	prot1361	Q6UW01	CBLN3	-0.537614	1.25318e-11
prot554	P10599	TXN	prot1996	B7ZKJ8	ITIH4	-0.537613	1.25333e-11
prot459	P06865	HEXA	prot587	P12259	F5	0.537613	1.25335e-11
prot48	A6NGN9	IGLON5	prot1580	Q96FE5-2	LINGO1	0.537607	1.25413e-11
prot1192	Q13867	BLMH	prot1900	Q9UPU3	SORCS3	0.537607	1.25415e-11
prot228	O94985	CLSTN1	prot1177	E7EVP0	PNOC	0.537605	1.25435e-11
prot982	P55287-2	CDH11	prot1239	Q15223	NECTIN1	0.537602	1.25473e-11
prot293	P01042	KNG1	prot838	P35052	GPC1	-0.537596	1.25557e-11
prot661	P16519-2	PCSK2	prot892	P43652	AFM	-0.537591	1.25624e-11
prot744	P22792	CPN2	prot1472	Q8N3J6-2	CADM2	-0.537589	1.25651e-11
prot566	P11021	HSPA5	prot2023	H0YDE5	KIAA1549L	0.537589	1.25655e-11
prot234	O95185-2	UNC5C	prot984	P55290	CDH13	0.537584	1.25717e-11
prot783	P27797	CALR	prot1948	Q9Y6N8	CDH10	0.537581	1.25755e-11
prot1265	Q15904	ATP6AP1	prot1996	B7ZKJ8	ITIH4	-0.537575	1.25826e-11
prot980	P55285-2	CADH6	prot988	E9PLK3	NPEPPS	0.537574	1.25846e-11
prot559	P10645	CHGA	prot879	P41271	NBL1	0.537574	1.25848e-11
prot462	P07195	LDHB	prot2037	R4GMM8	ROBO2	0.537571	1.25884e-11
prot1116	Q06033-2	ITIH3	prot1812	Q9P0K1-5	ADAM22	-0.537568	1.25921e-11
prot514	P09211	GSTP1	prot777	P26038	MSN	0.537565	1.25966e-11
prot120	O43291	SPINT2	prot1397	Q7Z3B1	NEGR1	0.537562	1.25999e-11
prot477	P07602	PSAP	prot832	P34059	GALNS	0.537557	1.26059e-11
prot1859	Q9UJ99	CDH22	prot1928	Q9Y5F6	PCDHGC5	0.537554	1.2611e-11
prot403	E9PIM6	THY1	prot877	U3KQG5	CD200	0.537549	1.26172e-11
prot1246	Q15375-4	EPHA7	prot1377	Q6UXK5	LRRN1	0.537549	1.26175e-11
prot185	O75223	GGCT	prot889	E7EQM8	DCC	0.537548	1.26188e-11
prot541	P0DOY3	IGLC3	prot1397	Q7Z3B1	NEGR1	-0.537544	1.26237e-11
prot302	P01213	PDYN	prot979	P55283	CDH4	0.537532	1.26388e-11
prot125	O43493-2	TGOLN2	prot449	P06312	IGKV41	-0.537528	1.26448e-11
prot1650	K7EKV3	RTBDN	prot1941	Q9UFM8	NPTN	0.537522	1.26519e-11
prot875	P40925	MDH1	prot1459	Q8IZS8	CACNA2D3	0.537519	1.26565e-11
prot661	P16519-2	PCSK2	prot1140	Q10472	GALNT1	0.537511	1.26663e-11
prot821	P31150	GDI1	prot1871	Q9UKM7	MAN1B1	0.537511	1.26676e-11
prot1892	Q9UMX5	NENF	prot2040	X6RKN2	NFASC	0.53751	1.26681e-11
prot334	P01859	IGHG2	prot1683	Q9BZR6	RTN4R	-0.53751	1.26681e-11
prot401	P04196	HRG	prot981	J3KRI5	CDH8	-0.537503	1.26779e-11
prot1120	Q06830	PRDX1	prot1781	Q9NT99	LRRC4B	0.537499	1.26823e-11
prot1240	Q15256	PTPRR	prot1287	Q16769	QPCT	0.537495	1.26883e-11
prot1501	Q8NFZ4	NLGN2	prot1590	Q96ID5	IGSF21	0.537494	1.26898e-11
prot229	O94991	SLITRK5	prot815	P30530-2	AXL	0.537493	1.26905e-11
prot1941	Q9UFM8	NPTN	prot2005	E7ESV6	ADGRL3	0.537493	1.26912e-11
prot352	P02656	APOC3	prot1502	Q8NFZ8	CADM4	-0.537489	1.26961e-11
prot1399	Q7Z553	MDGA2	prot1666	Q9BXJ3	C1QTNF4	0.537487	1.26981e-11
prot1308	Q53RD9	FBLN7	prot1428	Q86Y38	XYLT1	0.537484	1.27029e-11
prot981	J3KRI5	CDH8	prot1996	B7ZKJ8	ITIH4	-0.537481	1.27065e-11
prot453	P06681	C2	prot471	P07357	C8A	0.53748	1.27081e-11
prot348	P02647	APOA1	prot1424	Q86VZ4	LRP11	-0.537478	1.27098e-11
prot918	P49257	LMAN1	prot1984	A0A0U1RQC5	NRXN3	0.537472	1.27187e-11
prot109	O15354	GPR37	prot111	O15400-2	STX7	0.53747	1.27205e-11
prot550	P10451-4	SPP1	prot778	P26572	MGAT1	0.53747	1.27214e-11
prot472	P07358	C8B	prot1650	K7EKV3	RTBDN	-0.53747	1.27214e-11
prot146	O60242	ADGRB3	prot733	P22304	IDS	0.537464	1.27287e-11
prot277	P00740-2	F9	prot1177	E7EVP0	PNOC	-0.537461	1.27334e-11
prot784	P27824	CANX	prot1973	A0A0D9SF30	NCAM1	0.53746	1.27345e-11
prot313	P01619	IGKV320	prot1214	Q14520-2	HABP2	0.537457	1.27387e-11
prot334	P01859	IGHG2	prot435	P05408-2	SCG5	-0.537455	1.27405e-11
prot269	P00492	HPRT1	prot1892	Q9UMX5	NENF	0.537448	1.27498e-11
prot216	O94772	LY6H	prot285	P01009	SERPINA1	-0.537445	1.27534e-11
prot462	P07195	LDHB	prot471	P07357	C8A	-0.537445	1.27547e-11
prot1487	Q8NBI6	XXYLT1	prot1500	Q8NFY4-6	SEM6D	0.537442	1.27578e-11
prot1182	Q13634-2	CDH18	prot1353	Q6P4E1-5	CASC4	0.537441	1.27591e-11
prot250	O95633-2	FSTL3	prot1226	Q14982-2	OPCML	-0.537436	1.27656e-11
prot333	P01857	IGHG1	prot363	P02749	APOH	0.537434	1.27693e-11
prot175	E7EWD3	ADAM23	prot981	J3KRI5	CDH8	0.537426	1.27787e-11
prot338	P01876	IGHA1	prot1240	Q15256	PTPRR	-0.537425	1.278e-11
prot1108	Q04756	HGFAC	prot1627	Q99784	OLFM1	-0.537421	1.27858e-11
prot202	O75752	B3GALNT1	prot1464	Q8N126	CADM3	0.537421	1.27862e-11
prot208	O75976	CPD	prot1580	Q96FE5-2	LINGO1	0.537408	1.28035e-11
prot216	O94772	LY6H	prot1556	Q92896	GLG1	0.537407	1.28049e-11
prot1595	Q96JF0	ST6GAL2	prot1895	Q9UN70	PCDHGC3	0.537402	1.28109e-11
prot378	P02790	HPX	prot1616	Q99497	PARK7	-0.537402	1.28113e-11
prot204	A0A1B0GVB9	ATP6AP2	prot1580	Q96FE5-2	LINGO1	0.537397	1.28177e-11
prot1151	Q12907	LMAN2	prot1443	Q8IW52	SLITRK4	0.537395	1.282e-11
prot354	P02675	FGB	prot829	P32119	PRDX2	-0.537392	1.2824e-11
prot397	P04114	APOB	prot1434	Q8IUK5	PLXDC1	-0.537385	1.28337e-11
prot228	O94985	CLSTN1	prot809	P30101	PDIA3	0.537383	1.28357e-11
prot1278	Q16620-2	NTRK2	prot1411	Q86SF2	GALNT7	0.537382	1.28377e-11
prot472	P07358	C8B	prot1620	Q99574	SERPINI1	-0.537382	1.28382e-11
prot758	P23515	OMG	prot1229	Q14DG7	TMEM132B	0.53738	1.28408e-11
prot1108	Q04756	HGFAC	prot2034	Q5SPY9	NPDC1	-0.537376	1.28453e-11
prot694	P19827	ITIH1	prot1749	Q9HCU4	CELSR2	-0.537376	1.28453e-11
prot385	P03952	KLKB1	prot1567	Q969P0-3	IGSF8	-0.537375	1.28468e-11
prot455	P06733	ENO1	prot1200	Q14118	DAG1	0.537372	1.28504e-11
prot229	O94991	SLITRK5	prot348	P02647	APOA1	-0.537372	1.28506e-11
prot149	O60279	SUSD5	prot1933	Q9Y5I4	PCDHAC2	0.537372	1.28508e-11
prot422	P05060	CHGB	prot1219	Q14697	GANAB	0.537371	1.28519e-11
prot280	P00747	PLG	prot668	P17174	GOT1	-0.537371	1.28524e-11
prot460	P07093-2	SERPINE2	prot628	P14618-2	PKM	0.537367	1.28575e-11
prot116	O43173	ST8SIA3	prot1424	Q86VZ4	LRP11	0.537367	1.28577e-11
prot422	P05060	CHGB	prot1627	Q99784	OLFM1	0.537364	1.28613e-11
prot1464	Q8N126	CADM3	prot1627	Q99784	OLFM1	0.537363	1.2863e-11
prot694	P19827	ITIH1	prot1884	Q9ULP0-2	NDRG4	-0.537361	1.2865e-11
prot1546	Q92752	TNR	prot1623	Q99674	CGREF1	0.537361	1.28659e-11
prot438	P05452	CLEC3B	prot1650	K7EKV3	RTBDN	0.537357	1.28706e-11
prot758	P23515	OMG	prot1883	Q9ULL4	PLXNB3	0.537357	1.28715e-11
prot92	O14791	APOL1	prot2037	R4GMM8	ROBO2	-0.537348	1.28826e-11
prot401	P04196	HRG	prot2023	H0YDE5	KIAA1549L	-0.537344	1.28884e-11
prot602	P13591	NCAM1	prot1556	Q92896	GLG1	0.537343	1.28899e-11
prot809	P30101	PDIA3	prot1710	Q9H2E6	SEMA6A	0.537335	1.28999e-11
prot412	P04433	IGKV311	prot1212	Q14515	SPARCL1	-0.537335	1.29003e-11
prot1351	Q6NW40	RGMB	prot1759	Q9NPR2-2	SEM4B	0.537329	1.2909e-11
prot435	P05408-2	SCG5	prot1140	Q10472	GALNT1	0.537326	1.29121e-11
prot397	P04114	APOB	prot1058	P78324	SIRPA	-0.537324	1.29148e-11
prot204	A0A1B0GVB9	ATP6AP2	prot815	P30530-2	AXL	0.537318	1.29234e-11
prot149	O60279	SUSD5	prot988	E9PLK3	NPEPPS	0.537309	1.2935e-11
prot1416	Q86TY3-2	CN037	prot1845	Q9UHC6	CNTNAP2	0.537309	1.29359e-11
prot1683	Q9BZR6	RTN4R	prot1941	Q9UFM8	NPTN	0.537308	1.29372e-11
prot639	P15169	CPN1	prot1418	Q86UN2	RTN4RL1	-0.537305	1.29412e-11
prot668	P17174	GOT1	prot693	Q5T985	ITIH2	-0.537304	1.29421e-11
prot362	P02748	C9	prot1219	Q14697	GANAB	-0.537295	1.29541e-11
prot289	P01024	C3	prot1819	Q9P232	CNTN3	-0.537293	1.29565e-11
prot348	P02647	APOA1	prot1416	Q86TY3-2	CN037	-0.537293	1.29565e-11
prot1487	Q8NBI6	XXYLT1	prot1581	Q96FE7-4	PIK3IP1	0.537286	1.29659e-11
prot1108	Q04756	HGFAC	prot1342	Q6EMK4	VASN	-0.537286	1.29661e-11
prot291	Q5H9A7	TIMP1	prot1845	Q9UHC6	CNTNAP2	-0.537284	1.29696e-11
prot471	P07357	C8A	prot1711	Q9H2X0	CHRD	-0.537278	1.29767e-11
prot1459	Q8IZS8	CACNA2D3	prot1994	B4E1Z4	AL645922.1	-0.537277	1.29783e-11
prot1043	P63010-3	AP2B1	prot1877	A0A0D9SEP4	NRXN1	0.537268	1.29905e-11
prot515	P09382	LGALS1	prot760	P23528	CFL1	0.537266	1.29927e-11
prot981	J3KRI5	CDH8	prot1149	Q12860	CNTN1	0.537265	1.29947e-11
prot278	P00742	F10	prot403	E9PIM6	THY1	-0.537265	1.29947e-11
prot333	P01857	IGHG1	prot2006	E7ETH0	CFI	0.537264	1.29958e-11
prot1328	A0A0A0MQY7	CACHD1	prot1541	Q92673	SORL1	0.537259	1.3002e-11
prot248	O95502	NPTXR	prot1759	Q9NPR2-2	SEM4B	0.537256	1.30063e-11
prot738	I6LM06	FGFR3	prot1556	Q92896	GLG1	0.537255	1.30074e-11
prot472	P07358	C8B	prot503	P08603	CFH	0.537252	1.30123e-11
prot51	A6NLU5	VSTM2B	prot1474	Q8N3T6	TMEM132C	0.537248	1.30167e-11
prot503	P08603	CFH	prot1859	Q9UJ99	CDH22	-0.537248	1.30167e-11
prot1776	Q9NS98	SEMA3G	prot1994	B4E1Z4	AL645922.1	-0.537246	1.30198e-11
prot145	A2A3C1	ADGRB2	prot758	P23515	OMG	0.537246	1.30203e-11
prot51	A6NLU5	VSTM2B	prot305	P01303	NPY	0.537243	1.30249e-11
prot663	P16870-2	CBPE	prot809	P30101	PDIA3	0.537241	1.30265e-11
prot276	P00739	HPR	prot1443	Q8IW52	SLITRK4	-0.537241	1.30265e-11
prot1104	Q03167-2	TGFBR3	prot1348	Q6MZW2	FSTL4	0.537238	1.30305e-11
prot284	P01008	SERPINC1	prot754	P23468	PTPRD	-0.537238	1.30305e-11
prot1433	Q8IUC8	GALNT13	prot1553	Q92854	SEMA4D	0.537234	1.3036e-11
prot1530	Q8WYK1	CNTNAP5	prot1581	Q96FE7-4	PIK3IP1	0.537231	1.30405e-11
prot287	P01019	AGT	prot686	P19022	CDH2	0.537231	1.30407e-11
prot462	P07195	LDHB	prot744	P22792	CPN2	-0.53723	1.30418e-11
prot628	P14618-2	PKM	prot982	P55287-2	CDH11	0.537225	1.30487e-11
prot404	P04217	A1BG	prot1580	Q96FE5-2	LINGO1	-0.537222	1.30524e-11
prot1443	Q8IW52	SLITRK4	prot1963	A0A096LPE2	SAA2-SAA4	-0.537222	1.30531e-11
prot1224	Q14894	CRYM	prot2034	Q5SPY9	NPDC1	0.53722	1.30556e-11
prot1012	P60983	GMFB	prot1443	Q8IW52	SLITRK4	0.537218	1.3058e-11
prot1182	Q13634-2	CDH18	prot2030	K7ELL7	PRKCSH	0.537217	1.30598e-11
prot988	E9PLK3	NPEPPS	prot1763	A0A0C4DFP6	CRTAC1	0.537215	1.3062e-11
prot729	P22061	PCMT1	prot1902	Q9UQ52	CNTN6	0.537214	1.30638e-11
prot1012	P60983	GMFB	prot1530	Q8WYK1	CNTNAP5	0.537211	1.3068e-11
prot879	P41271	NBL1	prot1177	E7EVP0	PNOC	0.53721	1.30691e-11
prot204	A0A1B0GVB9	ATP6AP2	prot1140	Q10472	GALNT1	0.537209	1.30702e-11
prot68	O00451	GFRA2	prot385	P03952	KLKB1	-0.537198	1.30846e-11
prot438	P05452	CLEC3B	prot1527	Q8WXD2	SCG3	0.537189	1.30971e-11
prot353	P02671	FGA	prot1595	Q96JF0	ST6GAL2	-0.537187	1.30997e-11
prot1308	Q53RD9	FBLN7	prot1948	Q9Y6N8	CDH10	0.537184	1.3104e-11
prot269	P00492	HPRT1	prot608	P13671	C6	-0.537184	1.31046e-11
prot1242	Q15262	PTPRK	prot1538	Q92563	SPOCK2	0.537182	1.31075e-11
prot450	P06331	IGHV434	prot608	P13671	C6	0.537181	1.31077e-11
prot130	C9JR67	SGCE	prot1530	Q8WYK1	CNTNAP5	0.537177	1.31133e-11
prot338	P01876	IGHA1	prot661	P16519-2	PCSK2	-0.537176	1.31157e-11
prot848	P35613-2	BSG	prot1501	Q8NFZ4	NLGN2	0.537172	1.31202e-11
prot285	P01009	SERPINA1	prot1684	A0A0A0MR20	CNTNAP4	-0.537172	1.31202e-11
prot8	P01615	IGKV2D28	prot398	P04156-2	PRIO	-0.53717	1.31226e-11
prot242	O95445	APOM	prot1497	Q8NES3	LFNG	-0.537169	1.31242e-11
prot110	H9KV31	NCAM2	prot1070	P80723	BASP1	0.537169	1.31246e-11
prot35	A0A0C4DH38	IGHV551	prot293	P01042	KNG1	0.537164	1.31308e-11
prot531	P09972	ALDOC	prot541	P0DOY3	IGLC3	-0.537158	1.31402e-11
prot1101	Q02818	NUCB1	prot1768	Q9NRN5	OLFML3	0.537157	1.3141e-11
prot601	P13521	SCG2	prot1970	A0A0C4DH35	IGHV335	-0.537154	1.3145e-11
prot754	P23468	PTPRD	prot1842	Q9UGM5	FETUB	-0.537149	1.31517e-11
prot295	A9UJN9	PDGFB	prot501	P08581	MET	0.537147	1.31548e-11
prot1070	P80723	BASP1	prot1627	Q99784	OLFM1	0.537142	1.31615e-11
prot353	P02671	FGA	prot1246	Q15375-4	EPHA7	-0.537141	1.31632e-11
prot762	P23582	NPPC	prot1895	Q9UN70	PCDHGC3	0.537131	1.31766e-11
prot440	P05543	SERPINA7	prot1502	Q8NFZ8	CADM4	-0.537126	1.31837e-11
prot23	A0A0B4J1X5	IGHV374	prot1275	Q16568	CARTPT	-0.537124	1.31859e-11
prot1488	Q8NBJ4-2	GOLM1	prot1884	Q9ULP0-2	NDRG4	0.537122	1.31883e-11
prot91	O14786	NRP1	prot1472	Q8N3J6-2	CADM2	0.53712	1.31912e-11
prot1880	Q9ULF5	SLC39A10	prot2038	V9GYM3	APOA2	-0.537117	1.31961e-11
prot848	P35613-2	BSG	prot1902	Q9UQ52	CNTN6	0.537108	1.32074e-11
prot638	P15151-3	PVR	prot1825	G5E9G7	NRXN2	0.537106	1.32108e-11
prot73	O00533	CHL1	prot334	P01859	IGHG2	-0.537098	1.3221e-11
prot523	P09603	CSF1	prot1472	Q8N3J6-2	CADM2	0.537098	1.3221e-11
prot287	P01019	AGT	prot412	P04433	IGKV311	-0.537094	1.32276e-11
prot440	P05543	SERPINA7	prot668	P17174	GOT1	-0.537093	1.3229e-11
prot370	P02763	ORM1	prot1749	Q9HCU4	CELSR2	-0.537088	1.32347e-11
prot1533	Q8WZA1	POMGNT1	prot1666	Q9BXJ3	C1QTNF4	0.537082	1.32436e-11
prot1003	P60174-1	TPI1	prot1722	Q9H4F8	SMOC1	0.53708	1.32456e-11
prot48	A6NGN9	IGLON5	prot431	P05160	F13B	-0.537076	1.32518e-11
prot1219	Q14697	GANAB	prot1973	A0A0D9SF30	NCAM1	0.537074	1.32547e-11
prot216	O94772	LY6H	prot234	O95185-2	UNC5C	0.537068	1.32632e-11
prot838	P35052	GPC1	prot1447	Q8IWV2	CNTN4	0.537067	1.32645e-11
prot940	P51884	LUM	prot1580	Q96FE5-2	LINGO1	-0.537062	1.32712e-11
prot608	P13671	C6	prot1070	P80723	BASP1	-0.537059	1.32752e-11
prot1416	Q86TY3-2	CN037	prot1729	Q9H8J5	MANSC1	0.537058	1.3276e-11
prot566	P11021	HSPA5	prot1487	Q8NBI6	XXYLT1	0.537053	1.3284e-11
prot1616	Q99497	PARK7	prot1677	B7ZLJ8	SEZ6L	0.537049	1.32894e-11
prot845	P35555	FBN1	prot1034	P62328	TMSB4X	-0.537041	1.33005e-11
prot802	P29966	MARCKS	prot848	P35613-2	BSG	0.537037	1.33051e-11
prot724	P21802-8	FGFR2	prot1595	Q96JF0	ST6GAL2	0.537037	1.33054e-11
prot1118	Q06481	APLP2	prot1187	Q13740-2	ALCAM	0.537037	1.3306e-11
prot368	Q5VY30	RBP4	prot1446	Q8IWU5-2	SULF2	-0.537035	1.33082e-11
prot127	O43505	B4GAT1	prot370	P02763	ORM1	-0.537034	1.33098e-11
prot147	O60243	HS6ST1	prot2013	F5GY80	C8B	-0.537033	1.33114e-11
prot262	P00338	LDHA	prot1265	Q15904	ATP6AP1	0.537029	1.33169e-11
prot285	P01009	SERPINA1	prot1269	Q16288-2	NTRK3	-0.537026	1.332e-11
prot108	O15335	CHAD	prot1447	Q8IWV2	CNTN4	0.537022	1.33262e-11
prot292	P01034	CST3	prot1149	Q12860	CNTN1	0.53702	1.33284e-11
prot612	P13796	LCP1	prot1488	Q8NBJ4-2	GOLM1	-0.537019	1.33302e-11
prot815	P30530-2	AXL	prot1287	Q16769	QPCT	0.537018	1.33316e-11
prot1224	Q14894	CRYM	prot1433	Q8IUC8	GALNT13	0.537015	1.33356e-11
prot536	J3QS39	UBB	prot1034	P62328	TMSB4X	-0.537014	1.33378e-11
prot762	P23582	NPPC	prot1129	Q08380	LGALS3BP	-0.537005	1.33498e-11
prot278	P00742	F10	prot981	J3KRI5	CDH8	-0.537003	1.33524e-11
prot771	P25311	AZGP1	prot1469	Q8N2S1-2	LTBP4	0.536997	1.33609e-11
prot1313	Q5FWE3-3	PRRT3	prot1893	Q9UN36-2	NDRG2	0.536994	1.33644e-11
prot829	P32119	PRDX2	prot1857	Q9UIW2	PLXNA1	0.536991	1.33684e-11
prot785	P27918	CFP	prot963	F8W9W0	EPHA5	-0.536991	1.33697e-11
prot1520	Q8WUJ3	CEMIP	prot1634	Q99983	OMD	0.536987	1.33737e-11
prot53	B9A064	IGLL5	prot1227	Q14C87	TMEM132D	-0.536984	1.33782e-11
prot212	O94760	DDAH1	prot800	P29622	SERPINA4	-0.536973	1.33944e-11
prot1202	Q14165	MLEC	prot1530	Q8WYK1	CNTNAP5	0.536966	1.34042e-11
prot988	E9PLK3	NPEPPS	prot1781	Q9NT99	LRRC4B	0.536965	1.34055e-11
prot921	P49641	MAN2A2	prot1806	Q9NZP8	C1RL	-0.536961	1.34104e-11
prot248	O95502	NPTXR	prot628	P14618-2	PKM	0.536956	1.34177e-11
prot1859	Q9UJ99	CDH22	prot1879	F5H5X9	CDH7	0.536954	1.34202e-11
prot848	P35613-2	BSG	prot1749	Q9HCU4	CELSR2	0.536954	1.34202e-11
prot982	P55287-2	CDH11	prot1598	Q96KN2	CNDP1	0.536948	1.3429e-11
prot12	A0A087WSY6	IGKV3D15	prot1926	A0A087X054	HYOU1	-0.536946	1.34321e-11
prot294	P01042-2	KNG1	prot2005	E7ESV6	ADGRL3	-0.536945	1.34335e-11
prot125	O43493-2	TGOLN2	prot1108	Q04756	HGFAC	-0.536941	1.34388e-11
prot35	A0A0C4DH38	IGHV551	prot1443	Q8IW52	SLITRK4	-0.536937	1.34435e-11
prot294	P01042-2	KNG1	prot1306	Q53EL9-3	SEZ6	-0.536932	1.34517e-11
prot148	O60245	PCDH7	prot1242	Q15262	PTPRK	0.536931	1.34528e-11
prot1478	Q8N475-2	FSTL5	prot1641	Q9BQT9	CLSTN3	0.536929	1.34548e-11
prot1464	Q8N126	CADM3	prot1996	B7ZKJ8	ITIH4	-0.536929	1.34557e-11
prot440	P05543	SERPINA7	prot1239	Q15223	NECTIN1	-0.536927	1.34581e-11
prot53	B9A064	IGLL5	prot628	P14618-2	PKM	-0.536911	1.34803e-11
prot663	P16870-2	CBPE	prot1212	Q14515	SPARCL1	0.53691	1.34821e-11
prot453	P06681	C2	prot1845	Q9UHC6	CNTNAP2	-0.536909	1.34834e-11
prot762	P23582	NPPC	prot1342	Q6EMK4	VASN	0.536908	1.34841e-11
prot1501	Q8NFZ4	NLGN2	prot1997	C9J2H1	ITIH5	0.536902	1.34937e-11
prot257	O95967	EFEMP2	prot355	P02679	FGG	0.536898	1.34981e-11
prot145	A2A3C1	ADGRB2	prot1806	Q9NZP8	C1RL	-0.536898	1.34985e-11
prot313	P01619	IGKV320	prot1502	Q8NFZ8	CADM4	-0.536898	1.34988e-11
prot116	O43173	ST8SIA3	prot224	O94919	ENDOD1	0.536897	1.34999e-11
prot274	P00734	F2	prot1359	Q6UVK1	CSPG4	-0.536895	1.35021e-11
prot12	A0A087WSY6	IGKV3D15	prot1488	Q8NBJ4-2	GOLM1	-0.536894	1.35041e-11
prot384	P03951	F11	prot1178	Q13554-7	CAMK2B	-0.536892	1.35061e-11
prot363	P02749	APOH	prot370	P02763	ORM1	0.53689	1.35096e-11
prot45	A2NJV5	IGKV229	prot757	P23471-2	PTPRZ1	-0.536889	1.35105e-11
prot795	P29218	IMPA1	prot1904	Q9UQM7	CAMK2A	0.536886	1.3515e-11
prot1118	Q06481	APLP2	prot1269	Q16288-2	NTRK3	0.536885	1.35163e-11
prot921	P49641	MAN2A2	prot1182	Q13634-2	CDH18	0.536885	1.35167e-11
prot1200	Q14118	DAG1	prot1286	Q16706	MAN2A1	0.536878	1.35265e-11
prot472	P07358	C8B	prot1776	Q9NS98	SEMA3G	-0.53687	1.35383e-11
prot362	P02748	C9	prot1684	A0A0A0MR20	CNTNAP4	-0.536866	1.35438e-11
prot438	P05452	CLEC3B	prot981	J3KRI5	CDH8	0.536865	1.35445e-11
prot90	O14773	TPP1	prot1684	A0A0A0MR20	CNTNAP4	0.536864	1.35461e-11
prot125	O43493-2	TGOLN2	prot401	P04196	HRG	-0.536862	1.35492e-11
prot639	P15169	CPN1	prot1947	Q9Y6N7-4	ROBO1	-0.536857	1.35558e-11
prot431	P05160	F13B	prot1308	Q53RD9	FBLN7	-0.536857	1.35565e-11
prot354	P02675	FGB	prot694	P19827	ITIH1	0.536855	1.35585e-11
prot1711	Q9H2X0	CHRD	prot1813	Q9P0K9	FRRS1L	0.536852	1.35632e-11
prot639	P15169	CPN1	prot1813	Q9P0K9	FRRS1L	-0.53685	1.3566e-11
prot398	P04156-2	PRIO	prot852	P35858	IGFALS	-0.536848	1.35691e-11
prot935	B1AKY9	ATP1A2	prot1032	P61981	YWHAG	0.536839	1.35809e-11
prot460	P07093-2	SERPINE2	prot1776	Q9NS98	SEMA3G	0.536838	1.35829e-11
prot474	P07360	C8G	prot1316	Q5JRA6-2	MIA3	-0.536834	1.35878e-11
prot48	A6NGN9	IGLON5	prot120	O43291	SPINT2	0.536825	1.36007e-11
prot1278	Q16620-2	NTRK2	prot1898	Q9UP79	ADAMTS8	0.536821	1.3606e-11
prot829	P32119	PRDX2	prot888	P43121	MCAM	0.53682	1.36078e-11
prot120	O43291	SPINT2	prot875	P40925	MDH1	0.53681	1.36218e-11
prot4	A0A075B6I9	IGLV746	prot404	P04217	A1BG	0.536798	1.36398e-11
prot369	P02760	AMBP	prot1140	Q10472	GALNT1	-0.536796	1.36413e-11
prot116	O43173	ST8SIA3	prot937	F5GZ08	APLP1	0.53679	1.36502e-11
prot224	O94919	ENDOD1	prot1351	Q6NW40	RGMB	0.536785	1.36571e-11
prot313	P01619	IGKV320	prot1226	Q14982-2	OPCML	-0.536781	1.36628e-11
prot148	O60245	PCDH7	prot1140	Q10472	GALNT1	0.536781	1.36633e-11
prot7	A0A075B6K4	IGLV310	prot1970	A0A0C4DH35	IGHV335	0.536781	1.36635e-11
prot1794	Q9NY97-2	B3GN2	prot1898	Q9UP79	ADAMTS8	0.536777	1.36686e-11
prot290	P01031	C5	prot988	E9PLK3	NPEPPS	-0.536774	1.36735e-11
prot793	P29120-2	PCSK1	prot1246	Q15375-4	EPHA7	0.536772	1.36762e-11
prot541	P0DOY3	IGLC3	prot1294	Q24JP5	TMEM132A	-0.536772	1.36762e-11
prot53	B9A064	IGLL5	prot242	O95445	APOM	0.536771	1.36777e-11
prot937	F5GZ08	APLP1	prot1759	Q9NPR2-2	SEM4B	0.536763	1.36888e-11
prot460	P07093-2	SERPINE2	prot1677	B7ZLJ8	SEZ6L	0.536759	1.36948e-11
prot455	P06733	ENO1	prot466	P07237	P4HB	0.536748	1.37104e-11
prot1842	Q9UGM5	FETUB	prot1963	A0A096LPE2	SAA2-SAA4	0.536745	1.37144e-11
prot1673	A0A087X0T8	CADM1	prot1871	Q9UKM7	MAN1B1	0.53674	1.3721e-11
prot370	P02763	ORM1	prot1627	Q99784	OLFM1	-0.536735	1.37284e-11
prot1681	A0A087WZS0	LYNX1	prot1921	Q9Y2T3	GDA	0.536733	1.37308e-11
prot828	P32004-3	L1CAM	prot1416	Q86TY3-2	CN037	0.536733	1.3731e-11
prot771	P25311	AZGP1	prot1616	Q99497	PARK7	-0.536728	1.37379e-11
prot1704	Q9H1U4	MEGF9	prot2038	V9GYM3	APOA2	-0.536726	1.37415e-11
prot523	P09603	CSF1	prot1178	Q13554-7	CAMK2B	0.536723	1.3745e-11
prot431	P05160	F13B	prot979	P55283	CDH4	-0.536722	1.37472e-11
prot384	P03951	F11	prot1868	Q9UKB5	AJAP1	-0.536721	1.37477e-11
prot1737	Q9HBR0	SLC38A10	prot1892	Q9UMX5	NENF	0.536714	1.37583e-11
prot116	O43173	ST8SIA3	prot401	P04196	HRG	-0.536711	1.37625e-11
prot984	P55290	CDH13	prot1806	Q9NZP8	C1RL	-0.53671	1.37645e-11
prot833	P34096	RNASE4	prot1343	Q6FHJ7	SFRP4	0.536708	1.37665e-11
prot1058	P78324	SIRPA	prot1140	Q10472	GALNT1	0.536707	1.37685e-11
prot73	O00533	CHL1	prot1683	Q9BZR6	RTN4R	0.536706	1.37703e-11
prot506	P08697	SERPINF2	prot1151	Q12907	LMAN2	-0.536705	1.37712e-11
prot904	G3V164	GRIA4	prot1212	Q14515	SPARCL1	0.536701	1.37765e-11
prot982	P55287-2	CDH11	prot1567	Q969P0-3	IGSF8	0.536701	1.37774e-11
prot1316	Q5JRA6-2	MIA3	prot1794	Q9NY97-2	B3GN2	0.536697	1.3783e-11
prot242	O95445	APOM	prot1616	Q99497	PARK7	-0.536696	1.37832e-11
prot800	P29622	SERPINA4	prot1921	Q9Y2T3	GDA	-0.536695	1.37845e-11
prot293	P01042	KNG1	prot575	P11362-20	FGFR1	-0.536681	1.3805e-11
prot125	O43493-2	TGOLN2	prot516	P09417	QDPR	0.536681	1.3805e-11
prot370	P02763	ORM1	prot904	G3V164	GRIA4	-0.536678	1.38094e-11
prot1182	Q13634-2	CDH18	prot1488	Q8NBJ4-2	GOLM1	0.536676	1.38123e-11
prot608	P13671	C6	prot1830	Q9UBQ6	EXTL2	-0.536674	1.38152e-11
prot385	P03952	KLKB1	prot1501	Q8NFZ4	NLGN2	-0.536671	1.38196e-11
prot302	P01213	PDYN	prot921	P49641	MAN2A2	0.536668	1.38236e-11
prot523	P09603	CSF1	prot1710	Q9H2E6	SEMA6A	0.536668	1.38245e-11
prot1137	Q0P6D2	DIPK1C	prot1546	Q92752	TNR	0.536668	1.38245e-11
prot454	P06727	APOA4	prot1434	Q8IUK5	PLXDC1	-0.536664	1.38298e-11
prot780	P27169	PON1	prot1046	E5RJR5	SKP1	-0.536662	1.38329e-11
prot795	P29218	IMPA1	prot1819	Q9P232	CNTN3	0.536658	1.38378e-11
prot1187	Q13740-2	ALCAM	prot1867	Q9UK55	SERPINA10	-0.536651	1.38478e-11
prot1164	Q13332-3	PTPRS	prot1502	Q8NFZ8	CADM4	0.536649	1.38507e-11
prot1502	Q8NFZ8	CADM4	prot1763	A0A0C4DFP6	CRTAC1	0.536642	1.38609e-11
prot368	Q5VY30	RBP4	prot462	P07195	LDHB	-0.536641	1.3862e-11
prot1229	Q14DG7	TMEM132B	prot1434	Q8IUK5	PLXDC1	0.536641	1.38627e-11
prot242	O95445	APOM	prot581	P12109	COL6A1	-0.536641	1.38631e-11
prot195	O75493	CA11	prot2013	F5GY80	C8B	-0.536638	1.38662e-11
prot174	O75071	EFCAB14	prot921	P49641	MAN2A2	0.536633	1.38747e-11
prot1424	Q86VZ4	LRP11	prot1729	Q9H8J5	MANSC1	0.536628	1.38809e-11
prot758	P23515	OMG	prot1377	Q6UXK5	LRRN1	0.536628	1.38809e-11
prot1129	Q08380	LGALS3BP	prot1353	Q6P4E1-5	CASC4	-0.536628	1.38818e-11
prot449	P06312	IGKV41	prot462	P07195	LDHB	-0.536627	1.38822e-11
prot875	P40925	MDH1	prot1559	Q92932	PTPRN2	0.536626	1.38849e-11
prot874	P40189	IL6ST	prot1867	Q9UK55	SERPINA10	-0.536623	1.38884e-11
prot1438	Q8IV08	PLD3	prot1933	Q9Y5I4	PCDHAC2	0.536622	1.38902e-11
prot1182	Q13634-2	CDH18	prot1607	Q96PD5	PGLYRP2	-0.536621	1.3892e-11
prot1662	F8VZI9	FAIM2	prot2025	H3BLU2	LSAMP	0.536613	1.39035e-11
prot1034	P62328	TMSB4X	prot1342	Q6EMK4	VASN	0.536611	1.39062e-11
prot355	P02679	FGG	prot514	P09211	GSTP1	-0.53661	1.39075e-11
prot747	P23083	IGHV12	prot1227	Q14C87	TMEM132D	-0.536608	1.39095e-11
prot373	P02774	GC	prot1965	A0A0A0MTQ4	RGMA	-0.536607	1.39111e-11
prot1567	Q969P0-3	IGSF8	prot1729	Q9H8J5	MANSC1	0.536606	1.39129e-11
prot765	P24592	IGFBP6	prot1742	Q5VT82	PCDH9	-0.536604	1.3916e-11
prot387	P04003	C4BPA	prot401	P04196	HRG	0.536598	1.3924e-11
prot277	P00740-2	F9	prot1806	Q9NZP8	C1RL	0.536597	1.39253e-11
prot1904	Q9UQM7	CAMK2A	prot1947	Q9Y6N7-4	ROBO1	0.536591	1.39342e-11
prot1242	Q15262	PTPRK	prot1800	Q9NZ53	PODXL2	0.53659	1.39355e-11
prot673	P17677	GAP43	prot988	E9PLK3	NPEPPS	0.536586	1.3942e-11
prot387	P04003	C4BPA	prot612	P13796	LCP1	0.536585	1.39431e-11
prot1214	Q14520-2	HABP2	prot1684	A0A0A0MR20	CNTNAP4	-0.536582	1.39475e-11
prot209	O76061	STC2	prot888	P43121	MCAM	0.536574	1.39595e-11
prot1447	Q8IWV2	CNTN4	prot1898	Q9UP79	ADAMTS8	0.536572	1.39617e-11
prot234	O95185-2	UNC5C	prot756	P23470-2	PTPRG	0.536567	1.39693e-11
prot683	P18669	PGAM1	prot1033	P62258	YWHAE	0.536565	1.39719e-11
prot1104	Q03167-2	TGFBR3	prot1819	Q9P232	CNTN3	0.536556	1.39857e-11
prot333	P01857	IGHG1	prot1313	Q5FWE3-3	PRRT3	-0.53655	1.39937e-11
prot531	P09972	ALDOC	prot1287	Q16769	QPCT	0.536547	1.39988e-11
prot242	O95445	APOM	prot1139	Q10471	GALNT2	-0.536542	1.40059e-11
prot204	A0A1B0GVB9	ATP6AP2	prot1214	Q14520-2	HABP2	-0.536535	1.4015e-11
prot370	P02763	ORM1	prot1219	Q14697	GANAB	-0.536523	1.40337e-11
prot277	P00740-2	F9	prot981	J3KRI5	CDH8	-0.536522	1.40341e-11
prot276	P00739	HPR	prot1615	Q99435-4	NELL2	-0.536517	1.40412e-11
prot1043	P63010-3	AP2B1	prot1590	Q96ID5	IGSF21	0.536514	1.40461e-11
prot190	O75368	SH3BGRL	prot644	E7ENM0	ELN	0.536511	1.40505e-11
prot352	P02656	APOC3	prot474	P07360	C8G	0.53651	1.40514e-11
prot465	P07225	PROS1	prot1437	Q8IUX7	AEBP1	0.53651	1.40519e-11
prot130	C9JR67	SGCE	prot1984	A0A0U1RQC5	NRXN3	0.536496	1.40727e-11
prot378	P02790	HPX	prot1242	Q15262	PTPRK	-0.536491	1.40798e-11
prot96	O14917	PCDH17	prot108	O15335	CHAD	0.536479	1.40976e-11
prot239	H0YI30	GDF11	prot1667	Q9BXJ4-3	C1QTNF3	0.536469	1.41118e-11
prot793	P29120-2	PCSK1	prot1984	A0A0U1RQC5	NRXN3	0.536467	1.41145e-11
prot852	P35858	IGFALS	prot1550	Q92823-2	NRCAM	-0.536463	1.41207e-11
prot1494	Q8NCL4	GALNT6	prot1550	Q92823-2	NRCAM	0.53646	1.41247e-11
prot325	P01742	IGHV169	prot1373	Q6UXD5-3	SEZ6L2	-0.536457	1.41287e-11
prot209	O76061	STC2	prot353	P02671	FGA	-0.536456	1.41305e-11
prot242	O95445	APOM	prot1857	Q9UIW2	PLXNA1	-0.536454	1.41338e-11
prot628	P14618-2	PKM	prot1434	Q8IUK5	PLXDC1	0.536453	1.41354e-11
prot363	P02749	APOH	prot1581	Q96FE7-4	PIK3IP1	-0.536449	1.41407e-11
prot617	P14138	EDN3	prot1434	Q8IUK5	PLXDC1	0.536446	1.41449e-11
prot981	J3KRI5	CDH8	prot1994	B4E1Z4	AL645922.1	-0.536442	1.41505e-11
prot1419	Q86UN3	RTN4RL2	prot1641	Q9BQT9	CLSTN3	0.536435	1.41611e-11
prot476	P07585	DCN	prot973	P55058	PLTP	0.536429	1.41696e-11
prot401	P04196	HRG	prot1882	Q9ULI3	HEG1	-0.536428	1.41709e-11
prot116	O43173	ST8SIA3	prot348	P02647	APOA1	-0.536428	1.41716e-11
prot838	P35052	GPC1	prot1124	Q08174-2	PCDH1	0.536426	1.41742e-11
prot269	P00492	HPRT1	prot332	P01834	IGKC	-0.53642	1.41829e-11
prot404	P04217	A1BG	prot1822	Q9P2E7-2	PCDH10	-0.536418	1.4186e-11
prot202	O75752	B3GALNT1	prot474	P07360	C8G	-0.536415	1.419e-11
prot236	O95206-2	PCDH8	prot1590	Q96ID5	IGSF21	0.536415	1.41904e-11
prot1192	Q13867	BLMH	prot1313	Q5FWE3-3	PRRT3	0.536415	1.41904e-11
prot501	P08581	MET	prot1265	Q15904	ATP6AP1	0.536415	1.41913e-11
prot1342	Q6EMK4	VASN	prot1892	Q9UMX5	NENF	0.536413	1.41933e-11
prot1147	Q12805-5	FBLN3	prot1211	Q14508	WFDC2	0.53641	1.4198e-11
prot1120	Q06830	PRDX1	prot1547	Q92765	FRZB	0.536409	1.41989e-11
prot892	P43652	AFM	prot1581	Q96FE7-4	PIK3IP1	-0.536407	1.42024e-11
prot281	P00748	F12	prot1246	Q15375-4	EPHA7	-0.536404	1.42064e-11
prot310	P01599	IGKV117	prot744	P22792	CPN2	0.536404	1.42069e-11
prot639	P15169	CPN1	prot1495	Q8NCW5-2	NNRE	-0.536403	1.42077e-11
prot229	O94991	SLITRK5	prot285	P01009	SERPINA1	-0.536397	1.42164e-11
prot404	P04217	A1BG	prot512	P09104	ENO2	-0.536389	1.42291e-11
prot431	P05160	F13B	prot1710	Q9H2E6	SEMA6A	-0.536377	1.42468e-11
prot1034	P62328	TMSB4X	prot1787	Q9NX62	IMPAD1	0.536374	1.42508e-11
prot523	P09603	CSF1	prot1729	Q9H8J5	MANSC1	0.536374	1.42513e-11
prot431	P05160	F13B	prot1813	Q9P0K9	FRRS1L	-0.536373	1.42522e-11
prot566	P11021	HSPA5	prot829	P32119	PRDX2	0.536373	1.42528e-11
prot284	P01008	SERPINC1	prot1965	A0A0A0MTQ4	RGMA	-0.536367	1.42617e-11
prot73	O00533	CHL1	prot1842	Q9UGM5	FETUB	-0.536363	1.42677e-11
prot116	O43173	ST8SIA3	prot1592	A0A087WSY5	CPB2	-0.536358	1.42744e-11
prot829	P32119	PRDX2	prot1553	Q92854	SEMA4D	0.536358	1.42752e-11
prot333	P01857	IGHG1	prot694	P19827	ITIH1	0.536355	1.42786e-11
prot795	P29218	IMPA1	prot1673	A0A087X0T8	CADM1	0.536353	1.42815e-11
prot185	O75223	GGCT	prot1265	Q15904	ATP6AP1	0.536347	1.4291e-11
prot398	P04156-2	PRIO	prot2005	E7ESV6	ADGRL3	0.536346	1.42923e-11
prot1499	Q8NFT8	DNER	prot1681	A0A087WZS0	LYNX1	0.536341	1.42997e-11
prot335	P01860	IGHG3	prot1183	Q13641	TPBG	-0.53634	1.43014e-11
prot125	O43493-2	TGOLN2	prot1459	Q8IZS8	CACNA2D3	0.536337	1.43054e-11
prot1794	Q9NY97-2	B3GN2	prot1859	Q9UJ99	CDH22	0.536334	1.43097e-11
prot761	P23560	BDNF	prot1680	Q9BZC7-2	ABCA2	0.536334	1.43099e-11
prot1138	Q10469	MGAT2	prot1984	A0A0U1RQC5	NRXN3	0.536332	1.43126e-11
prot686	P19022	CDH2	prot1538	Q92563	SPOCK2	0.536331	1.43145e-11
prot332	P01834	IGKC	prot1893	Q9UN36-2	NDRG2	-0.536329	1.4317e-11
prot647	P15586	GNS	prot749	P23142-4	FBLN1	0.536329	1.43179e-11
prot783	P27797	CALR	prot1859	Q9UJ99	CDH22	0.536328	1.43197e-11
prot838	P35052	GPC1	prot1850	Q9UHL4	DPP7	0.536326	1.43219e-11
prot1435	Q8IUK8	CBLN2	prot1488	Q8NBJ4-2	GOLM1	0.53632	1.43303e-11
prot396	A0A0A0MSC4	PDGFA	prot1776	Q9NS98	SEMA3G	0.536317	1.4335e-11
prot175	E7EWD3	ADAM23	prot1533	Q8WZA1	POMGNT1	0.536317	1.43359e-11
prot1416	Q86TY3-2	CN037	prot1419	Q86UN3	RTN4RL2	0.536316	1.43365e-11
prot348	P02647	APOA1	prot1287	Q16769	QPCT	-0.536316	1.43365e-11
prot250	O95633-2	FSTL3	prot1559	Q92932	PTPRN2	-0.536308	1.43487e-11
prot1646	Q9BRK5	SDF4	prot1914	Q9Y287	ITM2B	0.536306	1.43516e-11
prot1893	Q9UN36-2	NDRG2	prot1952	A0A075B6K5	IGLV39	-0.536297	1.43645e-11
prot285	P01009	SERPINA1	prot1884	Q9ULP0-2	NDRG4	-0.536293	1.43712e-11
prot384	P03951	F11	prot398	P04156-2	PRIO	-0.536286	1.43809e-11
prot1511	Q8TCZ2	CD99L2	prot1965	A0A0A0MTQ4	RGMA	0.536282	1.43876e-11
prot333	P01857	IGHG1	prot874	P40189	IL6ST	-0.536276	1.43965e-11
prot1813	Q9P0K9	FRRS1L	prot1904	Q9UQM7	CAMK2A	0.536276	1.43969e-11
prot398	P04156-2	PRIO	prot784	P27824	CANX	0.536269	1.44071e-11
prot130	C9JR67	SGCE	prot1763	A0A0C4DFP6	CRTAC1	0.536269	1.44071e-11
prot435	P05408-2	SCG5	prot1242	Q15262	PTPRK	0.536264	1.44136e-11
prot512	P09104	ENO2	prot1200	Q14118	DAG1	0.536263	1.44156e-11
prot98	O15031	PLXNB2	prot756	P23470-2	PTPRG	0.536256	1.44258e-11
prot675	P17900	GM2A	prot1565	Q93091	RNASE6	0.536254	1.44285e-11
prot348	P02647	APOA1	prot1550	Q92823-2	NRCAM	-0.536254	1.44293e-11
prot353	P02671	FGA	prot1377	Q6UXK5	LRRN1	-0.536254	1.44293e-11
prot1242	Q15262	PTPRK	prot1306	Q53EL9-3	SEZ6	0.536249	1.44365e-11
prot1242	Q15262	PTPRK	prot1361	Q6UW01	CBLN3	0.536247	1.444e-11
prot185	O75223	GGCT	prot1641	Q9BQT9	CLSTN3	0.536244	1.44431e-11
prot91	O14786	NRP1	prot1446	Q8IWU5-2	SULF2	0.536244	1.44444e-11
prot1242	Q15262	PTPRK	prot1902	Q9UQ52	CNTN6	0.536241	1.44489e-11
prot12	A0A087WSY6	IGKV3D15	prot335	P01860	IGHG3	0.53624	1.44498e-11
prot16	A0A0A0MS15	IGHV349	prot692	P19652	ORM2	0.536237	1.44538e-11
prot224	O94919	ENDOD1	prot1759	Q9NPR2-2	SEM4B	0.536232	1.44618e-11
prot686	P19022	CDH2	prot1662	F8VZI9	FAIM2	0.536228	1.44671e-11
prot96	O14917	PCDH17	prot310	P01599	IGKV117	-0.536228	1.44684e-11
prot302	P01213	PDYN	prot1397	Q7Z3B1	NEGR1	0.536227	1.44686e-11
prot313	P01619	IGKV320	prot1546	Q92752	TNR	-0.53622	1.44798e-11
prot581	P12109	COL6A1	prot918	P49257	LMAN1	0.536219	1.44817e-11
prot1501	Q8NFZ4	NLGN2	prot1996	B7ZKJ8	ITIH4	-0.536212	1.44915e-11
prot216	O94772	LY6H	prot1046	E5RJR5	SKP1	0.53621	1.44951e-11
prot325	P01742	IGHV169	prot1214	Q14520-2	HABP2	0.536208	1.44977e-11
prot821	P31150	GDI1	prot1030	P61970	NUTF2	0.536206	1.45006e-11
prot757	P23471-2	PTPRZ1	prot1847	Q9UHG2	PCSK1N	0.536197	1.45142e-11
prot879	P41271	NBL1	prot1240	Q15256	PTPRR	0.536197	1.45144e-11
prot130	C9JR67	SGCE	prot981	J3KRI5	CDH8	0.53619	1.45239e-11
prot1287	Q16769	QPCT	prot1730	Q9H8L6	MMRN2	0.536188	1.45275e-11
prot176	B4DKD2	ADAM11	prot1857	Q9UIW2	PLXNA1	0.536187	1.45297e-11
prot1683	Q9BZR6	RTN4R	prot1883	Q9ULL4	PLXNB3	0.536186	1.45302e-11
prot1882	Q9ULI3	HEG1	prot1902	Q9UQ52	CNTN6	0.536186	1.45308e-11
prot293	P01042	KNG1	prot1711	Q9H2X0	CHRD	-0.536184	1.45333e-11
prot116	O43173	ST8SIA3	prot608	P13671	C6	-0.536184	1.45339e-11
prot738	I6LM06	FGFR3	prot1046	E5RJR5	SKP1	0.536184	1.45339e-11
prot1529	Q8WY21-4	SORC1	prot2037	R4GMM8	ROBO2	0.536182	1.45368e-11
prot334	P01859	IGHG2	prot758	P23515	OMG	-0.536177	1.45439e-11
prot724	P21802-8	FGFR2	prot1196	Q14019	COTL1	0.536175	1.4547e-11
prot889	E7EQM8	DCC	prot1585	Q96GW7	BCAN	0.536171	1.45535e-11
prot96	O14917	PCDH17	prot145	A2A3C1	ADGRB2	0.536171	1.45537e-11
prot1559	Q92932	PTPRN2	prot1598	Q96KN2	CNDP1	0.536168	1.45572e-11
prot694	P19827	ITIH1	prot1902	Q9UQ52	CNTN6	-0.536164	1.45641e-11
prot1711	Q9H2X0	CHRD	prot1749	Q9HCU4	CELSR2	0.536164	1.45643e-11
prot1182	Q13634-2	CDH18	prot1800	Q9NZ53	PODXL2	0.536161	1.45679e-11
prot1280	Q16627	CCL14	prot1291	Q16849	PTPRN	-0.536153	1.45806e-11
prot566	P11021	HSPA5	prot1376	Q6UXK2	ISLR2	0.536152	1.45826e-11
prot92	O14791	APOL1	prot829	P32119	PRDX2	-0.53615	1.45843e-11
prot109	O15354	GPR37	prot1511	Q8TCZ2	CD99L2	0.536145	1.4593e-11
prot202	O75752	B3GALNT1	prot785	P27918	CFP	-0.536142	1.45963e-11
prot248	O95502	NPTXR	prot1130	Q08431	MFGE8	0.536142	1.4597e-11
prot566	P11021	HSPA5	prot1435	Q8IUK8	CBLN2	0.536141	1.45983e-11
prot921	P49641	MAN2A2	prot1400	Q7Z5A7-2	TAFA5	0.53614	1.45994e-11
prot398	P04156-2	PRIO	prot1118	Q06481	APLP2	0.536139	1.4601e-11
prot516	P09417	QDPR	prot1120	Q06830	PRDX1	0.536137	1.46045e-11
prot540	P0DMV9	HSPA1A	prot1616	Q99497	PARK7	0.536135	1.46083e-11
prot1499	Q8NFT8	DNER	prot1533	Q8WZA1	POMGNT1	0.536133	1.46103e-11
prot918	P49257	LMAN1	prot1043	P63010-3	AP2B1	0.536131	1.46132e-11
prot694	P19827	ITIH1	prot1581	Q96FE7-4	PIK3IP1	-0.536129	1.46172e-11
prot397	P04114	APOB	prot1108	Q04756	HGFAC	0.536127	1.46199e-11
prot338	P01876	IGHA1	prot1835	Q9UBX5	FBLN5	0.536127	1.46199e-11
prot349	P02649	APOE	prot1443	Q8IW52	SLITRK4	0.536126	1.46216e-11
prot313	P01619	IGKV320	prot1763	A0A0C4DFP6	CRTAC1	-0.536121	1.4629e-11
prot1079	P98153-3	IDD	prot1727	Q9H741	C12orf49	0.536119	1.46314e-11
prot1538	Q92563	SPOCK2	prot1607	Q96PD5	PGLYRP2	-0.536115	1.46372e-11
prot1280	Q16627	CCL14	prot1511	Q8TCZ2	CD99L2	-0.536112	1.46416e-11
prot904	G3V164	GRIA4	prot1240	Q15256	PTPRR	0.536109	1.46461e-11
prot109	O15354	GPR37	prot1749	Q9HCU4	CELSR2	0.536108	1.46485e-11
prot216	O94772	LY6H	prot1877	A0A0D9SEP4	NRXN1	0.536106	1.46505e-11
prot368	Q5VY30	RBP4	prot1070	P80723	BASP1	-0.536106	1.46514e-11
prot1116	Q06033-2	ITIH3	prot1348	Q6MZW2	FSTL4	-0.536103	1.46556e-11
prot1046	E5RJR5	SKP1	prot1742	Q5VT82	PCDH9	0.536102	1.46578e-11
prot185	O75223	GGCT	prot1246	Q15375-4	EPHA7	0.536099	1.46623e-11
prot684	P19021	PAM	prot1377	Q6UXK5	LRRN1	0.536087	1.46796e-11
prot1313	Q5FWE3-3	PRRT3	prot1730	Q9H8L6	MMRN2	0.536086	1.46811e-11
prot305	P01303	NPY	prot373	P02774	GC	-0.536086	1.4682e-11
prot1842	Q9UGM5	FETUB	prot1984	A0A0U1RQC5	NRXN3	-0.536081	1.46896e-11
prot274	P00734	F2	prot1137	Q0P6D2	DIPK1C	-0.536077	1.4696e-11
prot242	O95445	APOM	prot1416	Q86TY3-2	CN037	-0.536073	1.47007e-11
prot780	P27169	PON1	prot1984	A0A0U1RQC5	NRXN3	-0.536072	1.4702e-11
prot1325	Q5T848	GPR158	prot1428	Q86Y38	XYLT1	0.536068	1.47087e-11
prot783	P27797	CALR	prot1928	Q9Y5F6	PCDHGC5	0.536067	1.47107e-11
prot485	P07998	RNASE1	prot1744	Q9HCB6	SPON1	0.536067	1.47113e-11
prot1781	Q9NT99	LRRC4B	prot1973	A0A0D9SF30	NCAM1	0.536061	1.47193e-11
prot48	A6NGN9	IGLON5	prot1278	Q16620-2	NTRK2	0.536052	1.47327e-11
prot206	O75882-2	ATRN	prot305	P01303	NPY	-0.536052	1.47335e-11
prot186	O75326	SEMA7A	prot1776	Q9NS98	SEMA3G	0.536045	1.47433e-11
prot278	P00742	F10	prot1418	Q86UN2	RTN4RL1	-0.536043	1.47464e-11
prot313	P01619	IGKV320	prot980	P55285-2	CADH6	-0.536041	1.47495e-11
prot877	U3KQG5	CD200	prot1529	Q8WY21-4	SORC1	0.536041	1.475e-11
prot754	P23468	PTPRD	prot1224	Q14894	CRYM	0.536041	1.47502e-11
prot397	P04114	APOB	prot1348	Q6MZW2	FSTL4	-0.536034	1.47602e-11
prot1538	Q92563	SPOCK2	prot2040	X6RKN2	NFASC	0.53603	1.47671e-11
prot474	P07360	C8G	prot1495	Q8NCW5-2	NNRE	-0.536023	1.4778e-11
prot262	P00338	LDHA	prot378	P02790	HPX	-0.536022	1.47788e-11
prot668	P17174	GOT1	prot959	P54289-2	CACNA2D1	0.536019	1.47837e-11
prot808	P30086	PEBP1	prot1265	Q15904	ATP6AP1	0.536018	1.47853e-11
prot385	P03952	KLKB1	prot512	P09104	ENO2	-0.536016	1.47879e-11
prot116	O43173	ST8SIA3	prot1627	Q99784	OLFM1	0.536014	1.47913e-11
prot1012	P60983	GMFB	prot1812	Q9P0K1-5	ADAM22	0.536008	1.48002e-11
prot368	Q5VY30	RBP4	prot373	P02774	GC	0.536008	1.4801e-11
prot23	A0A0B4J1X5	IGHV374	prot242	O95445	APOM	0.536002	1.48095e-11
prot190	O75368	SH3BGRL	prot1286	Q16706	MAN2A1	0.535998	1.48153e-11
prot800	P29622	SERPINA4	prot1376	Q6UXK2	ISLR2	-0.535998	1.48155e-11
prot404	P04217	A1BG	prot1416	Q86TY3-2	CN037	-0.535995	1.48208e-11
prot1342	Q6EMK4	VASN	prot1882	Q9ULI3	HEG1	0.535994	1.48219e-11
prot23	A0A0B4J1X5	IGHV374	prot771	P25311	AZGP1	0.535993	1.48233e-11
prot1351	Q6NW40	RGMB	prot1883	Q9ULL4	PLXNB3	0.535992	1.48255e-11
prot396	A0A0A0MSC4	PDGFA	prot460	P07093-2	SERPINE2	0.535987	1.4833e-11
prot1868	Q9UKB5	AJAP1	prot1884	Q9ULP0-2	NDRG4	0.535985	1.48355e-11
prot1129	Q08380	LGALS3BP	prot1860	Q9UJA9	ENPP5	0.535983	1.48388e-11
prot921	P49641	MAN2A2	prot1711	Q9H2X0	CHRD	0.535981	1.48423e-11
prot693	Q5T985	ITIH2	prot828	P32004-3	L1CAM	-0.535978	1.48463e-11
prot1446	Q8IWU5-2	SULF2	prot1847	Q9UHG2	PCSK1N	0.535971	1.4857e-11
prot147	O60243	HS6ST1	prot999	R4GMM9	NXPH1	0.535966	1.48641e-11
prot575	P11362-20	FGFR1	prot1616	Q99497	PARK7	0.535961	1.48732e-11
prot1677	B7ZLJ8	SEZ6L	prot1867	Q9UK55	SERPINA10	-0.53596	1.48734e-11
prot431	P05160	F13B	prot1140	Q10472	GALNT1	-0.535953	1.48845e-11
prot1616	Q99497	PARK7	prot1646	Q9BRK5	SDF4	0.535952	1.48868e-11
prot92	O14791	APOL1	prot1424	Q86VZ4	LRP11	-0.535949	1.48903e-11
prot1377	Q6UXK5	LRRN1	prot2006	E7ETH0	CFI	-0.535946	1.48954e-11
prot387	P04003	C4BPA	prot1287	Q16769	QPCT	-0.535946	1.48959e-11
prot453	P06681	C2	prot1580	Q96FE5-2	LINGO1	-0.535939	1.49065e-11
prot1316	Q5JRA6-2	MIA3	prot1550	Q92823-2	NRCAM	0.535937	1.49094e-11
prot1813	Q9P0K9	FRRS1L	prot1882	Q9ULI3	HEG1	0.535936	1.49103e-11
prot601	P13521	SCG2	prot1177	E7EVP0	PNOC	0.535936	1.49107e-11
prot829	P32119	PRDX2	prot1744	Q9HCB6	SPON1	0.535934	1.49136e-11
prot506	P08697	SERPINF2	prot882	E9PF59	DPP6	-0.53593	1.49205e-11
prot982	P55287-2	CDH11	prot1226	Q14982-2	OPCML	0.535926	1.49261e-11
prot904	G3V164	GRIA4	prot1386	Q6ZRP7	QSOX2	0.535924	1.49298e-11
prot747	P23083	IGHV12	prot981	J3KRI5	CDH8	-0.535923	1.49312e-11
prot490	P08185	SERPINA6	prot1996	B7ZKJ8	ITIH4	0.535923	1.49316e-11
prot1214	Q14520-2	HABP2	prot2005	E7ESV6	ADGRL3	-0.535922	1.49327e-11
prot1580	Q96FE5-2	LINGO1	prot1829	Q9UBP4	DKK3	0.535922	1.49329e-11
prot229	O94991	SLITRK5	prot940	P51884	LUM	-0.535919	1.49374e-11
prot454	P06727	APOA4	prot1711	Q9H2X0	CHRD	-0.535914	1.49445e-11
prot450	P06331	IGHV434	prot904	G3V164	GRIA4	-0.535908	1.49538e-11
prot1046	E5RJR5	SKP1	prot1434	Q8IUK5	PLXDC1	0.535907	1.49565e-11
prot149	O60279	SUSD5	prot501	P08581	MET	0.535904	1.49598e-11
prot668	P17174	GOT1	prot921	P49641	MAN2A2	0.535902	1.49634e-11
prot883	P42785	PRCP	prot1635	Q99985	SEMA3C	0.5359	1.49658e-11
prot378	P02790	HPX	prot933	A0A087WXM8	BCAM	-0.535894	1.4976e-11
prot963	F8W9W0	EPHA5	prot1806	Q9NZP8	C1RL	-0.535893	1.49767e-11
prot116	O43173	ST8SIA3	prot1585	Q96GW7	BCAN	0.535891	1.498e-11
prot1376	Q6UXK2	ISLR2	prot1471	A0A0C4DGI5	TAFA2	0.53589	1.49818e-11
prot566	P11021	HSPA5	prot952	A0A087X240	EFNA5	0.535881	1.49956e-11
prot951	P52799	EFNB2	prot1620	Q99574	SERPINI1	0.535879	1.49987e-11
prot190	O75368	SH3BGRL	prot412	P04433	IGKV311	-0.535877	1.50027e-11
prot384	P03951	F11	prot1209	Q14393-2	GAS6	-0.535876	1.5004e-11
prot531	P09972	ALDOC	prot2013	F5GY80	C8B	-0.535873	1.50078e-11
prot460	P07093-2	SERPINE2	prot1500	Q8NFY4-6	SEM6D	0.535869	1.50147e-11
prot1533	Q8WZA1	POMGNT1	prot1538	Q92563	SPOCK2	0.535867	1.50182e-11
prot334	P01859	IGHG2	prot1900	Q9UPU3	SORCS3	-0.535863	1.50235e-11
prot449	P06312	IGKV41	prot1370	Q6UX72	B3GNT9	-0.535863	1.50244e-11
prot332	P01834	IGKC	prot1023	P61604	HSPE1	-0.535862	1.50255e-11
prot145	A2A3C1	ADGRB2	prot1902	Q9UQ52	CNTN6	0.535861	1.50266e-11
prot762	P23582	NPPC	prot821	P31150	GDI1	0.535855	1.5036e-11
prot985	P55291	CDH15	prot1328	A0A0A0MQY7	CACHD1	0.535852	1.50415e-11
prot1759	Q9NPR2-2	SEM4B	prot1829	Q9UBP4	DKK3	0.535843	1.50546e-11
prot479	P07711	CTSL	prot1187	Q13740-2	ALCAM	0.535821	1.50895e-11
prot523	P09603	CSF1	prot756	P23470-2	PTPRG	0.535819	1.50919e-11
prot125	O43493-2	TGOLN2	prot514	P09211	GSTP1	0.535816	1.50966e-11
prot471	P07357	C8A	prot1306	Q53EL9-3	SEZ6	-0.535815	1.50988e-11
prot985	P55291	CDH15	prot1258	Q15818	NPTX1	0.535811	1.51044e-11
prot289	P01024	C3	prot1615	Q99435-4	NELL2	-0.535811	1.5105e-11
prot293	P01042	KNG1	prot1012	P60983	GMFB	-0.53581	1.51066e-11
prot1509	Q8TAG5-2	VSTM2A	prot1947	Q9Y6N7-4	ROBO1	0.5358	1.51217e-11
prot1598	Q96KN2	CNDP1	prot1926	A0A087X054	HYOU1	0.535798	1.51243e-11
prot266	P00441	SOD1	prot637	P15144	ANPEP	0.535796	1.51275e-11
prot334	P01859	IGHG2	prot1623	Q99674	CGREF1	-0.535794	1.51306e-11
prot363	P02749	APOH	prot1794	Q9NY97-2	B3GN2	-0.535794	1.51319e-11
prot183	O75144	ICOSLG	prot1149	Q12860	CNTN1	0.535793	1.5133e-11
prot387	P04003	C4BPA	prot778	P26572	MGAT1	-0.535793	1.51332e-11
prot51	A6NLU5	VSTM2B	prot1868	Q9UKB5	AJAP1	0.535789	1.51399e-11
prot274	P00734	F2	prot815	P30530-2	AXL	-0.535785	1.51448e-11
prot353	P02671	FGA	prot964	E9PG71	EPHA4	-0.535782	1.51497e-11
prot852	P35858	IGFALS	prot1132	Q08629	SPOCK1	-0.535778	1.51559e-11
prot175	E7EWD3	ADAM23	prot216	O94772	LY6H	0.535778	1.51559e-11
prot313	P01619	IGKV320	prot889	E7EQM8	DCC	-0.535778	1.51568e-11
prot1178	Q13554-7	CAMK2B	prot1387	Q6ZSJ9	SHISA6	0.535767	1.51734e-11
prot453	P06681	C2	prot829	P32119	PRDX2	-0.535766	1.51743e-11
prot422	P05060	CHGB	prot1151	Q12907	LMAN2	0.535766	1.51754e-11
prot460	P07093-2	SERPINE2	prot1178	Q13554-7	CAMK2B	0.535764	1.51779e-11
prot628	P14618-2	PKM	prot1730	Q9H8L6	MMRN2	0.535764	1.51787e-11
prot802	P29966	MARCKS	prot1294	Q24JP5	TMEM132A	0.535757	1.51892e-11
prot281	P00748	F12	prot783	P27797	CALR	-0.535754	1.51945e-11
prot1438	Q8IV08	PLD3	prot1641	Q9BQT9	CLSTN3	0.535753	1.51961e-11
prot1202	Q14165	MLEC	prot1419	Q86UN3	RTN4RL2	0.53575	1.51994e-11
prot1030	P61970	NUTF2	prot1800	Q9NZ53	PODXL2	0.53575	1.52003e-11
prot619	P14174	MIF	prot875	P40925	MDH1	0.535746	1.52063e-11
prot570	P11142	HSPA8	prot1294	Q24JP5	TMEM132A	0.535746	1.52067e-11
prot281	P00748	F12	prot1782	Q9NTU7	CBLN4	-0.53574	1.52149e-11
prot276	P00739	HPR	prot2013	F5GY80	C8B	0.535739	1.52176e-11
prot51	A6NLU5	VSTM2B	prot554	P10599	TXN	0.535736	1.52216e-11
prot692	P19652	ORM2	prot693	Q5T985	ITIH2	0.535736	1.52216e-11
prot1742	Q5VT82	PCDH9	prot1898	Q9UP79	ADAMTS8	0.535736	1.5222e-11
prot48	A6NGN9	IGLON5	prot175	E7EWD3	ADAM23	0.535735	1.52229e-11
prot401	P04196	HRG	prot661	P16519-2	PCSK2	-0.535732	1.52292e-11
prot1174	Q13508	ART3	prot1469	Q8N2S1-2	LTBP4	0.535724	1.52414e-11
prot1067	P80108	GPLD1	prot1212	Q14515	SPARCL1	-0.535721	1.5246e-11
prot784	P27824	CANX	prot1928	Q9Y5F6	PCDHGC5	0.535719	1.52485e-11
prot1458	Q8IZP7	HS6ST3	prot1683	Q9BZR6	RTN4R	0.535713	1.5258e-11
prot808	P30086	PEBP1	prot1830	Q9UBQ6	EXTL2	0.535712	1.526e-11
prot91	O14786	NRP1	prot951	P52799	EFNB2	0.53571	1.52636e-11
prot566	P11021	HSPA5	prot1546	Q92752	TNR	0.535704	1.52722e-11
prot729	P22061	PCMT1	prot1947	Q9Y6N7-4	ROBO1	0.535703	1.5274e-11
prot821	P31150	GDI1	prot1447	Q8IWV2	CNTN4	0.535702	1.52753e-11
prot424	P05067-11	APP	prot1137	Q0P6D2	DIPK1C	0.5357	1.5278e-11
prot262	P00338	LDHA	prot1192	Q13867	BLMH	0.535699	1.528e-11
prot765	P24592	IGFBP6	prot1240	Q15256	PTPRR	-0.535697	1.52836e-11
prot228	O94985	CLSTN1	prot1868	Q9UKB5	AJAP1	0.535697	1.52836e-11
prot385	P03952	KLKB1	prot1711	Q9H2X0	CHRD	-0.535696	1.52851e-11
prot455	P06733	ENO1	prot1722	Q9H4F8	SMOC1	0.535694	1.52875e-11
prot554	P10599	TXN	prot2037	R4GMM8	ROBO2	0.53569	1.5294e-11
prot1328	A0A0A0MQY7	CACHD1	prot1620	Q99574	SERPINI1	0.535688	1.52971e-11
prot262	P00338	LDHA	prot2013	F5GY80	C8B	-0.535687	1.52991e-11
prot11	A0A075B6S5	IGKV127	prot35	A0A0C4DH38	IGHV551	0.535685	1.53029e-11
prot754	P23468	PTPRD	prot1275	Q16568	CARTPT	0.535679	1.5312e-11
prot574	P11279	LAMP1	prot1744	Q9HCB6	SPON1	0.535678	1.53135e-11
prot1084	P98172	EFNB1	prot1353	Q6P4E1-5	CASC4	0.535674	1.53197e-11
prot289	P01024	C3	prot352	P02656	APOC3	0.535671	1.53242e-11
prot310	P01599	IGKV117	prot1443	Q8IW52	SLITRK4	-0.53567	1.5326e-11
prot951	P52799	EFNB2	prot1428	Q86Y38	XYLT1	0.535662	1.53386e-11
prot371	P02765	AHSG	prot447	P06307	CCK	-0.53566	1.53411e-11
prot23	A0A0B4J1X5	IGHV374	prot287	P01019	AGT	-0.535651	1.53562e-11
prot206	O75882-2	ATRN	prot553	P10586-2	PTPRF	-0.535649	1.5359e-11
prot127	O43505	B4GAT1	prot1897	Q9UNW1	MINPP1	0.535648	1.53602e-11
prot313	P01619	IGKV320	prot1666	Q9BXJ3	C1QTNF4	-0.535643	1.5369e-11
prot453	P06681	C2	prot1313	Q5FWE3-3	PRRT3	-0.535634	1.53828e-11
prot617	P14138	EDN3	prot1559	Q92932	PTPRN2	0.535634	1.53837e-11
prot48	A6NGN9	IGLON5	prot1996	B7ZKJ8	ITIH4	-0.535632	1.53857e-11
prot1434	Q8IUK5	PLXDC1	prot1556	Q92896	GLG1	0.535627	1.53948e-11
prot531	P09972	ALDOC	prot1822	Q9P2E7-2	PCDH10	0.535627	1.53948e-11
prot369	P02760	AMBP	prot575	P11362-20	FGFR1	-0.535624	1.53988e-11
prot108	O15335	CHAD	prot757	P23471-2	PTPRZ1	0.535621	1.54041e-11
prot1132	Q08629	SPOCK1	prot1790	Q9NY47-2	CACNA2D2	0.535617	1.54099e-11
prot872	P39060-2	COL18A1	prot1565	Q93091	RNASE6	0.535613	1.54157e-11
prot933	A0A087WXM8	BCAM	prot1537	Q92520	FAM3C	0.535597	1.54421e-11
prot985	P55291	CDH15	prot1397	Q7Z3B1	NEGR1	0.53559	1.54525e-11
prot523	P09603	CSF1	prot673	P17677	GAP43	0.535587	1.54585e-11
prot281	P00748	F12	prot449	P06312	IGKV41	0.535584	1.54619e-11
prot503	P08603	CFH	prot1546	Q92752	TNR	-0.535582	1.54663e-11
prot209	O76061	STC2	prot875	P40925	MDH1	0.535575	1.5477e-11
prot665	P16949	STMN1	prot1291	Q16849	PTPRN	0.53557	1.54845e-11
prot472	P07358	C8B	prot1447	Q8IWV2	CNTN4	-0.535568	1.54885e-11
prot999	R4GMM9	NXPH1	prot1240	Q15256	PTPRR	0.535565	1.54934e-11
prot404	P04217	A1BG	prot1598	Q96KN2	CNDP1	-0.535563	1.54967e-11
prot762	P23582	NPPC	prot889	E7EQM8	DCC	0.535562	1.5498e-11
prot195	O75493	CA11	prot277	P00740-2	F9	-0.53556	1.55009e-11
prot268	P00488	F13A1	prot758	P23515	OMG	-0.535559	1.55027e-11
prot1434	Q8IUK5	PLXDC1	prot1500	Q8NFY4-6	SEM6D	0.535559	1.55029e-11
prot1012	P60983	GMFB	prot1800	Q9NZ53	PODXL2	0.535558	1.55045e-11
prot111	O15400-2	STX7	prot1187	Q13740-2	ALCAM	0.535554	1.55111e-11
prot1064	P78509	RELN	prot1128	Q08345	DDR1	0.535553	1.55116e-11
prot450	P06331	IGHV434	prot733	P22304	IDS	-0.535552	1.55138e-11
prot601	P13521	SCG2	prot729	P22061	PCMT1	0.535549	1.55187e-11
prot224	O94919	ENDOD1	prot1830	Q9UBQ6	EXTL2	0.535548	1.552e-11
prot1394	Q7LFX5	CHST15	prot1511	Q8TCZ2	CD99L2	0.535544	1.55265e-11
prot608	P13671	C6	prot1046	E5RJR5	SKP1	-0.535538	1.55365e-11
prot771	P25311	AZGP1	prot1598	Q96KN2	CNDP1	-0.535537	1.55376e-11
prot269	P00492	HPRT1	prot1192	Q13867	BLMH	0.535536	1.554e-11
prot127	O43505	B4GAT1	prot1498	Q8NFP4	MDGA1	0.535535	1.55405e-11
prot1030	P61970	NUTF2	prot1458	Q8IZP7	HS6ST3	0.535534	1.55425e-11
prot1132	Q08629	SPOCK1	prot1278	Q16620-2	NTRK2	0.535533	1.55436e-11
prot1200	Q14118	DAG1	prot1354	Q6P9A2	GALNT18	0.535532	1.55462e-11
prot1884	Q9ULP0-2	NDRG4	prot1902	Q9UQ52	CNTN6	0.535528	1.5552e-11
prot1533	Q8WZA1	POMGNT1	prot1800	Q9NZ53	PODXL2	0.535526	1.5556e-11
prot1118	Q06481	APLP2	prot1893	Q9UN36-2	NDRG2	0.535524	1.55591e-11
prot107	O15240	VGF	prot1755	Q9NPD7	NRN1	0.535523	1.55607e-11
prot1308	Q53RD9	FBLN7	prot1376	Q6UXK2	ISLR2	0.53552	1.55655e-11
prot495	P08493	MGP	prot1045	P63104	YWHAZ	0.535516	1.55711e-11
prot453	P06681	C2	prot874	P40189	IL6ST	-0.535515	1.55733e-11
prot1164	Q13332-3	PTPRS	prot1830	Q9UBQ6	EXTL2	0.535515	1.55738e-11
prot355	P02679	FGG	prot474	P07360	C8G	0.535511	1.558e-11
prot23	A0A0B4J1X5	IGHV374	prot1829	Q9UBP4	DKK3	-0.535508	1.55849e-11
prot1214	Q14520-2	HABP2	prot1459	Q8IZS8	CACNA2D3	-0.535506	1.55875e-11
prot332	P01834	IGKC	prot875	P40925	MDH1	-0.535506	1.5588e-11
prot984	P55290	CDH13	prot1182	Q13634-2	CDH18	0.535502	1.55942e-11
prot333	P01857	IGHG1	prot1948	Q9Y6N8	CDH10	-0.535501	1.55951e-11
prot516	P09417	QDPR	prot912	P48723	HSPA13	0.535499	1.55995e-11
prot581	P12109	COL6A1	prot1104	Q03167-2	TGFBR3	0.535498	1.56011e-11
prot1446	Q8IWU5-2	SULF2	prot1749	Q9HCU4	CELSR2	0.535496	1.56042e-11
prot363	P02749	APOH	prot1973	A0A0D9SF30	NCAM1	-0.535495	1.56053e-11
prot125	O43493-2	TGOLN2	prot1566	Q969H8	MYDGF	0.535493	1.56084e-11
prot514	P09211	GSTP1	prot565	P10909-4	CLUS	0.535492	1.56111e-11
prot51	A6NLU5	VSTM2B	prot2038	V9GYM3	APOA2	-0.535488	1.5616e-11
prot979	P55283	CDH4	prot1830	Q9UBQ6	EXTL2	0.535485	1.56213e-11
prot1446	Q8IWU5-2	SULF2	prot1566	Q969H8	MYDGF	0.535475	1.56373e-11
prot1362	Q6UWH4-2	GASK1B	prot1620	Q99574	SERPINI1	0.535472	1.56417e-11
prot785	P27918	CFP	prot1673	A0A087X0T8	CADM1	-0.53547	1.5645e-11
prot1046	E5RJR5	SKP1	prot1567	Q969P0-3	IGSF8	0.535454	1.5671e-11
prot277	P00740-2	F9	prot1794	Q9NY97-2	B3GN2	-0.535453	1.56728e-11
prot145	A2A3C1	ADGRB2	prot1130	Q08431	MFGE8	0.535452	1.56741e-11
prot1046	E5RJR5	SKP1	prot1151	Q12907	LMAN2	0.53545	1.56777e-11
prot1104	Q03167-2	TGFBR3	prot1362	Q6UWH4-2	GASK1B	0.53545	1.56781e-11
prot272	P00558	PGK1	prot1893	Q9UN36-2	NDRG2	0.535449	1.56803e-11
prot1941	Q9UFM8	NPTN	prot2023	H0YDE5	KIAA1549L	0.535443	1.56888e-11
prot262	P00338	LDHA	prot1039	P62937	PPIA	0.535436	1.57001e-11
prot278	P00742	F10	prot1781	Q9NT99	LRRC4B	-0.535435	1.5703e-11
prot566	P11021	HSPA5	prot923	G3XAP6	COMP	-0.535433	1.57057e-11
prot1164	Q13332-3	PTPRS	prot1308	Q53RD9	FBLN7	0.535432	1.5707e-11
prot738	I6LM06	FGFR3	prot2038	V9GYM3	APOA2	-0.535431	1.57083e-11
prot149	O60279	SUSD5	prot1120	Q06830	PRDX1	0.535421	1.57248e-11
prot290	P01031	C5	prot1511	Q8TCZ2	CD99L2	-0.535418	1.57292e-11
prot1400	Q7Z5A7-2	TAFA5	prot1447	Q8IWV2	CNTN4	0.535418	1.57294e-11
prot800	P29622	SERPINA4	prot1763	A0A0C4DFP6	CRTAC1	-0.535416	1.57336e-11
prot828	P32004-3	L1CAM	prot1842	Q9UGM5	FETUB	-0.535413	1.57374e-11
prot82	O14514	ADGRB1	prot462	P07195	LDHB	0.535408	1.57463e-11
prot747	P23083	IGHV12	prot831	P33908	MAN1A1	-0.535406	1.57492e-11
prot1319	Q5JZY3-2	EPHA10	prot1471	A0A0C4DGI5	TAFA2	0.535402	1.57558e-11
prot684	P19021	PAM	prot1530	Q8WYK1	CNTNAP5	0.5354	1.57583e-11
prot489	P08174-6	DAF	prot565	P10909-4	CLUS	-0.5354	1.57585e-11
prot903	P47972	NPTX2	prot1187	Q13740-2	ALCAM	0.535398	1.57616e-11
prot1488	Q8NBJ4-2	GOLM1	prot1595	Q96JF0	ST6GAL2	0.535397	1.57632e-11
prot111	O15400-2	STX7	prot531	P09972	ALDOC	0.535397	1.57638e-11
prot601	P13521	SCG2	prot765	P24592	IGFBP6	-0.535396	1.57661e-11
prot435	P05408-2	SCG5	prot1280	Q16627	CCL14	-0.535392	1.57723e-11
prot364	P02750	LRG1	prot963	F8W9W0	EPHA5	-0.535392	1.57725e-11
prot68	O00451	GFRA2	prot424	P05067-11	APP	0.535391	1.57732e-11
prot107	O15240	VGF	prot1178	Q13554-7	CAMK2B	0.535386	1.57816e-11
prot369	P02760	AMBP	prot753	P23435	CBLN1	-0.535384	1.57847e-11
prot531	P09972	ALDOC	prot1952	A0A075B6K5	IGLV39	-0.535375	1.57989e-11
prot501	P08581	MET	prot1200	Q14118	DAG1	0.535373	1.58029e-11
prot53	B9A064	IGLL5	prot1434	Q8IUK5	PLXDC1	-0.535363	1.58196e-11
prot1511	Q8TCZ2	CD99L2	prot1994	B4E1Z4	AL645922.1	-0.535359	1.58249e-11
prot96	O14917	PCDH17	prot1898	Q9UP79	ADAMTS8	0.535357	1.58282e-11
prot234	O95185-2	UNC5C	prot1397	Q7Z3B1	NEGR1	0.535353	1.58353e-11
prot999	R4GMM9	NXPH1	prot1474	Q8N3T6	TMEM132C	0.53535	1.58402e-11
prot8	P01615	IGKV2D28	prot1500	Q8NFY4-6	SEM6D	-0.535348	1.58442e-11
prot295	A9UJN9	PDGFB	prot1399	Q7Z553	MDGA2	0.535348	1.58444e-11
prot363	P02749	APOH	prot1819	Q9P232	CNTN3	-0.535344	1.58507e-11
prot474	P07360	C8G	prot1240	Q15256	PTPRR	-0.53534	1.58571e-11
prot1446	Q8IWU5-2	SULF2	prot1494	Q8NCL4	GALNT6	0.535339	1.58575e-11
prot19	A0A0B4J1U7	IGHV61	prot2025	H3BLU2	LSAMP	-0.535338	1.58602e-11
prot1677	B7ZLJ8	SEZ6L	prot1902	Q9UQ52	CNTN6	0.535337	1.58615e-11
prot16	A0A0A0MS15	IGHV349	prot202	O75752	B3GALNT1	-0.535328	1.58762e-11
prot892	P43652	AFM	prot1684	A0A0A0MR20	CNTNAP4	-0.535327	1.58775e-11
prot278	P00742	F10	prot1348	Q6MZW2	FSTL4	-0.535323	1.58851e-11
prot388	P04004	VTN	prot673	P17677	GAP43	-0.535322	1.58864e-11
prot1200	Q14118	DAG1	prot1707	Q5T123	SH3BGRL3	0.535314	1.58993e-11
prot1892	Q9UMX5	NENF	prot1975	A0A0G2JMB2	IGHA2	-0.535312	1.59024e-11
prot334	P01859	IGHG2	prot1459	Q8IZS8	CACNA2D3	-0.535311	1.59037e-11
prot1046	E5RJR5	SKP1	prot1973	A0A0D9SF30	NCAM1	0.535305	1.59133e-11
prot489	P08174-6	DAF	prot741	P22692	IGFBP4	0.535304	1.59153e-11
prot1192	Q13867	BLMH	prot1424	Q86VZ4	LRP11	0.535302	1.59184e-11
prot581	P12109	COL6A1	prot937	F5GZ08	APLP1	0.535298	1.59259e-11
prot373	P02774	GC	prot1342	Q6EMK4	VASN	-0.535297	1.59266e-11
prot541	P0DOY3	IGLC3	prot1447	Q8IWV2	CNTN4	-0.535292	1.59348e-11
prot800	P29622	SERPINA4	prot1711	Q9H2X0	CHRD	-0.535292	1.59353e-11
prot190	O75368	SH3BGRL	prot1707	Q5T123	SH3BGRL3	0.535283	1.59499e-11
prot758	P23515	OMG	prot984	P55290	CDH13	0.535272	1.5969e-11
prot778	P26572	MGAT1	prot1598	Q96KN2	CNDP1	0.53527	1.59719e-11
prot471	P07357	C8A	prot1800	Q9NZ53	PODXL2	-0.53527	1.59723e-11
prot1246	Q15375-4	EPHA7	prot1822	Q9P2E7-2	PCDH10	0.535268	1.59739e-11
prot771	P25311	AZGP1	prot1623	Q99674	CGREF1	-0.535257	1.59934e-11
prot520	P09486	SPARC	prot1545	Q92743	HTRA1	0.535255	1.59965e-11
prot1348	Q6MZW2	FSTL4	prot1729	Q9H8J5	MANSC1	0.535255	1.59965e-11
prot127	O43505	B4GAT1	prot1802	Q9NZ94-3	NLGN3	0.535254	1.59979e-11
prot1187	Q13740-2	ALCAM	prot1359	Q6UVK1	CSPG4	0.535251	1.60028e-11
prot882	E9PF59	DPP6	prot1408	Q7Z7M0	MEGF8	0.535251	1.60032e-11
prot224	O94919	ENDOD1	prot1224	Q14894	CRYM	0.535248	1.60083e-11
prot1328	A0A0A0MQY7	CACHD1	prot1424	Q86VZ4	LRP11	0.535245	1.60125e-11
prot349	P02649	APOE	prot601	P13521	SCG2	0.535245	1.60125e-11
prot108	O15335	CHAD	prot1997	C9J2H1	ITIH5	0.535232	1.60343e-11
prot512	P09104	ENO2	prot1386	Q6ZRP7	QSOX2	0.535231	1.60352e-11
prot668	P17174	GOT1	prot1408	Q7Z7M0	MEGF8	0.535227	1.60423e-11
prot647	P15586	GNS	prot725	P21810	BGN	0.535226	1.60445e-11
prot802	P29966	MARCKS	prot1755	Q9NPD7	NRN1	0.535217	1.60583e-11
prot1294	Q24JP5	TMEM132A	prot1471	A0A0C4DGI5	TAFA2	0.535215	1.60618e-11
prot852	P35858	IGFALS	prot1813	Q9P0K9	FRRS1L	-0.535215	1.60618e-11
prot16	A0A0A0MS15	IGHV349	prot19	A0A0B4J1U7	IGHV61	0.535215	1.60627e-11
prot1710	Q9H2E6	SEMA6A	prot1984	A0A0U1RQC5	NRXN3	0.535212	1.60676e-11
prot557	P10643	C7	prot1880	Q9ULF5	SLC39A10	-0.535204	1.60805e-11
prot404	P04217	A1BG	prot1847	Q9UHG2	PCSK1N	-0.535202	1.60836e-11
prot234	O95185-2	UNC5C	prot1058	P78324	SIRPA	0.5352	1.60867e-11
prot294	P01042-2	KNG1	prot1933	Q9Y5I4	PCDHAC2	-0.5352	1.60876e-11
prot465	P07225	PROS1	prot833	P34096	RNASE4	0.535197	1.60925e-11
prot1459	Q8IZS8	CACNA2D3	prot1742	Q5VT82	PCDH9	0.535196	1.6094e-11
prot16	A0A0A0MS15	IGHV349	prot39	A0A0C4DH72	IGKV16	0.535194	1.60969e-11
prot1559	Q92932	PTPRN2	prot1730	Q9H8L6	MMRN2	0.535194	1.60978e-11
prot1046	E5RJR5	SKP1	prot1947	Q9Y6N7-4	ROBO1	0.53519	1.61042e-11
prot1178	Q13554-7	CAMK2B	prot1433	Q8IUC8	GALNT13	0.535184	1.61129e-11
prot756	P23470-2	PTPRG	prot1952	A0A075B6K5	IGLV39	-0.535179	1.61218e-11
prot250	O95633-2	FSTL3	prot1443	Q8IW52	SLITRK4	-0.535178	1.61231e-11
prot1598	Q96KN2	CNDP1	prot1677	B7ZLJ8	SEZ6L	0.535178	1.6124e-11
prot550	P10451-4	SPP1	prot565	P10909-4	CLUS	0.535178	1.6124e-11
prot515	P09382	LGALS1	prot1007	P60709	ACTB	0.535178	1.61242e-11
prot815	P30530-2	AXL	prot959	P54289-2	CACNA2D1	0.535175	1.6128e-11
prot23	A0A0B4J1X5	IGHV374	prot424	P05067-11	APP	-0.535173	1.61324e-11
prot12	A0A087WSY6	IGKV3D15	prot1397	Q7Z3B1	NEGR1	-0.535172	1.61329e-11
prot338	P01876	IGHA1	prot1650	K7EKV3	RTBDN	-0.535158	1.61569e-11
prot328	P01780	IGHV37	prot474	P07360	C8G	0.535155	1.61617e-11
prot1067	P80108	GPLD1	prot1729	Q9H8J5	MANSC1	-0.535155	1.61626e-11
prot692	P19652	ORM2	prot1812	Q9P0K1-5	ADAM22	-0.535151	1.6168e-11
prot550	P10451-4	SPP1	prot1488	Q8NBJ4-2	GOLM1	0.535151	1.61691e-11
prot371	P02765	AHSG	prot889	E7EQM8	DCC	-0.535147	1.61748e-11
prot278	P00742	F10	prot1928	Q9Y5F6	PCDHGC5	-0.535147	1.61759e-11
prot127	O43505	B4GAT1	prot541	P0DOY3	IGLC3	-0.535146	1.61764e-11
prot1064	P78509	RELN	prot1728	Q9H7Y0	DIPK2B	0.535145	1.61793e-11
prot661	P16519-2	PCSK2	prot1868	Q9UKB5	AJAP1	0.535144	1.61806e-11
prot276	P00739	HPR	prot384	P03951	F11	0.535142	1.61844e-11
prot754	P23468	PTPRD	prot1377	Q6UXK5	LRRN1	0.53514	1.61871e-11
prot202	O75752	B3GALNT1	prot1319	Q5JZY3-2	EPHA10	0.535135	1.61946e-11
prot565	P10909-4	CLUS	prot973	P55058	PLTP	0.535135	1.61948e-11
prot1138	Q10469	MGAT2	prot1926	A0A087X054	HYOU1	0.535135	1.6195e-11
prot269	P00492	HPRT1	prot1003	P60174-1	TPI1	0.535135	1.61959e-11
prot8	P01615	IGKV2D28	prot1763	A0A0C4DFP6	CRTAC1	-0.535134	1.61964e-11
prot1554	Q92859-3	NEO1	prot1556	Q92896	GLG1	0.535133	1.61986e-11
prot940	P51884	LUM	prot1641	Q9BQT9	CLSTN3	-0.535133	1.6199e-11
prot1487	Q8NBI6	XXYLT1	prot1941	Q9UFM8	NPTN	0.53513	1.62035e-11
prot570	P11142	HSPA8	prot937	F5GZ08	APLP1	0.53513	1.62035e-11
prot821	P31150	GDI1	prot874	P40189	IL6ST	0.535129	1.62048e-11
prot224	O94919	ENDOD1	prot1590	Q96ID5	IGSF21	0.535129	1.62057e-11
prot224	O94919	ENDOD1	prot1354	Q6P9A2	GALNT18	0.535128	1.62061e-11
prot1497	Q8NES3	LFNG	prot1527	Q8WXD2	SCG3	0.535123	1.6215e-11
prot212	O94760	DDAH1	prot874	P40189	IL6ST	0.535123	1.62159e-11
prot800	P29622	SERPINA4	prot828	P32004-3	L1CAM	-0.535121	1.62179e-11
prot403	E9PIM6	THY1	prot795	P29218	IMPA1	0.535118	1.6223e-11
prot453	P06681	C2	prot474	P07360	C8G	0.535117	1.62248e-11
prot310	P01599	IGKV117	prot1530	Q8WYK1	CNTNAP5	-0.535115	1.62279e-11
prot430	P05155	SERPING1	prot489	P08174-6	DAF	-0.535115	1.62292e-11
prot202	O75752	B3GALNT1	prot1965	A0A0A0MTQ4	RGMA	0.535109	1.62392e-11
prot216	O94772	LY6H	prot1435	Q8IUK8	CBLN2	0.535106	1.62439e-11
prot830	P33151	CDH5	prot1615	Q99435-4	NELL2	-0.535101	1.62519e-11
prot127	O43505	B4GAT1	prot1842	Q9UGM5	FETUB	-0.535096	1.62603e-11
prot116	O43173	ST8SIA3	prot186	O75326	SEMA7A	0.535095	1.62619e-11
prot1192	Q13867	BLMH	prot2040	X6RKN2	NFASC	0.535089	1.62719e-11
prot186	O75326	SEMA7A	prot401	P04196	HRG	-0.535084	1.62805e-11
prot724	P21802-8	FGFR2	prot1128	Q08345	DDR1	0.535081	1.62861e-11
prot234	O95185-2	UNC5C	prot1012	P60983	GMFB	0.535079	1.62896e-11
prot784	P27824	CANX	prot1182	Q13634-2	CDH18	0.535076	1.62932e-11
prot373	P02774	GC	prot749	P23142-4	FBLN1	-0.535076	1.62934e-11
prot368	Q5VY30	RBP4	prot921	P49641	MAN2A2	-0.535072	1.63003e-11
prot185	O75223	GGCT	prot1447	Q8IWV2	CNTN4	0.535071	1.63027e-11
prot310	P01599	IGKV117	prot1970	A0A0C4DH35	IGHV335	0.535065	1.63123e-11
prot1182	Q13634-2	CDH18	prot1294	Q24JP5	TMEM132A	0.535064	1.63143e-11
prot1118	Q06481	APLP2	prot1884	Q9ULP0-2	NDRG4	0.535062	1.63167e-11
prot575	P11362-20	FGFR1	prot1845	Q9UHC6	CNTNAP2	0.53506	1.63203e-11
prot295	A9UJN9	PDGFB	prot575	P11362-20	FGFR1	0.53506	1.63216e-11
prot1084	P98172	EFNB1	prot1446	Q8IWU5-2	SULF2	0.535059	1.63229e-11
prot262	P00338	LDHA	prot1362	Q6UWH4-2	GASK1B	0.535054	1.633e-11
prot630	P14625	HSP90B1	prot1464	Q8N126	CADM3	0.535054	1.63305e-11
prot875	P40925	MDH1	prot1650	K7EKV3	RTBDN	0.535054	1.63316e-11
prot1569	F8WDW9	ESAM	prot1830	Q9UBQ6	EXTL2	0.535053	1.63318e-11
prot109	O15354	GPR37	prot120	O43291	SPINT2	0.535049	1.63398e-11
prot1118	Q06481	APLP2	prot2013	F5GY80	C8B	-0.535043	1.63489e-11
prot686	P19022	CDH2	prot1897	Q9UNW1	MINPP1	0.53504	1.63545e-11
prot1729	Q9H8J5	MANSC1	prot1895	Q9UN70	PCDHGC3	0.535039	1.63567e-11
prot362	P02748	C9	prot1138	Q10469	MGAT2	-0.53503	1.63711e-11
prot35	A0A0C4DH38	IGHV551	prot692	P19652	ORM2	0.535026	1.63782e-11
prot1373	Q6UXD5-3	SEZ6L2	prot1711	Q9H2X0	CHRD	0.535024	1.6382e-11
prot1806	Q9NZP8	C1RL	prot1880	Q9ULF5	SLC39A10	-0.535021	1.63873e-11
prot673	P17677	GAP43	prot1615	Q99435-4	NELL2	0.535017	1.63931e-11
prot147	O60243	HS6ST1	prot293	P01042	KNG1	-0.535013	1.63995e-11
prot1533	Q8WZA1	POMGNT1	prot2005	E7ESV6	ADGRL3	0.535013	1.64007e-11
prot455	P06733	ENO1	prot663	P16870-2	CBPE	0.535011	1.64024e-11
prot1755	Q9NPD7	NRN1	prot1926	A0A087X054	HYOU1	0.535006	1.64126e-11
prot1224	Q14894	CRYM	prot1829	Q9UBP4	DKK3	0.534997	1.64269e-11
prot1177	E7EVP0	PNOC	prot1681	A0A087WZS0	LYNX1	0.534993	1.64344e-11
prot490	P08185	SERPINA6	prot1677	B7ZLJ8	SEZ6L	-0.534988	1.6442e-11
prot53	B9A064	IGLL5	prot848	P35613-2	BSG	-0.534988	1.64431e-11
prot1595	Q96JF0	ST6GAL2	prot1822	Q9P2E7-2	PCDH10	0.534987	1.64437e-11
prot302	P01213	PDYN	prot828	P32004-3	L1CAM	0.534987	1.64442e-11
prot1159	Q13228	SELENBP1	prot1256	Q15768	EFNB3	0.534984	1.64497e-11
prot453	P06681	C2	prot1530	Q8WYK1	CNTNAP5	-0.534983	1.64511e-11
prot229	O94991	SLITRK5	prot1328	A0A0A0MQY7	CACHD1	0.534976	1.64633e-11
prot174	O75071	EFCAB14	prot1434	Q8IUK5	PLXDC1	0.534973	1.6467e-11
prot176	B4DKD2	ADAM11	prot724	P21802-8	FGFR2	0.534971	1.6471e-11
prot815	P30530-2	AXL	prot1472	Q8N3J6-2	CADM2	0.534968	1.64766e-11
prot73	O00533	CHL1	prot1806	Q9NZP8	C1RL	-0.534968	1.64766e-11
prot499	P08572	COL4A2	prot2013	F5GY80	C8B	-0.534966	1.64797e-11
prot1871	Q9UKM7	MAN1B1	prot1895	Q9UN70	PCDHGC3	0.534966	1.64802e-11
prot783	P27797	CALR	prot1316	Q5JRA6-2	MIA3	0.534961	1.64886e-11
prot553	P10586-2	PTPRF	prot1224	Q14894	CRYM	0.534961	1.6489e-11
prot35	A0A0C4DH38	IGHV551	prot1269	Q16288-2	NTRK3	-0.534958	1.6493e-11
prot274	P00734	F2	prot940	P51884	LUM	0.534957	1.64946e-11
prot1501	Q8NFZ4	NLGN2	prot1595	Q96JF0	ST6GAL2	0.534957	1.64952e-11
prot325	P01742	IGHV169	prot1043	P63010-3	AP2B1	-0.53495	1.65059e-11
prot455	P06733	ENO1	prot1567	Q969P0-3	IGSF8	0.53495	1.65077e-11
prot1914	Q9Y287	ITM2B	prot1947	Q9Y6N7-4	ROBO1	0.534945	1.65155e-11
prot39	A0A0C4DH72	IGKV16	prot921	P49641	MAN2A2	-0.534941	1.65219e-11
prot1183	Q13641	TPBG	prot1806	Q9NZP8	C1RL	-0.534941	1.65219e-11
prot1926	A0A087X054	HYOU1	prot1997	C9J2H1	ITIH5	0.534937	1.65281e-11
prot175	E7EWD3	ADAM23	prot1650	K7EKV3	RTBDN	0.534936	1.65301e-11
prot1291	Q16849	PTPRN	prot1919	Q9Y2I2-1	NTNG1	0.534936	1.6531e-11
prot229	O94991	SLITRK5	prot557	P10643	C7	-0.534919	1.65596e-11
prot973	P55058	PLTP	prot1437	Q8IUX7	AEBP1	0.534914	1.65672e-11
prot693	Q5T985	ITIH2	prot1749	Q9HCU4	CELSR2	-0.534913	1.65699e-11
prot293	P01042	KNG1	prot1140	Q10472	GALNT1	-0.53491	1.6575e-11
prot85	O14594	NCAN	prot575	P11362-20	FGFR1	0.534909	1.65756e-11
prot516	P09417	QDPR	prot565	P10909-4	CLUS	0.534907	1.65792e-11
prot1030	P61970	NUTF2	prot1673	A0A087X0T8	CADM1	0.534903	1.65874e-11
prot460	P07093-2	SERPINE2	prot1902	Q9UQ52	CNTN6	0.5349	1.65921e-11
prot120	O43291	SPINT2	prot1882	Q9ULI3	HEG1	0.5349	1.65925e-11
prot1269	Q16288-2	NTRK3	prot1471	A0A0C4DGI5	TAFA2	0.534897	1.65974e-11
prot292	P01034	CST3	prot1032	P61981	YWHAG	0.534891	1.66065e-11
prot185	O75223	GGCT	prot1941	Q9UFM8	NPTN	0.534889	1.66103e-11
prot125	O43493-2	TGOLN2	prot1351	Q6NW40	RGMB	0.534889	1.66103e-11
prot228	O94985	CLSTN1	prot747	P23083	IGHV12	-0.534887	1.6614e-11
prot829	P32119	PRDX2	prot1183	Q13641	TPBG	0.534884	1.66198e-11
prot96	O14917	PCDH17	prot1884	Q9ULP0-2	NDRG4	0.53488	1.66267e-11
prot438	P05452	CLEC3B	prot1149	Q12860	CNTN1	0.534878	1.66294e-11
prot92	O14791	APOL1	prot921	P49641	MAN2A2	-0.534868	1.66471e-11
prot512	P09104	ENO2	prot1566	Q969H8	MYDGF	0.534863	1.66551e-11
prot565	P10909-4	CLUS	prot1537	Q92520	FAM3C	0.53486	1.666e-11
prot1178	Q13554-7	CAMK2B	prot1418	Q86UN2	RTN4RL1	0.534856	1.66667e-11
prot201	O75711	SCRG1	prot398	P04156-2	PRIO	0.534855	1.66689e-11
prot168	O60888-3	CUTA	prot1847	Q9UHG2	PCSK1N	0.534852	1.66742e-11
prot581	P12109	COL6A1	prot1137	Q0P6D2	DIPK1C	0.534851	1.66764e-11
prot1132	Q08629	SPOCK1	prot1239	Q15223	NECTIN1	0.534849	1.66787e-11
prot1446	Q8IWU5-2	SULF2	prot1744	Q9HCB6	SPON1	0.534847	1.66827e-11
prot1529	Q8WY21-4	SORC1	prot1794	Q9NY97-2	B3GN2	0.534844	1.66875e-11
prot373	P02774	GC	prot1149	Q12860	CNTN1	-0.534831	1.67093e-11
prot91	O14786	NRP1	prot937	F5GZ08	APLP1	0.534831	1.67097e-11
prot176	B4DKD2	ADAM11	prot1620	Q99574	SERPINI1	0.534828	1.67149e-11
prot242	O95445	APOM	prot1342	Q6EMK4	VASN	-0.534828	1.6716e-11
prot250	O95633-2	FSTL3	prot1794	Q9NY97-2	B3GN2	-0.534827	1.67177e-11
prot1627	Q99784	OLFM1	prot2031	M0QZL2	MEGF8	0.534822	1.67257e-11
prot503	P08603	CFH	prot979	P55283	CDH4	-0.534822	1.6726e-11
prot523	P09603	CSF1	prot1817	Q9P121-4	NTM	0.534821	1.67275e-11
prot474	P07360	C8G	prot1118	Q06481	APLP2	-0.534818	1.67322e-11
prot127	O43505	B4GAT1	prot1755	Q9NPD7	NRN1	0.534818	1.67322e-11
prot209	O76061	STC2	prot1239	Q15223	NECTIN1	0.534817	1.67351e-11
prot335	P01860	IGHG3	prot403	E9PIM6	THY1	-0.534813	1.67406e-11
prot278	P00742	F10	prot355	P02679	FGG	0.534812	1.67435e-11
prot348	P02647	APOA1	prot1530	Q8WYK1	CNTNAP5	-0.534811	1.67444e-11
prot222	O94910	ADGRL1	prot1536	Q92485	SMPDL3B	0.534805	1.67544e-11
prot456	P06744	GPI	prot531	P09972	ALDOC	0.534805	1.67548e-11
prot190	O75368	SH3BGRL	prot738	I6LM06	FGFR3	0.534799	1.67653e-11
prot1187	Q13740-2	ALCAM	prot1871	Q9UKM7	MAN1B1	0.534798	1.67666e-11
prot1319	Q5JZY3-2	EPHA10	prot1598	Q96KN2	CNDP1	0.534798	1.67675e-11
prot328	P01780	IGHV37	prot348	P02647	APOA1	0.534796	1.67706e-11
prot809	P30101	PDIA3	prot1034	P62328	TMSB4X	0.534794	1.67735e-11
prot120	O43291	SPINT2	prot127	O43505	B4GAT1	0.534789	1.67821e-11
prot1214	Q14520-2	HABP2	prot1879	F5H5X9	CDH7	-0.534786	1.6787e-11
prot940	P51884	LUM	prot981	J3KRI5	CDH8	-0.534783	1.67926e-11
prot550	P10451-4	SPP1	prot1048	P63313	TMSB10	0.534782	1.67939e-11
prot842	P35442	THBS2	prot845	P35555	FBN1	0.53478	1.67975e-11
prot307	P01591	JCHAIN	prot335	P01860	IGHG3	0.534776	1.68052e-11
prot69	F8W785	GOLIM4	prot1275	Q16568	CARTPT	0.534775	1.68066e-11
prot248	O95502	NPTXR	prot1585	Q96GW7	BCAN	0.534772	1.68114e-11
prot129	O43529	CHST10	prot982	P55287-2	CDH11	0.53477	1.68159e-11
prot116	O43173	ST8SIA3	prot1212	Q14515	SPARCL1	0.534762	1.68296e-11
prot285	P01009	SERPINA1	prot1447	Q8IWV2	CNTN4	-0.534757	1.68385e-11
prot48	A6NGN9	IGLON5	prot234	O95185-2	UNC5C	0.534755	1.68408e-11
prot472	P07358	C8B	prot980	P55285-2	CADH6	-0.534755	1.68416e-11
prot756	P23470-2	PTPRG	prot784	P27824	CANX	0.534746	1.68572e-11
prot23	A0A0B4J1X5	IGHV374	prot733	P22304	IDS	-0.534741	1.68656e-11
prot388	P04004	VTN	prot1530	Q8WYK1	CNTNAP5	-0.534738	1.68709e-11
prot91	O14786	NRP1	prot2030	K7ELL7	PRKCSH	0.534736	1.68743e-11
prot1710	Q9H2E6	SEMA6A	prot1787	Q9NX62	IMPAD1	0.534735	1.68758e-11
prot68	O00451	GFRA2	prot1306	Q53EL9-3	SEZ6	0.534735	1.68767e-11
prot485	P07998	RNASE1	prot628	P14618-2	PKM	0.534735	1.68769e-11
prot196	A0A0A0MRU5	A0A0A0MRU5	prot647	P15586	GNS	0.534734	1.68781e-11
prot559	P10645	CHGA	prot1354	Q6P9A2	GALNT18	0.53473	1.68843e-11
prot506	P08697	SERPINF2	prot2037	R4GMM8	ROBO2	-0.534728	1.6888e-11
prot1446	Q8IWU5-2	SULF2	prot1759	Q9NPR2-2	SEM4B	0.534727	1.68894e-11
prot828	P32004-3	L1CAM	prot1478	Q8N475-2	FSTL5	0.534727	1.689e-11
prot51	A6NLU5	VSTM2B	prot149	O60279	SUSD5	0.534725	1.6894e-11
prot354	P02675	FGB	prot1842	Q9UGM5	FETUB	0.534724	1.68949e-11
prot566	P11021	HSPA5	prot856	P36222	CHI3L1	-0.534718	1.69056e-11
prot1328	A0A0A0MQY7	CACHD1	prot1902	Q9UQ52	CNTN6	0.534715	1.69105e-11
prot310	P01599	IGKV117	prot608	P13671	C6	0.534711	1.6918e-11
prot471	P07357	C8A	prot1813	Q9P0K9	FRRS1L	-0.534709	1.69207e-11
prot277	P00740-2	F9	prot1043	P63010-3	AP2B1	-0.534706	1.69273e-11
prot874	P40189	IL6ST	prot1359	Q6UVK1	CSPG4	0.534701	1.69358e-11
prot1494	Q8NCL4	GALNT6	prot2040	X6RKN2	NFASC	0.534699	1.69389e-11
prot450	P06331	IGHV434	prot2006	E7ETH0	CFI	0.534692	1.69511e-11
prot875	P40925	MDH1	prot896	I3L0N3	NSF	0.534692	1.69516e-11
prot575	P11362-20	FGFR1	prot988	E9PLK3	NPEPPS	0.534691	1.69529e-11
prot744	P22792	CPN2	prot1224	Q14894	CRYM	-0.53469	1.6954e-11
prot1553	Q92854	SEMA4D	prot1673	A0A087X0T8	CADM1	0.534685	1.69633e-11
prot1592	A0A087WSY5	CPB2	prot1777	Q9NSC7	ST6GALNAC1	-0.534684	1.69655e-11
prot762	P23582	NPPC	prot1928	Q9Y5F6	PCDHGC5	0.534681	1.69704e-11
prot1443	Q8IW52	SLITRK4	prot1952	A0A075B6K5	IGLV39	-0.534674	1.69815e-11
prot362	P02748	C9	prot959	P54289-2	CACNA2D1	-0.534672	1.69857e-11
prot435	P05408-2	SCG5	prot821	P31150	GDI1	0.534671	1.69884e-11
prot1219	Q14697	GANAB	prot1227	Q14C87	TMEM132D	0.534669	1.69913e-11
prot1258	Q15818	NPTX1	prot1319	Q5JZY3-2	EPHA10	0.534667	1.6994e-11
prot363	P02749	APOH	prot848	P35613-2	BSG	-0.534666	1.69955e-11
prot471	P07357	C8A	prot1500	Q8NFY4-6	SEM6D	-0.534666	1.69957e-11
prot269	P00492	HPRT1	prot1794	Q9NY97-2	B3GN2	0.534664	1.70002e-11
prot630	P14625	HSP90B1	prot1550	Q92823-2	NRCAM	0.534662	1.70033e-11
prot601	P13521	SCG2	prot1219	Q14697	GANAB	0.534656	1.70131e-11
prot831	P33908	MAN1A1	prot988	E9PLK3	NPEPPS	0.534656	1.70144e-11
prot294	P01042-2	KNG1	prot1397	Q7Z3B1	NEGR1	-0.534648	1.70277e-11
prot450	P06331	IGHV434	prot1673	A0A087X0T8	CADM1	-0.534648	1.70282e-11
prot692	P19652	ORM2	prot1308	Q53RD9	FBLN7	-0.534645	1.70339e-11
prot398	P04156-2	PRIO	prot1497	Q8NES3	LFNG	0.534644	1.70348e-11
prot333	P01857	IGHG1	prot553	P10586-2	PTPRF	-0.534632	1.7055e-11
prot1710	Q9H2E6	SEMA6A	prot1893	Q9UN36-2	NDRG2	0.534632	1.70552e-11
prot90	O14773	TPP1	prot890	P43234	CTSO	0.534625	1.70683e-11
prot1130	Q08431	MFGE8	prot1177	E7EVP0	PNOC	0.534622	1.70732e-11
prot387	P04003	C4BPA	prot1645	Q9BRK3-2	MXRA8	-0.534622	1.70732e-11
prot335	P01860	IGHG3	prot1952	A0A075B6K5	IGLV39	0.534619	1.70779e-11
prot644	E7ENM0	ELN	prot777	P26038	MSN	0.534615	1.70863e-11
prot334	P01859	IGHG2	prot1116	Q06033-2	ITIH3	0.534613	1.70894e-11
prot91	O14786	NRP1	prot175	E7EWD3	ADAM23	0.534607	1.71001e-11
prot1530	Q8WYK1	CNTNAP5	prot1781	Q9NT99	LRRC4B	0.534605	1.71032e-11
prot1627	Q99784	OLFM1	prot1884	Q9ULP0-2	NDRG4	0.534594	1.71225e-11
prot602	P13591	NCAM1	prot780	P27169	PON1	-0.534594	1.71225e-11
prot1046	E5RJR5	SKP1	prot1623	Q99674	CGREF1	0.534591	1.71272e-11
prot48	A6NGN9	IGLON5	prot385	P03952	KLKB1	-0.534586	1.71365e-11
prot531	P09972	ALDOC	prot1351	Q6NW40	RGMB	0.53458	1.71472e-11
prot1104	Q03167-2	TGFBR3	prot1209	Q14393-2	GAS6	0.534577	1.71534e-11
prot363	P02749	APOH	prot472	P07358	C8B	0.534574	1.71578e-11
prot23	A0A0B4J1X5	IGHV374	prot602	P13591	NCAM1	-0.534569	1.71663e-11
prot285	P01009	SERPINA1	prot738	I6LM06	FGFR3	-0.534565	1.71734e-11
prot1438	Q8IV08	PLD3	prot1884	Q9ULP0-2	NDRG4	0.534563	1.71776e-11
prot617	P14138	EDN3	prot831	P33908	MAN1A1	0.53456	1.7182e-11
prot228	O94985	CLSTN1	prot1842	Q9UGM5	FETUB	-0.534557	1.71871e-11
prot295	A9UJN9	PDGFB	prot1902	Q9UQ52	CNTN6	0.534556	1.71902e-11
prot1553	Q92854	SEMA4D	prot1585	Q96GW7	BCAN	0.534547	1.72049e-11
prot129	O43529	CHST10	prot1104	Q03167-2	TGFBR3	0.534545	1.72098e-11
prot1419	Q86UN3	RTN4RL2	prot1581	Q96FE7-4	PIK3IP1	0.534536	1.72256e-11
prot754	P23468	PTPRD	prot1529	Q8WY21-4	SORC1	0.534534	1.72284e-11
prot129	O43529	CHST10	prot1895	Q9UN70	PCDHGC3	0.534531	1.72329e-11
prot109	O15354	GPR37	prot1229	Q14DG7	TMEM132B	0.534531	1.72333e-11
prot355	P02679	FGG	prot673	P17677	GAP43	-0.534529	1.72378e-11
prot1226	Q14982-2	OPCML	prot1921	Q9Y2T3	GDA	0.534524	1.72462e-11
prot988	E9PLK3	NPEPPS	prot1641	Q9BQT9	CLSTN3	0.534522	1.72504e-11
prot295	A9UJN9	PDGFB	prot1948	Q9Y6N8	CDH10	0.534515	1.72622e-11
prot559	P10645	CHGA	prot570	P11142	HSPA8	0.534509	1.72724e-11
prot474	P07360	C8G	prot903	P47972	NPTX2	-0.534507	1.72762e-11
prot1012	P60983	GMFB	prot1120	Q06830	PRDX1	0.534506	1.72782e-11
prot278	P00742	F10	prot1043	P63010-3	AP2B1	-0.534505	1.72797e-11
prot349	P02649	APOE	prot1240	Q15256	PTPRR	0.534499	1.72906e-11
prot485	P07998	RNASE1	prot1722	Q9H4F8	SMOC1	0.534495	1.72973e-11
prot988	E9PLK3	NPEPPS	prot1192	Q13867	BLMH	0.534491	1.73046e-11
prot963	F8W9W0	EPHA5	prot1996	B7ZKJ8	ITIH4	-0.534491	1.73048e-11
prot982	P55287-2	CDH11	prot1187	Q13740-2	ALCAM	0.534491	1.73057e-11
prot353	P02671	FGA	prot1362	Q6UWH4-2	GASK1B	-0.534489	1.73084e-11
prot176	B4DKD2	ADAM11	prot1128	Q08345	DDR1	0.534486	1.73137e-11
prot877	U3KQG5	CD200	prot1443	Q8IW52	SLITRK4	0.534485	1.7315e-11
prot892	P43652	AFM	prot1202	Q14165	MLEC	-0.534479	1.73257e-11
prot1200	Q14118	DAG1	prot1868	Q9UKB5	AJAP1	0.534479	1.73264e-11
prot387	P04003	C4BPA	prot1553	Q92854	SEMA4D	-0.534477	1.73297e-11
prot809	P30101	PDIA3	prot1947	Q9Y6N7-4	ROBO1	0.534472	1.73386e-11
prot1246	Q15375-4	EPHA7	prot1590	Q96ID5	IGSF21	0.534471	1.73399e-11
prot757	P23471-2	PTPRZ1	prot982	P55287-2	CDH11	0.534471	1.73412e-11
prot293	P01042	KNG1	prot1138	Q10469	MGAT2	-0.53447	1.73421e-11
prot982	P55287-2	CDH11	prot1342	Q6EMK4	VASN	0.534468	1.73466e-11
prot353	P02671	FGA	prot559	P10645	CHGA	-0.534467	1.7347e-11
prot295	A9UJN9	PDGFB	prot1435	Q8IUK8	CBLN2	0.534464	1.73537e-11
prot1790	Q9NY47-2	CACNA2D2	prot2005	E7ESV6	ADGRL3	0.534459	1.73612e-11
prot758	P23515	OMG	prot1590	Q96ID5	IGSF21	0.534454	1.73717e-11
prot355	P02679	FGG	prot1438	Q8IV08	PLD3	-0.534452	1.73743e-11
prot738	I6LM06	FGFR3	prot1030	P61970	NUTF2	0.53445	1.73781e-11
prot979	P55283	CDH4	prot1615	Q99435-4	NELL2	0.534448	1.73821e-11
prot216	O94772	LY6H	prot1418	Q86UN2	RTN4RL1	0.534446	1.73843e-11
prot197	O75509	TNFRSF21	prot1819	Q9P232	CNTN3	0.534445	1.7387e-11
prot388	P04004	VTN	prot808	P30086	PEBP1	-0.53444	1.7395e-11
prot1219	Q14697	GANAB	prot1806	Q9NZP8	C1RL	-0.53444	1.73954e-11
prot940	P51884	LUM	prot963	F8W9W0	EPHA5	-0.534439	1.73972e-11
prot1240	Q15256	PTPRR	prot2013	F5GY80	C8B	-0.534437	1.74012e-11
prot514	P09211	GSTP1	prot848	P35613-2	BSG	0.534436	1.74021e-11
prot401	P04196	HRG	prot1118	Q06481	APLP2	-0.534436	1.7403e-11
prot1474	Q8N3T6	TMEM132C	prot1895	Q9UN70	PCDHGC3	0.53443	1.74132e-11
prot747	P23083	IGHV12	prot903	P47972	NPTX2	-0.534427	1.74198e-11
prot625	P14543	NID1	prot1148	Q12841	FSTL1	0.534426	1.74203e-11
prot1108	Q04756	HGFAC	prot1904	Q9UQM7	CAMK2A	-0.534426	1.74212e-11
prot617	P14138	EDN3	prot828	P32004-3	L1CAM	0.534425	1.74225e-11
prot1209	Q14393-2	GAS6	prot2013	F5GY80	C8B	-0.534424	1.74236e-11
prot1376	Q6UXK2	ISLR2	prot1377	Q6UXK5	LRRN1	0.534422	1.74278e-11
prot195	O75493	CA11	prot1759	Q9NPR2-2	SEM4B	0.53442	1.74318e-11
prot785	P27918	CFP	prot1592	A0A087WSY5	CPB2	0.534414	1.74423e-11
prot889	E7EQM8	DCC	prot1328	A0A0A0MQY7	CACHD1	0.534408	1.74532e-11
prot1278	Q16620-2	NTRK2	prot1722	Q9H4F8	SMOC1	0.534407	1.74543e-11
prot242	O95445	APOM	prot1138	Q10469	MGAT2	-0.534399	1.74687e-11
prot1240	Q15256	PTPRR	prot1530	Q8WYK1	CNTNAP5	0.534396	1.74749e-11
prot896	I3L0N3	NSF	prot1941	Q9UFM8	NPTN	0.534395	1.74769e-11
prot431	P05160	F13B	prot1529	Q8WY21-4	SORC1	-0.534392	1.7482e-11
prot185	O75223	GGCT	prot2023	H0YDE5	KIAA1549L	0.53439	1.74847e-11
prot53	B9A064	IGLL5	prot1782	Q9NTU7	CBLN4	-0.534388	1.74891e-11
prot320	P01714	IGLV319	prot449	P06312	IGKV41	0.534388	1.74893e-11
prot42	A0A0J9YXX1	IGHV5101	prot1554	Q92859-3	NEO1	-0.534388	1.74898e-11
prot23	A0A0B4J1X5	IGHV374	prot73	O00533	CHL1	-0.534387	1.74909e-11
prot385	P03952	KLKB1	prot1585	Q96GW7	BCAN	-0.534384	1.74969e-11
prot877	U3KQG5	CD200	prot1399	Q7Z553	MDGA2	0.534382	1.75002e-11
prot51	A6NLU5	VSTM2B	prot393	P04075	ALDOA	0.534378	1.75078e-11
prot293	P01042	KNG1	prot918	P49257	LMAN1	-0.534373	1.75158e-11
prot1294	Q24JP5	TMEM132A	prot1556	Q92896	GLG1	0.534372	1.7518e-11
prot422	P05060	CHGB	prot2006	E7ETH0	CFI	-0.534369	1.75224e-11
prot608	P13671	C6	prot1278	Q16620-2	NTRK2	-0.534359	1.75409e-11
prot266	P00441	SOD1	prot620	P14207	FOLR2	0.534359	1.75417e-11
prot334	P01859	IGHG2	prot1902	Q9UQ52	CNTN6	-0.534355	1.7548e-11
prot1502	Q8NFZ8	CADM4	prot1895	Q9UN70	PCDHGC3	0.534353	1.75513e-11
prot348	P02647	APOA1	prot1538	Q92563	SPOCK2	-0.53435	1.7558e-11
prot730	A0A140TA41	TNXB	prot735	A0A087X1J7	GPX3	0.534346	1.75637e-11
prot91	O14786	NRP1	prot1034	P62328	TMSB4X	0.534345	1.75671e-11
prot512	P09104	ENO2	prot1546	Q92752	TNR	0.534343	1.75695e-11
prot364	P02750	LRG1	prot1829	Q9UBP4	DKK3	-0.534335	1.75855e-11
prot1269	Q16288-2	NTRK3	prot1567	Q969P0-3	IGSF8	0.534333	1.75877e-11
prot332	P01834	IGKC	prot1416	Q86TY3-2	CN037	-0.534319	1.76135e-11
prot362	P02748	C9	prot1124	Q08174-2	PCDH1	-0.534317	1.76175e-11
prot724	P21802-8	FGFR2	prot1028	J3KMY5	NPC2	0.534316	1.76192e-11
prot313	P01619	IGKV320	prot981	J3KRI5	CDH8	-0.534313	1.76246e-11
prot130	C9JR67	SGCE	prot1058	P78324	SIRPA	0.534311	1.76272e-11
prot387	P04003	C4BPA	prot1399	Q7Z553	MDGA2	-0.534309	1.76321e-11
prot204	A0A1B0GVB9	ATP6AP2	prot384	P03951	F11	-0.534307	1.76346e-11
prot852	P35858	IGFALS	prot1776	Q9NS98	SEMA3G	-0.534305	1.76392e-11
prot332	P01834	IGKC	prot1434	Q8IUK5	PLXDC1	-0.534304	1.76406e-11
prot1464	Q8N126	CADM3	prot1567	Q969P0-3	IGSF8	0.534301	1.76454e-11
prot362	P02748	C9	prot1226	Q14982-2	OPCML	-0.5343	1.76485e-11
prot1067	P80108	GPLD1	prot1994	B4E1Z4	AL645922.1	0.5343	1.76485e-11
prot892	P43652	AFM	prot1502	Q8NFZ8	CADM4	-0.5343	1.76485e-11
prot271	P00533-4	EGFR	prot1438	Q8IV08	PLD3	0.534299	1.76505e-11
prot1488	Q8NBJ4-2	GOLM1	prot1581	Q96FE7-4	PIK3IP1	0.534296	1.76552e-11
prot363	P02749	APOH	prot2030	K7ELL7	PRKCSH	-0.534287	1.76712e-11
prot449	P06312	IGKV41	prot1500	Q8NFY4-6	SEM6D	-0.534284	1.7677e-11
prot738	I6LM06	FGFR3	prot1132	Q08629	SPOCK1	0.534284	1.76774e-11
prot1003	P60174-1	TPI1	prot1151	Q12907	LMAN2	0.534275	1.76925e-11
prot147	O60243	HS6ST1	prot1348	Q6MZW2	FSTL4	0.534273	1.76965e-11
prot276	P00739	HPR	prot1533	Q8WZA1	POMGNT1	-0.534269	1.77043e-11
prot362	P02748	C9	prot1187	Q13740-2	ALCAM	-0.534261	1.77183e-11
prot129	O43529	CHST10	prot550	P10451-4	SPP1	0.534261	1.77196e-11
prot694	P19827	ITIH1	prot1269	Q16288-2	NTRK3	-0.534258	1.77243e-11
prot1219	Q14697	GANAB	prot1269	Q16288-2	NTRK3	0.534255	1.77298e-11
prot1677	B7ZLJ8	SEZ6L	prot1759	Q9NPR2-2	SEM4B	0.53425	1.77387e-11
prot68	O00451	GFRA2	prot2038	V9GYM3	APOA2	-0.534249	1.77403e-11
prot332	P01834	IGKC	prot398	P04156-2	PRIO	-0.534248	1.77418e-11
prot85	O14594	NCAN	prot490	P08185	SERPINA6	-0.534247	1.77434e-11
prot575	P11362-20	FGFR1	prot1328	A0A0A0MQY7	CACHD1	0.534246	1.77469e-11
prot1893	Q9UN36-2	NDRG2	prot1926	A0A087X054	HYOU1	0.534232	1.7772e-11
prot431	P05160	F13B	prot761	P23560	BDNF	-0.534229	1.77778e-11
prot293	P01042	KNG1	prot951	P52799	EFNB2	-0.534222	1.77898e-11
prot821	P31150	GDI1	prot1787	Q9NX62	IMPAD1	0.534221	1.77911e-11
prot724	P21802-8	FGFR2	prot1807	Q9NZR2	LRP1B	0.53422	1.77935e-11
prot116	O43173	ST8SIA3	prot1615	Q99435-4	NELL2	0.53422	1.77942e-11
prot242	O95445	APOM	prot337	A0A087WYJ9	A0A087WYJ9	0.534211	1.78098e-11
prot1100	Q02809	PLOD1	prot1831	Q9UBR2	CTSZ	0.534209	1.78146e-11
prot110	H9KV31	NCAM2	prot554	P10599	TXN	0.534207	1.78177e-11
prot1399	Q7Z553	MDGA2	prot1684	A0A0A0MR20	CNTNAP4	0.534205	1.78211e-11
prot559	P10645	CHGA	prot1418	Q86UN2	RTN4RL1	0.534203	1.78251e-11
prot449	P06312	IGKV41	prot1497	Q8NES3	LFNG	-0.534194	1.78406e-11
prot393	P04075	ALDOA	prot1615	Q99435-4	NELL2	0.534194	1.78408e-11
prot325	P01742	IGHV169	prot368	Q5VY30	RBP4	0.534193	1.78422e-11
prot424	P05067-11	APP	prot1246	Q15375-4	EPHA7	0.534189	1.78511e-11
prot1781	Q9NT99	LRRC4B	prot1952	A0A075B6K5	IGLV39	-0.534187	1.78542e-11
prot116	O43173	ST8SIA3	prot1287	Q16769	QPCT	0.534187	1.78542e-11
prot490	P08185	SERPINA6	prot1984	A0A0U1RQC5	NRXN3	-0.534185	1.78577e-11
prot149	O60279	SUSD5	prot1229	Q14DG7	TMEM132B	0.534184	1.78595e-11
prot1567	Q969P0-3	IGSF8	prot2013	F5GY80	C8B	-0.534177	1.78719e-11
prot581	P12109	COL6A1	prot1239	Q15223	NECTIN1	0.534171	1.78839e-11
prot756	P23470-2	PTPRG	prot809	P30101	PDIA3	0.53417	1.78844e-11
prot48	A6NGN9	IGLON5	prot333	P01857	IGHG1	-0.534164	1.78955e-11
prot354	P02675	FGB	prot1108	Q04756	HGFAC	0.534164	1.78968e-11
prot373	P02774	GC	prot2020	G3XAK1	MST1	0.534161	1.79023e-11
prot250	O95633-2	FSTL3	prot1313	Q5FWE3-3	PRRT3	-0.534155	1.79132e-11
prot186	O75326	SEMA7A	prot1538	Q92563	SPOCK2	0.534154	1.79141e-11
prot982	P55287-2	CDH11	prot1782	Q9NTU7	CBLN4	0.53415	1.79212e-11
prot453	P06681	C2	prot1104	Q03167-2	TGFBR3	-0.53415	1.79223e-11
prot267	P00450	CP	prot1424	Q86VZ4	LRP11	-0.534149	1.79232e-11
prot684	P19021	PAM	prot1759	Q9NPR2-2	SEM4B	0.534148	1.79252e-11
prot175	E7EWD3	ADAM23	prot1269	Q16288-2	NTRK3	0.534147	1.79274e-11
prot503	P08603	CFH	prot784	P27824	CANX	-0.534146	1.79292e-11
prot266	P00441	SOD1	prot1211	Q14508	WFDC2	0.534145	1.79305e-11
prot1291	Q16849	PTPRN	prot1842	Q9UGM5	FETUB	-0.534143	1.79341e-11
prot694	P19827	ITIH1	prot1130	Q08431	MFGE8	-0.534135	1.79501e-11
prot988	E9PLK3	NPEPPS	prot1447	Q8IWV2	CNTN4	0.534134	1.79519e-11
prot195	O75493	CA11	prot1178	Q13554-7	CAMK2B	0.534131	1.79574e-11
prot1464	Q8N126	CADM3	prot1581	Q96FE7-4	PIK3IP1	0.534131	1.79576e-11
prot396	A0A0A0MSC4	PDGFA	prot435	P05408-2	SCG5	0.53413	1.79585e-11
prot403	E9PIM6	THY1	prot617	P14138	EDN3	0.53413	1.79594e-11
prot274	P00734	F2	prot2005	E7ESV6	ADGRL3	-0.534127	1.79634e-11
prot756	P23470-2	PTPRG	prot1499	Q8NFT8	DNER	0.534126	1.79652e-11
prot493	P08253	MMP2	prot1081	P98160	HSPG2	0.534122	1.79745e-11
prot1280	Q16627	CCL14	prot1742	Q5VT82	PCDH9	-0.534118	1.79816e-11
prot489	P08174-6	DAF	prot1147	Q12805-5	FBLN3	0.534117	1.79829e-11
prot274	P00734	F2	prot328	P01780	IGHV37	0.534115	1.79856e-11
prot776	P25774-2	CTSS	prot1804	B4E3Q4	ADA2	0.534106	1.80029e-11
prot1424	Q86VZ4	LRP11	prot2031	M0QZL2	MEGF8	0.534105	1.80043e-11
prot204	A0A1B0GVB9	ATP6AP2	prot729	P22061	PCMT1	0.534102	1.80109e-11
prot450	P06331	IGHV434	prot783	P27797	CALR	-0.534099	1.80163e-11
prot280	P00747	PLG	prot1120	Q06830	PRDX1	-0.534096	1.80218e-11
prot69	F8W785	GOLIM4	prot431	P05160	F13B	-0.534095	1.80231e-11
prot1226	Q14982-2	OPCML	prot1277	Q16610	ECM1	0.534092	1.80296e-11
prot289	P01024	C3	prot874	P40189	IL6ST	-0.534085	1.8042e-11
prot852	P35858	IGFALS	prot1294	Q24JP5	TMEM132A	-0.534084	1.80433e-11
prot208	O75976	CPD	prot1348	Q6MZW2	FSTL4	0.534083	1.80449e-11
prot202	O75752	B3GALNT1	prot2034	Q5SPY9	NPDC1	0.53408	1.80505e-11
prot501	P08581	MET	prot1742	Q5VT82	PCDH9	0.534079	1.80536e-11
prot1459	Q8IZS8	CACNA2D3	prot1711	Q9H2X0	CHRD	0.534078	1.80547e-11
prot422	P05060	CHGB	prot663	P16870-2	CBPE	0.534072	1.80651e-11
prot733	P22304	IDS	prot1806	Q9NZP8	C1RL	-0.534071	1.80673e-11
prot1058	P78324	SIRPA	prot1359	Q6UVK1	CSPG4	0.534066	1.80769e-11
prot809	P30101	PDIA3	prot875	P40925	MDH1	0.534065	1.80798e-11
prot785	P27918	CFP	prot1183	Q13641	TPBG	-0.534064	1.80818e-11
prot353	P02671	FGA	prot1328	A0A0A0MQY7	CACHD1	-0.534056	1.80957e-11
prot130	C9JR67	SGCE	prot1424	Q86VZ4	LRP11	0.534055	1.8098e-11
prot1209	Q14393-2	GAS6	prot1286	Q16706	MAN2A1	0.534053	1.81011e-11
prot278	P00742	F10	prot371	P02765	AHSG	0.534048	1.81104e-11
prot471	P07357	C8A	prot1882	Q9ULI3	HEG1	-0.534047	1.81115e-11
prot771	P25311	AZGP1	prot1202	Q14165	MLEC	-0.534034	1.8137e-11
prot125	O43493-2	TGOLN2	prot1871	Q9UKM7	MAN1B1	0.534033	1.81388e-11
prot92	O14791	APOL1	prot615	E9PNW4	AL049629.2	-0.534032	1.8141e-11
prot765	P24592	IGFBP6	prot940	P51884	LUM	0.53403	1.81437e-11
prot1132	Q08629	SPOCK1	prot1902	Q9UQ52	CNTN6	0.53403	1.81439e-11
prot73	O00533	CHL1	prot809	P30101	PDIA3	0.534025	1.8153e-11
prot602	P13591	NCAM1	prot793	P29120-2	PCSK1	0.534021	1.8161e-11
prot295	A9UJN9	PDGFB	prot874	P40189	IL6ST	0.534017	1.8169e-11
prot293	P01042	KNG1	prot1616	Q99497	PARK7	-0.534015	1.81717e-11
prot195	O75493	CA11	prot883	P42785	PRCP	0.534012	1.81775e-11
prot724	P21802-8	FGFR2	prot1308	Q53RD9	FBLN7	0.53401	1.81812e-11
prot274	P00734	F2	prot1813	Q9P0K9	FRRS1L	-0.534008	1.81855e-11
prot1581	Q96FE7-4	PIK3IP1	prot1730	Q9H8L6	MMRN2	0.534004	1.81917e-11
prot19	A0A0B4J1U7	IGHV61	prot73	O00533	CHL1	-0.534003	1.81939e-11
prot779	P26992	CNTFR	prot1744	Q9HCB6	SPON1	0.534003	1.8195e-11
prot981	J3KRI5	CDH8	prot1502	Q8NFZ8	CADM4	0.533998	1.82034e-11
prot493	P08253	MMP2	prot1422	F5GZZ9	CD163	0.533998	1.82041e-11
prot784	P27824	CANX	prot1984	A0A0U1RQC5	NRXN3	0.533993	1.82128e-11
prot661	P16519-2	PCSK2	prot1030	P61970	NUTF2	0.533991	1.82174e-11
prot874	P40189	IL6ST	prot1973	A0A0D9SF30	NCAM1	0.533989	1.8221e-11
prot293	P01042	KNG1	prot1359	Q6UVK1	CSPG4	-0.533985	1.82283e-11
prot242	O95445	APOM	prot1120	Q06830	PRDX1	-0.533983	1.82316e-11
prot1965	A0A0A0MTQ4	RGMA	prot2006	E7ETH0	CFI	-0.533969	1.82589e-11
prot453	P06681	C2	prot1554	Q92859-3	NEO1	-0.533967	1.82614e-11
prot197	O75509	TNFRSF21	prot1569	F8WDW9	ESAM	0.533966	1.82638e-11
prot1116	Q06033-2	ITIH3	prot1933	Q9Y5I4	PCDHAC2	-0.533962	1.82703e-11
prot1884	Q9ULP0-2	NDRG4	prot1904	Q9UQM7	CAMK2A	0.53396	1.82756e-11
prot831	P33908	MAN1A1	prot1418	Q86UN2	RTN4RL1	0.533955	1.82849e-11
prot638	P15151-3	PVR	prot1342	Q6EMK4	VASN	0.533947	1.82987e-11
prot1541	Q92673	SORL1	prot1997	C9J2H1	ITIH5	0.533939	1.83142e-11
prot758	P23515	OMG	prot1800	Q9NZ53	PODXL2	0.533939	1.83147e-11
prot354	P02675	FGB	prot1645	Q9BRK3-2	MXRA8	-0.533937	1.83178e-11
prot501	P08581	MET	prot1928	Q9Y5F6	PCDHGC5	0.533936	1.83191e-11
prot287	P01019	AGT	prot1585	Q96GW7	BCAN	0.533932	1.83271e-11
prot888	P43121	MCAM	prot1145	Q12797-10	ASPH	0.533929	1.83324e-11
prot1046	E5RJR5	SKP1	prot1781	Q9NT99	LRRC4B	0.533921	1.83484e-11
prot601	P13521	SCG2	prot1495	Q8NCW5-2	NNRE	0.533912	1.83655e-11
prot744	P22792	CPN2	prot2037	R4GMM8	ROBO2	-0.533898	1.83917e-11
prot313	P01619	IGKV320	prot1187	Q13740-2	ALCAM	-0.533898	1.8392e-11
prot1710	Q9H2E6	SEMA6A	prot1975	A0A0G2JMB2	IGHA2	-0.533896	1.8396e-11
prot431	P05160	F13B	prot1666	Q9BXJ3	C1QTNF4	-0.533895	1.83968e-11
prot761	P23560	BDNF	prot1530	Q8WYK1	CNTNAP5	0.533888	1.84106e-11
prot575	P11362-20	FGFR1	prot1710	Q9H2E6	SEMA6A	0.533886	1.84137e-11
prot1418	Q86UN2	RTN4RL1	prot1537	Q92520	FAM3C	0.533883	1.8419e-11
prot175	E7EWD3	ADAM23	prot422	P05060	CHGB	0.533882	1.84213e-11
prot557	P10643	C7	prot1794	Q9NY97-2	B3GN2	-0.533875	1.84353e-11
prot110	H9KV31	NCAM2	prot1581	Q96FE7-4	PIK3IP1	0.533872	1.84412e-11
prot267	P00450	CP	prot2037	R4GMM8	ROBO2	-0.533869	1.84464e-11
prot665	P16949	STMN1	prot1763	A0A0C4DFP6	CRTAC1	0.533867	1.84497e-11
prot1118	Q06481	APLP2	prot1871	Q9UKM7	MAN1B1	0.533865	1.84532e-11
prot202	O75752	B3GALNT1	prot1151	Q12907	LMAN2	0.533858	1.84674e-11
prot278	P00742	F10	prot1212	Q14515	SPARCL1	-0.533854	1.84746e-11
prot26	A0A0B4J1Y9	IGHV372	prot1742	Q5VT82	PCDH9	-0.533853	1.84759e-11
prot1108	Q04756	HGFAC	prot1965	A0A0A0MTQ4	RGMA	-0.533853	1.84763e-11
prot110	H9KV31	NCAM2	prot295	A9UJN9	PDGFB	0.533844	1.84932e-11
prot877	U3KQG5	CD200	prot1501	Q8NFZ4	NLGN2	0.533842	1.84965e-11
prot471	P07357	C8A	prot1524	Q8WVQ1-3	CANT1	-0.533842	1.84965e-11
prot212	O94760	DDAH1	prot242	O95445	APOM	-0.533834	1.85119e-11
prot404	P04217	A1BG	prot762	P23582	NPPC	-0.533831	1.85185e-11
prot1269	Q16288-2	NTRK3	prot1921	Q9Y2T3	GDA	0.533828	1.85245e-11
prot478	P07686	HEXB	prot1541	Q92673	SORL1	0.533824	1.85323e-11
prot842	P35442	THBS2	prot1190	E7EUF1	ENPP2	0.533822	1.85352e-11
prot120	O43291	SPINT2	prot354	P02675	FGB	-0.533822	1.85354e-11
prot371	P02765	AHSG	prot1164	Q13332-3	PTPRS	-0.533822	1.85354e-11
prot904	G3V164	GRIA4	prot964	E9PG71	EPHA4	0.533813	1.85527e-11
prot1666	Q9BXJ3	C1QTNF4	prot2006	E7ETH0	CFI	-0.533801	1.85745e-11
prot116	O43173	ST8SIA3	prot1829	Q9UBP4	DKK3	0.533791	1.85949e-11
prot1790	Q9NY47-2	CACNA2D2	prot1829	Q9UBP4	DKK3	0.533787	1.86029e-11
prot176	B4DKD2	ADAM11	prot1580	Q96FE5-2	LINGO1	0.533784	1.86073e-11
prot363	P02749	APOH	prot1435	Q8IUK8	CBLN2	-0.533783	1.86096e-11
prot362	P02748	C9	prot937	F5GZ08	APLP1	-0.533774	1.86264e-11
prot310	P01599	IGKV117	prot1742	Q5VT82	PCDH9	-0.533774	1.86275e-11
prot279	P00746	CFD	prot1258	Q15818	NPTX1	-0.533773	1.86282e-11
prot1058	P78324	SIRPA	prot1132	Q08629	SPOCK1	0.533773	1.86287e-11
prot981	J3KRI5	CDH8	prot1598	Q96KN2	CNDP1	0.533771	1.86333e-11
prot1178	Q13554-7	CAMK2B	prot1214	Q14520-2	HABP2	-0.533769	1.8636e-11
prot933	A0A087WXM8	BCAM	prot1550	Q92823-2	NRCAM	0.533769	1.86371e-11
prot815	P30530-2	AXL	prot1755	Q9NPD7	NRN1	0.533768	1.86389e-11
prot647	P15586	GNS	prot1437	Q8IUX7	AEBP1	0.533761	1.86515e-11
prot197	O75509	TNFRSF21	prot1554	Q92859-3	NEO1	0.53376	1.86535e-11
prot354	P02675	FGB	prot761	P23560	BDNF	-0.533744	1.86835e-11
prot313	P01619	IGKV320	prot1424	Q86VZ4	LRP11	-0.533742	1.86873e-11
prot743	P22748	CA4	prot964	E9PG71	EPHA4	0.533737	1.86968e-11
prot1287	Q16769	QPCT	prot1353	Q6P4E1-5	CASC4	0.533731	1.87084e-11
prot354	P02675	FGB	prot1822	Q9P2E7-2	PCDH10	-0.533731	1.87086e-11
prot539	P0DMQ5	INAFM2	prot1609	Q96PX8	SLITRK1	0.533731	1.87095e-11
prot129	O43529	CHST10	prot1933	Q9Y5I4	PCDHAC2	0.533728	1.87153e-11
prot1118	Q06481	APLP2	prot1227	Q14C87	TMEM132D	0.533724	1.87232e-11
prot316	P01700	IGLV147	prot1178	Q13554-7	CAMK2B	-0.533717	1.87357e-11
prot216	O94772	LY6H	prot1012	P60983	GMFB	0.533716	1.87379e-11
prot1123	Q07954	LRP1	prot1673	A0A087X0T8	CADM1	0.533716	1.87383e-11
prot51	A6NLU5	VSTM2B	prot1435	Q8IUK8	CBLN2	0.533714	1.87417e-11
prot350	K7ERI9	APOC1	prot1704	Q9H1U4	MEGF9	-0.533712	1.87454e-11
prot383	P03950	ANG	prot1471	A0A0C4DGI5	TAFA2	-0.533711	1.87468e-11
prot554	P10599	TXN	prot1871	Q9UKM7	MAN1B1	0.533709	1.87517e-11
prot12	A0A087WSY6	IGKV3D15	prot388	P04004	VTN	0.533706	1.87568e-11
prot378	P02790	HPX	prot776	P25774-2	CTSS	0.533701	1.87674e-11
prot477	P07602	PSAP	prot1130	Q08431	MFGE8	0.533697	1.87743e-11
prot1104	Q03167-2	TGFBR3	prot1354	Q6P9A2	GALNT18	0.533696	1.87761e-11
prot918	P49257	LMAN1	prot1825	G5E9G7	NRXN2	0.533695	1.87788e-11
prot1202	Q14165	MLEC	prot1511	Q8TCZ2	CD99L2	0.533684	1.87992e-11
prot348	P02647	APOA1	prot1677	B7ZLJ8	SEZ6L	-0.533683	1.88025e-11
prot661	P16519-2	PCSK2	prot926	A0A182DWH7	SELENOP	-0.533682	1.88036e-11
prot197	O75509	TNFRSF21	prot780	P27169	PON1	-0.53368	1.88074e-11
prot313	P01619	IGKV320	prot608	P13671	C6	0.533678	1.88112e-11
prot404	P04217	A1BG	prot422	P05060	CHGB	-0.533674	1.88187e-11
prot305	P01303	NPY	prot1607	Q96PD5	PGLYRP2	-0.533672	1.88236e-11
prot73	O00533	CHL1	prot212	O94760	DDAH1	0.533666	1.88343e-11
prot404	P04217	A1BG	prot964	E9PG71	EPHA4	-0.533662	1.88425e-11
prot110	H9KV31	NCAM2	prot692	P19652	ORM2	-0.533659	1.88476e-11
prot305	P01303	NPY	prot982	P55287-2	CDH11	0.533659	1.88476e-11
prot724	P21802-8	FGFR2	prot1214	Q14520-2	HABP2	-0.533657	1.8852e-11
prot988	E9PLK3	NPEPPS	prot1214	Q14520-2	HABP2	-0.533654	1.88582e-11
prot1192	Q13867	BLMH	prot1227	Q14C87	TMEM132D	0.53365	1.88645e-11
prot1683	Q9BZR6	RTN4R	prot1963	A0A096LPE2	SAA2-SAA4	-0.533649	1.88667e-11
prot82	O14514	ADGRB1	prot1807	Q9NZR2	LRP1B	0.533648	1.88685e-11
prot228	O94985	CLSTN1	prot1882	Q9ULI3	HEG1	0.533645	1.88751e-11
prot713	P21246	PTN	prot1919	Q9Y2I2-1	NTNG1	0.533644	1.88776e-11
prot269	P00492	HPRT1	prot904	G3V164	GRIA4	0.533642	1.88809e-11
prot398	P04156-2	PRIO	prot506	P08697	SERPINF2	-0.533639	1.88867e-11
prot333	P01857	IGHG1	prot1529	Q8WY21-4	SORC1	-0.533636	1.88924e-11
prot116	O43173	ST8SIA3	prot1900	Q9UPU3	SORCS3	0.533631	1.89013e-11
prot149	O60279	SUSD5	prot1530	Q8WYK1	CNTNAP5	0.53363	1.89042e-11
prot460	P07093-2	SERPINE2	prot1845	Q9UHC6	CNTNAP2	0.533628	1.8908e-11
prot729	P22061	PCMT1	prot1226	Q14982-2	OPCML	0.533625	1.89129e-11
prot1537	Q92520	FAM3C	prot1710	Q9H2E6	SEMA6A	0.533621	1.89213e-11
prot449	P06312	IGKV41	prot1137	Q0P6D2	DIPK1C	-0.533619	1.89244e-11
prot1781	Q9NT99	LRRC4B	prot1842	Q9UGM5	FETUB	-0.533617	1.893e-11
prot1377	Q6UXK5	LRRN1	prot1806	Q9NZP8	C1RL	-0.533613	1.89364e-11
prot1529	Q8WY21-4	SORC1	prot1790	Q9NY47-2	CACNA2D2	0.533612	1.89386e-11
prot1794	Q9NY97-2	B3GN2	prot1994	B4E1Z4	AL645922.1	-0.533612	1.89395e-11
prot964	E9PG71	EPHA4	prot1711	Q9H2X0	CHRD	0.533605	1.89524e-11
prot1897	Q9UNW1	MINPP1	prot2013	F5GY80	C8B	-0.533604	1.89537e-11
prot1581	Q96FE7-4	PIK3IP1	prot1900	Q9UPU3	SORCS3	0.533598	1.89668e-11
prot724	P21802-8	FGFR2	prot1229	Q14DG7	TMEM132B	0.533596	1.89704e-11
prot248	O95502	NPTXR	prot554	P10599	TXN	0.533594	1.89742e-11
prot98	O15031	PLXNB2	prot1807	Q9NZR2	LRP1B	0.53359	1.89821e-11
prot771	P25311	AZGP1	prot1554	Q92859-3	NEO1	-0.533589	1.89846e-11
prot1459	Q8IZS8	CACNA2D3	prot1580	Q96FE5-2	LINGO1	0.533586	1.89886e-11
prot1202	Q14165	MLEC	prot1362	Q6UWH4-2	GASK1B	0.533586	1.89901e-11
prot875	P40925	MDH1	prot1615	Q99435-4	NELL2	0.533584	1.89928e-11
prot1214	Q14520-2	HABP2	prot1319	Q5JZY3-2	EPHA10	-0.533579	1.90026e-11
prot397	P04114	APOB	prot1947	Q9Y6N7-4	ROBO1	-0.533577	1.90066e-11
prot1108	Q04756	HGFAC	prot1895	Q9UN70	PCDHGC3	-0.533576	1.90092e-11
prot1327	Q5VSG8	MANEAL	prot1607	Q96PD5	PGLYRP2	-0.533575	1.90103e-11
prot274	P00734	F2	prot1616	Q99497	PARK7	-0.533574	1.9013e-11
prot334	P01859	IGHG2	prot1474	Q8N3T6	TMEM132C	-0.533573	1.9015e-11
prot455	P06733	ENO1	prot1048	P63313	TMSB10	0.533569	1.9023e-11
prot724	P21802-8	FGFR2	prot1359	Q6UVK1	CSPG4	0.533564	1.90314e-11
prot1681	A0A087WZS0	LYNX1	prot1822	Q9P2E7-2	PCDH10	0.533564	1.90326e-11
prot1287	Q16769	QPCT	prot1567	Q969P0-3	IGSF8	0.533563	1.90346e-11
prot284	P01008	SERPINC1	prot1495	Q8NCW5-2	NNRE	-0.533559	1.90419e-11
prot147	O60243	HS6ST1	prot1354	Q6P9A2	GALNT18	0.533559	1.90421e-11
prot661	P16519-2	PCSK2	prot877	U3KQG5	CD200	0.533549	1.90621e-11
prot673	P17677	GAP43	prot1749	Q9HCU4	CELSR2	0.533548	1.90643e-11
prot96	O14917	PCDH17	prot815	P30530-2	AXL	0.533543	1.90734e-11
prot371	P02765	AHSG	prot1812	Q9P0K1-5	ADAM22	-0.533527	1.91036e-11
prot288	P01023	A2M	prot777	P26038	MSN	0.533527	1.91038e-11
prot462	P07195	LDHB	prot1790	Q9NY47-2	CACNA2D2	0.533522	1.91149e-11
prot1933	Q9Y5I4	PCDHAC2	prot2005	E7ESV6	ADGRL3	0.533521	1.91154e-11
prot7	A0A075B6K4	IGLV310	prot757	P23471-2	PTPRZ1	-0.533515	1.91291e-11
prot19	A0A0B4J1U7	IGHV61	prot566	P11021	HSPA5	-0.533514	1.91307e-11
prot346	P02461	COL3A1	prot1993	B4DPQ0	C1R	0.533509	1.914e-11
prot1488	Q8NBJ4-2	GOLM1	prot1845	Q9UHC6	CNTNAP2	0.533504	1.91505e-11
prot1183	Q13641	TPBG	prot1895	Q9UN70	PCDHGC3	0.533504	1.91507e-11
prot783	P27797	CALR	prot852	P35858	IGFALS	-0.533503	1.91509e-11
prot51	A6NLU5	VSTM2B	prot398	P04156-2	PRIO	0.533503	1.91509e-11
prot378	P02790	HPX	prot501	P08581	MET	-0.533492	1.91731e-11
prot528	P09871	C1S	prot678	P18065	IGFBP2	0.53349	1.91769e-11
prot1859	Q9UJ99	CDH22	prot1900	Q9UPU3	SORCS3	0.533489	1.91787e-11
prot1607	Q96PD5	PGLYRP2	prot1730	Q9H8L6	MMRN2	-0.533484	1.91887e-11
prot802	P29966	MARCKS	prot1794	Q9NY97-2	B3GN2	0.533484	1.91891e-11
prot1240	Q15256	PTPRR	prot1781	Q9NT99	LRRC4B	0.533484	1.91895e-11
prot829	P32119	PRDX2	prot1666	Q9BXJ3	C1QTNF4	0.533479	1.9198e-11
prot8	P01615	IGKV2D28	prot318	P01703	IGLV140	0.533479	1.91989e-11
prot412	P04433	IGKV311	prot762	P23582	NPPC	-0.533479	1.91998e-11
prot1128	Q08345	DDR1	prot1132	Q08629	SPOCK1	0.533476	1.92042e-11
prot1104	Q03167-2	TGFBR3	prot1618	Q99523	SORT1	0.533468	1.92202e-11
prot410	P04406	GAPDH	prot1618	Q99523	SORT1	0.533466	1.92242e-11
prot422	P05060	CHGB	prot1214	Q14520-2	HABP2	-0.533464	1.92291e-11
prot350	K7ERI9	APOC1	prot1554	Q92859-3	NEO1	-0.53346	1.92366e-11
prot724	P21802-8	FGFR2	prot1641	Q9BQT9	CLSTN3	0.533459	1.92375e-11
prot1387	Q6ZSJ9	SHISA6	prot1893	Q9UN36-2	NDRG2	0.533454	1.92473e-11
prot369	P02760	AMBP	prot1970	A0A0C4DH35	IGHV335	0.533451	1.92548e-11
prot1399	Q7Z553	MDGA2	prot1857	Q9UIW2	PLXNA1	0.533448	1.92606e-11
prot294	P01042-2	KNG1	prot1447	Q8IWV2	CNTN4	-0.533438	1.92788e-11
prot612	P13796	LCP1	prot2040	X6RKN2	NFASC	-0.533438	1.92792e-11
prot1399	Q7Z553	MDGA2	prot2034	Q5SPY9	NPDC1	0.533437	1.92806e-11
prot125	O43493-2	TGOLN2	prot272	P00558	PGK1	0.533432	1.92912e-11
prot744	P22792	CPN2	prot1138	Q10469	MGAT2	-0.533428	1.92997e-11
prot422	P05060	CHGB	prot892	P43652	AFM	-0.533427	1.9301e-11
prot1139	Q10471	GALNT2	prot1320	Q5KU26	COLEC12	0.533427	1.93021e-11
prot280	P00747	PLG	prot501	P08581	MET	-0.533423	1.93099e-11
prot333	P01857	IGHG1	prot1782	Q9NTU7	CBLN4	-0.533422	1.93108e-11
prot197	O75509	TNFRSF21	prot1447	Q8IWV2	CNTN4	0.533422	1.9311e-11
prot1635	Q99985	SEMA3C	prot1997	C9J2H1	ITIH5	0.53342	1.93157e-11
prot293	P01042	KNG1	prot1200	Q14118	DAG1	-0.533419	1.93165e-11
prot1138	Q10469	MGAT2	prot1880	Q9ULF5	SLC39A10	0.533415	1.93254e-11
prot281	P00748	F12	prot1994	B4E1Z4	AL645922.1	0.53341	1.93343e-11
prot82	O14514	ADGRB1	prot795	P29218	IMPA1	0.533409	1.93365e-11
prot92	O14791	APOL1	prot224	O94919	ENDOD1	-0.533407	1.93414e-11
prot401	P04196	HRG	prot1104	Q03167-2	TGFBR3	-0.533401	1.93523e-11
prot313	P01619	IGKV320	prot1212	Q14515	SPARCL1	-0.533399	1.93559e-11
prot848	P35613-2	BSG	prot1879	F5H5X9	CDH7	0.533398	1.93578e-11
prot289	P01024	C3	prot1487	Q8NBI6	XXYLT1	-0.533394	1.93667e-11
prot248	O95502	NPTXR	prot1488	Q8NBJ4-2	GOLM1	0.533391	1.93729e-11
prot539	P0DMQ5	INAFM2	prot1502	Q8NFZ8	CADM4	0.533391	1.93734e-11
prot290	P01031	C5	prot1598	Q96KN2	CNDP1	-0.533388	1.93794e-11
prot523	P09603	CSF1	prot1566	Q969H8	MYDGF	0.533387	1.93801e-11
prot90	O14773	TPP1	prot713	P21246	PTN	0.533384	1.93858e-11
prot964	E9PG71	EPHA4	prot1620	Q99574	SERPINI1	0.533384	1.93863e-11
prot1269	Q16288-2	NTRK3	prot1892	Q9UMX5	NENF	0.533382	1.93903e-11
prot48	A6NGN9	IGLON5	prot1710	Q9H2E6	SEMA6A	0.533382	1.93907e-11
prot1265	Q15904	ATP6AP1	prot1525	A0A087WWF1	SELENOM	0.53338	1.93934e-11
prot1239	Q15223	NECTIN1	prot1807	Q9NZR2	LRP1B	0.533373	1.94076e-11
prot383	P03950	ANG	prot1825	G5E9G7	NRXN2	-0.533369	1.94165e-11
prot1308	Q53RD9	FBLN7	prot1919	Q9Y2I2-1	NTNG1	0.533369	1.94174e-11
prot333	P01857	IGHG1	prot1353	Q6P4E1-5	CASC4	-0.533364	1.94262e-11
prot353	P02671	FGA	prot753	P23435	CBLN1	-0.533363	1.94276e-11
prot1408	Q7Z7M0	MEGF8	prot1819	Q9P232	CNTN3	0.533358	1.94378e-11
prot1354	Q6P9A2	GALNT18	prot1965	A0A0A0MTQ4	RGMA	0.533358	1.94382e-11
prot322	P01717	IGLV325	prot328	P01780	IGHV37	0.533358	1.94382e-11
prot1499	Q8NFT8	DNER	prot1538	Q92563	SPOCK2	0.533357	1.94409e-11
prot480	P07737	PFN1	prot515	P09382	LGALS1	0.533357	1.94411e-11
prot236	O95206-2	PCDH8	prot332	P01834	IGKC	-0.53335	1.94542e-11
prot229	O94991	SLITRK5	prot1871	Q9UKM7	MAN1B1	0.533348	1.94573e-11
prot316	P01700	IGLV147	prot523	P09603	CSF1	-0.533347	1.94593e-11
prot724	P21802-8	FGFR2	prot988	E9PLK3	NPEPPS	0.533345	1.94635e-11
prot295	A9UJN9	PDGFB	prot1742	Q5VT82	PCDH9	0.533342	1.94698e-11
prot352	P02656	APOC3	prot384	P03951	F11	0.533341	1.94713e-11
prot292	P01034	CST3	prot1722	Q9H4F8	SMOC1	0.53334	1.94738e-11
prot940	P51884	LUM	prot1620	Q99574	SERPINI1	-0.533335	1.9484e-11
prot216	O94772	LY6H	prot795	P29218	IMPA1	0.533334	1.94853e-11
prot514	P09211	GSTP1	prot875	P40925	MDH1	0.533324	1.95066e-11
prot1043	P63010-3	AP2B1	prot1316	Q5JRA6-2	MIA3	0.533323	1.95071e-11
prot1028	J3KMY5	NPC2	prot1139	Q10471	GALNT2	0.53332	1.95142e-11
prot224	O94919	ENDOD1	prot1592	A0A087WSY5	CPB2	-0.533317	1.95204e-11
prot109	O15354	GPR37	prot1662	F8VZI9	FAIM2	0.533311	1.95328e-11
prot355	P02679	FGG	prot1529	Q8WY21-4	SORC1	-0.53331	1.9535e-11
prot615	E9PNW4	AL049629.2	prot1509	Q8TAG5-2	VSTM2A	0.533302	1.95506e-11
prot1306	Q53EL9-3	SEZ6	prot1742	Q5VT82	PCDH9	0.533298	1.95572e-11
prot875	P40925	MDH1	prot963	F8W9W0	EPHA5	0.533293	1.95688e-11
prot1048	P63313	TMSB10	prot2030	K7ELL7	PRKCSH	0.53329	1.95732e-11
prot904	G3V164	GRIA4	prot1635	Q99985	SEMA3C	0.53328	1.95948e-11
prot363	P02749	APOH	prot1963	A0A096LPE2	SAA2-SAA4	0.533279	1.9597e-11
prot85	O14594	NCAN	prot1151	Q12907	LMAN2	0.533278	1.9599e-11
prot53	B9A064	IGLL5	prot462	P07195	LDHB	-0.533276	1.96017e-11
prot68	O00451	GFRA2	prot1781	Q9NT99	LRRC4B	0.533275	1.96034e-11
prot1221	Q14766	LTBP1	prot1835	Q9UBX5	FBLN5	0.533272	1.96112e-11
prot541	P0DOY3	IGLC3	prot1502	Q8NFZ8	CADM4	-0.533271	1.96119e-11
prot760	P23528	CFL1	prot1033	P62258	YWHAE	0.53327	1.96134e-11
prot284	P01008	SERPINC1	prot1570	Q96AQ6-2	PBXIP1	-0.53327	1.96136e-11
prot964	E9PG71	EPHA4	prot1759	Q9NPR2-2	SEM4B	0.533269	1.96156e-11
prot821	P31150	GDI1	prot1354	Q6P9A2	GALNT18	0.533268	1.96181e-11
prot617	P14138	EDN3	prot1269	Q16288-2	NTRK3	0.533266	1.96216e-11
prot226	O94933	SLITRK3	prot1890	Q9UMF0	ICAM5	0.533264	1.9627e-11
prot285	P01009	SERPINA1	prot1704	Q9H1U4	MEGF9	-0.533262	1.9631e-11
prot638	P15151-3	PVR	prot2005	E7ESV6	ADGRL3	0.533262	1.9631e-11
prot276	P00739	HPR	prot387	P04003	C4BPA	0.533261	1.96325e-11
prot287	P01019	AGT	prot462	P07195	LDHB	0.533261	1.96332e-11
prot287	P01019	AGT	prot747	P23083	IGHV12	-0.533259	1.96361e-11
prot1721	Q9H4D0	CLSTN2	prot1919	Q9Y2I2-1	NTNG1	0.533258	1.96385e-11
prot516	P09417	QDPR	prot1118	Q06481	APLP2	0.533253	1.96487e-11
prot401	P04196	HRG	prot1212	Q14515	SPARCL1	-0.533253	1.96492e-11
prot694	P19827	ITIH1	prot1730	Q9H8L6	MMRN2	-0.533245	1.96647e-11
prot224	O94919	ENDOD1	prot353	P02671	FGA	-0.53324	1.96745e-11
prot821	P31150	GDI1	prot1033	P62258	YWHAE	0.53324	1.96754e-11
prot554	P10599	TXN	prot1590	Q96ID5	IGSF21	0.533227	1.97009e-11
prot602	P13591	NCAM1	prot1116	Q06033-2	ITIH3	-0.533227	1.97016e-11
prot512	P09104	ENO2	prot1895	Q9UN70	PCDHGC3	0.533226	1.97029e-11
prot554	P10599	TXN	prot1749	Q9HCU4	CELSR2	0.533221	1.97131e-11
prot216	O94772	LY6H	prot1108	Q04756	HGFAC	-0.533214	1.9728e-11
prot1581	Q96FE7-4	PIK3IP1	prot1884	Q9ULP0-2	NDRG4	0.533209	1.97371e-11
prot295	A9UJN9	PDGFB	prot353	P02671	FGA	-0.533204	1.97478e-11
prot26	A0A0B4J1Y9	IGHV372	prot937	F5GZ08	APLP1	-0.533201	1.9754e-11
prot290	P01031	C5	prot1898	Q9UP79	ADAMTS8	-0.533194	1.97673e-11
prot761	P23560	BDNF	prot785	P27918	CFP	-0.53319	1.97748e-11
prot125	O43493-2	TGOLN2	prot313	P01619	IGKV320	-0.53319	1.9776e-11
prot1666	Q9BXJ3	C1QTNF4	prot1683	Q9BZR6	RTN4R	0.533181	1.97931e-11
prot109	O15354	GPR37	prot1178	Q13554-7	CAMK2B	0.533177	1.98015e-11
prot8	P01615	IGKV2D28	prot274	P00734	F2	0.533177	1.98028e-11
prot110	H9KV31	NCAM2	prot1776	Q9NS98	SEMA3G	0.53317	1.98161e-11
prot1024	P61626	LYZ	prot1666	Q9BXJ3	C1QTNF4	-0.533168	1.9821e-11
prot1242	Q15262	PTPRK	prot1399	Q7Z553	MDGA2	0.533166	1.98248e-11
prot239	H0YI30	GDF11	prot1003	P60174-1	TPI1	0.533163	1.98297e-11
prot988	E9PLK3	NPEPPS	prot1239	Q15223	NECTIN1	0.533162	1.9833e-11
prot628	P14618-2	PKM	prot1362	Q6UWH4-2	GASK1B	0.533158	1.98401e-11
prot388	P04004	VTN	prot1278	Q16620-2	NTRK2	-0.533155	1.98468e-11
prot503	P08603	CFH	prot738	I6LM06	FGFR3	-0.533152	1.9853e-11
prot875	P40925	MDH1	prot1641	Q9BQT9	CLSTN3	0.533145	1.98663e-11
prot202	O75752	B3GALNT1	prot747	P23083	IGHV12	-0.533144	1.98694e-11
prot474	P07360	C8G	prot1620	Q99574	SERPINI1	-0.533139	1.98792e-11
prot236	O95206-2	PCDH8	prot368	Q5VY30	RBP4	-0.533137	1.98828e-11
prot1434	Q8IUK5	PLXDC1	prot1530	Q8WYK1	CNTNAP5	0.533136	1.98854e-11
prot980	P55285-2	CADH6	prot1151	Q12907	LMAN2	0.533133	1.9891e-11
prot460	P07093-2	SERPINE2	prot575	P11362-20	FGFR1	0.533127	1.99034e-11
prot860	F5H5Q2	ACVR1B	prot1813	Q9P0K9	FRRS1L	0.533126	1.99052e-11
prot1224	Q14894	CRYM	prot1776	Q9NS98	SEMA3G	0.533126	1.99052e-11
prot1867	Q9UK55	SERPINA10	prot1947	Q9Y6N7-4	ROBO1	-0.533125	1.9907e-11
prot474	P07360	C8G	prot1377	Q6UXK5	LRRN1	-0.533125	1.99081e-11
prot431	P05160	F13B	prot889	E7EQM8	DCC	-0.533123	1.99123e-11
prot892	P43652	AFM	prot1246	Q15375-4	EPHA7	-0.533122	1.99145e-11
prot557	P10643	C7	prot1313	Q5FWE3-3	PRRT3	-0.533117	1.99241e-11
prot316	P01700	IGLV147	prot1794	Q9NY97-2	B3GN2	-0.533115	1.99283e-11
prot557	P10643	C7	prot1928	Q9Y5F6	PCDHGC5	-0.533114	1.99305e-11
prot692	P19652	ORM2	prot1416	Q86TY3-2	CN037	-0.533112	1.99343e-11
prot1474	Q8N3T6	TMEM132C	prot1495	Q8NCW5-2	NNRE	0.533109	1.99396e-11
prot541	P0DOY3	IGLC3	prot1781	Q9NT99	LRRC4B	-0.533108	1.99429e-11
prot501	P08581	MET	prot889	E7EQM8	DCC	0.533102	1.99545e-11
prot130	C9JR67	SGCE	prot1524	Q8WVQ1-3	CANT1	0.533098	1.9962e-11
prot349	P02649	APOE	prot1546	Q92752	TNR	0.533091	1.99776e-11
prot1030	P61970	NUTF2	prot1890	Q9UMF0	ICAM5	0.533089	1.99807e-11
prot1319	Q5JZY3-2	EPHA10	prot1666	Q9BXJ3	C1QTNF4	0.533087	1.99845e-11
prot802	P29966	MARCKS	prot1200	Q14118	DAG1	0.533086	1.99867e-11
prot371	P02765	AHSG	prot831	P33908	MAN1A1	-0.533086	1.99876e-11
prot447	P06307	CCK	prot1246	Q15375-4	EPHA7	0.533084	1.99902e-11
prot756	P23470-2	PTPRG	prot1012	P60983	GMFB	0.533083	1.99927e-11
prot554	P10599	TXN	prot1581	Q96FE7-4	PIK3IP1	0.533083	1.99931e-11
prot1265	Q15904	ATP6AP1	prot1898	Q9UP79	ADAMTS8	0.533082	1.99956e-11
prot130	C9JR67	SGCE	prot369	P02760	AMBP	-0.533073	2.00129e-11
prot506	P08697	SERPINF2	prot1829	Q9UBP4	DKK3	-0.533071	2.00178e-11
prot1137	Q0P6D2	DIPK1C	prot1710	Q9H2E6	SEMA6A	0.533071	2.00178e-11
prot1434	Q8IUK5	PLXDC1	prot1830	Q9UBQ6	EXTL2	0.533065	2.00302e-11
prot1502	Q8NFZ8	CADM4	prot1684	A0A0A0MR20	CNTNAP4	0.533064	2.00311e-11
prot815	P30530-2	AXL	prot1419	Q86UN3	RTN4RL2	0.53306	2.00409e-11
prot387	P04003	C4BPA	prot1914	Q9Y287	ITM2B	-0.533057	2.00466e-11
prot1043	P63010-3	AP2B1	prot1140	Q10472	GALNT1	0.533053	2.00542e-11
prot267	P00450	CP	prot539	P0DMQ5	INAFM2	-0.53305	2.00608e-11
prot355	P02679	FGG	prot1146	Q12805-2	FBLN3	0.533039	2.00844e-11
prot587	P12259	F5	prot652	P16035	TIMP2	0.533038	2.00866e-11
prot305	P01303	NPY	prot1898	Q9UP79	ADAMTS8	0.533035	2.00908e-11
prot364	P02750	LRG1	prot733	P22304	IDS	-0.533034	2.00935e-11
prot276	P00739	HPR	prot454	P06727	APOA4	0.53303	2.01017e-11
prot937	F5GZ08	APLP1	prot1806	Q9NZP8	C1RL	-0.533029	2.0103e-11
prot290	P01031	C5	prot1952	A0A075B6K5	IGLV39	0.533026	2.01095e-11
prot410	P04406	GAPDH	prot661	P16519-2	PCSK2	0.53302	2.0123e-11
prot98	O15031	PLXNB2	prot1387	Q6ZSJ9	SHISA6	0.533019	2.01239e-11
prot800	P29622	SERPINA4	prot2040	X6RKN2	NFASC	-0.533018	2.01275e-11
prot566	P11021	HSPA5	prot2013	F5GY80	C8B	-0.533016	2.01301e-11
prot749	P23142-4	FBLN1	prot1437	Q8IUX7	AEBP1	0.533011	2.01417e-11
prot729	P22061	PCMT1	prot1893	Q9UN36-2	NDRG2	0.533004	2.0155e-11
prot396	A0A0A0MSC4	PDGFA	prot1226	Q14982-2	OPCML	0.533	2.01648e-11
prot888	P43121	MCAM	prot1683	Q9BZR6	RTN4R	0.532998	2.01674e-11
prot92	O14791	APOL1	prot454	P06727	APOA4	0.532988	2.01892e-11
prot271	P00533-4	EGFR	prot1742	Q5VT82	PCDH9	0.532985	2.01954e-11
prot195	O75493	CA11	prot204	A0A1B0GVB9	ATP6AP2	0.532984	2.01967e-11
prot617	P14138	EDN3	prot1533	Q8WZA1	POMGNT1	0.532984	2.01972e-11
prot1755	Q9NPD7	NRN1	prot1782	Q9NTU7	CBLN4	0.532982	2.02014e-11
prot501	P08581	MET	prot1202	Q14165	MLEC	0.532977	2.02109e-11
prot354	P02675	FGB	prot1997	C9J2H1	ITIH5	-0.532972	2.0222e-11
prot809	P30101	PDIA3	prot1781	Q9NT99	LRRC4B	0.532966	2.02336e-11
prot877	U3KQG5	CD200	prot1124	Q08174-2	PCDH1	0.532956	2.02545e-11
prot274	P00734	F2	prot1394	Q7LFX5	CHST15	-0.532953	2.0262e-11
prot1488	Q8NBJ4-2	GOLM1	prot1524	Q8WVQ1-3	CANT1	0.532952	2.02629e-11
prot1308	Q53RD9	FBLN7	prot1319	Q5JZY3-2	EPHA10	0.532948	2.02709e-11
prot1138	Q10469	MGAT2	prot1246	Q15375-4	EPHA7	0.532945	2.02773e-11
prot268	P00488	F13A1	prot1242	Q15262	PTPRK	-0.532944	2.02798e-11
prot665	P16949	STMN1	prot1319	Q5JZY3-2	EPHA10	0.532943	2.02811e-11
prot175	E7EWD3	ADAM23	prot608	P13671	C6	-0.532939	2.02895e-11
prot371	P02765	AHSG	prot1963	A0A096LPE2	SAA2-SAA4	0.532939	2.02902e-11
prot281	P00748	F12	prot1070	P80723	BASP1	-0.532938	2.02927e-11
prot693	Q5T985	ITIH2	prot1817	Q9P121-4	NTM	-0.532938	2.02927e-11
prot1043	P63010-3	AP2B1	prot1488	Q8NBJ4-2	GOLM1	0.532936	2.02962e-11
prot744	P22792	CPN2	prot1424	Q86VZ4	LRP11	-0.532935	2.02993e-11
prot639	P15169	CPN1	prot1590	Q96ID5	IGSF21	-0.532932	2.03042e-11
prot747	P23083	IGHV12	prot1800	Q9NZ53	PODXL2	-0.532932	2.03046e-11
prot661	P16519-2	PCSK2	prot1871	Q9UKM7	MAN1B1	0.532931	2.03071e-11
prot108	O15335	CHAD	prot1258	Q15818	NPTX1	0.532929	2.03109e-11
prot1306	Q53EL9-3	SEZ6	prot1895	Q9UN70	PCDHGC3	0.532928	2.03131e-11
prot771	P25311	AZGP1	prot1174	Q13508	ART3	0.532921	2.03269e-11
prot474	P07360	C8G	prot877	U3KQG5	CD200	-0.532918	2.0334e-11
prot8	P01615	IGKV2D28	prot1527	Q8WXD2	SCG3	-0.532913	2.03446e-11
prot1737	Q9HBR0	SLC38A10	prot1868	Q9UKB5	AJAP1	0.532911	2.03488e-11
prot236	O95206-2	PCDH8	prot733	P22304	IDS	0.532907	2.03555e-11
prot401	P04196	HRG	prot1353	Q6P4E1-5	CASC4	-0.532907	2.0357e-11
prot111	O15400-2	STX7	prot1817	Q9P121-4	NTM	0.532904	2.03624e-11
prot749	P23142-4	FBLN1	prot1370	Q6UX72	B3GNT9	0.532903	2.03646e-11
prot903	P47972	NPTX2	prot1178	Q13554-7	CAMK2B	0.5329	2.03708e-11
prot686	P19022	CDH2	prot1120	Q06830	PRDX1	0.532898	2.0375e-11
prot1730	Q9H8L6	MMRN2	prot1877	A0A0D9SEP4	NRXN1	0.532896	2.03795e-11
prot278	P00742	F10	prot1926	A0A087X054	HYOU1	-0.532895	2.03815e-11
prot404	P04217	A1BG	prot531	P09972	ALDOC	-0.532893	2.03855e-11
prot362	P02748	C9	prot1265	Q15904	ATP6AP1	-0.53289	2.03908e-11
prot1424	Q86VZ4	LRP11	prot1502	Q8NFZ8	CADM4	0.532888	2.03957e-11
prot393	P04075	ALDOA	prot1926	A0A087X054	HYOU1	0.532887	2.03986e-11
prot449	P06312	IGKV41	prot1123	Q07954	LRP1	-0.532884	2.04043e-11
prot1192	Q13867	BLMH	prot1397	Q7Z3B1	NEGR1	0.532882	2.0409e-11
prot149	O60279	SUSD5	prot1348	Q6MZW2	FSTL4	0.532872	2.04285e-11
prot617	P14138	EDN3	prot951	P52799	EFNB2	0.532869	2.04361e-11
prot1487	Q8NBI6	XXYLT1	prot1794	Q9NY97-2	B3GN2	0.532868	2.04377e-11
prot892	P43652	AFM	prot1830	Q9UBQ6	EXTL2	-0.532867	2.04401e-11
prot23	A0A0B4J1X5	IGHV374	prot1781	Q9NT99	LRRC4B	-0.532864	2.04465e-11
prot116	O43173	ST8SIA3	prot236	O95206-2	PCDH8	0.532859	2.04565e-11
prot109	O15354	GPR37	prot472	P07358	C8B	-0.532855	2.04647e-11
prot279	P00746	CFD	prot1683	Q9BZR6	RTN4R	-0.53285	2.04761e-11
prot1673	A0A087X0T8	CADM1	prot1743	Q9HC57	WFDC1	0.532846	2.04832e-11
prot398	P04156-2	PRIO	prot1857	Q9UIW2	PLXNA1	0.532844	2.04889e-11
prot69	F8W785	GOLIM4	prot570	P11142	HSPA8	0.532843	2.04892e-11
prot848	P35613-2	BSG	prot1224	Q14894	CRYM	0.532839	2.04976e-11
prot570	P11142	HSPA8	prot933	A0A087WXM8	BCAM	0.532826	2.05258e-11
prot1501	Q8NFZ4	NLGN2	prot1763	A0A0C4DFP6	CRTAC1	0.532822	2.05334e-11
prot485	P07998	RNASE1	prot1028	J3KMY5	NPC2	0.53282	2.05378e-11
prot474	P07360	C8G	prot1800	Q9NZ53	PODXL2	-0.53282	2.05387e-11
prot550	P10451-4	SPP1	prot1677	B7ZLJ8	SEZ6L	0.532818	2.05436e-11
prot242	O95445	APOM	prot1570	Q96AQ6-2	PBXIP1	-0.532816	2.05473e-11
prot821	P31150	GDI1	prot1294	Q24JP5	TMEM132A	0.532814	2.05511e-11
prot472	P07358	C8B	prot1530	Q8WYK1	CNTNAP5	-0.532813	2.05524e-11
prot673	P17677	GAP43	prot829	P32119	PRDX2	0.53281	2.05596e-11
prot103	O15197-3	EPHB6	prot1183	Q13641	TPBG	0.532808	2.05631e-11
prot424	P05067-11	APP	prot1859	Q9UJ99	CDH22	0.532806	2.0568e-11
prot384	P03951	F11	prot1342	Q6EMK4	VASN	-0.5328	2.05802e-11
prot1807	Q9NZR2	LRP1B	prot1817	Q9P121-4	NTM	0.532797	2.0586e-11
prot1438	Q8IV08	PLD3	prot2025	H3BLU2	LSAMP	0.532793	2.05944e-11
prot581	P12109	COL6A1	prot638	P15151-3	PVR	0.532791	2.05986e-11
prot531	P09972	ALDOC	prot933	A0A087WXM8	BCAM	0.532788	2.06057e-11
prot516	P09417	QDPR	prot828	P32004-3	L1CAM	0.532782	2.06184e-11
prot501	P08581	MET	prot754	P23468	PTPRD	0.532781	2.06195e-11
prot410	P04406	GAPDH	prot1553	Q92854	SEMA4D	0.532781	2.06202e-11
prot638	P15151-3	PVR	prot1164	Q13332-3	PTPRS	0.532777	2.06291e-11
prot848	P35613-2	BSG	prot1488	Q8NBJ4-2	GOLM1	0.532767	2.06499e-11
prot69	F8W785	GOLIM4	prot1500	Q8NFY4-6	SEM6D	0.532766	2.06521e-11
prot501	P08581	MET	prot553	P10586-2	PTPRF	0.532765	2.06548e-11
prot1239	Q15223	NECTIN1	prot1662	F8VZI9	FAIM2	0.532761	2.06617e-11
prot459	P06865	HEXA	prot1634	Q99983	OMD	0.532758	2.06684e-11
prot1240	Q15256	PTPRR	prot1556	Q92896	GLG1	0.532756	2.06741e-11
prot1182	Q13634-2	CDH18	prot1650	K7EKV3	RTBDN	0.53275	2.06852e-11
prot450	P06331	IGHV434	prot1246	Q15375-4	EPHA7	-0.53275	2.06859e-11
prot334	P01859	IGHG2	prot1446	Q8IWU5-2	SULF2	-0.532742	2.0703e-11
prot1140	Q10472	GALNT1	prot1710	Q9H2E6	SEMA6A	0.532738	2.07123e-11
prot129	O43529	CHST10	prot1581	Q96FE7-4	PIK3IP1	0.532734	2.07196e-11
prot644	E7ENM0	ELN	prot1945	Q9Y696	CLIC4	0.532734	2.07205e-11
prot982	P55287-2	CDH11	prot1500	Q8NFY4-6	SEM6D	0.532732	2.0723e-11
prot1533	Q8WZA1	POMGNT1	prot1683	Q9BZR6	RTN4R	0.532731	2.07256e-11
prot1200	Q14118	DAG1	prot1497	Q8NES3	LFNG	0.532718	2.07527e-11
prot216	O94772	LY6H	prot744	P22792	CPN2	-0.532715	2.07607e-11
prot120	O43291	SPINT2	prot1434	Q8IUK5	PLXDC1	0.532713	2.07632e-11
prot403	E9PIM6	THY1	prot440	P05543	SERPINA7	-0.532711	2.07678e-11
prot175	E7EWD3	ADAM23	prot1830	Q9UBQ6	EXTL2	0.532711	2.07687e-11
prot370	P02763	ORM1	prot1348	Q6MZW2	FSTL4	-0.532711	2.07692e-11
prot474	P07360	C8G	prot2034	Q5SPY9	NPDC1	-0.532707	2.07774e-11
prot1411	Q86SF2	GALNT7	prot1537	Q92520	FAM3C	0.532705	2.07816e-11
prot831	P33908	MAN1A1	prot1192	Q13867	BLMH	0.532699	2.07943e-11
prot1219	Q14697	GANAB	prot1291	Q16849	PTPRN	0.532698	2.07958e-11
prot42	A0A0J9YXX1	IGHV5101	prot310	P01599	IGKV117	0.532697	2.07991e-11
prot242	O95445	APOM	prot1499	Q8NFT8	DNER	-0.532683	2.08289e-11
prot1511	Q8TCZ2	CD99L2	prot1984	A0A0U1RQC5	NRXN3	0.532681	2.08318e-11
prot145	A2A3C1	ADGRB2	prot1012	P60983	GMFB	0.532681	2.08318e-11
prot281	P00748	F12	prot368	Q5VY30	RBP4	0.532673	2.08484e-11
prot694	P19827	ITIH1	prot831	P33908	MAN1A1	-0.53266	2.0876e-11
prot262	P00338	LDHA	prot904	G3V164	GRIA4	0.532659	2.08793e-11
prot295	A9UJN9	PDGFB	prot1030	P61970	NUTF2	0.532658	2.08822e-11
prot26	A0A0B4J1Y9	IGHV372	prot316	P01700	IGLV147	0.532651	2.08957e-11
prot212	O94760	DDAH1	prot280	P00747	PLG	-0.532649	2.09008e-11
prot267	P00450	CP	prot779	P26992	CNTFR	-0.532647	2.09044e-11
prot292	P01034	CST3	prot349	P02649	APOE	0.532639	2.0921e-11
prot280	P00747	PLG	prot550	P10451-4	SPP1	-0.532637	2.09255e-11
prot176	B4DKD2	ADAM11	prot1592	A0A087WSY5	CPB2	-0.532631	2.09395e-11
prot424	P05067-11	APP	prot918	P49257	LMAN1	0.532626	2.09495e-11
prot236	O95206-2	PCDH8	prot353	P02671	FGA	-0.532623	2.09557e-11
prot82	O14514	ADGRB1	prot784	P27824	CANX	0.532622	2.09588e-11
prot159	O60568	PLOD3	prot478	P07686	HEXB	0.532621	2.09597e-11
prot369	P02760	AMBP	prot460	P07093-2	SERPINE2	-0.53262	2.09628e-11
prot1214	Q14520-2	HABP2	prot1580	Q96FE5-2	LINGO1	-0.532618	2.09668e-11
prot495	P08493	MGP	prot1232	Q15063	POSTN	0.532616	2.09717e-11
prot373	P02774	GC	prot1377	Q6UXK5	LRRN1	-0.532604	2.09961e-11
prot1362	Q6UWH4-2	GASK1B	prot1438	Q8IV08	PLD3	0.532603	2.09979e-11
prot393	P04075	ALDOA	prot1411	Q86SF2	GALNT7	0.532602	2.1001e-11
prot398	P04156-2	PRIO	prot1048	P63313	TMSB10	0.532594	2.10181e-11
prot333	P01857	IGHG1	prot1749	Q9HCU4	CELSR2	-0.53259	2.10263e-11
prot302	P01213	PDYN	prot1446	Q8IWU5-2	SULF2	0.532579	2.10516e-11
prot729	P22061	PCMT1	prot1212	Q14515	SPARCL1	0.532572	2.10654e-11
prot384	P03951	F11	prot472	P07358	C8B	0.532571	2.10671e-11
prot73	O00533	CHL1	prot285	P01009	SERPINA1	-0.53257	2.10696e-11
prot1362	Q6UWH4-2	GASK1B	prot1595	Q96JF0	ST6GAL2	0.532568	2.10731e-11
prot369	P02760	AMBP	prot1879	F5H5X9	CDH7	-0.532567	2.1076e-11
prot1118	Q06481	APLP2	prot1120	Q06830	PRDX1	0.53256	2.10911e-11
prot110	H9KV31	NCAM2	prot2034	Q5SPY9	NPDC1	0.532556	2.11005e-11
prot147	O60243	HS6ST1	prot1058	P78324	SIRPA	0.532553	2.11067e-11
prot1673	A0A087X0T8	CADM1	prot1859	Q9UJ99	CDH22	0.53255	2.11122e-11
prot541	P0DOY3	IGLC3	prot1825	G5E9G7	NRXN2	-0.532548	2.11176e-11
prot1200	Q14118	DAG1	prot2006	E7ETH0	CFI	-0.532547	2.11187e-11
prot208	O75976	CPD	prot1108	Q04756	HGFAC	-0.532546	2.11207e-11
prot316	P01700	IGLV147	prot1212	Q14515	SPARCL1	-0.532545	2.11244e-11
prot53	B9A064	IGLL5	prot1472	Q8N3J6-2	CADM2	-0.532544	2.11253e-11
prot127	O43505	B4GAT1	prot940	P51884	LUM	-0.532543	2.11275e-11
prot348	P02647	APOA1	prot1138	Q10469	MGAT2	-0.53254	2.11335e-11
prot421	P05026-2	AT1B1	prot665	P16949	STMN1	0.532537	2.114e-11
prot1239	Q15223	NECTIN1	prot1277	Q16610	ECM1	0.532529	2.11582e-11
prot547	P10253	GAA	prot883	P42785	PRCP	0.532528	2.116e-11
prot793	P29120-2	PCSK1	prot2037	R4GMM8	ROBO2	0.532527	2.11631e-11
prot53	B9A064	IGLL5	prot385	P03952	KLKB1	0.532525	2.11666e-11
prot628	P14618-2	PKM	prot1284	Q16658	FSCN1	0.532525	2.11675e-11
prot316	P01700	IGLV147	prot1598	Q96KN2	CNDP1	-0.532522	2.11737e-11
prot489	P08174-6	DAF	prot866	P37837	TALDO1	0.532521	2.11757e-11
prot305	P01303	NPY	prot1187	Q13740-2	ALCAM	0.53252	2.11773e-11
prot295	A9UJN9	PDGFB	prot1868	Q9UKB5	AJAP1	0.53252	2.11782e-11
prot1140	Q10472	GALNT1	prot1683	Q9BZR6	RTN4R	0.532509	2.12013e-11
prot284	P01008	SERPINC1	prot889	E7EQM8	DCC	-0.532507	2.12048e-11
prot1546	Q92752	TNR	prot1782	Q9NTU7	CBLN4	0.532504	2.12133e-11
prot306	P01344	IGF2	prot741	P22692	IGFBP4	0.532504	2.12133e-11
prot501	P08581	MET	prot1487	Q8NBI6	XXYLT1	0.5325	2.12204e-11
prot1012	P60983	GMFB	prot1609	Q96PX8	SLITRK1	0.532498	2.12255e-11
prot1790	Q9NY47-2	CACNA2D2	prot1847	Q9UHG2	PCSK1N	0.532496	2.12297e-11
prot1502	Q8NFZ8	CADM4	prot1806	Q9NZP8	C1RL	-0.532492	2.12377e-11
prot285	P01009	SERPINA1	prot1124	Q08174-2	PCDH1	-0.532492	2.1239e-11
prot1438	Q8IV08	PLD3	prot1598	Q96KN2	CNDP1	0.532491	2.12417e-11
prot202	O75752	B3GALNT1	prot234	O95185-2	UNC5C	0.532487	2.12488e-11
prot478	P07686	HEXB	prot1500	Q8NFY4-6	SEM6D	0.532486	2.12521e-11
prot103	O15197-3	EPHB6	prot1434	Q8IUK5	PLXDC1	0.532484	2.12561e-11
prot1730	Q9H8L6	MMRN2	prot1825	G5E9G7	NRXN2	0.532477	2.12701e-11
prot351	A0A024R0T9	APOC2	prot1877	A0A0D9SEP4	NRXN1	-0.532473	2.12801e-11
prot294	P01042-2	KNG1	prot295	A9UJN9	PDGFB	-0.532469	2.12883e-11
prot228	O94985	CLSTN1	prot1488	Q8NBJ4-2	GOLM1	0.532469	2.12892e-11
prot951	P52799	EFNB2	prot1879	F5H5X9	CDH7	0.532464	2.12994e-11
prot35	A0A0C4DH38	IGHV551	prot1829	Q9UBP4	DKK3	-0.532463	2.13021e-11
prot278	P00742	F10	prot384	P03951	F11	0.532457	2.13152e-11
prot778	P26572	MGAT1	prot1566	Q969H8	MYDGF	0.532455	2.13189e-11
prot1081	P98160	HSPG2	prot1422	F5GZZ9	CD163	0.532454	2.13203e-11
prot1554	Q92859-3	NEO1	prot1904	Q9UQM7	CAMK2A	0.532454	2.13212e-11
prot566	P11021	HSPA5	prot1645	Q9BRK3-2	MXRA8	0.532454	2.13221e-11
prot82	O14514	ADGRB1	prot2038	V9GYM3	APOA2	-0.532453	2.13238e-11
prot1817	Q9P121-4	NTM	prot1898	Q9UP79	ADAMTS8	0.532451	2.13269e-11
prot364	P02750	LRG1	prot512	P09104	ENO2	-0.532449	2.13318e-11
prot762	P23582	NPPC	prot808	P30086	PEBP1	0.532449	2.13325e-11
prot778	P26572	MGAT1	prot831	P33908	MAN1A1	0.532443	2.13438e-11
prot120	O43291	SPINT2	prot550	P10451-4	SPP1	0.532443	2.13447e-11
prot68	O00451	GFRA2	prot744	P22792	CPN2	-0.532439	2.13536e-11
prot305	P01303	NPY	prot1926	A0A087X054	HYOU1	0.532436	2.13607e-11
prot1240	Q15256	PTPRR	prot1354	Q6P9A2	GALNT18	0.532433	2.1366e-11
prot1845	Q9UHC6	CNTNAP2	prot1879	F5H5X9	CDH7	0.532428	2.13776e-11
prot758	P23515	OMG	prot1963	A0A096LPE2	SAA2-SAA4	-0.532421	2.13927e-11
prot82	O14514	ADGRB1	prot1030	P61970	NUTF2	0.53242	2.13949e-11
prot1196	Q14019	COTL1	prot1202	Q14165	MLEC	0.532416	2.14031e-11
prot404	P04217	A1BG	prot1829	Q9UBP4	DKK3	-0.532415	2.14051e-11
prot234	O95185-2	UNC5C	prot638	P15151-3	PVR	0.532414	2.14087e-11
prot815	P30530-2	AXL	prot1030	P61970	NUTF2	0.532412	2.14122e-11
prot206	O75882-2	ATRN	prot2034	Q5SPY9	NPDC1	-0.53241	2.14158e-11
prot829	P32119	PRDX2	prot1497	Q8NES3	LFNG	0.532409	2.1418e-11
prot1782	Q9NTU7	CBLN4	prot1892	Q9UMX5	NENF	0.532409	2.14189e-11
prot226	O94933	SLITRK3	prot1149	Q12860	CNTN1	0.532407	2.14238e-11
prot234	O95185-2	UNC5C	prot378	P02790	HPX	-0.532403	2.14326e-11
prot541	P0DOY3	IGLC3	prot1538	Q92563	SPOCK2	-0.532402	2.14353e-11
prot185	O75223	GGCT	prot1474	Q8N3T6	TMEM132C	0.532397	2.14446e-11
prot110	H9KV31	NCAM2	prot371	P02765	AHSG	-0.532396	2.14482e-11
prot602	P13591	NCAM1	prot1400	Q7Z5A7-2	TAFA5	0.532395	2.14502e-11
prot474	P07360	C8G	prot1151	Q12907	LMAN2	-0.532391	2.14579e-11
prot1258	Q15818	NPTX1	prot1553	Q92854	SEMA4D	0.532389	2.14637e-11
prot743	P22748	CA4	prot999	R4GMM9	NXPH1	0.532385	2.14708e-11
prot412	P04433	IGKV311	prot821	P31150	GDI1	-0.532383	2.14757e-11
prot1782	Q9NTU7	CBLN4	prot1996	B7ZKJ8	ITIH4	-0.53238	2.14815e-11
prot325	P01742	IGHV169	prot438	P05452	CLEC3B	-0.532379	2.1485e-11
prot539	P0DMQ5	INAFM2	prot921	P49641	MAN2A2	0.532375	2.14935e-11
prot1229	Q14DG7	TMEM132B	prot1681	A0A087WZS0	LYNX1	0.532373	2.14986e-11
prot1100	Q02809	PLOD1	prot1710	Q9H2E6	SEMA6A	0.53237	2.15046e-11
prot501	P08581	MET	prot1666	Q9BXJ3	C1QTNF4	0.532365	2.15146e-11
prot575	P11362-20	FGFR1	prot921	P49641	MAN2A2	0.532365	2.1515e-11
prot453	P06681	C2	prot1269	Q16288-2	NTRK3	-0.532359	2.15294e-11
prot268	P00488	F13A1	prot1683	Q9BZR6	RTN4R	-0.532353	2.15414e-11
prot602	P13591	NCAM1	prot1662	F8VZI9	FAIM2	0.532352	2.15437e-11
prot474	P07360	C8G	prot1897	Q9UNW1	MINPP1	-0.53235	2.1549e-11
prot980	P55285-2	CADH6	prot1812	Q9P0K1-5	ADAM22	0.532349	2.15499e-11
prot293	P01042	KNG1	prot550	P10451-4	SPP1	-0.532348	2.1553e-11
prot1058	P78324	SIRPA	prot1914	Q9Y287	ITM2B	0.532342	2.15652e-11
prot92	O14791	APOL1	prot1459	Q8IZS8	CACNA2D3	-0.53234	2.15716e-11
prot39	A0A0C4DH72	IGKV16	prot228	O94985	CLSTN1	-0.532338	2.15752e-11
prot940	P51884	LUM	prot1546	Q92752	TNR	-0.532332	2.15876e-11
prot809	P30101	PDIA3	prot1755	Q9NPD7	NRN1	0.53233	2.15921e-11
prot195	O75493	CA11	prot889	E7EQM8	DCC	0.532328	2.15969e-11
prot663	P16870-2	CBPE	prot829	P32119	PRDX2	0.532326	2.16009e-11
prot1151	Q12907	LMAN2	prot1224	Q14894	CRYM	0.532325	2.16032e-11
prot435	P05408-2	SCG5	prot747	P23083	IGHV12	-0.532323	2.16076e-11
prot429	P05154	SERPINA5	prot1459	Q8IZS8	CACNA2D3	-0.532321	2.16118e-11
prot1408	Q7Z7M0	MEGF8	prot1847	Q9UHG2	PCSK1N	0.532317	2.16205e-11
prot1120	Q06830	PRDX1	prot1124	Q08174-2	PCDH1	0.532307	2.16431e-11
prot1502	Q8NFZ8	CADM4	prot1559	Q92932	PTPRN2	0.532306	2.16445e-11
prot453	P06681	C2	prot1782	Q9NTU7	CBLN4	-0.532305	2.16467e-11
prot575	P11362-20	FGFR1	prot963	F8W9W0	EPHA5	0.532294	2.16724e-11
prot364	P02750	LRG1	prot838	P35052	GPC1	-0.532294	2.16729e-11
prot1214	Q14520-2	HABP2	prot1342	Q6EMK4	VASN	-0.532291	2.16782e-11
prot1177	E7EVP0	PNOC	prot1730	Q9H8L6	MMRN2	0.532281	2.17015e-11
prot431	P05160	F13B	prot1123	Q07954	LRP1	-0.53228	2.1704e-11
prot96	O14917	PCDH17	prot1813	Q9P0K9	FRRS1L	0.532276	2.17126e-11
prot363	P02749	APOH	prot1627	Q99784	OLFM1	-0.532273	2.17191e-11
prot110	H9KV31	NCAM2	prot1030	P61970	NUTF2	0.532272	2.17204e-11
prot110	H9KV31	NCAM2	prot1308	Q53RD9	FBLN7	0.532271	2.17235e-11
prot267	P00450	CP	prot2034	Q5SPY9	NPDC1	-0.532266	2.17328e-11
prot673	P17677	GAP43	prot1554	Q92859-3	NEO1	0.532256	2.17573e-11
prot127	O43505	B4GAT1	prot617	P14138	EDN3	0.532253	2.1763e-11
prot531	P09972	ALDOC	prot2006	E7ETH0	CFI	-0.532251	2.17666e-11
prot1306	Q53EL9-3	SEZ6	prot1525	A0A087WWF1	SELENOM	0.532251	2.17675e-11
prot12	A0A087WSY6	IGKV3D15	prot754	P23468	PTPRD	-0.532245	2.17804e-11
prot882	E9PF59	DPP6	prot1860	Q9UJA9	ENPP5	0.532243	2.1785e-11
prot1524	Q8WVQ1-3	CANT1	prot1556	Q92896	GLG1	0.532238	2.17959e-11
prot368	Q5VY30	RBP4	prot557	P10643	C7	0.532236	2.18003e-11
prot1149	Q12860	CNTN1	prot1941	Q9UFM8	NPTN	0.53223	2.18137e-11
prot1149	Q12860	CNTN1	prot1240	Q15256	PTPRR	0.532225	2.18248e-11
prot478	P07686	HEXB	prot1123	Q07954	LRP1	0.532225	2.18248e-11
prot363	P02749	APOH	prot984	P55290	CDH13	-0.532225	2.18257e-11
prot286	P01011	SERPINA3	prot2006	E7ETH0	CFI	0.532224	2.18268e-11
prot785	P27918	CFP	prot1200	Q14118	DAG1	-0.532219	2.18383e-11
prot783	P27797	CALR	prot1867	Q9UK55	SERPINA10	-0.532215	2.18465e-11
prot1123	Q07954	LRP1	prot1424	Q86VZ4	LRP11	0.532215	2.18481e-11
prot1787	Q9NX62	IMPAD1	prot1829	Q9UBP4	DKK3	0.532211	2.18556e-11
prot1435	Q8IUK8	CBLN2	prot1729	Q9H8J5	MANSC1	0.532211	2.18559e-11
prot757	P23471-2	PTPRZ1	prot877	U3KQG5	CD200	0.53221	2.18585e-11
prot371	P02765	AHSG	prot1435	Q8IUK8	CBLN2	-0.532203	2.18749e-11
prot280	P00747	PLG	prot1137	Q0P6D2	DIPK1C	-0.532199	2.18843e-11
prot459	P06865	HEXA	prot912	P48723	HSPA13	0.532198	2.18852e-11
prot262	P00338	LDHA	prot431	P05160	F13B	-0.532198	2.18865e-11
prot531	P09972	ALDOC	prot1306	Q53EL9-3	SEZ6	0.532188	2.19069e-11
prot815	P30530-2	AXL	prot1183	Q13641	TPBG	0.532187	2.19103e-11
prot1377	Q6UXK5	LRRN1	prot1459	Q8IZS8	CACNA2D3	0.532186	2.19122e-11
prot176	B4DKD2	ADAM11	prot209	O76061	STC2	0.532182	2.19211e-11
prot110	H9KV31	NCAM2	prot951	P52799	EFNB2	0.53218	2.19265e-11
prot277	P00740-2	F9	prot1782	Q9NTU7	CBLN4	-0.532175	2.19362e-11
prot581	P12109	COL6A1	prot1666	Q9BXJ3	C1QTNF4	0.532173	2.19409e-11
prot349	P02649	APOE	prot1239	Q15223	NECTIN1	0.53217	2.19473e-11
prot274	P00734	F2	prot575	P11362-20	FGFR1	-0.532169	2.195e-11
prot554	P10599	TXN	prot1662	F8VZI9	FAIM2	0.532165	2.19589e-11
prot293	P01042	KNG1	prot729	P22061	PCMT1	-0.532162	2.19664e-11
prot412	P04433	IGKV311	prot1598	Q96KN2	CNDP1	-0.532154	2.19842e-11
prot1265	Q15904	ATP6AP1	prot1275	Q16568	CARTPT	0.53215	2.19917e-11
prot663	P16870-2	CBPE	prot1043	P63010-3	AP2B1	0.532144	2.20073e-11
prot1418	Q86UN2	RTN4RL1	prot1533	Q8WZA1	POMGNT1	0.532142	2.20108e-11
prot1386	Q6ZRP7	QSOX2	prot1683	Q9BZR6	RTN4R	0.532141	2.20122e-11
prot234	O95185-2	UNC5C	prot1822	Q9P2E7-2	PCDH10	0.532138	2.20206e-11
prot480	P07737	PFN1	prot514	P09211	GSTP1	0.532135	2.20273e-11
prot289	P01024	C3	prot1729	Q9H8J5	MANSC1	-0.532128	2.20428e-11
prot234	O95185-2	UNC5C	prot2034	Q5SPY9	NPDC1	0.532128	2.2043e-11
prot1023	P61604	HSPE1	prot1607	Q96PD5	PGLYRP2	-0.532127	2.20441e-11
prot276	P00739	HPR	prot401	P04196	HRG	0.532125	2.20495e-11
prot575	P11362-20	FGFR1	prot952	A0A087X240	EFNA5	0.532121	2.20579e-11
prot262	P00338	LDHA	prot757	P23471-2	PTPRZ1	0.532121	2.20584e-11
prot1030	P61970	NUTF2	prot1399	Q7Z553	MDGA2	0.532117	2.20672e-11
prot673	P17677	GAP43	prot1556	Q92896	GLG1	0.532115	2.20726e-11
prot1151	Q12907	LMAN2	prot1965	A0A0A0MTQ4	RGMA	0.532113	2.20766e-11
prot1084	P98172	EFNB1	prot1893	Q9UN36-2	NDRG2	0.532111	2.2081e-11
prot472	P07358	C8B	prot1845	Q9UHC6	CNTNAP2	-0.532109	2.20848e-11
prot988	E9PLK3	NPEPPS	prot1118	Q06481	APLP2	0.532103	2.20988e-11
prot680	P18206-2	VCL	prot1007	P60709	ACTB	0.532101	2.21032e-11
prot431	P05160	F13B	prot1794	Q9NY97-2	B3GN2	-0.532098	2.21088e-11
prot778	P26572	MGAT1	prot1472	Q8N3J6-2	CADM2	0.532097	2.21121e-11
prot683	P18669	PGAM1	prot1120	Q06830	PRDX1	0.532092	2.21232e-11
prot333	P01857	IGHG1	prot453	P06681	C2	0.532089	2.21305e-11
prot127	O43505	B4GAT1	prot1359	Q6UVK1	CSPG4	0.532085	2.21387e-11
prot48	A6NGN9	IGLON5	prot1229	Q14DG7	TMEM132B	0.532083	2.21436e-11
prot1877	A0A0D9SEP4	NRXN1	prot2006	E7ETH0	CFI	-0.532082	2.21465e-11
prot523	P09603	CSF1	prot963	F8W9W0	EPHA5	0.532077	2.21567e-11
prot234	O95185-2	UNC5C	prot1246	Q15375-4	EPHA7	0.532069	2.21752e-11
prot1229	Q14DG7	TMEM132B	prot2006	E7ETH0	CFI	-0.532067	2.21791e-11
prot531	P09972	ALDOC	prot1108	Q04756	HGFAC	-0.532066	2.21814e-11
prot332	P01834	IGKC	prot918	P49257	LMAN1	-0.532063	2.21898e-11
prot175	E7EWD3	ADAM23	prot771	P25311	AZGP1	-0.532054	2.22085e-11
prot694	P19827	ITIH1	prot1291	Q16849	PTPRN	-0.532053	2.22111e-11
prot1354	Q6P9A2	GALNT18	prot1478	Q8N475-2	FSTL5	0.532053	2.22122e-11
prot148	O60245	PCDH7	prot1710	Q9H2E6	SEMA6A	0.532053	2.22125e-11
prot892	P43652	AFM	prot1567	Q969P0-3	IGSF8	-0.532052	2.22138e-11
prot242	O95445	APOM	prot313	P01619	IGKV320	0.532048	2.22238e-11
prot384	P03951	F11	prot1240	Q15256	PTPRR	-0.532046	2.22267e-11
prot784	P27824	CANX	prot999	R4GMM9	NXPH1	0.532045	2.22298e-11
prot581	P12109	COL6A1	prot1529	Q8WY21-4	SORC1	0.532042	2.22364e-11
prot307	P01591	JCHAIN	prot449	P06312	IGKV41	0.532038	2.22444e-11
prot333	P01857	IGHG1	prot364	P02750	LRG1	0.532037	2.22466e-11
prot293	P01042	KNG1	prot982	P55287-2	CDH11	-0.532037	2.22484e-11
prot1104	Q03167-2	TGFBR3	prot1623	Q99674	CGREF1	0.532035	2.22513e-11
prot531	P09972	ALDOC	prot1435	Q8IUK8	CBLN2	0.53203	2.2264e-11
prot280	P00747	PLG	prot1138	Q10469	MGAT2	-0.532029	2.22662e-11
prot1178	Q13554-7	CAMK2B	prot1316	Q5JRA6-2	MIA3	0.532026	2.22715e-11
prot641	P15291-2	B4GT1	prot831	P33908	MAN1A1	0.532026	2.2272e-11
prot7	A0A075B6K4	IGLV310	prot1120	Q06830	PRDX1	-0.532024	2.22775e-11
prot202	O75752	B3GALNT1	prot1529	Q8WY21-4	SORC1	0.532019	2.22895e-11
prot541	P0DOY3	IGLC3	prot1487	Q8NBI6	XXYLT1	-0.532013	2.23017e-11
prot267	P00450	CP	prot454	P06727	APOA4	0.532013	2.23026e-11
prot575	P11362-20	FGFR1	prot729	P22061	PCMT1	0.532013	2.2303e-11
prot145	A2A3C1	ADGRB2	prot289	P01024	C3	-0.53201	2.23079e-11
prot91	O14786	NRP1	prot523	P09603	CSF1	0.532009	2.23106e-11
prot96	O14917	PCDH17	prot875	P40925	MDH1	0.532004	2.23235e-11
prot318	P01703	IGLV140	prot1265	Q15904	ATP6AP1	-0.532002	2.2327e-11
prot852	P35858	IGFALS	prot1487	Q8NBI6	XXYLT1	-0.531997	2.23381e-11
prot45	A2NJV5	IGKV229	prot354	P02675	FGB	0.531992	2.23508e-11
prot785	P27918	CFP	prot1376	Q6UXK2	ISLR2	-0.53199	2.23537e-11
prot224	O94919	ENDOD1	prot802	P29966	MARCKS	0.531987	2.23612e-11
prot396	A0A0A0MSC4	PDGFA	prot738	I6LM06	FGFR3	0.531986	2.23634e-11
prot209	O76061	STC2	prot385	P03952	KLKB1	-0.531983	2.23701e-11
prot355	P02679	FGG	prot581	P12109	COL6A1	-0.531981	2.23745e-11
prot852	P35858	IGFALS	prot2005	E7ESV6	ADGRL3	-0.531979	2.2379e-11
prot1650	K7EKV3	RTBDN	prot1933	Q9Y5I4	PCDHAC2	0.531976	2.23865e-11
prot472	P07358	C8B	prot1533	Q8WZA1	POMGNT1	-0.531971	2.23976e-11
prot51	A6NLU5	VSTM2B	prot1556	Q92896	GLG1	0.531971	2.23981e-11
prot1222	G3V3X5	LTBP2	prot1348	Q6MZW2	FSTL4	-0.531969	2.24034e-11
prot447	P06307	CCK	prot2006	E7ETH0	CFI	-0.531961	2.24203e-11
prot234	O95185-2	UNC5C	prot1776	Q9NS98	SEMA3G	0.531956	2.24314e-11
prot1502	Q8NFZ8	CADM4	prot1965	A0A0A0MTQ4	RGMA	0.531956	2.24332e-11
prot1435	Q8IUK8	CBLN2	prot1794	Q9NY97-2	B3GN2	0.531951	2.24443e-11
prot384	P03951	F11	prot783	P27797	CALR	-0.531946	2.24554e-11
prot1595	Q96JF0	ST6GAL2	prot1871	Q9UKM7	MAN1B1	0.531943	2.2462e-11
prot51	A6NLU5	VSTM2B	prot1882	Q9ULI3	HEG1	0.531935	2.24807e-11
prot904	G3V164	GRIA4	prot1711	Q9H2X0	CHRD	0.531932	2.24882e-11
prot1132	Q08629	SPOCK1	prot1140	Q10472	GALNT1	0.531915	2.25255e-11
prot453	P06681	C2	prot1666	Q9BXJ3	C1QTNF4	-0.531915	2.25262e-11
prot281	P00748	F12	prot1650	K7EKV3	RTBDN	-0.531907	2.25442e-11
prot45	A2NJV5	IGKV229	prot2040	X6RKN2	NFASC	-0.531903	2.25535e-11
prot316	P01700	IGLV147	prot1487	Q8NBI6	XXYLT1	-0.531903	2.2554e-11
prot69	F8W785	GOLIM4	prot1941	Q9UFM8	NPTN	0.531897	2.25679e-11
prot92	O14791	APOL1	prot1499	Q8NFT8	DNER	-0.531897	2.25686e-11
prot206	O75882-2	ATRN	prot1623	Q99674	CGREF1	-0.531895	2.25715e-11
prot281	P00748	F12	prot1212	Q14515	SPARCL1	-0.531895	2.25726e-11
prot1472	Q8N3J6-2	CADM2	prot1580	Q96FE5-2	LINGO1	0.531892	2.25788e-11
prot115	O43157-2	PLXNB1	prot2005	E7ESV6	ADGRL3	0.531892	2.25793e-11
prot889	E7EQM8	DCC	prot1941	Q9UFM8	NPTN	0.531888	2.25886e-11
prot999	R4GMM9	NXPH1	prot1727	Q9H741	C12orf49	0.531885	2.25957e-11
prot234	O95185-2	UNC5C	prot1813	Q9P0K9	FRRS1L	0.531878	2.26121e-11
prot53	B9A064	IGLL5	prot1900	Q9UPU3	SORCS3	-0.531877	2.2613e-11
prot1151	Q12907	LMAN2	prot1487	Q8NBI6	XXYLT1	0.531875	2.26188e-11
prot959	P54289-2	CACNA2D1	prot1242	Q15262	PTPRK	0.531874	2.2621e-11
prot1348	Q6MZW2	FSTL4	prot1502	Q8NFZ8	CADM4	0.531874	2.26215e-11
prot130	C9JR67	SGCE	prot889	E7EQM8	DCC	0.531868	2.26348e-11
prot116	O43173	ST8SIA3	prot831	P33908	MAN1A1	0.531866	2.26383e-11
prot53	B9A064	IGLL5	prot363	P02749	APOH	0.531861	2.26503e-11
prot693	Q5T985	ITIH2	prot1590	Q96ID5	IGSF21	-0.53186	2.26521e-11
prot785	P27918	CFP	prot1546	Q92752	TNR	-0.531859	2.26552e-11
prot1530	Q8WYK1	CNTNAP5	prot1884	Q9ULP0-2	NDRG4	0.531859	2.26559e-11
prot959	P54289-2	CACNA2D1	prot2038	V9GYM3	APOA2	-0.531856	2.26623e-11
prot96	O14917	PCDH17	prot1319	Q5JZY3-2	EPHA10	0.531851	2.2673e-11
prot793	P29120-2	PCSK1	prot1258	Q15818	NPTX1	0.531846	2.26863e-11
prot882	E9PF59	DPP6	prot2005	E7ESV6	ADGRL3	0.531845	2.26876e-11
prot82	O14514	ADGRB1	prot1128	Q08345	DDR1	0.531844	2.26887e-11
prot73	O00533	CHL1	prot1857	Q9UIW2	PLXNA1	0.531844	2.26898e-11
prot918	P49257	LMAN1	prot1387	Q6ZSJ9	SHISA6	0.531842	2.26938e-11
prot325	P01742	IGHV169	prot1240	Q15256	PTPRR	-0.531827	2.27285e-11
prot1342	Q6EMK4	VASN	prot1880	Q9ULF5	SLC39A10	0.531822	2.27405e-11
prot73	O00533	CHL1	prot815	P30530-2	AXL	0.531822	2.27414e-11
prot7	A0A075B6K4	IGLV310	prot19	A0A0B4J1U7	IGHV61	0.53182	2.27445e-11
prot784	P27824	CANX	prot1104	Q03167-2	TGFBR3	0.531815	2.27565e-11
prot7	A0A075B6K4	IGLV310	prot2025	H3BLU2	LSAMP	-0.531815	2.27578e-11
prot1313	Q5FWE3-3	PRRT3	prot1316	Q5JRA6-2	MIA3	0.531811	2.27671e-11
prot531	P09972	ALDOC	prot1192	Q13867	BLMH	0.531804	2.27824e-11
prot668	P17174	GOT1	prot1459	Q8IZS8	CACNA2D3	0.531804	2.27836e-11
prot926	A0A182DWH7	SELENOP	prot1677	B7ZLJ8	SEZ6L	-0.531802	2.27871e-11
prot287	P01019	AGT	prot692	P19652	ORM2	-0.531795	2.28024e-11
prot127	O43505	B4GAT1	prot1581	Q96FE7-4	PIK3IP1	0.531792	2.28104e-11
prot287	P01019	AGT	prot891	P43251-4	BTD	0.531789	2.28164e-11
prot1177	E7EVP0	PNOC	prot1581	Q96FE7-4	PIK3IP1	0.531788	2.28197e-11
prot82	O14514	ADGRB1	prot1400	Q7Z5A7-2	TAFA5	0.531783	2.28324e-11
prot1327	Q5VSG8	MANEAL	prot1933	Q9Y5I4	PCDHAC2	0.531774	2.28513e-11
prot1101	Q02818	NUCB1	prot1619	Q99538	LGMN	0.531772	2.28559e-11
prot281	P00748	F12	prot371	P02765	AHSG	0.531768	2.28657e-11
prot1227	Q14C87	TMEM132D	prot1567	Q969P0-3	IGSF8	0.531768	2.28668e-11
prot1116	Q06033-2	ITIH3	prot1711	Q9H2X0	CHRD	-0.531766	2.28706e-11
prot48	A6NGN9	IGLON5	prot371	P02765	AHSG	-0.531764	2.2875e-11
prot1277	Q16610	ECM1	prot1533	Q8WZA1	POMGNT1	0.531761	2.28826e-11
prot1132	Q08629	SPOCK1	prot1500	Q8NFY4-6	SEM6D	0.531752	2.2903e-11
prot1327	Q5VSG8	MANEAL	prot1471	A0A0C4DGI5	TAFA2	0.53175	2.29081e-11
prot110	H9KV31	NCAM2	prot848	P35613-2	BSG	0.531744	2.29212e-11
prot581	P12109	COL6A1	prot1108	Q04756	HGFAC	-0.531743	2.29252e-11
prot692	P19652	ORM2	prot1399	Q7Z553	MDGA2	-0.531731	2.29528e-11
prot278	P00742	F10	prot757	P23471-2	PTPRZ1	-0.53173	2.29545e-11
prot771	P25311	AZGP1	prot1182	Q13634-2	CDH18	-0.531728	2.29585e-11
prot1294	Q24JP5	TMEM132A	prot1721	Q9H4D0	CLSTN2	0.531724	2.29692e-11
prot279	P00746	CFD	prot1408	Q7Z7M0	MEGF8	-0.531717	2.29845e-11
prot229	O94991	SLITRK5	prot771	P25311	AZGP1	-0.531717	2.29847e-11
prot176	B4DKD2	ADAM11	prot1214	Q14520-2	HABP2	-0.531716	2.29869e-11
prot460	P07093-2	SERPINE2	prot1294	Q24JP5	TMEM132A	0.531716	2.29869e-11
prot1428	Q86Y38	XYLT1	prot2037	R4GMM8	ROBO2	0.531713	2.29958e-11
prot531	P09972	ALDOC	prot1428	Q86Y38	XYLT1	0.53171	2.30025e-11
prot601	P13521	SCG2	prot1975	A0A0G2JMB2	IGHA2	-0.531709	2.30032e-11
prot412	P04433	IGKV311	prot1880	Q9ULF5	SLC39A10	-0.531707	2.30096e-11
prot541	P0DOY3	IGLC3	prot875	P40925	MDH1	-0.531692	2.30438e-11
prot369	P02760	AMBP	prot724	P21802-8	FGFR2	-0.53169	2.30491e-11
prot351	A0A024R0T9	APOC2	prot373	P02774	GC	0.531689	2.30522e-11
prot292	P01034	CST3	prot951	P52799	EFNB2	0.531687	2.30553e-11
prot371	P02765	AHSG	prot1830	Q9UBQ6	EXTL2	-0.53168	2.30731e-11
prot963	F8W9W0	EPHA5	prot1140	Q10472	GALNT1	0.531674	2.3086e-11
prot373	P02774	GC	prot1877	A0A0D9SEP4	NRXN1	-0.531668	2.31002e-11
prot168	O60888-3	CUTA	prot348	P02647	APOA1	-0.531663	2.31113e-11
prot129	O43529	CHST10	prot1497	Q8NES3	LFNG	0.531663	2.31126e-11
prot269	P00492	HPRT1	prot1524	Q8WVQ1-3	CANT1	0.531658	2.31242e-11
prot127	O43505	B4GAT1	prot1883	Q9ULL4	PLXNB3	0.531657	2.31273e-11
prot190	O75368	SH3BGRL	prot355	P02679	FGG	-0.531656	2.31275e-11
prot176	B4DKD2	ADAM11	prot1458	Q8IZP7	HS6ST3	0.531653	2.31362e-11
prot589	P12277	CKB	prot1032	P61981	YWHAG	0.531649	2.31446e-11
prot449	P06312	IGKV41	prot1275	Q16568	CARTPT	-0.531642	2.31606e-11
prot462	P07195	LDHB	prot1242	Q15262	PTPRK	0.531636	2.31752e-11
prot1527	Q8WXD2	SCG3	prot1662	F8VZI9	FAIM2	0.531636	2.31768e-11
prot274	P00734	F2	prot749	P23142-4	FBLN1	-0.531633	2.31832e-11
prot1294	Q24JP5	TMEM132A	prot1316	Q5JRA6-2	MIA3	0.53163	2.3189e-11
prot285	P01009	SERPINA1	prot1947	Q9Y6N7-4	ROBO1	-0.531628	2.31943e-11
prot1030	P61970	NUTF2	prot1533	Q8WZA1	POMGNT1	0.531628	2.31952e-11
prot12	A0A087WSY6	IGKV3D15	prot387	P04003	C4BPA	0.531628	2.31957e-11
prot353	P02671	FGA	prot449	P06312	IGKV41	0.531625	2.32006e-11
prot185	O75223	GGCT	prot1965	A0A0A0MTQ4	RGMA	0.531625	2.32017e-11
prot1585	Q96GW7	BCAN	prot2013	F5GY80	C8B	-0.531616	2.32219e-11
prot1118	Q06481	APLP2	prot1991	A0A1W2PQ11	CNTN2	0.531615	2.3225e-11
prot778	P26572	MGAT1	prot937	F5GZ08	APLP1	0.531611	2.32339e-11
prot338	P01876	IGHA1	prot422	P05060	CHGB	-0.531606	2.32467e-11
prot370	P02763	ORM1	prot828	P32004-3	L1CAM	-0.531597	2.32692e-11
prot147	O60243	HS6ST1	prot1487	Q8NBI6	XXYLT1	0.531591	2.32827e-11
prot1023	P61604	HSPE1	prot1265	Q15904	ATP6AP1	0.531589	2.32858e-11
prot371	P02765	AHSG	prot1921	Q9Y2T3	GDA	-0.531584	2.32989e-11
prot963	F8W9W0	EPHA5	prot1242	Q15262	PTPRK	0.531582	2.33036e-11
prot1178	Q13554-7	CAMK2B	prot2037	R4GMM8	ROBO2	0.531582	2.33036e-11
prot1399	Q7Z553	MDGA2	prot1877	A0A0D9SEP4	NRXN1	0.531572	2.33269e-11
prot1511	Q8TCZ2	CD99L2	prot1729	Q9H8J5	MANSC1	0.531571	2.33296e-11
prot369	P02760	AMBP	prot1120	Q06830	PRDX1	-0.531567	2.33387e-11
prot1683	Q9BZR6	RTN4R	prot1782	Q9NTU7	CBLN4	0.531567	2.33396e-11
prot269	P00492	HPRT1	prot514	P09211	GSTP1	0.531565	2.33431e-11
prot363	P02749	APOH	prot401	P04196	HRG	0.531565	2.33444e-11
prot450	P06331	IGHV434	prot1212	Q14515	SPARCL1	-0.53156	2.33555e-11
prot1525	A0A087WWF1	SELENOM	prot1984	A0A0U1RQC5	NRXN3	0.531553	2.33733e-11
prot332	P01834	IGKC	prot1316	Q5JRA6-2	MIA3	-0.53155	2.33795e-11
prot71	O00468-6	AGRN	prot1116	Q06033-2	ITIH3	-0.531546	2.33893e-11
prot756	P23470-2	PTPRG	prot1681	A0A087WZS0	LYNX1	0.531545	2.33906e-11
prot604	P13611	VCAN	prot1149	Q12860	CNTN1	0.531543	2.3396e-11
prot174	O75071	EFCAB14	prot684	P19021	PAM	0.531538	2.34079e-11
prot1148	Q12841	FSTL1	prot1714	Q9H3G5	CPVL	0.531537	2.34099e-11
prot148	O60245	PCDH7	prot1567	Q969P0-3	IGSF8	0.531537	2.34115e-11
prot92	O14791	APOL1	prot333	P01857	IGHG1	0.531537	2.34117e-11
prot523	P09603	CSF1	prot1354	Q6P9A2	GALNT18	0.531531	2.3425e-11
prot148	O60245	PCDH7	prot724	P21802-8	FGFR2	0.531531	2.34255e-11
prot277	P00740-2	F9	prot1895	Q9UN70	PCDHGC3	-0.531526	2.34368e-11
prot285	P01009	SERPINA1	prot903	P47972	NPTX2	-0.531525	2.34395e-11
prot325	P01742	IGHV169	prot1200	Q14118	DAG1	-0.531522	2.34461e-11
prot70	O00462	MANBA	prot354	P02675	FGB	-0.531522	2.34472e-11
prot334	P01859	IGHG2	prot1291	Q16849	PTPRN	-0.531521	2.34479e-11
prot982	P55287-2	CDH11	prot1737	Q9HBR0	SLC38A10	0.531521	2.34492e-11
prot809	P30101	PDIA3	prot1975	A0A0G2JMB2	IGHA2	-0.53152	2.34508e-11
prot1424	Q86VZ4	LRP11	prot1488	Q8NBJ4-2	GOLM1	0.531516	2.34612e-11
prot471	P07357	C8A	prot1138	Q10469	MGAT2	-0.531515	2.3463e-11
prot302	P01213	PDYN	prot1269	Q16288-2	NTRK3	0.53151	2.34754e-11
prot1151	Q12907	LMAN2	prot1759	Q9NPR2-2	SEM4B	0.531509	2.34781e-11
prot515	P09382	LGALS1	prot1045	P63104	YWHAZ	0.531508	2.34799e-11
prot281	P00748	F12	prot639	P15169	CPN1	0.531502	2.34945e-11
prot639	P15169	CPN1	prot831	P33908	MAN1A1	-0.5315	2.3499e-11
prot474	P07360	C8G	prot1794	Q9NY97-2	B3GN2	-0.531498	2.35034e-11
prot209	O76061	STC2	prot2013	F5GY80	C8B	-0.531496	2.35079e-11
prot429	P05154	SERPINA5	prot1847	Q9UHG2	PCSK1N	-0.531491	2.35194e-11
prot244	O95467	GNAS	prot1446	Q8IWU5-2	SULF2	0.531483	2.35407e-11
prot724	P21802-8	FGFR2	prot1530	Q8WYK1	CNTNAP5	0.531476	2.35554e-11
prot295	A9UJN9	PDGFB	prot1627	Q99784	OLFM1	0.531473	2.35645e-11
prot145	A2A3C1	ADGRB2	prot1608	Q96PQ0	SORCS2	0.53147	2.35698e-11
prot1419	Q86UN3	RTN4RL2	prot1867	Q9UK55	SERPINA10	-0.531466	2.35814e-11
prot796	P29279-2	CTGF	prot1769	Q9NRR1	CYTL1	0.531465	2.35829e-11
prot831	P33908	MAN1A1	prot1286	Q16706	MAN2A1	0.531463	2.35882e-11
prot250	O95633-2	FSTL3	prot612	P13796	LCP1	0.531457	2.36011e-11
prot1048	P63313	TMSB10	prot1616	Q99497	PARK7	0.531456	2.36045e-11
prot771	P25311	AZGP1	prot1183	Q13641	TPBG	-0.531455	2.36067e-11
prot53	B9A064	IGLL5	prot474	P07360	C8G	0.531454	2.361e-11
prot125	O43493-2	TGOLN2	prot815	P30530-2	AXL	0.531451	2.36158e-11
prot295	A9UJN9	PDGFB	prot875	P40925	MDH1	0.531449	2.3622e-11
prot489	P08174-6	DAF	prot1536	Q92485	SMPDL3B	0.531447	2.36251e-11
prot1879	F5H5X9	CDH7	prot1997	C9J2H1	ITIH5	0.531443	2.36362e-11
prot783	P27797	CALR	prot1892	Q9UMX5	NENF	0.531442	2.36389e-11
prot1149	Q12860	CNTN1	prot1502	Q8NFZ8	CADM4	0.53144	2.36429e-11
prot1438	Q8IV08	PLD3	prot1763	A0A0C4DFP6	CRTAC1	0.53144	2.36433e-11
prot234	O95185-2	UNC5C	prot1495	Q8NCW5-2	NNRE	0.531436	2.36531e-11
prot229	O94991	SLITRK5	prot291	Q5H9A7	TIMP1	-0.531434	2.36564e-11
prot1650	K7EKV3	RTBDN	prot1859	Q9UJ99	CDH22	0.53143	2.36675e-11
prot1776	Q9NS98	SEMA3G	prot1877	A0A0D9SEP4	NRXN1	0.531426	2.36766e-11
prot762	P23582	NPPC	prot933	A0A087WXM8	BCAM	0.531423	2.36828e-11
prot778	P26572	MGAT1	prot1373	Q6UXD5-3	SEZ6L2	0.531422	2.36851e-11
prot224	O94919	ENDOD1	prot431	P05160	F13B	-0.531422	2.36873e-11
prot310	P01599	IGKV117	prot1058	P78324	SIRPA	-0.531421	2.36895e-11
prot228	O94985	CLSTN1	prot350	K7ERI9	APOC1	-0.531421	2.36897e-11
prot1164	Q13332-3	PTPRS	prot1737	Q9HBR0	SLC38A10	0.53142	2.36899e-11
prot328	P01780	IGHV37	prot378	P02790	HPX	0.531418	2.3697e-11
prot874	P40189	IL6ST	prot1794	Q9NY97-2	B3GN2	0.531415	2.37037e-11
prot673	P17677	GAP43	prot784	P27824	CANX	0.531414	2.37064e-11
prot793	P29120-2	PCSK1	prot1239	Q15223	NECTIN1	0.531413	2.37068e-11
prot277	P00740-2	F9	prot559	P10645	CHGA	-0.531412	2.37113e-11
prot329	P01782	IGHV39	prot1970	A0A0C4DH35	IGHV335	0.531411	2.37135e-11
prot96	O14917	PCDH17	prot1140	Q10472	GALNT1	0.531411	2.37137e-11
prot274	P00734	F2	prot982	P55287-2	CDH11	-0.531407	2.37219e-11
prot1043	P63010-3	AP2B1	prot1139	Q10471	GALNT2	0.531396	2.37481e-11
prot1662	F8VZI9	FAIM2	prot1900	Q9UPU3	SORCS3	0.531393	2.37561e-11
prot295	A9UJN9	PDGFB	prot617	P14138	EDN3	0.531386	2.37721e-11
prot1182	Q13634-2	CDH18	prot1464	Q8N126	CADM3	0.531381	2.37854e-11
prot332	P01834	IGKC	prot422	P05060	CHGB	-0.531379	2.37899e-11
prot23	A0A0B4J1X5	IGHV374	prot581	P12109	COL6A1	-0.531372	2.38058e-11
prot1587	Q96HD1	CRELD1	prot1711	Q9H2X0	CHRD	0.53137	2.38123e-11
prot195	O75493	CA11	prot1538	Q92563	SPOCK2	0.531363	2.38276e-11
prot601	P13521	SCG2	prot1327	Q5VSG8	MANEAL	0.531357	2.38429e-11
prot1219	Q14697	GANAB	prot1502	Q8NFZ8	CADM4	0.531357	2.38431e-11
prot1411	Q86SF2	GALNT7	prot1464	Q8N126	CADM3	0.531357	2.3844e-11
prot92	O14791	APOL1	prot1269	Q16288-2	NTRK3	-0.531351	2.38578e-11
prot1495	Q8NCW5-2	NNRE	prot1781	Q9NT99	LRRC4B	0.53135	2.38591e-11
prot1362	Q6UWH4-2	GASK1B	prot1744	Q9HCB6	SPON1	0.53135	2.38607e-11
prot109	O15354	GPR37	prot290	P01031	C5	-0.531346	2.38694e-11
prot250	O95633-2	FSTL3	prot516	P09417	QDPR	-0.531344	2.38758e-11
prot471	P07357	C8A	prot1570	Q96AQ6-2	PBXIP1	-0.531341	2.38827e-11
prot1497	Q8NES3	LFNG	prot1819	Q9P232	CNTN3	0.531337	2.38924e-11
prot1616	Q99497	PARK7	prot1730	Q9H8L6	MMRN2	0.531328	2.39126e-11
prot615	E9PNW4	AL049629.2	prot1609	Q96PX8	SLITRK1	0.531326	2.39182e-11
prot557	P10643	C7	prot1422	F5GZZ9	CD163	0.531314	2.39484e-11
prot293	P01042	KNG1	prot1871	Q9UKM7	MAN1B1	-0.531309	2.39595e-11
prot185	O75223	GGCT	prot762	P23582	NPPC	0.531305	2.39702e-11
prot744	P22792	CPN2	prot1585	Q96GW7	BCAN	-0.531294	2.39961e-11
prot829	P32119	PRDX2	prot1495	Q8NCW5-2	NNRE	0.531293	2.39984e-11
prot236	O95206-2	PCDH8	prot1502	Q8NFZ8	CADM4	0.531293	2.39995e-11
prot422	P05060	CHGB	prot1556	Q92896	GLG1	0.531291	2.40046e-11
prot1902	Q9UQ52	CNTN6	prot2023	H0YDE5	KIAA1549L	0.531276	2.40417e-11
prot852	P35858	IGFALS	prot2030	K7ELL7	PRKCSH	-0.531274	2.40465e-11
prot286	P01011	SERPINA3	prot879	P41271	NBL1	-0.531272	2.40494e-11
prot1728	Q9H7Y0	DIPK2B	prot1877	A0A0D9SEP4	NRXN1	0.531272	2.40508e-11
prot1164	Q13332-3	PTPRS	prot1902	Q9UQ52	CNTN6	0.531267	2.40619e-11
prot216	O94772	LY6H	prot364	P02750	LRG1	-0.531264	2.4071e-11
prot449	P06312	IGKV41	prot1138	Q10469	MGAT2	-0.531263	2.40719e-11
prot294	P01042-2	KNG1	prot1781	Q9NT99	LRRC4B	-0.53126	2.4081e-11
prot1464	Q8N126	CADM3	prot1546	Q92752	TNR	0.531259	2.4083e-11
prot1474	Q8N3T6	TMEM132C	prot1595	Q96JF0	ST6GAL2	0.531259	2.40832e-11
prot8	P01615	IGKV2D28	prot1817	Q9P121-4	NTM	-0.531258	2.40843e-11
prot1104	Q03167-2	TGFBR3	prot1620	Q99574	SERPINI1	0.531257	2.40861e-11
prot541	P0DOY3	IGLC3	prot754	P23468	PTPRD	-0.531255	2.40923e-11
prot940	P51884	LUM	prot1527	Q8WXD2	SCG3	-0.531246	2.41134e-11
prot313	P01619	IGKV320	prot601	P13521	SCG2	-0.531246	2.41136e-11
prot1419	Q86UN3	RTN4RL2	prot1898	Q9UP79	ADAMTS8	0.531246	2.4114e-11
prot387	P04003	C4BPA	prot1965	A0A0A0MTQ4	RGMA	-0.531246	2.41145e-11
prot1149	Q12860	CNTN1	prot1411	Q86SF2	GALNT7	0.531243	2.41209e-11
prot145	A2A3C1	ADGRB2	prot1812	Q9P0K1-5	ADAM22	0.531239	2.41309e-11
prot229	O94991	SLITRK5	prot349	P02649	APOE	0.531233	2.41451e-11
prot1306	Q53EL9-3	SEZ6	prot1867	Q9UK55	SERPINA10	-0.531229	2.41562e-11
prot828	P32004-3	L1CAM	prot1975	A0A0G2JMB2	IGHA2	-0.531224	2.41687e-11
prot224	O94919	ENDOD1	prot1399	Q7Z553	MDGA2	0.531223	2.41696e-11
prot364	P02750	LRG1	prot1399	Q7Z553	MDGA2	-0.531215	2.41906e-11
prot575	P11362-20	FGFR1	prot754	P23468	PTPRD	0.531214	2.41922e-11
prot1224	Q14894	CRYM	prot1895	Q9UN70	PCDHGC3	0.53121	2.42033e-11
prot1487	Q8NBI6	XXYLT1	prot1904	Q9UQM7	CAMK2A	0.531201	2.42257e-11
prot401	P04196	HRG	prot852	P35858	IGFALS	0.531192	2.42473e-11
prot1408	Q7Z7M0	MEGF8	prot1498	Q8NFP4	MDGA1	0.531191	2.42486e-11
prot1556	Q92896	GLG1	prot2030	K7ELL7	PRKCSH	0.531189	2.42553e-11
prot91	O14786	NRP1	prot566	P11021	HSPA5	0.531187	2.42597e-11
prot278	P00742	F10	prot290	P01031	C5	0.531182	2.42717e-11
prot821	P31150	GDI1	prot1278	Q16620-2	NTRK2	0.531177	2.42832e-11
prot506	P08697	SERPINF2	prot1947	Q9Y6N7-4	ROBO1	-0.531175	2.4289e-11
prot1202	Q14165	MLEC	prot1623	Q99674	CGREF1	0.531174	2.42901e-11
prot1984	A0A0U1RQC5	NRXN3	prot2031	M0QZL2	MEGF8	0.531166	2.43106e-11
prot1474	Q8N3T6	TMEM132C	prot1546	Q92752	TNR	0.531164	2.4317e-11
prot310	P01599	IGKV117	prot453	P06681	C2	0.531161	2.43245e-11
prot334	P01859	IGHG2	prot1137	Q0P6D2	DIPK1C	-0.531158	2.43312e-11
prot111	O15400-2	STX7	prot1229	Q14DG7	TMEM132B	0.531157	2.43321e-11
prot557	P10643	C7	prot1438	Q8IV08	PLD3	-0.531155	2.43392e-11
prot784	P27824	CANX	prot1817	Q9P121-4	NTM	0.531154	2.43414e-11
prot1546	Q92752	TNR	prot1965	A0A0A0MTQ4	RGMA	0.531153	2.43428e-11
prot481	P07858	CTSB	prot1914	Q9Y287	ITM2B	0.531149	2.43539e-11
prot73	O00533	CHL1	prot364	P02750	LRG1	-0.531147	2.43578e-11
prot73	O00533	CHL1	prot694	P19827	ITIH1	-0.531144	2.43665e-11
prot348	P02647	APOA1	prot1306	Q53EL9-3	SEZ6	-0.531141	2.43721e-11
prot639	P15169	CPN1	prot1727	Q9H741	C12orf49	-0.531132	2.43945e-11
prot355	P02679	FGG	prot747	P23083	IGHV12	0.53112	2.44251e-11
prot531	P09972	ALDOC	prot1139	Q10471	GALNT2	0.53112	2.44262e-11
prot1132	Q08629	SPOCK1	prot1947	Q9Y6N7-4	ROBO1	0.531118	2.44293e-11
prot1530	Q8WYK1	CNTNAP5	prot1546	Q92752	TNR	0.531113	2.44418e-11
prot828	P32004-3	L1CAM	prot1138	Q10469	MGAT2	0.531105	2.44631e-11
prot317	P01701	IGLV151	prot412	P04433	IGKV311	0.531102	2.44706e-11
prot1763	A0A0C4DFP6	CRTAC1	prot1893	Q9UN36-2	NDRG2	0.531101	2.44724e-11
prot278	P00742	F10	prot829	P32119	PRDX2	-0.5311	2.44753e-11
prot1202	Q14165	MLEC	prot1487	Q8NBI6	XXYLT1	0.531096	2.44857e-11
prot281	P00748	F12	prot1620	Q99574	SERPINI1	-0.531091	2.44964e-11
prot1214	Q14520-2	HABP2	prot1546	Q92752	TNR	-0.531085	2.45115e-11
prot575	P11362-20	FGFR1	prot2006	E7ETH0	CFI	-0.531084	2.45137e-11
prot334	P01859	IGHG2	prot2025	H3BLU2	LSAMP	-0.531084	2.45151e-11
prot1140	Q10472	GALNT1	prot1200	Q14118	DAG1	0.531083	2.45173e-11
prot802	P29966	MARCKS	prot1183	Q13641	TPBG	0.531083	2.45179e-11
prot663	P16870-2	CBPE	prot1635	Q99985	SEMA3C	0.531081	2.45222e-11
prot1224	Q14894	CRYM	prot2006	E7ETH0	CFI	-0.531077	2.45328e-11
prot109	O15354	GPR37	prot1428	Q86Y38	XYLT1	0.531075	2.45359e-11
prot90	O14773	TPP1	prot1541	Q92673	SORL1	0.531063	2.45661e-11
prot692	P19652	ORM2	prot1116	Q06033-2	ITIH3	0.531061	2.45728e-11
prot1447	Q8IWV2	CNTN4	prot1721	Q9H4D0	CLSTN2	0.531059	2.45759e-11
prot82	O14514	ADGRB1	prot1212	Q14515	SPARCL1	0.531059	2.45766e-11
prot1328	A0A0A0MQY7	CACHD1	prot1553	Q92854	SEMA4D	0.531054	2.45901e-11
prot692	P19652	ORM2	prot1737	Q9HBR0	SLC38A10	-0.531046	2.46092e-11
prot1316	Q5JRA6-2	MIA3	prot2013	F5GY80	C8B	-0.531043	2.46168e-11
prot412	P04433	IGKV311	prot1666	Q9BXJ3	C1QTNF4	-0.531043	2.46181e-11
prot8	P01615	IGKV2D28	prot738	I6LM06	FGFR3	-0.531042	2.46192e-11
prot1275	Q16568	CARTPT	prot1533	Q8WZA1	POMGNT1	0.531041	2.46212e-11
prot449	P06312	IGKV41	prot1024	P61626	LYZ	0.531039	2.4627e-11
prot363	P02749	APOH	prot2023	H0YDE5	KIAA1549L	-0.531039	2.46283e-11
prot204	A0A1B0GVB9	ATP6AP2	prot1806	Q9NZP8	C1RL	-0.531035	2.46372e-11
prot195	O75493	CA11	prot1214	Q14520-2	HABP2	-0.531034	2.46407e-11
prot951	P52799	EFNB2	prot1497	Q8NES3	LFNG	0.531033	2.46421e-11
prot277	P00740-2	F9	prot1590	Q96ID5	IGSF21	-0.531032	2.46443e-11
prot472	P07358	C8B	prot757	P23471-2	PTPRZ1	-0.531028	2.46541e-11
prot202	O75752	B3GALNT1	prot749	P23142-4	FBLN1	0.531028	2.46554e-11
prot454	P06727	APOA4	prot1373	Q6UXD5-3	SEZ6L2	-0.531022	2.46705e-11
prot738	I6LM06	FGFR3	prot821	P31150	GDI1	0.53102	2.46758e-11
prot472	P07358	C8B	prot1673	A0A087X0T8	CADM1	-0.531019	2.46771e-11
prot262	P00338	LDHA	prot1880	Q9ULF5	SLC39A10	0.531018	2.46785e-11
prot462	P07195	LDHB	prot1730	Q9H8L6	MMRN2	0.531011	2.46967e-11
prot1239	Q15223	NECTIN1	prot1684	A0A0A0MR20	CNTNAP4	0.531004	2.47149e-11
prot964	E9PG71	EPHA4	prot1530	Q8WYK1	CNTNAP5	0.531001	2.4722e-11
prot176	B4DKD2	ADAM11	prot1387	Q6ZSJ9	SHISA6	0.531	2.47258e-11
prot281	P00748	F12	prot393	P04075	ALDOA	-0.530998	2.47298e-11
prot334	P01859	IGHG2	prot2038	V9GYM3	APOA2	0.530995	2.47369e-11
prot514	P09211	GSTP1	prot762	P23582	NPPC	0.530991	2.47469e-11
prot212	O94760	DDAH1	prot602	P13591	NCAM1	0.530989	2.47531e-11
prot92	O14791	APOL1	prot145	A2A3C1	ADGRB2	-0.530986	2.47593e-11
prot1424	Q86VZ4	LRP11	prot1806	Q9NZP8	C1RL	-0.530984	2.47664e-11
prot800	P29622	SERPINA4	prot2005	E7ESV6	ADGRL3	-0.530982	2.47691e-11
prot334	P01859	IGHG2	prot1729	Q9H8J5	MANSC1	-0.530974	2.47902e-11
prot754	P23468	PTPRD	prot1556	Q92896	GLG1	0.53097	2.47997e-11
prot1443	Q8IW52	SLITRK4	prot1892	Q9UMX5	NENF	0.530969	2.48037e-11
prot1673	A0A087X0T8	CADM1	prot1842	Q9UGM5	FETUB	-0.530967	2.48086e-11
prot338	P01876	IGHA1	prot1879	F5H5X9	CDH7	-0.530966	2.48108e-11
prot1012	P60983	GMFB	prot1882	Q9ULI3	HEG1	0.530963	2.48181e-11
prot276	P00739	HPR	prot904	G3V164	GRIA4	-0.530961	2.48219e-11
prot1411	Q86SF2	GALNT7	prot1616	Q99497	PARK7	0.530956	2.48366e-11
prot96	O14917	PCDH17	prot1138	Q10469	MGAT2	0.530951	2.48477e-11
prot829	P32119	PRDX2	prot1459	Q8IZS8	CACNA2D3	0.530949	2.48535e-11
prot190	O75368	SH3BGRL	prot1817	Q9P121-4	NTM	0.530944	2.4865e-11
prot149	O60279	SUSD5	prot1790	Q9NY47-2	CACNA2D2	0.530943	2.48681e-11
prot575	P11362-20	FGFR1	prot1857	Q9UIW2	PLXNA1	0.530937	2.48828e-11
prot229	O94991	SLITRK5	prot765	P24592	IGFBP6	-0.530936	2.48868e-11
prot250	O95633-2	FSTL3	prot489	P08174-6	DAF	0.530934	2.48919e-11
prot289	P01024	C3	prot1399	Q7Z553	MDGA2	-0.530932	2.4897e-11
prot783	P27797	CALR	prot1229	Q14DG7	TMEM132B	0.53093	2.49005e-11
prot388	P04004	VTN	prot1406	Q7Z7G0	ABI3BP	0.53093	2.49025e-11
prot561	P10721-2	KIT	prot1361	Q6UW01	CBLN3	0.530926	2.49103e-11
prot281	P00748	F12	prot889	E7EQM8	DCC	-0.530925	2.49147e-11
prot729	P22061	PCMT1	prot1187	Q13740-2	ALCAM	0.530922	2.4921e-11
prot384	P03951	F11	prot1941	Q9UFM8	NPTN	-0.530918	2.49325e-11
prot738	I6LM06	FGFR3	prot1471	A0A0C4DGI5	TAFA2	0.530918	2.49329e-11
prot1048	P63313	TMSB10	prot1286	Q16706	MAN2A1	0.530917	2.49341e-11
prot8	P01615	IGKV2D28	prot1710	Q9H2E6	SEMA6A	-0.530913	2.49452e-11
prot1458	Q8IZP7	HS6ST3	prot1919	Q9Y2I2-1	NTNG1	0.530912	2.49463e-11
prot747	P23083	IGHV12	prot1550	Q92823-2	NRCAM	-0.530908	2.49563e-11
prot291	Q5H9A7	TIMP1	prot761	P23560	BDNF	-0.530907	2.49589e-11
prot212	O94760	DDAH1	prot1616	Q99497	PARK7	0.530906	2.49627e-11
prot784	P27824	CANX	prot1742	Q5VT82	PCDH9	0.530905	2.49645e-11
prot1970	A0A0C4DH35	IGHV335	prot1975	A0A0G2JMB2	IGHA2	0.530903	2.49685e-11
prot8	P01615	IGKV2D28	prot320	P01714	IGLV319	0.530902	2.49734e-11
prot224	O94919	ENDOD1	prot1502	Q8NFZ8	CADM4	0.530901	2.49742e-11
prot349	P02649	APOE	prot959	P54289-2	CACNA2D1	0.5309	2.49762e-11
prot403	E9PIM6	THY1	prot1895	Q9UN70	PCDHGC3	0.530899	2.498e-11
prot1224	Q14894	CRYM	prot1928	Q9Y5F6	PCDHGC5	0.53089	2.50031e-11
prot1308	Q53RD9	FBLN7	prot1928	Q9Y5F6	PCDHGC5	0.530888	2.50071e-11
prot1012	P60983	GMFB	prot1212	Q14515	SPARCL1	0.530887	2.50107e-11
prot890	P43234	CTSO	prot1123	Q07954	LRP1	0.530885	2.50155e-11
prot305	P01303	NPY	prot692	P19652	ORM2	-0.53088	2.50269e-11
prot92	O14791	APOL1	prot362	P02748	C9	0.530878	2.50322e-11
prot1581	Q96FE7-4	PIK3IP1	prot2037	R4GMM8	ROBO2	0.530877	2.50362e-11
prot228	O94985	CLSTN1	prot1857	Q9UIW2	PLXNA1	0.530876	2.50373e-11
prot541	P0DOY3	IGLC3	prot959	P54289-2	CACNA2D1	-0.530874	2.50426e-11
prot1306	Q53EL9-3	SEZ6	prot1666	Q9BXJ3	C1QTNF4	0.530873	2.50457e-11
prot1123	Q07954	LRP1	prot1994	B4E1Z4	AL645922.1	-0.530871	2.50502e-11
prot639	P15169	CPN1	prot1408	Q7Z7M0	MEGF8	-0.530871	2.50504e-11
prot110	H9KV31	NCAM2	prot1200	Q14118	DAG1	0.53087	2.50542e-11
prot332	P01834	IGKC	prot1012	P60983	GMFB	-0.53087	2.50542e-11
prot1730	Q9H8L6	MMRN2	prot1947	Q9Y6N7-4	ROBO1	0.530867	2.50615e-11
prot1615	Q99435-4	NELL2	prot1627	Q99784	OLFM1	0.530862	2.50733e-11
prot371	P02765	AHSG	prot1438	Q8IV08	PLD3	-0.530861	2.50764e-11
prot1012	P60983	GMFB	prot1813	Q9P0K9	FRRS1L	0.530858	2.50844e-11
prot278	P00742	F10	prot1842	Q9UGM5	FETUB	0.530855	2.50919e-11
prot462	P07195	LDHB	prot1996	B7ZKJ8	ITIH4	-0.530854	2.50948e-11
prot553	P10586-2	PTPRF	prot1149	Q12860	CNTN1	0.530847	2.51112e-11
prot364	P02750	LRG1	prot1711	Q9H2X0	CHRD	-0.530847	2.51132e-11
prot69	F8W785	GOLIM4	prot96	O14917	PCDH17	0.530837	2.51386e-11
prot1070	P80723	BASP1	prot1615	Q99435-4	NELL2	0.530833	2.5147e-11
prot1527	Q8WXD2	SCG3	prot1879	F5H5X9	CDH7	0.530824	2.51714e-11
prot1132	Q08629	SPOCK1	prot1258	Q15818	NPTX1	0.530818	2.51852e-11
prot877	U3KQG5	CD200	prot1819	Q9P232	CNTN3	0.530814	2.51976e-11
prot424	P05067-11	APP	prot821	P31150	GDI1	0.53081	2.52078e-11
prot354	P02675	FGB	prot1533	Q8WZA1	POMGNT1	-0.530802	2.5228e-11
prot116	O43173	ST8SIA3	prot248	O95502	NPTXR	0.5308	2.52314e-11
prot1787	Q9NX62	IMPAD1	prot2005	E7ESV6	ADGRL3	0.530791	2.52545e-11
prot831	P33908	MAN1A1	prot1118	Q06481	APLP2	0.530784	2.52727e-11
prot923	G3XAP6	COMP	prot1947	Q9Y6N7-4	ROBO1	-0.530782	2.5278e-11
prot1464	Q8N126	CADM3	prot1879	F5H5X9	CDH7	0.530779	2.52869e-11
prot130	C9JR67	SGCE	prot1620	Q99574	SERPINI1	0.530778	2.52882e-11
prot921	P49641	MAN2A2	prot1416	Q86TY3-2	CN037	0.530778	2.52889e-11
prot393	P04075	ALDOA	prot1359	Q6UVK1	CSPG4	0.530778	2.52898e-11
prot228	O94985	CLSTN1	prot821	P31150	GDI1	0.530775	2.52964e-11
prot147	O60243	HS6ST1	prot277	P00740-2	F9	-0.530773	2.53011e-11
prot692	P19652	ORM2	prot1502	Q8NFZ8	CADM4	-0.530771	2.53069e-11
prot267	P00450	CP	prot1550	Q92823-2	NRCAM	-0.53077	2.53082e-11
prot204	A0A1B0GVB9	ATP6AP2	prot888	P43121	MCAM	0.530769	2.53124e-11
prot96	O14917	PCDH17	prot1857	Q9UIW2	PLXNA1	0.530765	2.53233e-11
prot1424	Q86VZ4	LRP11	prot1759	Q9NPR2-2	SEM4B	0.530762	2.53304e-11
prot364	P02750	LRG1	prot1787	Q9NX62	IMPAD1	-0.53076	2.53344e-11
prot234	O95185-2	UNC5C	prot988	E9PLK3	NPEPPS	0.53076	2.53351e-11
prot371	P02765	AHSG	prot1590	Q96ID5	IGSF21	-0.530755	2.53488e-11
prot316	P01700	IGLV147	prot1970	A0A0C4DH35	IGHV335	0.53075	2.53619e-11
prot290	P01031	C5	prot1428	Q86Y38	XYLT1	-0.530749	2.53624e-11
prot412	P04433	IGKV311	prot1239	Q15223	NECTIN1	-0.530748	2.53653e-11
prot1269	Q16288-2	NTRK3	prot1710	Q9H2E6	SEMA6A	0.530747	2.53695e-11
prot684	P19021	PAM	prot1500	Q8NFY4-6	SEM6D	0.530742	2.53815e-11
prot479	P07711	CTSL	prot516	P09417	QDPR	0.530733	2.54046e-11
prot313	P01619	IGKV320	prot1438	Q8IV08	PLD3	-0.530731	2.54103e-11
prot896	I3L0N3	NSF	prot964	E9PG71	EPHA4	0.53073	2.54117e-11
prot90	O14773	TPP1	prot1123	Q07954	LRP1	0.53073	2.5413e-11
prot735	A0A087X1J7	GPX3	prot1268	Q16270	IGFBP7	0.530727	2.5421e-11
prot673	P17677	GAP43	prot1933	Q9Y5I4	PCDHAC2	0.530725	2.54246e-11
prot694	P19827	ITIH1	prot2025	H3BLU2	LSAMP	-0.530725	2.5425e-11
prot1813	Q9P0K9	FRRS1L	prot2023	H0YDE5	KIAA1549L	0.530717	2.54454e-11
prot407	P04275	VWF	prot1945	Q9Y696	CLIC4	0.53071	2.54641e-11
prot23	A0A0B4J1X5	IGHV374	prot228	O94985	CLSTN1	-0.530708	2.54685e-11
prot369	P02760	AMBP	prot1106	Q03591	CFHR1	0.530708	2.54692e-11
prot602	P13591	NCAM1	prot1196	Q14019	COTL1	0.530706	2.54738e-11
prot1116	Q06033-2	ITIH3	prot1149	Q12860	CNTN1	-0.530706	2.54754e-11
prot780	P27169	PON1	prot1509	Q8TAG5-2	VSTM2A	-0.530704	2.54792e-11
prot852	P35858	IGFALS	prot1947	Q9Y6N7-4	ROBO1	-0.530695	2.55029e-11
prot204	A0A1B0GVB9	ATP6AP2	prot1418	Q86UN2	RTN4RL1	0.530686	2.55271e-11
prot871	A0A087X0K0	COL15A1	prot1222	G3V3X5	LTBP2	0.530684	2.55325e-11
prot435	P05408-2	SCG5	prot1662	F8VZI9	FAIM2	0.530681	2.55393e-11
prot248	O95502	NPTXR	prot354	P02675	FGB	-0.530674	2.55573e-11
prot964	E9PG71	EPHA4	prot995	P57087	JAM2	0.530673	2.55598e-11
prot332	P01834	IGKC	prot1202	Q14165	MLEC	-0.530665	2.55818e-11
prot328	P01780	IGHV37	prot404	P04217	A1BG	0.530664	2.5582e-11
prot208	O75976	CPD	prot984	P55290	CDH13	0.530663	2.55851e-11
prot561	P10721-2	KIT	prot1947	Q9Y6N7-4	ROBO1	0.530662	2.55891e-11
prot1070	P80723	BASP1	prot1530	Q8WYK1	CNTNAP5	0.530661	2.55906e-11
prot19	A0A0B4J1U7	IGHV61	prot20	A0A0B4J1V0	IGHV315	0.530659	2.55964e-11
prot761	P23560	BDNF	prot1556	Q92896	GLG1	0.530653	2.56122e-11
prot523	P09603	CSF1	prot1239	Q15223	NECTIN1	0.530645	2.56335e-11
prot973	P55058	PLTP	prot1214	Q14520-2	HABP2	-0.530643	2.5639e-11
prot848	P35613-2	BSG	prot1710	Q9H2E6	SEMA6A	0.530639	2.56473e-11
prot1527	Q8WXD2	SCG3	prot1871	Q9UKM7	MAN1B1	0.530637	2.56546e-11
prot274	P00734	F2	prot429	P05154	SERPINA5	0.530632	2.56666e-11
prot250	O95633-2	FSTL3	prot2025	H3BLU2	LSAMP	-0.530629	2.56748e-11
prot338	P01876	IGHA1	prot1458	Q8IZP7	HS6ST3	-0.530618	2.57037e-11
prot1727	Q9H741	C12orf49	prot1763	A0A0C4DFP6	CRTAC1	0.530607	2.5731e-11
prot108	O15335	CHAD	prot733	P22304	IDS	0.530607	2.57325e-11
prot1200	Q14118	DAG1	prot1845	Q9UHC6	CNTNAP2	0.530606	2.5733e-11
prot918	P49257	LMAN1	prot1443	Q8IW52	SLITRK4	0.530605	2.57367e-11
prot892	P43652	AFM	prot1620	Q99574	SERPINI1	-0.530601	2.57465e-11
prot638	P15151-3	PVR	prot1890	Q9UMF0	ICAM5	0.530601	2.57467e-11
prot644	E7ENM0	ELN	prot716	P21333-2	FLNA	0.530595	2.57623e-11
prot472	P07358	C8B	prot1800	Q9NZ53	PODXL2	-0.530595	2.57638e-11
prot262	P00338	LDHA	prot1224	Q14894	CRYM	0.530594	2.57652e-11
prot332	P01834	IGKC	prot474	P07360	C8G	0.530594	2.57652e-11
prot115	O43157-2	PLXNB1	prot1306	Q53EL9-3	SEZ6	0.530587	2.57838e-11
prot1151	Q12907	LMAN2	prot1411	Q86SF2	GALNT7	0.530586	2.57858e-11
prot378	P02790	HPX	prot516	P09417	QDPR	-0.530583	2.57945e-11
prot1501	Q8NFZ4	NLGN2	prot1850	Q9UHL4	DPP7	0.530574	2.58176e-11
prot116	O43173	ST8SIA3	prot2038	V9GYM3	APOA2	-0.530574	2.58191e-11
prot453	P06681	C2	prot601	P13521	SCG2	-0.530572	2.58238e-11
prot280	P00747	PLG	prot982	P55287-2	CDH11	-0.530572	2.58247e-11
prot1316	Q5JRA6-2	MIA3	prot1397	Q7Z3B1	NEGR1	0.530569	2.58309e-11
prot208	O75976	CPD	prot1224	Q14894	CRYM	0.530569	2.58322e-11
prot98	O15031	PLXNB2	prot758	P23515	OMG	0.530568	2.58324e-11
prot1623	Q99674	CGREF1	prot1755	Q9NPD7	NRN1	0.530565	2.58411e-11
prot1064	P78509	RELN	prot1673	A0A087X0T8	CADM1	0.530565	2.58429e-11
prot368	Q5VY30	RBP4	prot733	P22304	IDS	-0.530564	2.58435e-11
prot229	O94991	SLITRK5	prot1116	Q06033-2	ITIH3	-0.530563	2.58478e-11
prot68	O00451	GFRA2	prot617	P14138	EDN3	0.530556	2.58664e-11
prot289	P01024	C3	prot1183	Q13641	TPBG	-0.530553	2.58744e-11
prot1533	Q8WZA1	POMGNT1	prot1963	A0A096LPE2	SAA2-SAA4	-0.530544	2.58964e-11
prot1164	Q13332-3	PTPRS	prot1488	Q8NBJ4-2	GOLM1	0.530542	2.59015e-11
prot661	P16519-2	PCSK2	prot1362	Q6UWH4-2	GASK1B	0.530541	2.59046e-11
prot145	A2A3C1	ADGRB2	prot204	A0A1B0GVB9	ATP6AP2	0.53054	2.59068e-11
prot724	P21802-8	FGFR2	prot1418	Q86UN2	RTN4RL1	0.53054	2.59077e-11
prot848	P35613-2	BSG	prot1546	Q92752	TNR	0.530539	2.59097e-11
prot290	P01031	C5	prot1868	Q9UKB5	AJAP1	-0.530534	2.59242e-11
prot226	O94933	SLITRK3	prot757	P23471-2	PTPRZ1	0.53053	2.5933e-11
prot952	A0A087X240	EFNA5	prot1265	Q15904	ATP6AP1	0.530528	2.59379e-11
prot148	O60245	PCDH7	prot262	P00338	LDHA	0.530524	2.59499e-11
prot8	P01615	IGKV2D28	prot1488	Q8NBJ4-2	GOLM1	-0.530521	2.59572e-11
prot554	P10599	TXN	prot1730	Q9H8L6	MMRN2	0.530518	2.59659e-11
prot512	P09104	ENO2	prot1140	Q10472	GALNT1	0.530517	2.59668e-11
prot602	P13591	NCAM1	prot1952	A0A075B6K5	IGLV39	-0.530512	2.59797e-11
prot963	F8W9W0	EPHA5	prot1892	Q9UMX5	NENF	0.530506	2.59957e-11
prot175	E7EWD3	ADAM23	prot1313	Q5FWE3-3	PRRT3	0.530505	2.59996e-11
prot109	O15354	GPR37	prot1192	Q13867	BLMH	0.530503	2.60043e-11
prot531	P09972	ALDOC	prot1825	G5E9G7	NRXN2	0.530503	2.60045e-11
prot541	P0DOY3	IGLC3	prot874	P40189	IL6ST	-0.530503	2.60052e-11
prot1879	F5H5X9	CDH7	prot1970	A0A0C4DH35	IGHV335	-0.530497	2.6021e-11
prot1830	Q9UBQ6	EXTL2	prot1919	Q9Y2I2-1	NTNG1	0.530497	2.60214e-11
prot93	O14793	MSTN	prot1790	Q9NY47-2	CACNA2D2	0.530493	2.60307e-11
prot338	P01876	IGHA1	prot453	P06681	C2	0.530492	2.6033e-11
prot206	O75882-2	ATRN	prot1749	Q9HCU4	CELSR2	-0.530491	2.60352e-11
prot257	O95967	EFEMP2	prot1034	P62328	TMSB4X	-0.530491	2.60361e-11
prot125	O43493-2	TGOLN2	prot316	P01700	IGLV147	-0.530484	2.60556e-11
prot754	P23468	PTPRD	prot1316	Q5JRA6-2	MIA3	0.530481	2.60627e-11
prot516	P09417	QDPR	prot1928	Q9Y5F6	PCDHGC5	0.530478	2.60698e-11
prot455	P06733	ENO1	prot777	P26038	MSN	0.530478	2.607e-11
prot1595	Q96JF0	ST6GAL2	prot1829	Q9UBP4	DKK3	0.530477	2.60738e-11
prot1812	Q9P0K1-5	ADAM22	prot1867	Q9UK55	SERPINA10	-0.530476	2.60765e-11
prot107	O15240	VGF	prot1327	Q5VSG8	MANEAL	0.530474	2.60805e-11
prot410	P04406	GAPDH	prot1058	P78324	SIRPA	0.530471	2.60885e-11
prot70	O00462	MANBA	prot355	P02679	FGG	-0.530467	2.61e-11
prot146	O60242	ADGRB3	prot1306	Q53EL9-3	SEZ6	0.530466	2.61036e-11
prot1359	Q6UVK1	CSPG4	prot2025	H3BLU2	LSAMP	0.530458	2.61247e-11
prot570	P11142	HSPA8	prot2030	K7ELL7	PRKCSH	0.530456	2.6128e-11
prot363	P02749	APOH	prot581	P12109	COL6A1	-0.530455	2.6132e-11
prot12	A0A087WSY6	IGKV3D15	prot1895	Q9UN70	PCDHGC3	-0.530454	2.61333e-11
prot602	P13591	NCAM1	prot940	P51884	LUM	-0.530453	2.6136e-11
prot332	P01834	IGKC	prot2023	H0YDE5	KIAA1549L	-0.53045	2.61438e-11
prot431	P05160	F13B	prot1592	A0A087WSY5	CPB2	0.530445	2.61573e-11
prot186	O75326	SEMA7A	prot1759	Q9NPR2-2	SEM4B	0.530439	2.61744e-11
prot1538	Q92563	SPOCK2	prot2013	F5GY80	C8B	-0.530439	2.61751e-11
prot148	O60245	PCDH7	prot313	P01619	IGKV320	-0.530438	2.61764e-11
prot422	P05060	CHGB	prot729	P22061	PCMT1	0.530437	2.61782e-11
prot888	P43121	MCAM	prot1043	P63010-3	AP2B1	0.530433	2.6191e-11
prot757	P23471-2	PTPRZ1	prot1996	B7ZKJ8	ITIH4	-0.530425	2.62115e-11
prot501	P08581	MET	prot1424	Q86VZ4	LRP11	0.530421	2.62206e-11
prot1229	Q14DG7	TMEM132B	prot1857	Q9UIW2	PLXNA1	0.530419	2.62275e-11
prot608	P13671	C6	prot877	U3KQG5	CD200	-0.530413	2.62421e-11
prot963	F8W9W0	EPHA5	prot1177	E7EVP0	PNOC	0.530413	2.62443e-11
prot1965	A0A0A0MTQ4	RGMA	prot1996	B7ZKJ8	ITIH4	-0.530406	2.62612e-11
prot1359	Q6UVK1	CSPG4	prot1683	Q9BZR6	RTN4R	0.530404	2.62665e-11
prot1495	Q8NCW5-2	NNRE	prot1595	Q96JF0	ST6GAL2	0.530402	2.62719e-11
prot1418	Q86UN2	RTN4RL1	prot1650	K7EKV3	RTBDN	0.530402	2.62728e-11
prot1064	P78509	RELN	prot1491	Q8NBP7	PCSK9	0.530402	2.62734e-11
prot1501	Q8NFZ4	NLGN2	prot1963	A0A096LPE2	SAA2-SAA4	-0.530401	2.62763e-11
prot1187	Q13740-2	ALCAM	prot1749	Q9HCU4	CELSR2	0.530398	2.62843e-11
prot778	P26572	MGAT1	prot1124	Q08174-2	PCDH1	0.530393	2.62965e-11
prot750	P23284	PPIB	prot1139	Q10471	GALNT2	0.530393	2.62972e-11
prot963	F8W9W0	EPHA5	prot1975	A0A0G2JMB2	IGHA2	-0.530385	2.63167e-11
prot176	B4DKD2	ADAM11	prot1219	Q14697	GANAB	0.530384	2.63196e-11
prot693	Q5T985	ITIH2	prot1269	Q16288-2	NTRK3	-0.530383	2.63223e-11
prot570	P11142	HSPA8	prot1012	P60983	GMFB	0.530382	2.63265e-11
prot26	A0A0B4J1Y9	IGHV372	prot1443	Q8IW52	SLITRK4	-0.530379	2.63332e-11
prot278	P00742	F10	prot353	P02671	FGA	0.530377	2.63389e-11
prot73	O00533	CHL1	prot506	P08697	SERPINF2	-0.530368	2.63634e-11
prot1106	Q03591	CFHR1	prot1607	Q96PD5	PGLYRP2	0.530366	2.63674e-11
prot281	P00748	F12	prot1902	Q9UQ52	CNTN6	-0.530366	2.63678e-11
prot277	P00740-2	F9	prot1313	Q5FWE3-3	PRRT3	-0.530362	2.63802e-11
prot550	P10451-4	SPP1	prot1776	Q9NS98	SEMA3G	0.530361	2.63829e-11
prot1028	J3KMY5	NPC2	prot1499	Q8NFT8	DNER	0.530358	2.63891e-11
prot1140	Q10472	GALNT1	prot1884	Q9ULP0-2	NDRG4	0.530358	2.63911e-11
prot1275	Q16568	CARTPT	prot1620	Q99574	SERPINI1	0.530354	2.63998e-11
prot51	A6NLU5	VSTM2B	prot1627	Q99784	OLFM1	0.530352	2.64073e-11
prot757	P23471-2	PTPRZ1	prot1973	A0A0D9SF30	NCAM1	0.530349	2.64131e-11
prot512	P09104	ENO2	prot1104	Q03167-2	TGFBR3	0.530346	2.64226e-11
prot85	O14594	NCAN	prot1973	A0A0D9SF30	NCAM1	0.530345	2.6426e-11
prot570	P11142	HSPA8	prot1212	Q14515	SPARCL1	0.530345	2.6426e-11
prot202	O75752	B3GALNT1	prot694	P19827	ITIH1	-0.530324	2.64799e-11
prot1028	J3KMY5	NPC2	prot1362	Q6UWH4-2	GASK1B	0.530322	2.64857e-11
prot460	P07093-2	SERPINE2	prot1533	Q8WZA1	POMGNT1	0.53032	2.6491e-11
prot398	P04156-2	PRIO	prot1342	Q6EMK4	VASN	0.53031	2.6519e-11
prot733	P22304	IDS	prot1435	Q8IUK8	CBLN2	0.530306	2.65288e-11
prot363	P02749	APOH	prot749	P23142-4	FBLN1	-0.5303	2.6545e-11
prot937	F5GZ08	APLP1	prot1406	Q7Z7G0	ABI3BP	-0.530299	2.65494e-11
prot1030	P61970	NUTF2	prot2034	Q5SPY9	NPDC1	0.530298	2.65499e-11
prot1308	Q53RD9	FBLN7	prot1965	A0A0A0MTQ4	RGMA	0.530298	2.65516e-11
prot771	P25311	AZGP1	prot1012	P60983	GMFB	-0.530291	2.65703e-11
prot744	P22792	CPN2	prot1397	Q7Z3B1	NEGR1	-0.530285	2.65854e-11
prot242	O95445	APOM	prot889	E7EQM8	DCC	-0.530285	2.65854e-11
prot353	P02671	FGA	prot1499	Q8NFT8	DNER	-0.530284	2.65885e-11
prot1438	Q8IV08	PLD3	prot1505	Q8NHP8	PLBD2	0.53028	2.65996e-11
prot800	P29622	SERPINA4	prot1043	P63010-3	AP2B1	-0.530277	2.66076e-11
prot208	O75976	CPD	prot1904	Q9UQM7	CAMK2A	0.530275	2.66134e-11
prot477	P07602	PSAP	prot489	P08174-6	DAF	0.530272	2.66214e-11
prot129	O43529	CHST10	prot332	P01834	IGKC	-0.53027	2.66265e-11
prot8	P01615	IGKV2D28	prot981	J3KRI5	CDH8	-0.530265	2.66396e-11
prot302	P01213	PDYN	prot1240	Q15256	PTPRR	0.530264	2.66429e-11
prot108	O15335	CHAD	prot1673	A0A087X0T8	CADM1	0.53026	2.66527e-11
prot753	P23435	CBLN1	prot1058	P78324	SIRPA	0.530259	2.66551e-11
prot608	P13671	C6	prot1904	Q9UQM7	CAMK2A	-0.530257	2.66613e-11
prot229	O94991	SLITRK5	prot1400	Q7Z5A7-2	TAFA5	0.530255	2.66684e-11
prot638	P15151-3	PVR	prot1351	Q6NW40	RGMB	0.530252	2.6674e-11
prot338	P01876	IGHA1	prot848	P35613-2	BSG	-0.530251	2.66771e-11
prot512	P09104	ENO2	prot903	P47972	NPTX2	0.53025	2.66813e-11
prot514	P09211	GSTP1	prot516	P09417	QDPR	0.530249	2.66844e-11
prot1132	Q08629	SPOCK1	prot1607	Q96PD5	PGLYRP2	-0.530245	2.66931e-11
prot516	P09417	QDPR	prot1646	Q9BRK5	SDF4	0.530243	2.66984e-11
prot729	P22061	PCMT1	prot762	P23582	NPPC	0.530241	2.67044e-11
prot226	O94933	SLITRK3	prot1947	Q9Y6N7-4	ROBO1	0.53024	2.67066e-11
prot1550	Q92823-2	NRCAM	prot1748	Q9HCU0	CD248	0.530237	2.67149e-11
prot234	O95185-2	UNC5C	prot921	P49641	MAN2A2	0.530233	2.67277e-11
prot999	R4GMM9	NXPH1	prot1711	Q9H2X0	CHRD	0.530232	2.67297e-11
prot424	P05067-11	APP	prot808	P30086	PEBP1	0.53023	2.67339e-11
prot982	P55287-2	CDH11	prot1212	Q14515	SPARCL1	0.530227	2.67426e-11
prot738	I6LM06	FGFR3	prot918	P49257	LMAN1	0.530226	2.67462e-11
prot305	P01303	NPY	prot815	P30530-2	AXL	0.530222	2.67568e-11
prot70	O00462	MANBA	prot883	P42785	PRCP	0.530221	2.67595e-11
prot285	P01009	SERPINA1	prot1187	Q13740-2	ALCAM	-0.53022	2.67617e-11
prot474	P07360	C8G	prot1933	Q9Y5I4	PCDHAC2	-0.530218	2.67679e-11
prot149	O60279	SUSD5	prot1354	Q6P9A2	GALNT18	0.530214	2.67772e-11
prot541	P0DOY3	IGLC3	prot1376	Q6UXK2	ISLR2	-0.530209	2.67923e-11
prot914	P48740-2	MASP1	prot1190	E7EUF1	ENPP2	0.530207	2.67959e-11
prot602	P13591	NCAM1	prot1585	Q96GW7	BCAN	0.530197	2.6823e-11
prot1525	A0A087WWF1	SELENOM	prot2025	H3BLU2	LSAMP	0.530197	2.68257e-11
prot287	P01019	AGT	prot888	P43121	MCAM	0.530189	2.68461e-11
prot1116	Q06033-2	ITIH3	prot1177	E7EVP0	PNOC	-0.530189	2.68472e-11
prot176	B4DKD2	ADAM11	prot694	P19827	ITIH1	-0.530183	2.68627e-11
prot1416	Q86TY3-2	CN037	prot1623	Q99674	CGREF1	0.530172	2.68932e-11
prot514	P09211	GSTP1	prot1007	P60709	ACTB	0.530171	2.68949e-11
prot692	P19652	ORM2	prot2038	V9GYM3	APOA2	0.53017	2.68983e-11
prot1500	Q8NFY4-6	SEM6D	prot1933	Q9Y5I4	PCDHAC2	0.53015	2.69511e-11
prot349	P02649	APOE	prot1278	Q16620-2	NTRK2	0.53015	2.69531e-11
prot639	P15169	CPN1	prot1183	Q13641	TPBG	-0.530149	2.69562e-11
prot334	P01859	IGHG2	prot628	P14618-2	PKM	-0.530142	2.6974e-11
prot82	O14514	ADGRB1	prot185	O75223	GGCT	0.530139	2.69833e-11
prot234	O95185-2	UNC5C	prot1509	Q8TAG5-2	VSTM2A	0.530135	2.69944e-11
prot127	O43505	B4GAT1	prot743	P22748	CA4	0.530133	2.69997e-11
prot388	P04004	VTN	prot1294	Q24JP5	TMEM132A	-0.530129	2.70099e-11
prot747	P23083	IGHV12	prot1749	Q9HCU4	CELSR2	-0.530125	2.70211e-11
prot860	F5H5Q2	ACVR1B	prot1727	Q9H741	C12orf49	0.530118	2.70401e-11
prot115	O43157-2	PLXNB1	prot1328	A0A0A0MQY7	CACHD1	0.530111	2.70581e-11
prot615	E9PNW4	AL049629.2	prot1327	Q5VSG8	MANEAL	0.53011	2.70628e-11
prot474	P07360	C8G	prot1570	Q96AQ6-2	PBXIP1	-0.530109	2.70635e-11
prot45	A2NJV5	IGKV229	prot355	P02679	FGG	0.530109	2.70644e-11
prot353	P02671	FGA	prot523	P09603	CSF1	-0.530108	2.70668e-11
prot756	P23470-2	PTPRG	prot762	P23582	NPPC	0.530105	2.70757e-11
prot575	P11362-20	FGFR1	prot1139	Q10471	GALNT2	0.530103	2.70814e-11
prot145	A2A3C1	ADGRB2	prot1681	A0A087WZS0	LYNX1	0.530103	2.70821e-11
prot570	P11142	HSPA8	prot1124	Q08174-2	PCDH1	0.530099	2.70908e-11
prot1138	Q10469	MGAT2	prot1187	Q13740-2	ALCAM	0.530096	2.71001e-11
prot362	P02748	C9	prot1790	Q9NY47-2	CACNA2D2	-0.530095	2.71041e-11
prot204	A0A1B0GVB9	ATP6AP2	prot1387	Q6ZSJ9	SHISA6	0.530091	2.71139e-11
prot1362	Q6UWH4-2	GASK1B	prot1830	Q9UBQ6	EXTL2	0.530089	2.71194e-11
prot449	P06312	IGKV41	prot1101	Q02818	NUCB1	-0.530087	2.71261e-11
prot1530	Q8WYK1	CNTNAP5	prot1807	Q9NZR2	LRP1B	0.530081	2.71416e-11
prot1079	P98153-3	IDD	prot1615	Q99435-4	NELL2	0.530074	2.71614e-11
prot628	P14618-2	PKM	prot1790	Q9NY47-2	CACNA2D2	0.530074	2.71618e-11
prot69	F8W785	GOLIM4	prot1825	G5E9G7	NRXN2	0.530067	2.71791e-11
prot302	P01213	PDYN	prot1533	Q8WZA1	POMGNT1	0.530067	2.71809e-11
prot1130	Q08431	MFGE8	prot1819	Q9P232	CNTN3	0.530066	2.71827e-11
prot1177	E7EVP0	PNOC	prot1830	Q9UBQ6	EXTL2	0.530055	2.72127e-11
prot284	P01008	SERPINC1	prot310	P01599	IGKV117	0.530055	2.72142e-11
prot285	P01009	SERPINA1	prot1904	Q9UQM7	CAMK2A	-0.530052	2.72209e-11
prot334	P01859	IGHG2	prot554	P10599	TXN	-0.530051	2.72249e-11
prot48	A6NGN9	IGLON5	prot53	B9A064	IGLL5	-0.53005	2.72271e-11
prot1192	Q13867	BLMH	prot1782	Q9NTU7	CBLN4	0.530049	2.72307e-11
prot286	P01011	SERPINA3	prot1580	Q96FE5-2	LINGO1	-0.530043	2.72466e-11
prot333	P01857	IGHG1	prot1229	Q14DG7	TMEM132B	-0.530041	2.72522e-11
prot1408	Q7Z7M0	MEGF8	prot1900	Q9UPU3	SORCS3	0.530036	2.72649e-11
prot1424	Q86VZ4	LRP11	prot1898	Q9UP79	ADAMTS8	0.530035	2.72675e-11
prot1123	Q07954	LRP1	prot1419	Q86UN3	RTN4RL2	0.530031	2.72795e-11
prot73	O00533	CHL1	prot250	O95633-2	FSTL3	-0.530029	2.72842e-11
prot257	O95967	EFEMP2	prot361	P02747	C1QC	0.530028	2.72862e-11
prot385	P03952	KLKB1	prot1553	Q92854	SEMA4D	-0.530026	2.72928e-11
prot750	P23284	PPIB	prot1943	Q9Y646	CPQ	0.530022	2.73053e-11
prot316	P01700	IGLV147	prot385	P03952	KLKB1	0.530016	2.73204e-11
prot363	P02749	APOH	prot1394	Q7LFX5	CHST15	-0.530015	2.73233e-11
prot109	O15354	GPR37	prot302	P01213	PDYN	0.530011	2.73337e-11
prot354	P02675	FGB	prot951	P52799	EFNB2	-0.530009	2.73401e-11
prot242	O95445	APOM	prot1348	Q6MZW2	FSTL4	-0.530008	2.73421e-11
prot963	F8W9W0	EPHA5	prot1418	Q86UN2	RTN4RL1	0.530005	2.73515e-11
prot1559	Q92932	PTPRN2	prot1790	Q9NY47-2	CACNA2D2	0.530005	2.73523e-11
prot429	P05154	SERPINA5	prot684	P19021	PAM	-0.530003	2.73561e-11
prot1226	Q14982-2	OPCML	prot1494	Q8NCL4	GALNT6	0.529998	2.73706e-11
prot148	O60245	PCDH7	prot879	P41271	NBL1	0.529995	2.73794e-11
prot1118	Q06481	APLP2	prot1590	Q96ID5	IGSF21	0.529994	2.73821e-11
prot1023	P61604	HSPE1	prot1871	Q9UKM7	MAN1B1	0.529986	2.74052e-11
prot1646	Q9BRK5	SDF4	prot1742	Q5VT82	PCDH9	0.529983	2.74119e-11
prot378	P02790	HPX	prot617	P14138	EDN3	-0.529977	2.74278e-11
prot362	P02748	C9	prot440	P05543	SERPINA7	0.529967	2.74576e-11
prot229	O94991	SLITRK5	prot663	P16870-2	CBPE	0.529962	2.74714e-11
prot197	O75509	TNFRSF21	prot1673	A0A087X0T8	CADM1	0.529958	2.74825e-11
prot778	P26572	MGAT1	prot1342	Q6EMK4	VASN	0.529955	2.74916e-11
prot1192	Q13867	BLMH	prot1817	Q9P121-4	NTM	0.529954	2.74931e-11
prot147	O60243	HS6ST1	prot904	G3V164	GRIA4	0.529952	2.74993e-11
prot459	P06865	HEXA	prot1123	Q07954	LRP1	0.529945	2.75193e-11
prot1214	Q14520-2	HABP2	prot1868	Q9UKB5	AJAP1	-0.529942	2.7526e-11
prot1070	P80723	BASP1	prot1948	Q9Y6N8	CDH10	0.529942	2.75269e-11
prot1319	Q5JZY3-2	EPHA10	prot1592	A0A087WSY5	CPB2	-0.529942	2.75275e-11
prot761	P23560	BDNF	prot1202	Q14165	MLEC	0.52994	2.75326e-11
prot1130	Q08431	MFGE8	prot1524	Q8WVQ1-3	CANT1	0.529938	2.7538e-11
prot940	P51884	LUM	prot1763	A0A0C4DFP6	CRTAC1	-0.529936	2.75424e-11
prot602	P13591	NCAM1	prot1566	Q969H8	MYDGF	0.529935	2.75446e-11
prot1319	Q5JZY3-2	EPHA10	prot1616	Q99497	PARK7	0.529931	2.7558e-11
prot575	P11362-20	FGFR1	prot778	P26572	MGAT1	0.529927	2.75682e-11
prot555	P10619-2	PPGB	prot1190	E7EUF1	ENPP2	0.529924	2.75759e-11
prot1316	Q5JRA6-2	MIA3	prot1776	Q9NS98	SEMA3G	0.529921	2.7585e-11
prot1227	Q14C87	TMEM132D	prot1242	Q15262	PTPRK	0.529907	2.76255e-11
prot921	P49641	MAN2A2	prot1151	Q12907	LMAN2	0.529905	2.76301e-11
prot276	P00739	HPR	prot1845	Q9UHC6	CNTNAP2	-0.529902	2.76392e-11
prot999	R4GMM9	NXPH1	prot1327	Q5VSG8	MANEAL	0.529893	2.76625e-11
prot404	P04217	A1BG	prot1362	Q6UWH4-2	GASK1B	-0.529893	2.76641e-11
prot528	P09871	C1S	prot1095	Q01995	TAGLN	0.529889	2.76732e-11
prot1595	Q96JF0	ST6GAL2	prot1941	Q9UFM8	NPTN	0.529889	2.7675e-11
prot125	O43493-2	TGOLN2	prot1975	A0A0G2JMB2	IGHA2	-0.529887	2.76801e-11
prot617	P14138	EDN3	prot1763	A0A0C4DFP6	CRTAC1	0.529887	2.7681e-11
prot460	P07093-2	SERPINE2	prot2005	E7ESV6	ADGRL3	0.529884	2.76872e-11
prot462	P07195	LDHB	prot1646	Q9BRK5	SDF4	0.529882	2.76941e-11
prot964	E9PG71	EPHA4	prot1973	A0A0D9SF30	NCAM1	0.529878	2.77049e-11
prot318	P01703	IGLV140	prot328	P01780	IGHV37	0.529878	2.77063e-11
prot362	P02748	C9	prot757	P23471-2	PTPRZ1	-0.529878	2.77067e-11
prot478	P07686	HEXB	prot1950	Q9Y6X5	ENPP4	0.529873	2.77205e-11
prot422	P05060	CHGB	prot1728	Q9H7Y0	DIPK2B	0.529867	2.77356e-11
prot431	P05160	F13B	prot1882	Q9ULI3	HEG1	-0.529863	2.77474e-11
prot1342	Q6EMK4	VASN	prot1965	A0A0A0MTQ4	RGMA	0.529863	2.77476e-11
prot272	P00558	PGK1	prot673	P17677	GAP43	0.529862	2.77494e-11
prot1438	Q8IV08	PLD3	prot1822	Q9P2E7-2	PCDH10	0.529857	2.77645e-11
prot1287	Q16769	QPCT	prot1744	Q9HCB6	SPON1	0.529848	2.77887e-11
prot278	P00742	F10	prot661	P16519-2	PCSK2	-0.529837	2.78193e-11
prot1994	B4E1Z4	AL645922.1	prot2023	H0YDE5	KIAA1549L	-0.529836	2.78226e-11
prot274	P00734	F2	prot1590	Q96ID5	IGSF21	-0.529833	2.78328e-11
prot284	P01008	SERPINC1	prot831	P33908	MAN1A1	-0.529832	2.78346e-11
prot185	O75223	GGCT	prot771	P25311	AZGP1	-0.529832	2.7836e-11
prot602	P13591	NCAM1	prot1857	Q9UIW2	PLXNA1	0.529826	2.78526e-11
prot1176	A0A1B0GTP7	ASAH1	prot1619	Q99538	LGMN	0.529825	2.78535e-11
prot541	P0DOY3	IGLC3	prot1226	Q14982-2	OPCML	-0.529825	2.78546e-11
prot747	P23083	IGHV12	prot1275	Q16568	CARTPT	-0.529819	2.7871e-11
prot1406	Q7Z7G0	ABI3BP	prot1458	Q8IZP7	HS6ST3	-0.529816	2.7879e-11
prot216	O94772	LY6H	prot378	P02790	HPX	-0.529814	2.78859e-11
prot848	P35613-2	BSG	prot1941	Q9UFM8	NPTN	0.529813	2.7889e-11
prot923	G3XAP6	COMP	prot1781	Q9NT99	LRRC4B	-0.529812	2.78904e-11
prot1822	Q9P2E7-2	PCDH10	prot2013	F5GY80	C8B	-0.529811	2.78928e-11
prot8	P01615	IGKV2D28	prot1892	Q9UMX5	NENF	-0.529807	2.79052e-11
prot748	P23142	FBLN1	prot762	P23582	NPPC	-0.529805	2.7911e-11
prot387	P04003	C4BPA	prot1749	Q9HCU4	CELSR2	-0.529803	2.79159e-11
prot129	O43529	CHST10	prot783	P27797	CALR	0.529802	2.79199e-11
prot668	P17174	GOT1	prot892	P43652	AFM	-0.529796	2.79377e-11
prot1256	Q15768	EFNB3	prot1327	Q5VSG8	MANEAL	0.529791	2.79496e-11
prot661	P16519-2	PCSK2	prot1012	P60983	GMFB	0.529788	2.79594e-11
prot1182	Q13634-2	CDH18	prot1524	Q8WVQ1-3	CANT1	0.529786	2.79639e-11
prot355	P02679	FGG	prot749	P23142-4	FBLN1	-0.529784	2.79705e-11
prot8	P01615	IGKV2D28	prot821	P31150	GDI1	-0.529781	2.79796e-11
prot988	E9PLK3	NPEPPS	prot1904	Q9UQM7	CAMK2A	0.52978	2.79816e-11
prot1498	Q8NFP4	MDGA1	prot1710	Q9H2E6	SEMA6A	0.529778	2.79861e-11
prot988	E9PLK3	NPEPPS	prot1501	Q8NFZ4	NLGN2	0.529778	2.79863e-11
prot761	P23560	BDNF	prot1438	Q8IV08	PLD3	0.529778	2.79874e-11
prot1443	Q8IW52	SLITRK4	prot1997	C9J2H1	ITIH5	0.529777	2.79903e-11
prot388	P04004	VTN	prot1118	Q06481	APLP2	-0.529775	2.79949e-11
prot449	P06312	IGKV41	prot661	P16519-2	PCSK2	-0.529772	2.80052e-11
prot1265	Q15904	ATP6AP1	prot1556	Q92896	GLG1	0.529768	2.80145e-11
prot575	P11362-20	FGFR1	prot1996	B7ZKJ8	ITIH4	-0.529767	2.80196e-11
prot110	H9KV31	NCAM2	prot733	P22304	IDS	0.529766	2.80203e-11
prot435	P05408-2	SCG5	prot1710	Q9H2E6	SEMA6A	0.529766	2.80225e-11
prot109	O15354	GPR37	prot332	P01834	IGKC	-0.529765	2.80242e-11
prot242	O95445	APOM	prot355	P02679	FGG	0.529763	2.80291e-11
prot175	E7EWD3	ADAM23	prot661	P16519-2	PCSK2	0.529762	2.80327e-11
prot815	P30530-2	AXL	prot1623	Q99674	CGREF1	0.52976	2.80376e-11
prot1537	Q92520	FAM3C	prot1680	Q9BZC7-2	ABCA2	0.52976	2.80382e-11
prot277	P00740-2	F9	prot1585	Q96GW7	BCAN	-0.52976	2.80396e-11
prot349	P02649	APOE	prot1227	Q14C87	TMEM132D	0.529759	2.80405e-11
prot286	P01011	SERPINA3	prot795	P29218	IMPA1	-0.529758	2.80442e-11
prot369	P02760	AMBP	prot729	P22061	PCMT1	-0.529755	2.80531e-11
prot744	P22792	CPN2	prot1132	Q08629	SPOCK1	-0.529751	2.80629e-11
prot85	O14594	NCAN	prot286	P01011	SERPINA3	-0.529748	2.80729e-11
prot23	A0A0B4J1X5	IGHV374	prot1239	Q15223	NECTIN1	-0.529745	2.8082e-11
prot313	P01619	IGKV320	prot628	P14618-2	PKM	-0.529744	2.80833e-11
prot615	E9PNW4	AL049629.2	prot1459	Q8IZS8	CACNA2D3	0.529741	2.80926e-11
prot1067	P80108	GPLD1	prot1867	Q9UK55	SERPINA10	0.529732	2.81188e-11
prot1634	Q99983	OMD	prot1907	Q9Y240	CLEC11A	0.529724	2.81419e-11
prot1609	Q96PX8	SLITRK1	prot1666	Q9BXJ3	C1QTNF4	0.52972	2.81517e-11
prot23	A0A0B4J1X5	IGHV374	prot1497	Q8NES3	LFNG	-0.52972	2.81521e-11
prot1229	Q14DG7	TMEM132B	prot1313	Q5FWE3-3	PRRT3	0.529716	2.8163e-11
prot373	P02774	GC	prot1275	Q16568	CARTPT	-0.529716	2.81637e-11
prot888	P43121	MCAM	prot921	P49641	MAN2A2	0.529713	2.81712e-11
prot120	O43291	SPINT2	prot1730	Q9H8L6	MMRN2	0.529713	2.81712e-11
prot202	O75752	B3GALNT1	prot204	A0A1B0GVB9	ATP6AP2	0.529707	2.81899e-11
prot96	O14917	PCDH17	prot1867	Q9UK55	SERPINA10	-0.529699	2.82108e-11
prot201	O75711	SCRG1	prot396	A0A0A0MSC4	PDGFA	0.529695	2.82228e-11
prot1494	Q8NCL4	GALNT6	prot2030	K7ELL7	PRKCSH	0.529695	2.82241e-11
prot999	R4GMM9	NXPH1	prot1730	Q9H8L6	MMRN2	0.529694	2.82254e-11
prot262	P00338	LDHA	prot1566	Q969H8	MYDGF	0.529693	2.82299e-11
prot53	B9A064	IGLL5	prot1965	A0A0A0MTQ4	RGMA	-0.529688	2.82436e-11
prot1120	Q06830	PRDX1	prot1353	Q6P4E1-5	CASC4	0.529688	2.82443e-11
prot639	P15169	CPN1	prot2025	H3BLU2	LSAMP	-0.529682	2.82598e-11
prot828	P32004-3	L1CAM	prot1921	Q9Y2T3	GDA	0.529677	2.8276e-11
prot965	P54802	NAGLU	prot1437	Q8IUX7	AEBP1	0.529675	2.828e-11
prot952	A0A087X240	EFNA5	prot1607	Q96PD5	PGLYRP2	-0.529674	2.82827e-11
prot301	P01210	PENK	prot1313	Q5FWE3-3	PRRT3	0.529674	2.82832e-11
prot53	B9A064	IGLL5	prot1348	Q6MZW2	FSTL4	-0.529671	2.82916e-11
prot1790	Q9NY47-2	CACNA2D2	prot1996	B7ZKJ8	ITIH4	-0.529667	2.83022e-11
prot1710	Q9H2E6	SEMA6A	prot2037	R4GMM8	ROBO2	0.529666	2.83056e-11
prot754	P23468	PTPRD	prot1242	Q15262	PTPRK	0.529664	2.83116e-11
prot280	P00747	PLG	prot438	P05452	CLEC3B	-0.529658	2.833e-11
prot279	P00746	CFD	prot1825	G5E9G7	NRXN2	-0.529656	2.83347e-11
prot103	O15197-3	EPHB6	prot501	P08581	MET	0.529653	2.83431e-11
prot430	P05155	SERPING1	prot625	P14543	NID1	0.529649	2.83551e-11
prot401	P04196	HRG	prot1497	Q8NES3	LFNG	-0.529648	2.83567e-11
prot1598	Q96KN2	CNDP1	prot2037	R4GMM8	ROBO2	0.529646	2.83622e-11
prot1897	Q9UNW1	MINPP1	prot2040	X6RKN2	NFASC	0.529641	2.83775e-11
prot424	P05067-11	APP	prot979	P55283	CDH4	0.529639	2.83844e-11
prot903	P47972	NPTX2	prot1308	Q53RD9	FBLN7	0.529637	2.83906e-11
prot1615	Q99435-4	NELL2	prot2023	H0YDE5	KIAA1549L	0.529635	2.83946e-11
prot1137	Q0P6D2	DIPK1C	prot1880	Q9ULF5	SLC39A10	0.529634	2.83991e-11
prot795	P29218	IMPA1	prot1829	Q9UBP4	DKK3	0.529633	2.84008e-11
prot53	B9A064	IGLL5	prot1877	A0A0D9SEP4	NRXN1	-0.529632	2.84048e-11
prot1763	A0A0C4DFP6	CRTAC1	prot1895	Q9UN70	PCDHGC3	0.529629	2.84133e-11
prot1151	Q12907	LMAN2	prot1474	Q8N3T6	TMEM132C	0.529624	2.84262e-11
prot1666	Q9BXJ3	C1QTNF4	prot2037	R4GMM8	ROBO2	0.52962	2.8437e-11
prot209	O76061	STC2	prot1595	Q96JF0	ST6GAL2	0.52962	2.84377e-11
prot236	O95206-2	PCDH8	prot422	P05060	CHGB	0.529619	2.84421e-11
prot940	P51884	LUM	prot1239	Q15223	NECTIN1	-0.529617	2.84466e-11
prot1104	Q03167-2	TGFBR3	prot1464	Q8N126	CADM3	0.529616	2.84512e-11
prot1871	Q9UKM7	MAN1B1	prot1947	Q9Y6N7-4	ROBO1	0.529611	2.84632e-11
prot815	P30530-2	AXL	prot838	P35052	GPC1	0.529611	2.84639e-11
prot373	P02774	GC	prot550	P10451-4	SPP1	-0.529609	2.8469e-11
prot1592	A0A087WSY5	CPB2	prot1963	A0A096LPE2	SAA2-SAA4	0.529609	2.84701e-11
prot1488	Q8NBJ4-2	GOLM1	prot1842	Q9UGM5	FETUB	-0.529607	2.84768e-11
prot1488	Q8NBJ4-2	GOLM1	prot1787	Q9NX62	IMPAD1	0.529607	2.84768e-11
prot471	P07357	C8A	prot1308	Q53RD9	FBLN7	-0.529604	2.84843e-11
prot673	P17677	GAP43	prot1488	Q8NBJ4-2	GOLM1	0.529602	2.84897e-11
prot1641	Q9BQT9	CLSTN3	prot1892	Q9UMX5	NENF	0.529596	2.85079e-11
prot815	P30530-2	AXL	prot1683	Q9BZR6	RTN4R	0.529595	2.85119e-11
prot378	P02790	HPX	prot440	P05543	SERPINA7	0.529581	2.85503e-11
prot186	O75326	SEMA7A	prot1308	Q53RD9	FBLN7	0.529576	2.85645e-11
prot749	P23142-4	FBLN1	prot1618	Q99523	SORT1	0.529574	2.85714e-11
prot1524	Q8WVQ1-3	CANT1	prot1776	Q9NS98	SEMA3G	0.529565	2.85962e-11
prot661	P16519-2	PCSK2	prot1567	Q969P0-3	IGSF8	0.529564	2.85991e-11
prot1437	Q8IUX7	AEBP1	prot1617	Q99519	NEU1	0.529564	2.86011e-11
prot295	A9UJN9	PDGFB	prot1488	Q8NBJ4-2	GOLM1	0.52956	2.86129e-11
prot1782	Q9NTU7	CBLN4	prot1842	Q9UGM5	FETUB	-0.529559	2.86133e-11
prot107	O15240	VGF	prot1316	Q5JRA6-2	MIA3	0.529556	2.86229e-11
prot277	P00740-2	F9	prot838	P35052	GPC1	-0.529556	2.86233e-11
prot765	P24592	IGFBP6	prot1554	Q92859-3	NEO1	-0.529547	2.86493e-11
prot1567	Q969P0-3	IGSF8	prot1710	Q9H2E6	SEMA6A	0.529545	2.86553e-11
prot401	P04196	HRG	prot1650	K7EKV3	RTBDN	-0.529544	2.86575e-11
prot1464	Q8N126	CADM3	prot1530	Q8WYK1	CNTNAP5	0.529541	2.86666e-11
prot204	A0A1B0GVB9	ATP6AP2	prot242	O95445	APOM	-0.529541	2.86671e-11
prot1416	Q86TY3-2	CN037	prot1620	Q99574	SERPINI1	0.529531	2.86948e-11
prot120	O43291	SPINT2	prot1749	Q9HCU4	CELSR2	0.529528	2.87046e-11
prot733	P22304	IDS	prot1116	Q06033-2	ITIH3	-0.529521	2.87252e-11
prot371	P02765	AHSG	prot1928	Q9Y5F6	PCDHGC5	-0.529521	2.87257e-11
prot559	P10645	CHGA	prot1151	Q12907	LMAN2	0.529517	2.87366e-11
prot234	O95185-2	UNC5C	prot608	P13671	C6	-0.529516	2.87386e-11
prot647	P15586	GNS	prot1634	Q99983	OMD	0.529515	2.87423e-11
prot744	P22792	CPN2	prot1502	Q8NFZ8	CADM4	-0.529511	2.87543e-11
prot1354	Q6P9A2	GALNT18	prot1595	Q96JF0	ST6GAL2	0.529507	2.87654e-11
prot1067	P80108	GPLD1	prot1287	Q16769	QPCT	-0.529502	2.8779e-11
prot1151	Q12907	LMAN2	prot1196	Q14019	COTL1	0.529502	2.87796e-11
prot684	P19021	PAM	prot1182	Q13634-2	CDH18	0.529499	2.87876e-11
prot90	O14773	TPP1	prot753	P23435	CBLN1	0.529484	2.88329e-11
prot1240	Q15256	PTPRR	prot1277	Q16610	ECM1	0.529483	2.88365e-11
prot272	P00558	PGK1	prot347	P02462-2	COL4A1	0.529482	2.88376e-11
prot1776	Q9NS98	SEMA3G	prot1857	Q9UIW2	PLXNA1	0.529481	2.88396e-11
prot821	P31150	GDI1	prot1527	Q8WXD2	SCG3	0.529479	2.88458e-11
prot1842	Q9UGM5	FETUB	prot2030	K7ELL7	PRKCSH	-0.529473	2.88658e-11
prot1567	Q969P0-3	IGSF8	prot1965	A0A0A0MTQ4	RGMA	0.529469	2.88756e-11
prot91	O14786	NRP1	prot762	P23582	NPPC	0.529468	2.88785e-11
prot694	P19827	ITIH1	prot1538	Q92563	SPOCK2	-0.529468	2.88789e-11
prot110	H9KV31	NCAM2	prot829	P32119	PRDX2	0.529466	2.8884e-11
prot186	O75326	SEMA7A	prot638	P15151-3	PVR	0.529464	2.88902e-11
prot397	P04114	APOB	prot1554	Q92859-3	NEO1	-0.529464	2.88902e-11
prot918	P49257	LMAN1	prot1763	A0A0C4DFP6	CRTAC1	0.52946	2.89035e-11
prot110	H9KV31	NCAM2	prot1921	Q9Y2T3	GDA	0.529459	2.8904e-11
prot349	P02649	APOE	prot1478	Q8N475-2	FSTL5	0.529454	2.89206e-11
prot979	P55283	CDH4	prot1192	Q13867	BLMH	0.529452	2.89271e-11
prot242	O95445	APOM	prot1559	Q92932	PTPRN2	-0.529451	2.89293e-11
prot53	B9A064	IGLL5	prot370	P02763	ORM1	0.529443	2.89531e-11
prot110	H9KV31	NCAM2	prot364	P02750	LRG1	-0.529442	2.89557e-11
prot1108	Q04756	HGFAC	prot1242	Q15262	PTPRK	-0.52944	2.89604e-11
prot678	P18065	IGFBP2	prot1028	J3KMY5	NPC2	0.529435	2.8975e-11
prot8	P01615	IGKV2D28	prot190	O75368	SH3BGRL	-0.529434	2.8979e-11
prot285	P01009	SERPINA1	prot1354	Q6P9A2	GALNT18	-0.529432	2.89835e-11
prot82	O14514	ADGRB1	prot617	P14138	EDN3	0.529424	2.9007e-11
prot404	P04217	A1BG	prot1529	Q8WY21-4	SORC1	-0.529424	2.9009e-11
prot1224	Q14894	CRYM	prot1790	Q9NY47-2	CACNA2D2	0.529418	2.90248e-11
prot692	P19652	ORM2	prot1965	A0A0A0MTQ4	RGMA	-0.529408	2.90545e-11
prot216	O94772	LY6H	prot1265	Q15904	ATP6AP1	0.529403	2.90696e-11
prot197	O75509	TNFRSF21	prot2037	R4GMM8	ROBO2	0.5294	2.90792e-11
prot224	O94919	ENDOD1	prot1030	P61970	NUTF2	0.529397	2.90856e-11
prot1269	Q16288-2	NTRK3	prot2005	E7ESV6	ADGRL3	0.529396	2.90914e-11
prot762	P23582	NPPC	prot1058	P78324	SIRPA	0.529394	2.90954e-11
prot1419	Q86UN3	RTN4RL2	prot1802	Q9NZ94-3	NLGN3	0.529391	2.91038e-11
prot692	P19652	ORM2	prot758	P23515	OMG	-0.529391	2.91052e-11
prot978	P55268	LAMB2	prot1104	Q03167-2	TGFBR3	0.529385	2.91229e-11
prot125	O43493-2	TGOLN2	prot1129	Q08380	LGALS3BP	-0.529382	2.91314e-11
prot1229	Q14DG7	TMEM132B	prot2023	H0YDE5	KIAA1549L	0.529381	2.9134e-11
prot1226	Q14982-2	OPCML	prot1242	Q15262	PTPRK	0.529379	2.91394e-11
prot984	P55290	CDH13	prot1759	Q9NPR2-2	SEM4B	0.529375	2.91527e-11
prot1376	Q6UXK2	ISLR2	prot1867	Q9UK55	SERPINA10	-0.529369	2.91709e-11
prot1130	Q08431	MFGE8	prot1348	Q6MZW2	FSTL4	0.529367	2.9174e-11
prot808	P30086	PEBP1	prot1459	Q8IZS8	CACNA2D3	0.529364	2.91833e-11
prot125	O43493-2	TGOLN2	prot206	O75882-2	ATRN	-0.529364	2.91855e-11
prot570	P11142	HSPA8	prot1595	Q96JF0	ST6GAL2	0.529355	2.92097e-11
prot234	O95185-2	UNC5C	prot424	P05067-11	APP	0.52935	2.92248e-11
prot1030	P61970	NUTF2	prot1124	Q08174-2	PCDH1	0.529349	2.92273e-11
prot378	P02790	HPX	prot1024	P61626	LYZ	0.529348	2.92313e-11
prot35	A0A0C4DH38	IGHV551	prot1353	Q6P4E1-5	CASC4	-0.529347	2.92339e-11
prot51	A6NLU5	VSTM2B	prot1353	Q6P4E1-5	CASC4	0.529344	2.92433e-11
prot615	E9PNW4	AL049629.2	prot694	P19827	ITIH1	-0.529339	2.92575e-11
prot431	P05160	F13B	prot1224	Q14894	CRYM	-0.529339	2.92584e-11
prot120	O43291	SPINT2	prot1623	Q99674	CGREF1	0.529339	2.92593e-11
prot1132	Q08629	SPOCK1	prot1871	Q9UKM7	MAN1B1	0.529336	2.92668e-11
prot440	P05543	SERPINA7	prot1947	Q9Y6N7-4	ROBO1	-0.529331	2.92828e-11
prot109	O15354	GPR37	prot396	A0A0A0MSC4	PDGFA	0.529327	2.92941e-11
prot692	P19652	ORM2	prot1164	Q13332-3	PTPRS	-0.529325	2.92988e-11
prot566	P11021	HSPA5	prot1529	Q8WY21-4	SORC1	0.529324	2.93034e-11
prot888	P43121	MCAM	prot1566	Q969H8	MYDGF	0.529319	2.93165e-11
prot498	P08571	CD14	prot1936	Q9Y5Y7	LYVE1	0.529312	2.93379e-11
prot1003	P60174-1	TPI1	prot1408	Q7Z7M0	MEGF8	0.529312	2.93394e-11
prot306	P01344	IGF2	prot368	Q5VY30	RBP4	0.529311	2.93421e-11
prot1737	Q9HBR0	SLC38A10	prot1782	Q9NTU7	CBLN4	0.529308	2.93485e-11
prot879	P41271	NBL1	prot1677	B7ZLJ8	SEZ6L	0.529306	2.93547e-11
prot116	O43173	ST8SIA3	prot1399	Q7Z553	MDGA2	0.529305	2.93578e-11
prot107	O15240	VGF	prot1812	Q9P0K1-5	ADAM22	0.529302	2.93678e-11
prot401	P04196	HRG	prot1123	Q07954	LRP1	-0.529301	2.93707e-11
prot50	A6NL88	SHISA7	prot85	O14594	NCAN	0.529289	2.94067e-11
prot8	P01615	IGKV2D28	prot1023	P61604	HSPE1	-0.529289	2.94069e-11
prot236	O95206-2	PCDH8	prot281	P00748	F12	-0.529289	2.94076e-11
prot302	P01213	PDYN	prot1794	Q9NY97-2	B3GN2	0.529287	2.94127e-11
prot280	P00747	PLG	prot368	Q5VY30	RBP4	0.529272	2.94555e-11
prot1362	Q6UWH4-2	GASK1B	prot1616	Q99497	PARK7	0.529271	2.946e-11
prot1538	Q92563	SPOCK2	prot1879	F5H5X9	CDH7	0.529267	2.94711e-11
prot333	P01857	IGHG1	prot1877	A0A0D9SEP4	NRXN1	-0.529263	2.9484e-11
prot371	P02765	AHSG	prot2037	R4GMM8	ROBO2	-0.529262	2.94857e-11
prot295	A9UJN9	PDGFB	prot1502	Q8NFZ8	CADM4	0.529262	2.94877e-11
prot1128	Q08345	DDR1	prot1845	Q9UHC6	CNTNAP2	0.529255	2.95066e-11
prot186	O75326	SEMA7A	prot274	P00734	F2	-0.529253	2.95128e-11
prot387	P04003	C4BPA	prot1416	Q86TY3-2	CN037	-0.529252	2.95151e-11
prot693	Q5T985	ITIH2	prot1919	Q9Y2I2-1	NTNG1	-0.529247	2.95308e-11
prot285	P01009	SERPINA1	prot1327	Q5VSG8	MANEAL	-0.529241	2.95497e-11
prot1759	Q9NPR2-2	SEM4B	prot1880	Q9ULF5	SLC39A10	0.52924	2.95524e-11
prot1202	Q14165	MLEC	prot1609	Q96PX8	SLITRK1	0.529239	2.9555e-11
prot274	P00734	F2	prot1316	Q5JRA6-2	MIA3	-0.529236	2.9563e-11
prot1387	Q6ZSJ9	SHISA6	prot1433	Q8IUC8	GALNT13	0.529235	2.95661e-11
prot495	P08493	MGP	prot760	P23528	CFL1	0.529235	2.95666e-11
prot176	B4DKD2	ADAM11	prot1893	Q9UN36-2	NDRG2	0.529234	2.95688e-11
prot449	P06312	IGKV41	prot550	P10451-4	SPP1	-0.529231	2.95781e-11
prot1559	Q92932	PTPRN2	prot1994	B4E1Z4	AL645922.1	-0.529228	2.95879e-11
prot73	O00533	CHL1	prot778	P26572	MGAT1	0.529226	2.95937e-11
prot1174	Q13508	ART3	prot1615	Q99435-4	NELL2	0.529225	2.95972e-11
prot398	P04156-2	PRIO	prot668	P17174	GOT1	0.529224	2.95985e-11
prot85	O14594	NCAN	prot185	O75223	GGCT	0.529207	2.96496e-11
prot821	P31150	GDI1	prot1265	Q15904	ATP6AP1	0.529207	2.96523e-11
prot108	O15335	CHAD	prot229	O94991	SLITRK5	0.529206	2.96554e-11
prot68	O00451	GFRA2	prot1408	Q7Z7M0	MEGF8	0.529202	2.96667e-11
prot1132	Q08629	SPOCK1	prot1447	Q8IWV2	CNTN4	0.529196	2.96838e-11
prot280	P00747	PLG	prot617	P14138	EDN3	-0.529186	2.97149e-11
prot744	P22792	CPN2	prot1880	Q9ULF5	SLC39A10	-0.529185	2.97167e-11
prot981	J3KRI5	CDH8	prot1487	Q8NBI6	XXYLT1	0.529182	2.97256e-11
prot1067	P80108	GPLD1	prot1187	Q13740-2	ALCAM	-0.529181	2.97296e-11
prot447	P06307	CCK	prot1214	Q14520-2	HABP2	-0.529179	2.97358e-11
prot738	I6LM06	FGFR3	prot1592	A0A087WSY5	CPB2	-0.529177	2.97418e-11
prot1553	Q92854	SEMA4D	prot1845	Q9UHC6	CNTNAP2	0.529175	2.97458e-11
prot802	P29966	MARCKS	prot1196	Q14019	COTL1	0.529171	2.97595e-11
prot147	O60243	HS6ST1	prot1501	Q8NFZ4	NLGN2	0.529169	2.97655e-11
prot120	O43291	SPINT2	prot371	P02765	AHSG	-0.529168	2.97666e-11
prot1471	A0A0C4DGI5	TAFA2	prot1933	Q9Y5I4	PCDHAC2	0.529167	2.97717e-11
prot388	P04004	VTN	prot2006	E7ETH0	CFI	0.529166	2.97726e-11
prot81	O14498	ISLR	prot861	P36955	SERPINF1	0.529159	2.97944e-11
prot368	Q5VY30	RBP4	prot422	P05060	CHGB	-0.529157	2.98024e-11
prot284	P01008	SERPINC1	prot1499	Q8NFT8	DNER	-0.529156	2.98048e-11
prot175	E7EWD3	ADAM23	prot234	O95185-2	UNC5C	0.529154	2.98088e-11
prot455	P06733	ENO1	prot1033	P62258	YWHAE	0.529154	2.98104e-11
prot539	P0DMQ5	INAFM2	prot694	P19827	ITIH1	-0.529144	2.98392e-11
prot185	O75223	GGCT	prot1893	Q9UN36-2	NDRG2	0.529137	2.98626e-11
prot277	P00740-2	F9	prot980	P55285-2	CADH6	-0.529134	2.9871e-11
prot387	P04003	C4BPA	prot398	P04156-2	PRIO	-0.52913	2.98819e-11
prot1128	Q08345	DDR1	prot1883	Q9ULL4	PLXNB3	0.52913	2.98832e-11
prot1030	P61970	NUTF2	prot1825	G5E9G7	NRXN2	0.529127	2.98908e-11
prot274	P00734	F2	prot951	P52799	EFNB2	-0.529122	2.99052e-11
prot665	P16949	STMN1	prot1813	Q9P0K9	FRRS1L	0.529121	2.99099e-11
prot1433	Q8IUC8	GALNT13	prot2040	X6RKN2	NFASC	0.529115	2.99272e-11
prot110	H9KV31	NCAM2	prot800	P29622	SERPINA4	-0.529115	2.99276e-11
prot202	O75752	B3GALNT1	prot1178	Q13554-7	CAMK2B	0.529114	2.99321e-11
prot262	P00338	LDHA	prot1677	B7ZLJ8	SEZ6L	0.529108	2.99476e-11
prot694	P19827	ITIH1	prot937	F5GZ08	APLP1	-0.529104	2.99609e-11
prot1609	Q96PX8	SLITRK1	prot1759	Q9NPR2-2	SEM4B	0.5291	2.99725e-11
prot82	O14514	ADGRB1	prot1963	A0A096LPE2	SAA2-SAA4	-0.5291	2.99738e-11
prot815	P30530-2	AXL	prot1842	Q9UGM5	FETUB	-0.529098	2.99791e-11
prot450	P06331	IGHV434	prot1527	Q8WXD2	SCG3	-0.529098	2.99796e-11
prot1023	P61604	HSPE1	prot1530	Q8WYK1	CNTNAP5	0.529089	3.00051e-11
prot454	P06727	APOA4	prot1438	Q8IV08	PLD3	-0.529087	3.00129e-11
prot371	P02765	AHSG	prot2005	E7ESV6	ADGRL3	-0.529084	3.00218e-11
prot130	C9JR67	SGCE	prot209	O76061	STC2	0.529079	3.00373e-11
prot234	O95185-2	UNC5C	prot684	P19021	PAM	0.529078	3.00386e-11
prot694	P19827	ITIH1	prot1164	Q13332-3	PTPRS	-0.529072	3.00573e-11
prot369	P02760	AMBP	prot1737	Q9HBR0	SLC38A10	-0.529072	3.00586e-11
prot353	P02671	FGA	prot1559	Q92932	PTPRN2	-0.529069	3.00679e-11
prot1620	Q99574	SERPINI1	prot1790	Q9NY47-2	CACNA2D2	0.529068	3.00693e-11
prot431	P05160	F13B	prot1242	Q15262	PTPRK	-0.529068	3.00706e-11
prot738	I6LM06	FGFR3	prot1570	Q96AQ6-2	PBXIP1	0.529067	3.00737e-11
prot149	O60279	SUSD5	prot453	P06681	C2	-0.529062	3.00879e-11
prot398	P04156-2	PRIO	prot1546	Q92752	TNR	0.529059	3.00968e-11
prot334	P01859	IGHG2	prot1424	Q86VZ4	LRP11	-0.529058	3.01017e-11
prot523	P09603	CSF1	prot559	P10645	CHGA	0.529053	3.01159e-11
prot765	P24592	IGFBP6	prot1024	P61626	LYZ	0.52905	3.01257e-11
prot999	R4GMM9	NXPH1	prot1511	Q8TCZ2	CD99L2	0.52905	3.01257e-11
prot274	P00734	F2	prot368	Q5VY30	RBP4	0.529049	3.01288e-11
prot1813	Q9P0K9	FRRS1L	prot1996	B7ZKJ8	ITIH4	-0.529048	3.01303e-11
prot248	O95502	NPTXR	prot465	P07225	PROS1	-0.529046	3.01372e-11
prot1277	Q16610	ECM1	prot1615	Q99435-4	NELL2	0.529045	3.01397e-11
prot372	P02766	TTR	prot1176	A0A1B0GTP7	ASAH1	0.529043	3.01474e-11
prot780	P27169	PON1	prot2040	X6RKN2	NFASC	-0.529042	3.01486e-11
prot51	A6NLU5	VSTM2B	prot1829	Q9UBP4	DKK3	0.529038	3.01617e-11
prot456	P06744	GPI	prot1529	Q8WY21-4	SORC1	0.529035	3.01692e-11
prot724	P21802-8	FGFR2	prot1509	Q8TAG5-2	VSTM2A	0.529032	3.01812e-11
prot575	P11362-20	FGFR1	prot959	P54289-2	CACNA2D1	0.529026	3.01981e-11
prot385	P03952	KLKB1	prot988	E9PLK3	NPEPPS	-0.529024	3.02049e-11
prot565	P10909-4	CLUS	prot1200	Q14118	DAG1	0.529017	3.02256e-11
prot866	P37837	TALDO1	prot1860	Q9UJA9	ENPP5	0.529012	3.02398e-11
prot216	O94772	LY6H	prot1164	Q13332-3	PTPRS	0.529011	3.02443e-11
prot1524	Q8WVQ1-3	CANT1	prot1941	Q9UFM8	NPTN	0.529003	3.02667e-11
prot1509	Q8TAG5-2	VSTM2A	prot1608	Q96PQ0	SORCS2	0.529003	3.02691e-11
prot440	P05543	SERPINA7	prot1933	Q9Y5I4	PCDHAC2	-0.529002	3.02713e-11
prot262	P00338	LDHA	prot1707	Q5T123	SH3BGRL3	0.529001	3.02731e-11
prot19	A0A0B4J1U7	IGHV61	prot1043	P63010-3	AP2B1	-0.529	3.02764e-11
prot453	P06681	C2	prot1428	Q86Y38	XYLT1	-0.529	3.0278e-11
prot8	P01615	IGKV2D28	prot1187	Q13740-2	ALCAM	-0.529	3.02784e-11
prot601	P13521	SCG2	prot829	P32119	PRDX2	0.528999	3.02816e-11
prot940	P51884	LUM	prot1902	Q9UQ52	CNTN6	-0.528995	3.02913e-11
prot1418	Q86UN2	RTN4RL1	prot1527	Q8WXD2	SCG3	0.52899	3.03078e-11
prot449	P06312	IGKV41	prot471	P07357	C8A	0.528989	3.03111e-11
prot431	P05160	F13B	prot1546	Q92752	TNR	-0.528987	3.03182e-11
prot334	P01859	IGHG2	prot2037	R4GMM8	ROBO2	-0.528985	3.03224e-11
prot628	P14618-2	PKM	prot1359	Q6UVK1	CSPG4	0.528984	3.03273e-11
prot383	P03950	ANG	prot1609	Q96PX8	SLITRK1	-0.528982	3.03317e-11
prot1239	Q15223	NECTIN1	prot1316	Q5JRA6-2	MIA3	0.528981	3.03362e-11
prot371	P02765	AHSG	prot1227	Q14C87	TMEM132D	-0.528975	3.03544e-11
prot364	P02750	LRG1	prot999	R4GMM9	NXPH1	-0.528974	3.03573e-11
prot332	P01834	IGKC	prot724	P21802-8	FGFR2	-0.528966	3.03801e-11
prot280	P00747	PLG	prot1538	Q92563	SPOCK2	-0.528965	3.03835e-11
prot51	A6NLU5	VSTM2B	prot1973	A0A0D9SF30	NCAM1	0.528964	3.03864e-11
prot69	F8W785	GOLIM4	prot1229	Q14DG7	TMEM132B	0.528958	3.04063e-11
prot23	A0A0B4J1X5	IGHV374	prot96	O14917	PCDH17	-0.528958	3.04068e-11
prot404	P04217	A1BG	prot903	P47972	NPTX2	-0.52895	3.04308e-11
prot550	P10451-4	SPP1	prot1058	P78324	SIRPA	0.528948	3.04354e-11
prot197	O75509	TNFRSF21	prot1041	P62993	GRB2	0.528948	3.04359e-11
prot1433	Q8IUC8	GALNT13	prot1759	Q9NPR2-2	SEM4B	0.528945	3.04472e-11
prot378	P02790	HPX	prot821	P31150	GDI1	-0.528933	3.04834e-11
prot362	P02748	C9	prot1580	Q96FE5-2	LINGO1	-0.528928	3.04974e-11
prot1615	Q99435-4	NELL2	prot1620	Q99574	SERPINI1	0.528925	3.05085e-11
prot516	P09417	QDPR	prot1443	Q8IW52	SLITRK4	0.528923	3.05151e-11
prot294	P01042-2	KNG1	prot431	P05160	F13B	0.528922	3.05169e-11
prot277	P00740-2	F9	prot539	P0DMQ5	INAFM2	-0.528921	3.05205e-11
prot800	P29622	SERPINA4	prot874	P40189	IL6ST	-0.528913	3.05431e-11
prot388	P04004	VTN	prot984	P55290	CDH13	-0.528905	3.05691e-11
prot783	P27797	CALR	prot1434	Q8IUK5	PLXDC1	0.528905	3.057e-11
prot1124	Q08174-2	PCDH1	prot1471	A0A0C4DGI5	TAFA2	0.528904	3.05709e-11
prot1100	Q02809	PLOD1	prot1834	Q9UBX1	CTSF	0.528904	3.05724e-11
prot1447	Q8IWV2	CNTN4	prot1859	Q9UJ99	CDH22	0.528902	3.05778e-11
prot1219	Q14697	GANAB	prot1226	Q14982-2	OPCML	0.528902	3.05791e-11
prot291	Q5H9A7	TIMP1	prot495	P08493	MGP	0.528901	3.05818e-11
prot1464	Q8N126	CADM3	prot1794	Q9NY97-2	B3GN2	0.528897	3.05929e-11
prot1202	Q14165	MLEC	prot1926	A0A087X054	HYOU1	0.528895	3.05986e-11
prot73	O00533	CHL1	prot1023	P61604	HSPE1	0.528886	3.06279e-11
prot1242	Q15262	PTPRK	prot1617	Q99519	NEU1	0.528886	3.06288e-11
prot1666	Q9BXJ3	C1QTNF4	prot1710	Q9H2E6	SEMA6A	0.528885	3.06293e-11
prot874	P40189	IL6ST	prot985	P55291	CDH15	0.528883	3.06364e-11
prot1608	Q96PQ0	SORCS2	prot1727	Q9H741	C12orf49	0.528882	3.0639e-11
prot683	P18669	PGAM1	prot1030	P61970	NUTF2	0.528881	3.06426e-11
prot1581	Q96FE7-4	PIK3IP1	prot1813	Q9P0K9	FRRS1L	0.528881	3.06437e-11
prot195	O75493	CA11	prot892	P43652	AFM	-0.52888	3.06477e-11
prot1012	P60983	GMFB	prot1871	Q9UKM7	MAN1B1	0.528877	3.06546e-11
prot449	P06312	IGKV41	prot1416	Q86TY3-2	CN037	-0.528876	3.06601e-11
prot269	P00492	HPRT1	prot1258	Q15818	NPTX1	0.528871	3.06746e-11
prot1474	Q8N3T6	TMEM132C	prot1868	Q9UKB5	AJAP1	0.528862	3.07008e-11
prot1353	Q6P4E1-5	CASC4	prot1627	Q99784	OLFM1	0.528862	3.07034e-11
prot384	P03951	F11	prot1138	Q10469	MGAT2	-0.52886	3.07092e-11
prot398	P04156-2	PRIO	prot780	P27169	PON1	-0.528858	3.0715e-11
prot724	P21802-8	FGFR2	prot1118	Q06481	APLP2	0.528853	3.07296e-11
prot1880	Q9ULF5	SLC39A10	prot1963	A0A096LPE2	SAA2-SAA4	-0.528842	3.07636e-11
prot368	Q5VY30	RBP4	prot431	P05160	F13B	0.528838	3.07774e-11
prot431	P05160	F13B	prot1509	Q8TAG5-2	VSTM2A	-0.528837	3.07783e-11
prot937	F5GZ08	APLP1	prot1494	Q8NCL4	GALNT6	0.528834	3.07887e-11
prot130	C9JR67	SGCE	prot1871	Q9UKM7	MAN1B1	0.528832	3.0796e-11
prot565	P10909-4	CLUS	prot688	P19320	VCAM1	0.52882	3.08327e-11
prot1926	A0A087X054	HYOU1	prot2031	M0QZL2	MEGF8	0.528813	3.08549e-11
prot952	A0A087X240	EFNA5	prot1550	Q92823-2	NRCAM	0.528811	3.08613e-11
prot145	A2A3C1	ADGRB2	prot462	P07195	LDHB	0.528808	3.08691e-11
prot1529	Q8WY21-4	SORC1	prot1623	Q99674	CGREF1	0.528807	3.0874e-11
prot1627	Q99784	OLFM1	prot1857	Q9UIW2	PLXNA1	0.528806	3.08762e-11
prot209	O76061	STC2	prot349	P02649	APOE	0.528803	3.08864e-11
prot333	P01857	IGHG1	prot1120	Q06830	PRDX1	-0.528798	3.09004e-11
prot362	P02748	C9	prot874	P40189	IL6ST	-0.528796	3.09073e-11
prot387	P04003	C4BPA	prot1919	Q9Y2I2-1	NTNG1	-0.528781	3.09526e-11
prot1287	Q16769	QPCT	prot1883	Q9ULL4	PLXNB3	0.52878	3.09566e-11
prot903	P47972	NPTX2	prot1070	P80723	BASP1	0.52878	3.09586e-11
prot896	I3L0N3	NSF	prot1120	Q06830	PRDX1	0.528768	3.09943e-11
prot350	K7ERI9	APOC1	prot536	J3QS39	UBB	-0.528765	3.10025e-11
prot1258	Q15818	NPTX1	prot1879	F5H5X9	CDH7	0.528758	3.10256e-11
prot147	O60243	HS6ST1	prot284	P01008	SERPINC1	-0.528753	3.10421e-11
prot1559	Q92932	PTPRN2	prot1842	Q9UGM5	FETUB	-0.528752	3.10454e-11
prot293	P01042	KNG1	prot539	P0DMQ5	INAFM2	-0.52875	3.10503e-11
prot1474	Q8N3T6	TMEM132C	prot1842	Q9UGM5	FETUB	-0.528745	3.10665e-11
prot35	A0A0C4DH38	IGHV551	prot831	P33908	MAN1A1	-0.528741	3.10783e-11
prot216	O94772	LY6H	prot1947	Q9Y6N7-4	ROBO1	0.528741	3.10787e-11
prot506	P08697	SERPINF2	prot1132	Q08629	SPOCK1	-0.528738	3.10894e-11
prot176	B4DKD2	ADAM11	prot431	P05160	F13B	-0.528732	3.11062e-11
prot512	P09104	ENO2	prot1070	P80723	BASP1	0.528731	3.11098e-11
prot729	P22061	PCMT1	prot1787	Q9NX62	IMPAD1	0.52873	3.11151e-11
prot460	P07093-2	SERPINE2	prot1214	Q14520-2	HABP2	-0.528727	3.11242e-11
prot267	P00450	CP	prot852	P35858	IGFALS	0.528724	3.11333e-11
prot512	P09104	ENO2	prot744	P22792	CPN2	-0.528723	3.11349e-11
prot393	P04075	ALDOA	prot404	P04217	A1BG	-0.528721	3.11422e-11
prot378	P02790	HPX	prot1813	Q9P0K9	FRRS1L	-0.528721	3.11431e-11
prot479	P07711	CTSL	prot531	P09972	ALDOC	0.528719	3.11475e-11
prot316	P01700	IGLV147	prot1529	Q8WY21-4	SORC1	-0.528717	3.11542e-11
prot333	P01857	IGHG1	prot1287	Q16769	QPCT	-0.528716	3.1158e-11
prot541	P0DOY3	IGLC3	prot2013	F5GY80	C8B	0.528705	3.11933e-11
prot1399	Q7Z553	MDGA2	prot1729	Q9H8J5	MANSC1	0.528704	3.11942e-11
prot39	A0A0C4DH72	IGKV16	prot1794	Q9NY97-2	B3GN2	-0.528702	3.12013e-11
prot334	P01859	IGHG2	prot1219	Q14697	GANAB	-0.528701	3.12057e-11
prot486	A0A087WTA8	COL1A2	prot528	P09871	C1S	0.528699	3.12104e-11
prot250	O95633-2	FSTL3	prot1882	Q9ULI3	HEG1	-0.528699	3.12124e-11
prot1443	Q8IW52	SLITRK4	prot1494	Q8NCL4	GALNT6	0.528697	3.12184e-11
prot1308	Q53RD9	FBLN7	prot1681	A0A087WZS0	LYNX1	0.528695	3.12246e-11
prot450	P06331	IGHV434	prot512	P09104	ENO2	-0.528691	3.12359e-11
prot348	P02647	APOA1	prot362	P02748	C9	0.528685	3.12559e-11
prot23	A0A0B4J1X5	IGHV374	prot1847	Q9UHG2	PCSK1N	-0.528684	3.12577e-11
prot53	B9A064	IGLL5	prot1812	Q9P0K1-5	ADAM22	-0.52868	3.12719e-11
prot1495	Q8NCW5-2	NNRE	prot1941	Q9UFM8	NPTN	0.528677	3.12801e-11
prot229	O94991	SLITRK5	prot1567	Q969P0-3	IGSF8	0.528674	3.12887e-11
prot92	O14791	APOL1	prot1933	Q9Y5I4	PCDHAC2	-0.528671	3.13005e-11
prot290	P01031	C5	prot1882	Q9ULI3	HEG1	-0.528671	3.1301e-11
prot1138	Q10469	MGAT2	prot1149	Q12860	CNTN1	0.528668	3.13105e-11
prot964	E9PG71	EPHA4	prot1524	Q8WVQ1-3	CANT1	0.528666	3.13163e-11
prot1550	Q92823-2	NRCAM	prot1867	Q9UK55	SERPINA10	-0.528664	3.13203e-11
prot276	P00739	HPR	prot686	P19022	CDH2	-0.528661	3.13296e-11
prot1787	Q9NX62	IMPAD1	prot1994	B4E1Z4	AL645922.1	-0.52866	3.13349e-11
prot1116	Q06033-2	ITIH3	prot1948	Q9Y6N8	CDH10	-0.528659	3.13372e-11
prot923	G3XAP6	COMP	prot937	F5GZ08	APLP1	-0.528657	3.13449e-11
prot783	P27797	CALR	prot1871	Q9UKM7	MAN1B1	0.528654	3.13527e-11
prot286	P01011	SERPINA3	prot533	P0C0L5	C4B	0.528654	3.13536e-11
prot1620	Q99574	SERPINI1	prot1952	A0A075B6K5	IGLV39	-0.528653	3.13578e-11
prot368	Q5VY30	RBP4	prot1896	Q9UNN8	PROCR	0.528642	3.13896e-11
prot831	P33908	MAN1A1	prot1394	Q7LFX5	CHST15	0.52864	3.13971e-11
prot570	P11142	HSPA8	prot1941	Q9UFM8	NPTN	0.52864	3.13973e-11
prot1214	Q14520-2	HABP2	prot1595	Q96JF0	ST6GAL2	-0.528639	3.14011e-11
prot190	O75368	SH3BGRL	prot1362	Q6UWH4-2	GASK1B	0.528638	3.14051e-11
prot204	A0A1B0GVB9	ATP6AP2	prot1224	Q14894	CRYM	0.528637	3.14064e-11
prot206	O75882-2	ATRN	prot1847	Q9UHG2	PCSK1N	-0.528634	3.14162e-11
prot1842	Q9UGM5	FETUB	prot2025	H3BLU2	LSAMP	-0.528633	3.14209e-11
prot363	P02749	APOH	prot1609	Q96PX8	SLITRK1	-0.528633	3.14211e-11
prot404	P04217	A1BG	prot1623	Q99674	CGREF1	-0.528632	3.14211e-11
prot293	P01042	KNG1	prot305	P01303	NPY	-0.52863	3.14282e-11
prot8	P01615	IGKV2D28	prot808	P30086	PEBP1	-0.528627	3.14371e-11
prot209	O76061	STC2	prot762	P23582	NPPC	0.528623	3.14522e-11
prot1550	Q92823-2	NRCAM	prot1662	F8VZI9	FAIM2	0.528616	3.14744e-11
prot800	P29622	SERPINA4	prot1994	B4E1Z4	AL645922.1	0.528616	3.14744e-11
prot1499	Q8NFT8	DNER	prot1857	Q9UIW2	PLXNA1	0.528615	3.14762e-11
prot1177	E7EVP0	PNOC	prot1749	Q9HCU4	CELSR2	0.528614	3.14808e-11
prot127	O43505	B4GAT1	prot479	P07711	CTSL	0.528612	3.14868e-11
prot877	U3KQG5	CD200	prot937	F5GZ08	APLP1	0.528602	3.15175e-11
prot236	O95206-2	PCDH8	prot1394	Q7LFX5	CHST15	0.528602	3.15192e-11
prot190	O75368	SH3BGRL	prot673	P17677	GAP43	0.5286	3.15228e-11
prot784	P27824	CANX	prot1419	Q86UN3	RTN4RL2	0.528599	3.15277e-11
prot1045	P63104	YWHAZ	prot1722	Q9H4F8	SMOC1	0.528596	3.1537e-11
prot523	P09603	CSF1	prot1108	Q04756	HGFAC	-0.528594	3.15432e-11
prot692	P19652	ORM2	prot1202	Q14165	MLEC	-0.528594	3.15437e-11
prot802	P29966	MARCKS	prot1120	Q06830	PRDX1	0.528592	3.15512e-11
prot1116	Q06033-2	ITIH3	prot1397	Q7Z3B1	NEGR1	-0.528588	3.15636e-11
prot581	P12109	COL6A1	prot694	P19827	ITIH1	-0.52858	3.15867e-11
prot754	P23468	PTPRD	prot1192	Q13867	BLMH	0.52858	3.15872e-11
prot639	P15169	CPN1	prot1749	Q9HCU4	CELSR2	-0.528579	3.15903e-11
prot553	P10586-2	PTPRF	prot694	P19827	ITIH1	-0.528578	3.15941e-11
prot92	O14791	APOL1	prot1550	Q92823-2	NRCAM	-0.528576	3.16021e-11
prot130	C9JR67	SGCE	prot1354	Q6P9A2	GALNT18	0.528574	3.16083e-11
prot92	O14791	APOL1	prot1744	Q9HCB6	SPON1	-0.528572	3.16123e-11
prot239	H0YI30	GDF11	prot1433	Q8IUC8	GALNT13	0.528566	3.16327e-11
prot384	P03951	F11	prot749	P23142-4	FBLN1	-0.528558	3.16578e-11
prot363	P02749	APOH	prot1226	Q14982-2	OPCML	-0.528556	3.16658e-11
prot828	P32004-3	L1CAM	prot1064	P78509	RELN	0.52855	3.1684e-11
prot1030	P61970	NUTF2	prot1034	P62328	TMSB4X	0.528549	3.16871e-11
prot387	P04003	C4BPA	prot453	P06681	C2	0.528548	3.16884e-11
prot262	P00338	LDHA	prot933	A0A087WXM8	BCAM	0.528545	3.16982e-11
prot912	P48723	HSPA13	prot1328	A0A0A0MQY7	CACHD1	0.528545	3.16982e-11
prot539	P0DMQ5	INAFM2	prot1471	A0A0C4DGI5	TAFA2	0.528545	3.16986e-11
prot1667	Q9BXJ4-3	C1QTNF3	prot1877	A0A0D9SEP4	NRXN1	0.528545	3.16995e-11
prot890	P43234	CTSO	prot952	A0A087X240	EFNA5	0.528539	3.172e-11
prot280	P00747	PLG	prot570	P11142	HSPA8	-0.528537	3.17266e-11
prot744	P22792	CPN2	prot1673	A0A087X0T8	CADM1	-0.528534	3.17359e-11
prot756	P23470-2	PTPRG	prot1246	Q15375-4	EPHA7	0.528533	3.17377e-11
prot482	P07900	HSP90AA1	prot495	P08493	MGP	0.528527	3.17573e-11
prot889	E7EQM8	DCC	prot2005	E7ESV6	ADGRL3	0.528524	3.17661e-11
prot407	P04275	VWF	prot1095	Q01995	TAGLN	0.528524	3.17661e-11
prot348	P02647	APOA1	prot543	P0DP25	CALM1	-0.528521	3.1777e-11
prot286	P01011	SERPINA3	prot940	P51884	LUM	0.528519	3.17821e-11
prot174	O75071	EFCAB14	prot286	P01011	SERPINA3	-0.528515	3.17941e-11
prot368	Q5VY30	RBP4	prot1469	Q8N2S1-2	LTBP4	0.528514	3.17999e-11
prot795	P29218	IMPA1	prot1921	Q9Y2T3	GDA	0.52851	3.18112e-11
prot1294	Q24JP5	TMEM132A	prot1892	Q9UMX5	NENF	0.528505	3.18265e-11
prot952	A0A087X240	EFNA5	prot1043	P63010-3	AP2B1	0.528504	3.18319e-11
prot224	O94919	ENDOD1	prot1800	Q9NZ53	PODXL2	0.528502	3.18381e-11
prot412	P04433	IGKV311	prot904	G3V164	GRIA4	-0.528501	3.18412e-11
prot349	P02649	APOE	prot829	P32119	PRDX2	0.5285	3.18428e-11
prot1012	P60983	GMFB	prot1419	Q86UN3	RTN4RL2	0.528493	3.18661e-11
prot1397	Q7Z3B1	NEGR1	prot1970	A0A0C4DH35	IGHV335	-0.528492	3.18683e-11
prot276	P00739	HPR	prot1984	A0A0U1RQC5	NRXN3	-0.528491	3.18714e-11
prot800	P29622	SERPINA4	prot1781	Q9NT99	LRRC4B	-0.52849	3.18763e-11
prot474	P07360	C8G	prot1123	Q07954	LRP1	-0.528486	3.18892e-11
prot1164	Q13332-3	PTPRS	prot1615	Q99435-4	NELL2	0.528485	3.18912e-11
prot673	P17677	GAP43	prot1893	Q9UN36-2	NDRG2	0.528483	3.18969e-11
prot933	A0A087WXM8	BCAM	prot1124	Q08174-2	PCDH1	0.528479	3.19096e-11
prot197	O75509	TNFRSF21	prot447	P06307	CCK	0.528475	3.19229e-11
prot686	P19022	CDH2	prot1471	A0A0C4DGI5	TAFA2	0.528466	3.19524e-11
prot148	O60245	PCDH7	prot1030	P61970	NUTF2	0.528457	3.19811e-11
prot224	O94919	ENDOD1	prot793	P29120-2	PCSK1	0.528446	3.20171e-11
prot305	P01303	NPY	prot501	P08581	MET	0.528445	3.20224e-11
prot1120	Q06830	PRDX1	prot1900	Q9UPU3	SORCS3	0.52844	3.20362e-11
prot808	P30086	PEBP1	prot1857	Q9UIW2	PLXNA1	0.528433	3.20597e-11
prot316	P01700	IGLV147	prot355	P02679	FGG	0.528427	3.20779e-11
prot92	O14791	APOL1	prot1124	Q08174-2	PCDH1	-0.528418	3.21081e-11
prot68	O00451	GFRA2	prot364	P02750	LRG1	-0.528405	3.21496e-11
prot373	P02774	GC	prot1710	Q9H2E6	SEMA6A	-0.528405	3.21498e-11
prot1650	K7EKV3	RTBDN	prot1683	Q9BZR6	RTN4R	0.528401	3.2164e-11
prot460	P07093-2	SERPINE2	prot1684	A0A0A0MR20	CNTNAP4	0.528396	3.2178e-11
prot1556	Q92896	GLG1	prot1800	Q9NZ53	PODXL2	0.528394	3.21845e-11
prot384	P03951	F11	prot1615	Q99435-4	NELL2	-0.528387	3.22085e-11
prot981	J3KRI5	CDH8	prot1842	Q9UGM5	FETUB	-0.528386	3.22109e-11
prot120	O43291	SPINT2	prot692	P19652	ORM2	-0.528386	3.22133e-11
prot148	O60245	PCDH7	prot353	P02671	FGA	-0.528384	3.22182e-11
prot290	P01031	C5	prot2023	H0YDE5	KIAA1549L	-0.52838	3.22316e-11
prot964	E9PG71	EPHA4	prot1348	Q6MZW2	FSTL4	0.528378	3.22384e-11
prot378	P02790	HPX	prot1933	Q9Y5I4	PCDHAC2	-0.528374	3.22498e-11
prot1183	Q13641	TPBG	prot1893	Q9UN36-2	NDRG2	0.528371	3.22622e-11
prot274	P00734	F2	prot541	P0DOY3	IGLC3	0.528366	3.22775e-11
prot724	P21802-8	FGFR2	prot1524	Q8WVQ1-3	CANT1	0.528362	3.22888e-11
prot286	P01011	SERPINA3	prot353	P02671	FGA	0.528357	3.23062e-11
prot208	O75976	CPD	prot875	P40925	MDH1	0.528355	3.2311e-11
prot438	P05452	CLEC3B	prot1246	Q15375-4	EPHA7	0.528355	3.23124e-11
prot848	P35613-2	BSG	prot1556	Q92896	GLG1	0.528355	3.2313e-11
prot550	P10451-4	SPP1	prot1616	Q99497	PARK7	0.52835	3.23286e-11
prot479	P07711	CTSL	prot1397	Q7Z3B1	NEGR1	0.528343	3.23512e-11
prot1500	Q8NFY4-6	SEM6D	prot1590	Q96ID5	IGSF21	0.528342	3.23541e-11
prot1825	G5E9G7	NRXN2	prot1842	Q9UGM5	FETUB	-0.528339	3.23639e-11
prot364	P02750	LRG1	prot1265	Q15904	ATP6AP1	-0.528337	3.23719e-11
prot553	P10586-2	PTPRF	prot1209	Q14393-2	GAS6	0.528336	3.23745e-11
prot284	P01008	SERPINC1	prot1580	Q96FE5-2	LINGO1	-0.528333	3.23852e-11
prot236	O95206-2	PCDH8	prot363	P02749	APOH	-0.528328	3.24016e-11
prot73	O00533	CHL1	prot2005	E7ESV6	ADGRL3	0.528326	3.24056e-11
prot125	O43493-2	TGOLN2	prot1933	Q9Y5I4	PCDHAC2	0.52832	3.24261e-11
prot785	P27918	CFP	prot1948	Q9Y6N8	CDH10	-0.528317	3.24356e-11
prot647	P15586	GNS	prot1710	Q9H2E6	SEMA6A	0.528316	3.24398e-11
prot337	A0A087WYJ9	A0A087WYJ9	prot744	P22792	CPN2	0.52831	3.2458e-11
prot20	A0A0B4J1V0	IGHV315	prot747	P23083	IGHV12	0.528305	3.24762e-11
prot747	P23083	IGHV12	prot1291	Q16849	PTPRN	-0.528295	3.25087e-11
prot1246	Q15375-4	EPHA7	prot1616	Q99497	PARK7	0.528294	3.25122e-11
prot334	P01859	IGHG2	prot1620	Q99574	SERPINI1	-0.528293	3.25151e-11
prot663	P16870-2	CBPE	prot1187	Q13740-2	ALCAM	0.528288	3.25322e-11
prot559	P10645	CHGA	prot1327	Q5VSG8	MANEAL	0.528285	3.25415e-11
prot1437	Q8IUX7	AEBP1	prot1834	Q9UBX1	CTSF	0.528284	3.25437e-11
prot129	O43529	CHST10	prot874	P40189	IL6ST	0.528278	3.25646e-11
prot149	O60279	SUSD5	prot1948	Q9Y6N8	CDH10	0.528277	3.25659e-11
prot661	P16519-2	PCSK2	prot1877	A0A0D9SEP4	NRXN1	0.528274	3.25768e-11
prot1362	Q6UWH4-2	GASK1B	prot1845	Q9UHC6	CNTNAP2	0.528267	3.2601e-11
prot1598	Q96KN2	CNDP1	prot1755	Q9NPD7	NRN1	0.528266	3.26035e-11
prot1400	Q7Z5A7-2	TAFA5	prot1609	Q96PX8	SLITRK1	0.528263	3.26148e-11
prot325	P01742	IGHV169	prot959	P54289-2	CACNA2D1	-0.52826	3.26219e-11
prot1202	Q14165	MLEC	prot1996	B7ZKJ8	ITIH4	-0.528259	3.26255e-11
prot904	G3V164	GRIA4	prot1319	Q5JZY3-2	EPHA10	0.528258	3.26297e-11
prot1030	P61970	NUTF2	prot1567	Q969P0-3	IGSF8	0.528257	3.26335e-11
prot371	P02765	AHSG	prot1623	Q99674	CGREF1	-0.52825	3.2657e-11
prot1124	Q08174-2	PCDH1	prot1963	A0A096LPE2	SAA2-SAA4	-0.528241	3.26843e-11
prot284	P01008	SERPINC1	prot1354	Q6P9A2	GALNT18	-0.528238	3.26956e-11
prot1377	Q6UXK5	LRRN1	prot1533	Q8WZA1	POMGNT1	0.528236	3.27027e-11
prot1595	Q96JF0	ST6GAL2	prot1973	A0A0D9SF30	NCAM1	0.528233	3.27134e-11
prot1319	Q5JZY3-2	EPHA10	prot1500	Q8NFY4-6	SEM6D	0.528224	3.27407e-11
prot1553	Q92854	SEMA4D	prot1902	Q9UQ52	CNTN6	0.528222	3.27489e-11
prot1434	Q8IUK5	PLXDC1	prot1446	Q8IWU5-2	SULF2	0.528222	3.27494e-11
prot753	P23435	CBLN1	prot1373	Q6UXD5-3	SEZ6L2	0.528218	3.27613e-11
prot1438	Q8IV08	PLD3	prot1623	Q99674	CGREF1	0.528215	3.2772e-11
prot226	O94933	SLITRK3	prot663	P16870-2	CBPE	0.528199	3.28249e-11
prot242	O95445	APOM	prot1408	Q7Z7M0	MEGF8	-0.528199	3.28251e-11
prot1226	Q14982-2	OPCML	prot1362	Q6UWH4-2	GASK1B	0.528198	3.28271e-11
prot334	P01859	IGHG2	prot984	P55290	CDH13	-0.528198	3.28282e-11
prot1286	Q16706	MAN2A1	prot1763	A0A0C4DFP6	CRTAC1	0.528191	3.28493e-11
prot889	E7EQM8	DCC	prot1200	Q14118	DAG1	0.52819	3.28542e-11
prot778	P26572	MGAT1	prot1226	Q14982-2	OPCML	0.528189	3.28579e-11
prot693	Q5T985	ITIH2	prot1530	Q8WYK1	CNTNAP5	-0.528185	3.28706e-11
prot186	O75326	SEMA7A	prot1478	Q8N475-2	FSTL5	0.528182	3.28799e-11
prot295	A9UJN9	PDGFB	prot904	G3V164	GRIA4	0.528178	3.28937e-11
prot1400	Q7Z5A7-2	TAFA5	prot1847	Q9UHG2	PCSK1N	0.528178	3.28946e-11
prot284	P01008	SERPINC1	prot1399	Q7Z553	MDGA2	-0.528177	3.28981e-11
prot147	O60243	HS6ST1	prot1124	Q08174-2	PCDH1	0.528175	3.29039e-11
prot130	C9JR67	SGCE	prot1164	Q13332-3	PTPRS	0.52817	3.29203e-11
prot937	F5GZ08	APLP1	prot1570	Q96AQ6-2	PBXIP1	0.528169	3.29228e-11
prot1822	Q9P2E7-2	PCDH10	prot1830	Q9UBQ6	EXTL2	0.528165	3.29354e-11
prot879	P41271	NBL1	prot959	P54289-2	CACNA2D1	0.528155	3.29705e-11
prot176	B4DKD2	ADAM11	prot506	P08697	SERPINF2	-0.528154	3.29745e-11
prot874	P40189	IL6ST	prot979	P55283	CDH4	0.528154	3.29747e-11
prot575	P11362-20	FGFR1	prot1399	Q7Z553	MDGA2	0.528148	3.29934e-11
prot313	P01619	IGKV320	prot733	P22304	IDS	-0.528146	3.29985e-11
prot195	O75493	CA11	prot1553	Q92854	SEMA4D	0.528143	3.301e-11
prot1590	Q96ID5	IGSF21	prot1776	Q9NS98	SEMA3G	0.528141	3.30165e-11
prot1030	P61970	NUTF2	prot1139	Q10471	GALNT2	0.528141	3.30171e-11
prot523	P09603	CSF1	prot988	E9PLK3	NPEPPS	0.528136	3.30336e-11
prot190	O75368	SH3BGRL	prot1192	Q13867	BLMH	0.528135	3.30371e-11
prot269	P00492	HPRT1	prot1418	Q86UN2	RTN4RL1	0.528134	3.30402e-11
prot289	P01024	C3	prot601	P13521	SCG2	-0.528132	3.30456e-11
prot236	O95206-2	PCDH8	prot1277	Q16610	ECM1	0.528131	3.305e-11
prot940	P51884	LUM	prot984	P55290	CDH13	-0.528131	3.30509e-11
prot540	P0DMV9	HSPA1A	prot566	P11021	HSPA5	0.528131	3.30513e-11
prot1537	Q92520	FAM3C	prot1662	F8VZI9	FAIM2	0.528128	3.30609e-11
prot809	P30101	PDIA3	prot1118	Q06481	APLP2	0.528126	3.3068e-11
prot973	P55058	PLTP	prot1620	Q99574	SERPINI1	0.528124	3.30731e-11
prot453	P06681	C2	prot1226	Q14982-2	OPCML	-0.528121	3.30824e-11
prot471	P07357	C8A	prot1246	Q15375-4	EPHA7	-0.528121	3.30833e-11
prot23	A0A0B4J1X5	IGHV374	prot1416	Q86TY3-2	CN037	-0.52812	3.30849e-11
prot1108	Q04756	HGFAC	prot1229	Q14DG7	TMEM132B	-0.528117	3.30957e-11
prot981	J3KRI5	CDH8	prot1590	Q96ID5	IGSF21	0.528115	3.31029e-11
prot1123	Q07954	LRP1	prot1919	Q9Y2I2-1	NTNG1	0.528112	3.31126e-11
prot39	A0A0C4DH72	IGKV16	prot828	P32004-3	L1CAM	-0.528111	3.31166e-11
prot1857	Q9UIW2	PLXNA1	prot1919	Q9Y2I2-1	NTNG1	0.52811	3.31186e-11
prot355	P02679	FGG	prot756	P23470-2	PTPRG	-0.52811	3.31206e-11
prot277	P00740-2	F9	prot757	P23471-2	PTPRZ1	-0.528108	3.31277e-11
prot795	P29218	IMPA1	prot1070	P80723	BASP1	0.528105	3.31362e-11
prot744	P22792	CPN2	prot1842	Q9UGM5	FETUB	0.528104	3.31382e-11
prot333	P01857	IGHG1	prot354	P02675	FGB	0.528101	3.31508e-11
prot130	C9JR67	SGCE	prot1546	Q92752	TNR	0.528091	3.31841e-11
prot68	O00451	GFRA2	prot694	P19827	ITIH1	-0.528089	3.31903e-11
prot628	P14618-2	PKM	prot1411	Q86SF2	GALNT7	0.528087	3.31966e-11
prot933	A0A087WXM8	BCAM	prot1763	A0A0C4DFP6	CRTAC1	0.528087	3.31979e-11
prot333	P01857	IGHG1	prot1227	Q14C87	TMEM132D	-0.528087	3.31981e-11
prot638	P15151-3	PVR	prot1554	Q92859-3	NEO1	0.528085	3.32019e-11
prot378	P02790	HPX	prot964	E9PG71	EPHA4	-0.528083	3.32112e-11
prot8	P01615	IGKV2D28	prot980	P55285-2	CADH6	-0.528079	3.32225e-11
prot1200	Q14118	DAG1	prot2034	Q5SPY9	NPDC1	0.528079	3.32239e-11
prot762	P23582	NPPC	prot1354	Q6P9A2	GALNT18	0.528062	3.32805e-11
prot103	O15197-3	EPHB6	prot1043	P63010-3	AP2B1	0.528061	3.32832e-11
prot892	P43652	AFM	prot1046	E5RJR5	SKP1	-0.528061	3.32838e-11
prot686	P19022	CDH2	prot1023	P61604	HSPE1	0.528058	3.32947e-11
prot638	P15151-3	PVR	prot963	F8W9W0	EPHA5	0.528055	3.33054e-11
prot638	P15151-3	PVR	prot1419	Q86UN3	RTN4RL2	0.528046	3.3332e-11
prot852	P35858	IGFALS	prot1116	Q06033-2	ITIH3	0.528046	3.33327e-11
prot403	E9PIM6	THY1	prot1616	Q99497	PARK7	0.528044	3.33391e-11
prot1227	Q14C87	TMEM132D	prot1342	Q6EMK4	VASN	0.528044	3.33413e-11
prot477	P07602	PSAP	prot883	P42785	PRCP	0.528039	3.33558e-11
prot449	P06312	IGKV41	prot1763	A0A0C4DFP6	CRTAC1	-0.528035	3.33693e-11
prot808	P30086	PEBP1	prot928	F8W1B7	MMP14	0.528035	3.33724e-11
prot460	P07093-2	SERPINE2	prot474	P07360	C8G	-0.528033	3.33777e-11
prot93	O14793	MSTN	prot1538	Q92563	SPOCK2	0.528028	3.33935e-11
prot250	O95633-2	FSTL3	prot1819	Q9P232	CNTN3	-0.528024	3.34075e-11
prot903	P47972	NPTX2	prot1275	Q16568	CARTPT	0.528021	3.3419e-11
prot1123	Q07954	LRP1	prot1759	Q9NPR2-2	SEM4B	0.528012	3.34477e-11
prot190	O75368	SH3BGRL	prot1319	Q5JZY3-2	EPHA10	0.528012	3.3449e-11
prot756	P23470-2	PTPRG	prot1400	Q7Z5A7-2	TAFA5	0.528008	3.34599e-11
prot1580	Q96FE5-2	LINGO1	prot1973	A0A0D9SF30	NCAM1	0.528007	3.34641e-11
prot204	A0A1B0GVB9	ATP6AP2	prot2034	Q5SPY9	NPDC1	0.528005	3.34701e-11
prot96	O14917	PCDH17	prot284	P01008	SERPINC1	-0.528005	3.34703e-11
prot350	K7ERI9	APOC1	prot1711	Q9H2X0	CHRD	-0.527993	3.35119e-11
prot313	P01619	IGKV320	prot1458	Q8IZP7	HS6ST3	-0.527991	3.35185e-11
prot550	P10451-4	SPP1	prot1666	Q9BXJ3	C1QTNF4	0.52799	3.35207e-11
prot1416	Q86TY3-2	CN037	prot1963	A0A096LPE2	SAA2-SAA4	-0.527986	3.3535e-11
prot890	P43234	CTSO	prot1834	Q9UBX1	CTSF	0.527986	3.35352e-11
prot1128	Q08345	DDR1	prot1419	Q86UN3	RTN4RL2	0.527984	3.35416e-11
prot684	P19021	PAM	prot1902	Q9UQ52	CNTN6	0.527979	3.35589e-11
prot397	P04114	APOB	prot1118	Q06481	APLP2	-0.527978	3.35612e-11
prot1567	Q969P0-3	IGSF8	prot1842	Q9UGM5	FETUB	-0.527969	3.35927e-11
prot1278	Q16620-2	NTRK2	prot1755	Q9NPD7	NRN1	0.527966	3.3602e-11
prot68	O00451	GFRA2	prot1256	Q15768	EFNB3	0.527961	3.36211e-11
prot310	P01599	IGKV117	prot1397	Q7Z3B1	NEGR1	-0.52796	3.36235e-11
prot952	A0A087X240	EFNA5	prot1585	Q96GW7	BCAN	0.527957	3.36324e-11
prot185	O75223	GGCT	prot212	O94760	DDAH1	0.527957	3.36338e-11
prot673	P17677	GAP43	prot1530	Q8WYK1	CNTNAP5	0.527953	3.36458e-11
prot110	H9KV31	NCAM2	prot1794	Q9NY97-2	B3GN2	0.527953	3.3646e-11
prot744	P22792	CPN2	prot1046	E5RJR5	SKP1	-0.527953	3.36464e-11
prot216	O94772	LY6H	prot754	P23468	PTPRD	0.52795	3.36573e-11
prot460	P07093-2	SERPINE2	prot663	P16870-2	CBPE	0.527943	3.36811e-11
prot1058	P78324	SIRPA	prot1067	P80108	GPLD1	-0.527942	3.36846e-11
prot120	O43291	SPINT2	prot665	P16949	STMN1	0.527941	3.36891e-11
prot981	J3KRI5	CDH8	prot1342	Q6EMK4	VASN	0.52794	3.36904e-11
prot68	O00451	GFRA2	prot1495	Q8NCW5-2	NNRE	0.527939	3.36944e-11
prot354	P02675	FGB	prot438	P05452	CLEC3B	-0.527936	3.37042e-11
prot424	P05067-11	APP	prot1952	A0A075B6K5	IGLV39	-0.527935	3.37084e-11
prot503	P08603	CFH	prot1418	Q86UN2	RTN4RL1	-0.527934	3.37128e-11
prot424	P05067-11	APP	prot1829	Q9UBP4	DKK3	0.527933	3.37144e-11
prot940	P51884	LUM	prot1650	K7EKV3	RTBDN	-0.527923	3.37481e-11
prot26	A0A0B4J1Y9	IGHV372	prot1313	Q5FWE3-3	PRRT3	-0.527923	3.37483e-11
prot110	H9KV31	NCAM2	prot404	P04217	A1BG	-0.527922	3.37519e-11
prot561	P10721-2	KIT	prot1478	Q8N475-2	FSTL5	0.527921	3.37546e-11
prot1308	Q53RD9	FBLN7	prot1590	Q96ID5	IGSF21	0.527919	3.37623e-11
prot365	P02751	FN1	prot675	P17900	GM2A	0.527918	3.37668e-11
prot262	P00338	LDHA	prot1386	Q6ZRP7	QSOX2	0.527917	3.3769e-11
prot82	O14514	ADGRB1	prot785	P27918	CFP	-0.527916	3.37723e-11
prot980	P55285-2	CADH6	prot1209	Q14393-2	GAS6	0.527911	3.37912e-11
prot310	P01599	IGKV117	prot318	P01703	IGLV140	0.527909	3.3797e-11
prot129	O43529	CHST10	prot1529	Q8WY21-4	SORC1	0.527905	3.38085e-11
prot1502	Q8NFZ8	CADM4	prot1620	Q99574	SERPINI1	0.527905	3.38098e-11
prot729	P22061	PCMT1	prot1294	Q24JP5	TMEM132A	0.527901	3.38245e-11
prot310	P01599	IGKV117	prot371	P02765	AHSG	0.527897	3.38387e-11
prot435	P05408-2	SCG5	prot785	P27918	CFP	-0.527895	3.38449e-11
prot204	A0A1B0GVB9	ATP6AP2	prot373	P02774	GC	-0.527891	3.38565e-11
prot733	P22304	IDS	prot744	P22792	CPN2	-0.527891	3.3858e-11
prot294	P01042-2	KNG1	prot733	P22304	IDS	-0.527889	3.38631e-11
prot566	P11021	HSPA5	prot1182	Q13634-2	CDH18	0.527889	3.38631e-11
prot333	P01857	IGHG1	prot1895	Q9UN70	PCDHGC3	-0.527888	3.38676e-11
prot335	P01860	IGHG3	prot1269	Q16288-2	NTRK3	-0.527887	3.38707e-11
prot39	A0A0C4DH72	IGKV16	prot45	A2NJV5	IGKV229	0.527885	3.38796e-11
prot242	O95445	APOM	prot1830	Q9UBQ6	EXTL2	-0.52788	3.3896e-11
prot130	C9JR67	SGCE	prot601	P13521	SCG2	0.527878	3.39015e-11
prot393	P04075	ALDOA	prot1928	Q9Y5F6	PCDHGC5	0.527876	3.39087e-11
prot82	O14514	ADGRB1	prot815	P30530-2	AXL	0.527875	3.39129e-11
prot550	P10451-4	SPP1	prot821	P31150	GDI1	0.527869	3.3932e-11
prot48	A6NGN9	IGLON5	prot1242	Q15262	PTPRK	0.527868	3.39373e-11
prot1030	P61970	NUTF2	prot1108	Q04756	HGFAC	-0.527864	3.39502e-11
prot1387	Q6ZSJ9	SHISA6	prot1487	Q8NBI6	XXYLT1	0.527862	3.39577e-11
prot430	P05155	SERPING1	prot856	P36222	CHI3L1	-0.52786	3.39631e-11
prot370	P02763	ORM1	prot1877	A0A0D9SEP4	NRXN1	-0.527852	3.39915e-11
prot228	O94985	CLSTN1	prot1361	Q6UW01	CBLN3	0.527851	3.39959e-11
prot566	P11021	HSPA5	prot1030	P61970	NUTF2	0.527849	3.39995e-11
prot981	J3KRI5	CDH8	prot1192	Q13867	BLMH	0.527843	3.40223e-11
prot554	P10599	TXN	prot1182	Q13634-2	CDH18	0.527841	3.40274e-11
prot559	P10645	CHGA	prot988	E9PLK3	NPEPPS	0.527835	3.4049e-11
prot553	P10586-2	PTPRF	prot1616	Q99497	PARK7	0.52783	3.40667e-11
prot1327	Q5VSG8	MANEAL	prot1418	Q86UN2	RTN4RL1	0.527822	3.40927e-11
prot1182	Q13634-2	CDH18	prot1595	Q96JF0	ST6GAL2	0.527821	3.40972e-11
prot1151	Q12907	LMAN2	prot1362	Q6UWH4-2	GASK1B	0.52782	3.41014e-11
prot638	P15151-3	PVR	prot1472	Q8N3J6-2	CADM2	0.527806	3.41469e-11
prot692	P19652	ORM2	prot1287	Q16769	QPCT	-0.5278	3.41678e-11
prot277	P00740-2	F9	prot553	P10586-2	PTPRF	-0.527799	3.41709e-11
prot1227	Q14C87	TMEM132D	prot1406	Q7Z7G0	ABI3BP	-0.52779	3.4204e-11
prot550	P10451-4	SPP1	prot1595	Q96JF0	ST6GAL2	0.527789	3.42064e-11
prot387	P04003	C4BPA	prot1829	Q9UBP4	DKK3	-0.527787	3.42131e-11
prot272	P00558	PGK1	prot848	P35613-2	BSG	0.527786	3.42177e-11
prot501	P08581	MET	prot1620	Q99574	SERPINI1	0.52778	3.42366e-11
prot242	O95445	APOM	prot1246	Q15375-4	EPHA7	-0.527778	3.42451e-11
prot877	U3KQG5	CD200	prot1782	Q9NTU7	CBLN4	0.527778	3.42462e-11
prot12	A0A087WSY6	IGKV3D15	prot1620	Q99574	SERPINI1	-0.527771	3.42681e-11
prot1673	A0A087X0T8	CADM1	prot1822	Q9P2E7-2	PCDH10	0.527767	3.42815e-11
prot267	P00450	CP	prot738	I6LM06	FGFR3	-0.527767	3.42828e-11
prot1319	Q5JZY3-2	EPHA10	prot1941	Q9UFM8	NPTN	0.527761	3.43046e-11
prot229	O94991	SLITRK5	prot1730	Q9H8L6	MMRN2	0.527757	3.43157e-11
prot800	P29622	SERPINA4	prot1003	P60174-1	TPI1	-0.527757	3.43181e-11
prot1278	Q16620-2	NTRK2	prot1609	Q96PX8	SLITRK1	0.527754	3.43263e-11
prot1880	Q9ULF5	SLC39A10	prot1919	Q9Y2I2-1	NTNG1	0.52775	3.43414e-11
prot209	O76061	STC2	prot1354	Q6P9A2	GALNT18	0.527747	3.43503e-11
prot1130	Q08431	MFGE8	prot1550	Q92823-2	NRCAM	0.527741	3.43716e-11
prot965	P54802	NAGLU	prot1100	Q02809	PLOD1	0.527736	3.43909e-11
prot1598	Q96KN2	CNDP1	prot1776	Q9NS98	SEMA3G	0.527732	3.4402e-11
prot940	P51884	LUM	prot1533	Q8WZA1	POMGNT1	-0.527731	3.44067e-11
prot363	P02749	APOH	prot559	P10645	CHGA	-0.527731	3.4408e-11
prot354	P02675	FGB	prot1316	Q5JRA6-2	MIA3	-0.52773	3.4412e-11
prot369	P02760	AMBP	prot1319	Q5JZY3-2	EPHA10	-0.527727	3.44225e-11
prot575	P11362-20	FGFR1	prot1819	Q9P232	CNTN3	0.527722	3.444e-11
prot1214	Q14520-2	HABP2	prot1782	Q9NTU7	CBLN4	-0.52772	3.44456e-11
prot489	P08174-6	DAF	prot612	P13796	LCP1	0.527711	3.44764e-11
prot388	P04004	VTN	prot1058	P78324	SIRPA	-0.527708	3.44855e-11
prot937	F5GZ08	APLP1	prot1327	Q5VSG8	MANEAL	0.527701	3.45119e-11
prot926	A0A182DWH7	SELENOP	prot1877	A0A0D9SEP4	NRXN1	-0.527697	3.45242e-11
prot638	P15151-3	PVR	prot964	E9PG71	EPHA4	0.527697	3.45257e-11
prot404	P04217	A1BG	prot2005	E7ESV6	ADGRL3	-0.527696	3.45275e-11
prot1749	Q9HCU4	CELSR2	prot1904	Q9UQM7	CAMK2A	0.527695	3.45322e-11
prot236	O95206-2	PCDH8	prot1327	Q5VSG8	MANEAL	0.527684	3.45701e-11
prot501	P08581	MET	prot1353	Q6P4E1-5	CASC4	0.527682	3.45786e-11
prot120	O43291	SPINT2	prot1229	Q14DG7	TMEM132B	0.527679	3.45863e-11
prot362	P02748	C9	prot1474	Q8N3T6	TMEM132C	-0.527678	3.45892e-11
prot1196	Q14019	COTL1	prot2025	H3BLU2	LSAMP	0.527678	3.45903e-11
prot349	P02649	APOE	prot663	P16870-2	CBPE	0.527675	3.46017e-11
prot1615	Q99435-4	NELL2	prot1884	Q9ULP0-2	NDRG4	0.527675	3.46017e-11
prot601	P13521	SCG2	prot1904	Q9UQM7	CAMK2A	0.527673	3.46065e-11
prot431	P05160	F13B	prot724	P21802-8	FGFR2	-0.527672	3.46103e-11
prot758	P23515	OMG	prot815	P30530-2	AXL	0.527671	3.46154e-11
prot175	E7EWD3	ADAM23	prot1892	Q9UMX5	NENF	0.527668	3.46241e-11
prot981	J3KRI5	CDH8	prot1182	Q13634-2	CDH18	0.527658	3.46603e-11
prot1104	Q03167-2	TGFBR3	prot1729	Q9H8J5	MANSC1	0.527657	3.46625e-11
prot85	O14594	NCAN	prot431	P05160	F13B	-0.527657	3.46649e-11
prot438	P05452	CLEC3B	prot1342	Q6EMK4	VASN	0.527651	3.46865e-11
prot570	P11142	HSPA8	prot959	P54289-2	CACNA2D1	0.52765	3.46894e-11
prot333	P01857	IGHG1	prot1847	Q9UHG2	PCSK1N	-0.527636	3.47364e-11
prot1527	Q8WXD2	SCG3	prot1996	B7ZKJ8	ITIH4	-0.527633	3.47484e-11
prot951	P52799	EFNB2	prot1592	A0A087WSY5	CPB2	-0.527631	3.47529e-11
prot407	P04275	VWF	prot716	P21333-2	FLNA	0.527631	3.47531e-11
prot1265	Q15904	ATP6AP1	prot1941	Q9UFM8	NPTN	0.527629	3.47611e-11
prot274	P00734	F2	prot305	P01303	NPY	-0.527627	3.47684e-11
prot602	P13591	NCAM1	prot2036	Q7LBX6	NRP2	0.527626	3.47706e-11
prot892	P43652	AFM	prot1408	Q7Z7M0	MEGF8	-0.527624	3.47782e-11
prot756	P23470-2	PTPRG	prot1386	Q6ZRP7	QSOX2	0.527622	3.47862e-11
prot541	P0DOY3	IGLC3	prot1581	Q96FE7-4	PIK3IP1	-0.52762	3.47917e-11
prot1287	Q16769	QPCT	prot1530	Q8WYK1	CNTNAP5	0.527616	3.48055e-11
prot575	P11362-20	FGFR1	prot1130	Q08431	MFGE8	0.527615	3.48122e-11
prot369	P02760	AMBP	prot393	P04075	ALDOA	-0.527612	3.48201e-11
prot1556	Q92896	GLG1	prot2034	Q5SPY9	NPDC1	0.527609	3.4833e-11
prot753	P23435	CBLN1	prot1607	Q96PD5	PGLYRP2	-0.527596	3.48761e-11
prot7	A0A075B6K4	IGLV310	prot334	P01859	IGHG2	0.527579	3.49365e-11
prot269	P00492	HPRT1	prot387	P04003	C4BPA	-0.527579	3.49369e-11
prot130	C9JR67	SGCE	prot234	O95185-2	UNC5C	0.527579	3.49381e-11
prot201	O75711	SCRG1	prot1200	Q14118	DAG1	0.527576	3.49489e-11
prot1900	Q9UPU3	SORCS3	prot1994	B4E1Z4	AL645922.1	-0.527574	3.49532e-11
prot1070	P80723	BASP1	prot1921	Q9Y2T3	GDA	0.527568	3.49738e-11
prot1124	Q08174-2	PCDH1	prot1553	Q92854	SEMA4D	0.527566	3.49811e-11
prot127	O43505	B4GAT1	prot2038	V9GYM3	APOA2	-0.527566	3.49814e-11
prot234	O95185-2	UNC5C	prot1677	B7ZLJ8	SEZ6L	0.527564	3.49898e-11
prot449	P06312	IGKV41	prot1800	Q9NZ53	PODXL2	-0.527562	3.49956e-11
prot1877	A0A0D9SEP4	NRXN1	prot1963	A0A096LPE2	SAA2-SAA4	-0.527556	3.50173e-11
prot628	P14618-2	PKM	prot1627	Q99784	OLFM1	0.527556	3.50184e-11
prot197	O75509	TNFRSF21	prot274	P00734	F2	-0.527546	3.50528e-11
prot566	P11021	HSPA5	prot1729	Q9H8J5	MANSC1	0.527544	3.50608e-11
prot127	O43505	B4GAT1	prot313	P01619	IGKV320	-0.527544	3.50615e-11
prot1623	Q99674	CGREF1	prot1737	Q9HBR0	SLC38A10	0.527544	3.50615e-11
prot1353	Q6P4E1-5	CASC4	prot1495	Q8NCW5-2	NNRE	0.527541	3.50691e-11
prot92	O14791	APOL1	prot176	B4DKD2	ADAM11	-0.527541	3.50711e-11
prot333	P01857	IGHG1	prot1319	Q5JZY3-2	EPHA10	-0.527539	3.50762e-11
prot638	P15151-3	PVR	prot1524	Q8WVQ1-3	CANT1	0.527539	3.50786e-11
prot274	P00734	F2	prot316	P01700	IGLV147	0.527534	3.50944e-11
prot280	P00747	PLG	prot1871	Q9UKM7	MAN1B1	-0.527533	3.50999e-11
prot512	P09104	ENO2	prot754	P23468	PTPRD	0.527532	3.5101e-11
prot999	R4GMM9	NXPH1	prot1842	Q9UGM5	FETUB	-0.527532	3.51017e-11
prot1502	Q8NFZ8	CADM4	prot1776	Q9NS98	SEMA3G	0.527531	3.51059e-11
prot242	O95445	APOM	prot951	P52799	EFNB2	-0.52753	3.51106e-11
prot422	P05060	CHGB	prot2013	F5GY80	C8B	-0.527526	3.51239e-11
prot108	O15335	CHAD	prot1914	Q9Y287	ITM2B	0.527512	3.51741e-11
prot1316	Q5JRA6-2	MIA3	prot1488	Q8NBJ4-2	GOLM1	0.527511	3.51772e-11
prot1064	P78509	RELN	prot1447	Q8IWV2	CNTN4	0.527509	3.51825e-11
prot981	J3KRI5	CDH8	prot1941	Q9UFM8	NPTN	0.527506	3.51956e-11
prot757	P23471-2	PTPRZ1	prot1933	Q9Y5I4	PCDHAC2	0.5275	3.52158e-11
prot279	P00746	CFD	prot661	P16519-2	PCSK2	-0.527495	3.52329e-11
prot248	O95502	NPTXR	prot1277	Q16610	ECM1	0.527494	3.5238e-11
prot185	O75223	GGCT	prot1794	Q9NY97-2	B3GN2	0.527492	3.52438e-11
prot204	A0A1B0GVB9	ATP6AP2	prot1884	Q9ULP0-2	NDRG4	0.527478	3.52929e-11
prot438	P05452	CLEC3B	prot531	P09972	ALDOC	0.527475	3.53022e-11
prot148	O60245	PCDH7	prot617	P14138	EDN3	0.527475	3.53033e-11
prot744	P22792	CPN2	prot1319	Q5JZY3-2	EPHA10	-0.527474	3.53058e-11
prot539	P0DMQ5	INAFM2	prot553	P10586-2	PTPRF	0.52747	3.53206e-11
prot1471	A0A0C4DGI5	TAFA2	prot2037	R4GMM8	ROBO2	0.527467	3.53308e-11
prot1427	A0A0A6YYA0	TMED7-TICAM2	prot1704	Q9H1U4	MEGF9	0.527467	3.53335e-11
prot1424	Q86VZ4	LRP11	prot1868	Q9UKB5	AJAP1	0.527466	3.53344e-11
prot883	P42785	PRCP	prot890	P43234	CTSO	0.527466	3.5336e-11
prot1394	Q7LFX5	CHST15	prot1537	Q92520	FAM3C	0.527465	3.53397e-11
prot889	E7EQM8	DCC	prot1012	P60983	GMFB	0.527464	3.53428e-11
prot130	C9JR67	SGCE	prot1472	Q8N3J6-2	CADM2	0.527463	3.53468e-11
prot1511	Q8TCZ2	CD99L2	prot1822	Q9P2E7-2	PCDH10	0.527462	3.53495e-11
prot23	A0A0B4J1X5	IGHV374	prot353	P02671	FGA	0.527457	3.53662e-11
prot780	P27169	PON1	prot1362	Q6UWH4-2	GASK1B	-0.527457	3.53673e-11
prot310	P01599	IGKV117	prot1511	Q8TCZ2	CD99L2	-0.527453	3.5381e-11
prot808	P30086	PEBP1	prot1039	P62937	PPIA	0.527452	3.53868e-11
prot808	P30086	PEBP1	prot831	P33908	MAN1A1	0.527439	3.54303e-11
prot1585	Q96GW7	BCAN	prot1598	Q96KN2	CNDP1	0.527435	3.54472e-11
prot744	P22792	CPN2	prot1721	Q9H4D0	CLSTN2	-0.527434	3.54512e-11
prot422	P05060	CHGB	prot1386	Q6ZRP7	QSOX2	0.527432	3.54579e-11
prot1278	Q16620-2	NTRK2	prot1950	Q9Y6X5	ENPP4	0.527426	3.54787e-11
prot429	P05154	SERPINA5	prot892	P43652	AFM	0.527421	3.54963e-11
prot1118	Q06481	APLP2	prot1556	Q92896	GLG1	0.527421	3.54974e-11
prot454	P06727	APOA4	prot2040	X6RKN2	NFASC	-0.527418	3.55076e-11
prot783	P27797	CALR	prot1627	Q99784	OLFM1	0.527415	3.55174e-11
prot988	E9PLK3	NPEPPS	prot1227	Q14C87	TMEM132D	0.527415	3.55189e-11
prot1258	Q15818	NPTX1	prot1842	Q9UGM5	FETUB	-0.527412	3.55285e-11
prot1376	Q6UXK2	ISLR2	prot1598	Q96KN2	CNDP1	0.527407	3.55462e-11
prot615	E9PNW4	AL049629.2	prot620	P14207	FOLR2	0.527406	3.55489e-11
prot82	O14514	ADGRB1	prot1130	Q08431	MFGE8	0.527403	3.55582e-11
prot466	P07237	P4HB	prot663	P16870-2	CBPE	0.5274	3.55724e-11
prot785	P27918	CFP	prot1501	Q8NFZ4	NLGN2	-0.527395	3.55891e-11
prot125	O43493-2	TGOLN2	prot1529	Q8WY21-4	SORC1	0.527392	3.56009e-11
prot1376	Q6UXK2	ISLR2	prot1919	Q9Y2I2-1	NTNG1	0.527383	3.56299e-11
prot1177	E7EVP0	PNOC	prot1227	Q14C87	TMEM132D	0.52738	3.56439e-11
prot462	P07195	LDHB	prot1952	A0A075B6K5	IGLV39	-0.527377	3.56528e-11
prot831	P33908	MAN1A1	prot1438	Q8IV08	PLD3	0.527374	3.56626e-11
prot1313	Q5FWE3-3	PRRT3	prot1941	Q9UFM8	NPTN	0.527374	3.56655e-11
prot888	P43121	MCAM	prot1132	Q08629	SPOCK1	0.527372	3.56719e-11
prot783	P27797	CALR	prot1749	Q9HCU4	CELSR2	0.527372	3.56726e-11
prot757	P23471-2	PTPRZ1	prot923	G3XAP6	COMP	-0.527371	3.56755e-11
prot1116	Q06033-2	ITIH3	prot1242	Q15262	PTPRK	-0.527369	3.56826e-11
prot262	P00338	LDHA	prot456	P06744	GPI	0.527367	3.56879e-11
prot1058	P78324	SIRPA	prot1433	Q8IUC8	GALNT13	0.527367	3.56901e-11
prot951	P52799	EFNB2	prot1411	Q86SF2	GALNT7	0.527366	3.5691e-11
prot754	P23468	PTPRD	prot1494	Q8NCL4	GALNT6	0.52736	3.57128e-11
prot116	O43173	ST8SIA3	prot1464	Q8N126	CADM3	0.527353	3.57407e-11
prot149	O60279	SUSD5	prot316	P01700	IGLV147	-0.527352	3.57412e-11
prot1973	A0A0D9SF30	NCAM1	prot1996	B7ZKJ8	ITIH4	-0.527352	3.57443e-11
prot506	P08697	SERPINF2	prot1443	Q8IW52	SLITRK4	-0.527351	3.57478e-11
prot355	P02679	FGG	prot1129	Q08380	LGALS3BP	0.527348	3.57567e-11
prot1140	Q10472	GALNT1	prot1226	Q14982-2	OPCML	0.527347	3.57612e-11
prot338	P01876	IGHA1	prot1787	Q9NX62	IMPAD1	-0.527342	3.57774e-11
prot744	P22792	CPN2	prot1139	Q10471	GALNT2	-0.52734	3.57869e-11
prot1043	P63010-3	AP2B1	prot1662	F8VZI9	FAIM2	0.527335	3.58049e-11
prot370	P02763	ORM1	prot2031	M0QZL2	MEGF8	-0.527334	3.58065e-11
prot449	P06312	IGKV41	prot1239	Q15223	NECTIN1	-0.52733	3.58216e-11
prot1265	Q15904	ATP6AP1	prot1502	Q8NFZ8	CADM4	0.527317	3.58702e-11
prot185	O75223	GGCT	prot1884	Q9ULP0-2	NDRG4	0.527316	3.58709e-11
prot1100	Q02809	PLOD1	prot1836	Q9UBX7-1	KLK11	0.52731	3.58948e-11
prot716	P21333-2	FLNA	prot1993	B4DPQ0	C1R	0.527309	3.58986e-11
prot435	P05408-2	SCG5	prot1859	Q9UJ99	CDH22	0.527307	3.59051e-11
prot756	P23470-2	PTPRG	prot1359	Q6UVK1	CSPG4	0.527295	3.59472e-11
prot257	O95967	EFEMP2	prot1704	Q9H1U4	MEGF9	0.527292	3.59592e-11
prot523	P09603	CSF1	prot738	I6LM06	FGFR3	0.527291	3.5961e-11
prot738	I6LM06	FGFR3	prot1502	Q8NFZ8	CADM4	0.52729	3.59668e-11
prot109	O15354	GPR37	prot821	P31150	GDI1	0.527289	3.59679e-11
prot1132	Q08629	SPOCK1	prot1487	Q8NBI6	XXYLT1	0.527285	3.5985e-11
prot82	O14514	ADGRB1	prot103	O15197-3	EPHB6	0.527282	3.59961e-11
prot733	P22304	IDS	prot1666	Q9BXJ3	C1QTNF4	0.527281	3.59988e-11
prot785	P27918	CFP	prot1598	Q96KN2	CNDP1	-0.52728	3.60014e-11
prot51	A6NLU5	VSTM2B	prot474	P07360	C8G	-0.52728	3.60023e-11
prot550	P10451-4	SPP1	prot1428	Q86Y38	XYLT1	0.527258	3.60818e-11
prot503	P08603	CFH	prot1970	A0A0C4DH35	IGHV335	0.527256	3.60907e-11
prot1488	Q8NBJ4-2	GOLM1	prot1829	Q9UBP4	DKK3	0.52725	3.6112e-11
prot1744	Q9HCB6	SPON1	prot2013	F5GY80	C8B	-0.527249	3.61147e-11
prot373	P02774	GC	prot784	P27824	CANX	-0.527247	3.61229e-11
prot1494	Q8NCL4	GALNT6	prot1607	Q96PD5	PGLYRP2	-0.527245	3.61287e-11
prot290	P01031	C5	prot1030	P61970	NUTF2	-0.527244	3.6132e-11
prot904	G3V164	GRIA4	prot1559	Q92932	PTPRN2	0.527238	3.61537e-11
prot474	P07360	C8G	prot1246	Q15375-4	EPHA7	-0.527237	3.61571e-11
prot1291	Q16849	PTPRN	prot1681	A0A087WZS0	LYNX1	0.527233	3.61715e-11
prot175	E7EWD3	ADAM23	prot1973	A0A0D9SF30	NCAM1	0.527233	3.61717e-11
prot904	G3V164	GRIA4	prot1229	Q14DG7	TMEM132B	0.52723	3.61844e-11
prot883	P42785	PRCP	prot1742	Q5VT82	PCDH9	0.527228	3.61919e-11
prot148	O60245	PCDH7	prot349	P02649	APOE	0.527226	3.61968e-11
prot212	O94760	DDAH1	prot1294	Q24JP5	TMEM132A	0.527223	3.62075e-11
prot147	O60243	HS6ST1	prot371	P02765	AHSG	-0.52722	3.62177e-11
prot1437	Q8IUX7	AEBP1	prot1702	Q9H173	SIL1	0.52722	3.62199e-11
prot684	P19021	PAM	prot1178	Q13554-7	CAMK2B	0.527219	3.6223e-11
prot149	O60279	SUSD5	prot1904	Q9UQM7	CAMK2A	0.527217	3.62301e-11
prot92	O14791	APOL1	prot959	P54289-2	CACNA2D1	-0.527212	3.62497e-11
prot1609	Q96PX8	SLITRK1	prot1842	Q9UGM5	FETUB	-0.52721	3.62568e-11
prot412	P04433	IGKV311	prot1023	P61604	HSPE1	-0.527209	3.62594e-11
prot541	P0DOY3	IGLC3	prot831	P33908	MAN1A1	-0.527208	3.62621e-11
prot1627	Q99784	OLFM1	prot1996	B7ZKJ8	ITIH4	-0.527208	3.62625e-11
prot668	P17174	GOT1	prot694	P19827	ITIH1	-0.527207	3.62674e-11
prot1138	Q10469	MGAT2	prot1996	B7ZKJ8	ITIH4	-0.527202	3.62848e-11
prot1509	Q8TAG5-2	VSTM2A	prot1777	Q9NSC7	ST6GALNAC1	0.5272	3.62914e-11
prot952	A0A087X240	EFNA5	prot1529	Q8WY21-4	SORC1	0.5272	3.62941e-11
prot980	P55285-2	CADH6	prot1224	Q14894	CRYM	0.527196	3.63083e-11
prot35	A0A0C4DH38	IGHV551	prot1313	Q5FWE3-3	PRRT3	-0.527194	3.6315e-11
prot257	O95967	EFEMP2	prot1536	Q92485	SMPDL3B	0.527189	3.63323e-11
prot388	P04004	VTN	prot1928	Q9Y5F6	PCDHGC5	-0.527189	3.63329e-11
prot289	P01024	C3	prot1877	A0A0D9SEP4	NRXN1	-0.527188	3.63356e-11
prot793	P29120-2	PCSK1	prot1673	A0A087X0T8	CADM1	0.527188	3.63367e-11
prot940	P51884	LUM	prot1269	Q16288-2	NTRK3	-0.527186	3.63438e-11
prot733	P22304	IDS	prot1376	Q6UXK2	ISLR2	0.527184	3.63511e-11
prot310	P01599	IGKV117	prot384	P03951	F11	0.527182	3.63563e-11
prot1214	Q14520-2	HABP2	prot1877	A0A0D9SEP4	NRXN1	-0.527181	3.63598e-11
prot53	B9A064	IGLL5	prot348	P02647	APOA1	0.527179	3.63682e-11
prot393	P04075	ALDOA	prot553	P10586-2	PTPRF	0.527178	3.63711e-11
prot871	A0A087X0K0	COL15A1	prot1129	Q08380	LGALS3BP	0.527177	3.63767e-11
prot305	P01303	NPY	prot462	P07195	LDHB	0.527173	3.63922e-11
prot1214	Q14520-2	HABP2	prot1728	Q9H7Y0	DIPK2B	-0.527172	3.63956e-11
prot1041	P62993	GRB2	prot1829	Q9UBP4	DKK3	0.527168	3.64104e-11
prot661	P16519-2	PCSK2	prot1859	Q9UJ99	CDH22	0.527165	3.64189e-11
prot684	P19021	PAM	prot1790	Q9NY47-2	CACNA2D2	0.527165	3.64198e-11
prot91	O14786	NRP1	prot107	O15240	VGF	0.527165	3.64202e-11
prot1140	Q10472	GALNT1	prot1880	Q9ULF5	SLC39A10	0.527163	3.64269e-11
prot145	A2A3C1	ADGRB2	prot202	O75752	B3GALNT1	0.52716	3.64371e-11
prot404	P04217	A1BG	prot1879	F5H5X9	CDH7	-0.527159	3.64406e-11
prot313	P01619	IGKV320	prot2006	E7ETH0	CFI	0.527146	3.64913e-11
prot1100	Q02809	PLOD1	prot1702	Q9H173	SIL1	0.527142	3.65037e-11
prot601	P13521	SCG2	prot1859	Q9UJ99	CDH22	0.527142	3.65048e-11
prot39	A0A0C4DH72	IGKV16	prot541	P0DOY3	IGLC3	0.527133	3.65368e-11
prot1239	Q15223	NECTIN1	prot1892	Q9UMX5	NENF	0.527133	3.65388e-11
prot1362	Q6UWH4-2	GASK1B	prot1566	Q969H8	MYDGF	0.527133	3.65388e-11
prot1487	Q8NBI6	XXYLT1	prot1721	Q9H4D0	CLSTN2	0.527128	3.65552e-11
prot412	P04433	IGKV311	prot523	P09603	CSF1	-0.527119	3.65872e-11
prot1319	Q5JZY3-2	EPHA10	prot1495	Q8NCW5-2	NNRE	0.527119	3.65894e-11
prot1487	Q8NBI6	XXYLT1	prot1524	Q8WVQ1-3	CANT1	0.527115	3.66018e-11
prot125	O43493-2	TGOLN2	prot453	P06681	C2	-0.527112	3.66156e-11
prot783	P27797	CALR	prot1879	F5H5X9	CDH7	0.527112	3.6616e-11
prot387	P04003	C4BPA	prot1842	Q9UGM5	FETUB	0.527111	3.66169e-11
prot396	A0A0A0MSC4	PDGFA	prot1214	Q14520-2	HABP2	-0.527111	3.66183e-11
prot147	O60243	HS6ST1	prot289	P01024	C3	-0.52711	3.662e-11
prot1342	Q6EMK4	VASN	prot1819	Q9P232	CNTN3	0.527107	3.6634e-11
prot1748	Q9HCU0	CD248	prot2025	H3BLU2	LSAMP	0.527102	3.66513e-11
prot1202	Q14165	MLEC	prot1435	Q8IUK8	CBLN2	0.527101	3.66529e-11
prot918	P49257	LMAN1	prot1458	Q8IZP7	HS6ST3	0.5271	3.66593e-11
prot333	P01857	IGHG1	prot1616	Q99497	PARK7	-0.527097	3.66702e-11
prot1048	P63313	TMSB10	prot1149	Q12860	CNTN1	0.527097	3.66707e-11
prot1781	Q9NT99	LRRC4B	prot2034	Q5SPY9	NPDC1	0.527091	3.6692e-11
prot1182	Q13634-2	CDH18	prot1763	A0A0C4DFP6	CRTAC1	0.52709	3.66942e-11
prot92	O14791	APOL1	prot1130	Q08431	MFGE8	-0.527088	3.67022e-11
prot531	P09972	ALDOC	prot1132	Q08629	SPOCK1	0.527077	3.67426e-11
prot8	P01615	IGKV2D28	prot73	O00533	CHL1	-0.527068	3.67772e-11
prot951	P52799	EFNB2	prot1892	Q9UMX5	NENF	0.527066	3.67841e-11
prot923	G3XAP6	COMP	prot963	F8W9W0	EPHA5	-0.527065	3.6787e-11
prot332	P01834	IGKC	prot1399	Q7Z553	MDGA2	-0.527061	3.68028e-11
prot557	P10643	C7	prot904	G3V164	GRIA4	-0.527057	3.68152e-11
prot531	P09972	ALDOC	prot1242	Q15262	PTPRK	0.527055	3.68225e-11
prot11	A0A075B6S5	IGKV127	prot316	P01700	IGLV147	0.52705	3.68439e-11
prot19	A0A0B4J1U7	IGHV61	prot692	P19652	ORM2	0.527046	3.68563e-11
prot1226	Q14982-2	OPCML	prot1416	Q86TY3-2	CN037	0.527044	3.6863e-11
prot262	P00338	LDHA	prot559	P10645	CHGA	0.527043	3.68672e-11
prot512	P09104	ENO2	prot1428	Q86Y38	XYLT1	0.527039	3.68821e-11
prot506	P08697	SERPINF2	prot575	P11362-20	FGFR1	-0.527039	3.68825e-11
prot290	P01031	C5	prot328	P01780	IGHV37	0.527027	3.69265e-11
prot988	E9PLK3	NPEPPS	prot1529	Q8WY21-4	SORC1	0.527026	3.69309e-11
prot116	O43173	ST8SIA3	prot980	P55285-2	CADH6	0.527026	3.69318e-11
prot325	P01742	IGHV169	prot1424	Q86VZ4	LRP11	-0.527026	3.69333e-11
prot733	P22304	IDS	prot1527	Q8WXD2	SCG3	0.527025	3.6934e-11
prot1278	Q16620-2	NTRK2	prot1595	Q96JF0	ST6GAL2	0.527024	3.69376e-11
prot888	P43121	MCAM	prot1684	A0A0A0MR20	CNTNAP4	0.527024	3.69389e-11
prot733	P22304	IDS	prot831	P33908	MAN1A1	0.52702	3.69549e-11
prot472	P07358	C8B	prot1787	Q9NX62	IMPAD1	-0.527018	3.69593e-11
prot120	O43291	SPINT2	prot384	P03951	F11	-0.527018	3.6962e-11
prot1240	Q15256	PTPRR	prot1975	A0A0G2JMB2	IGHA2	-0.527017	3.69649e-11
prot316	P01700	IGLV147	prot404	P04217	A1BG	0.527016	3.69673e-11
prot981	J3KRI5	CDH8	prot1904	Q9UQM7	CAMK2A	0.527014	3.69762e-11
prot1239	Q15223	NECTIN1	prot1895	Q9UN70	PCDHGC3	0.527014	3.69778e-11
prot363	P02749	APOH	prot1183	Q13641	TPBG	-0.527013	3.69798e-11
prot325	P01742	IGHV169	prot403	E9PIM6	THY1	-0.527013	3.69811e-11
prot1373	Q6UXD5-3	SEZ6L2	prot1499	Q8NFT8	DNER	0.527011	3.69855e-11
prot269	P00492	HPRT1	prot2006	E7ETH0	CFI	-0.527003	3.70153e-11
prot53	B9A064	IGLL5	prot1399	Q7Z553	MDGA2	-0.526991	3.70612e-11
prot1491	Q8NBP7	PCSK9	prot1796	Q9NYQ8	FAT2	0.52699	3.70641e-11
prot277	P00740-2	F9	prot1319	Q5JZY3-2	EPHA10	-0.526989	3.70672e-11
prot771	P25311	AZGP1	prot1776	Q9NS98	SEMA3G	-0.526982	3.70957e-11
prot531	P09972	ALDOC	prot1646	Q9BRK5	SDF4	0.526981	3.7097e-11
prot248	O95502	NPTXR	prot1830	Q9UBQ6	EXTL2	0.526977	3.7113e-11
prot435	P05408-2	SCG5	prot694	P19827	ITIH1	-0.526972	3.71334e-11
prot363	P02749	APOH	prot733	P22304	IDS	-0.526968	3.71454e-11
prot848	P35613-2	BSG	prot1847	Q9UHG2	PCSK1N	0.526962	3.71685e-11
prot290	P01031	C5	prot574	P11279	LAMP1	-0.526961	3.71743e-11
prot272	P00558	PGK1	prot809	P30101	PDIA3	0.526953	3.7204e-11
prot1536	Q92485	SMPDL3B	prot1877	A0A0D9SEP4	NRXN1	0.526951	3.72107e-11
prot1064	P78509	RELN	prot1149	Q12860	CNTN1	0.526948	3.72209e-11
prot574	P11279	LAMP1	prot1348	Q6MZW2	FSTL4	0.526948	3.72218e-11
prot1598	Q96KN2	CNDP1	prot1965	A0A0A0MTQ4	RGMA	0.526946	3.72291e-11
prot1994	B4E1Z4	AL645922.1	prot2005	E7ESV6	ADGRL3	-0.526943	3.72395e-11
prot1108	Q04756	HGFAC	prot1501	Q8NFZ4	NLGN2	-0.526931	3.72862e-11
prot73	O00533	CHL1	prot729	P22061	PCMT1	0.526927	3.72991e-11
prot307	P01591	JCHAIN	prot322	P01717	IGLV325	0.526925	3.73066e-11
prot1048	P63313	TMSB10	prot1139	Q10471	GALNT2	0.526924	3.73115e-11
prot684	P19021	PAM	prot758	P23515	OMG	0.526923	3.73135e-11
prot116	O43173	ST8SIA3	prot1501	Q8NFZ4	NLGN2	0.526919	3.73293e-11
prot1123	Q07954	LRP1	prot1124	Q08174-2	PCDH1	0.526915	3.73463e-11
prot1418	Q86UN2	RTN4RL1	prot2038	V9GYM3	APOA2	-0.526912	3.73555e-11
prot1058	P78324	SIRPA	prot1416	Q86TY3-2	CN037	0.526905	3.73817e-11
prot335	P01860	IGHG3	prot959	P54289-2	CACNA2D1	-0.526903	3.73899e-11
prot486	A0A087WTA8	COL1A2	prot941	P51888	PRELP	0.526901	3.73976e-11
prot147	O60243	HS6ST1	prot1947	Q9Y6N7-4	ROBO1	0.526894	3.74247e-11
prot302	P01213	PDYN	prot1511	Q8TCZ2	CD99L2	0.526892	3.74301e-11
prot174	O75071	EFCAB14	prot601	P13521	SCG2	0.52689	3.74378e-11
prot403	E9PIM6	THY1	prot550	P10451-4	SPP1	0.526889	3.74412e-11
prot800	P29622	SERPINA4	prot1424	Q86VZ4	LRP11	-0.526886	3.74536e-11
prot400	P04180	LCAT	prot1387	Q6ZSJ9	SHISA6	0.526886	3.74536e-11
prot1123	Q07954	LRP1	prot1520	Q8WUJ3	CEMIP	0.526879	3.74794e-11
prot385	P03952	KLKB1	prot784	P27824	CANX	-0.526877	3.7488e-11
prot1108	Q04756	HGFAC	prot1620	Q99574	SERPINI1	-0.526875	3.74965e-11
prot462	P07195	LDHB	prot1039	P62937	PPIA	0.526872	3.75051e-11
prot294	P01042-2	KNG1	prot1348	Q6MZW2	FSTL4	-0.52687	3.75135e-11
prot474	P07360	C8G	prot1567	Q969P0-3	IGSF8	-0.52686	3.75513e-11
prot115	O43157-2	PLXNB1	prot1354	Q6P9A2	GALNT18	0.526858	3.75597e-11
prot808	P30086	PEBP1	prot1196	Q14019	COTL1	0.526858	3.75606e-11
prot566	P11021	HSPA5	prot617	P14138	EDN3	0.526857	3.75624e-11
prot85	O14594	NCAN	prot926	A0A182DWH7	SELENOP	-0.526854	3.75748e-11
prot512	P09104	ENO2	prot1202	Q14165	MLEC	0.526854	3.75755e-11
prot147	O60243	HS6ST1	prot1550	Q92823-2	NRCAM	0.526849	3.75922e-11
prot368	Q5VY30	RBP4	prot1472	Q8N3J6-2	CADM2	-0.526846	3.76057e-11
prot541	P0DOY3	IGLC3	prot937	F5GZ08	APLP1	-0.526844	3.76135e-11
prot771	P25311	AZGP1	prot1580	Q96FE5-2	LINGO1	-0.526842	3.76175e-11
prot984	P55290	CDH13	prot1842	Q9UGM5	FETUB	-0.526834	3.76477e-11
prot4	A0A075B6I9	IGLV746	prot316	P01700	IGLV147	0.526833	3.76532e-11
prot26	A0A0B4J1Y9	IGHV372	prot1214	Q14520-2	HABP2	0.526829	3.76699e-11
prot761	P23560	BDNF	prot815	P30530-2	AXL	0.526821	3.76983e-11
prot493	P08253	MMP2	prot903	P47972	NPTX2	-0.52682	3.77023e-11
prot652	P16035	TIMP2	prot1993	B4DPQ0	C1R	0.526817	3.77123e-11
prot892	P43652	AFM	prot1711	Q9H2X0	CHRD	-0.526815	3.77218e-11
prot313	P01619	IGKV320	prot1580	Q96FE5-2	LINGO1	-0.526808	3.7748e-11
prot289	P01024	C3	prot1623	Q99674	CGREF1	-0.526807	3.77502e-11
prot1224	Q14894	CRYM	prot1435	Q8IUK8	CBLN2	0.526803	3.77671e-11
prot322	P01717	IGLV325	prot1354	Q6P9A2	GALNT18	-0.5268	3.77784e-11
prot1592	A0A087WSY5	CPB2	prot1884	Q9ULP0-2	NDRG4	-0.526794	3.78013e-11
prot566	P11021	HSPA5	prot1680	Q9BZC7-2	ABCA2	0.526793	3.78055e-11
prot733	P22304	IDS	prot1829	Q9UBP4	DKK3	0.526792	3.78102e-11
prot190	O75368	SH3BGRL	prot2013	F5GY80	C8B	-0.526788	3.78249e-11
prot108	O15335	CHAD	prot1149	Q12860	CNTN1	0.526783	3.78413e-11
prot744	P22792	CPN2	prot831	P33908	MAN1A1	-0.52678	3.78528e-11
prot765	P24592	IGFBP6	prot1559	Q92932	PTPRN2	-0.52678	3.78537e-11
prot693	Q5T985	ITIH2	prot1474	Q8N3T6	TMEM132C	-0.52678	3.78546e-11
prot1434	Q8IUK5	PLXDC1	prot1497	Q8NES3	LFNG	0.526778	3.7861e-11
prot294	P01042-2	KNG1	prot2025	H3BLU2	LSAMP	-0.526777	3.78666e-11
prot363	P02749	APOH	prot1900	Q9UPU3	SORCS3	-0.526776	3.78682e-11
prot891	P43251-4	BTD	prot1123	Q07954	LRP1	0.526776	3.78706e-11
prot338	P01876	IGHA1	prot602	P13591	NCAM1	-0.526772	3.78839e-11
prot601	P13521	SCG2	prot724	P21802-8	FGFR2	0.52677	3.7891e-11
prot127	O43505	B4GAT1	prot197	O75509	TNFRSF21	0.52677	3.78921e-11
prot512	P09104	ENO2	prot1782	Q9NTU7	CBLN4	0.526769	3.78966e-11
prot287	P01019	AGT	prot874	P40189	IL6ST	0.526769	3.78972e-11
prot422	P05060	CHGB	prot1970	A0A0C4DH35	IGHV335	-0.526764	3.79137e-11
prot320	P01714	IGLV319	prot322	P01717	IGLV325	0.52676	3.79312e-11
prot988	E9PLK3	NPEPPS	prot1947	Q9Y6N7-4	ROBO1	0.526757	3.7943e-11
prot371	P02765	AHSG	prot1353	Q6P4E1-5	CASC4	-0.526756	3.79443e-11
prot398	P04156-2	PRIO	prot639	P15169	CPN1	-0.526756	3.79459e-11
prot1556	Q92896	GLG1	prot1847	Q9UHG2	PCSK1N	0.526749	3.79727e-11
prot351	A0A024R0T9	APOC2	prot1438	Q8IV08	PLD3	-0.526748	3.79741e-11
prot1064	P78509	RELN	prot1351	Q6NW40	RGMB	0.526747	3.79803e-11
prot1553	Q92854	SEMA4D	prot1919	Q9Y2I2-1	NTNG1	0.526746	3.79843e-11
prot349	P02649	APOE	prot1623	Q99674	CGREF1	0.526746	3.79847e-11
prot438	P05452	CLEC3B	prot550	P10451-4	SPP1	0.526743	3.79927e-11
prot16	A0A0A0MS15	IGHV349	prot317	P01701	IGLV151	0.52674	3.80078e-11
prot1459	Q8IZS8	CACNA2D3	prot1620	Q99574	SERPINI1	0.526735	3.80262e-11
prot295	A9UJN9	PDGFB	prot2038	V9GYM3	APOA2	-0.526732	3.80369e-11
prot1023	P61604	HSPE1	prot1742	Q5VT82	PCDH9	0.526731	3.80407e-11
prot92	O14791	APOL1	prot575	P11362-20	FGFR1	-0.526726	3.80591e-11
prot693	Q5T985	ITIH2	prot1138	Q10469	MGAT2	-0.526718	3.809e-11
prot729	P22061	PCMT1	prot1673	A0A087X0T8	CADM1	0.526718	3.80913e-11
prot940	P51884	LUM	prot1627	Q99784	OLFM1	-0.526708	3.81282e-11
prot694	P19827	ITIH1	prot2034	Q5SPY9	NPDC1	-0.526707	3.81299e-11
prot290	P01031	C5	prot1871	Q9UKM7	MAN1B1	-0.526707	3.81308e-11
prot70	O00462	MANBA	prot202	O75752	B3GALNT1	0.526698	3.81646e-11
prot1533	Q8WZA1	POMGNT1	prot1570	Q96AQ6-2	PBXIP1	0.526696	3.81739e-11
prot1046	E5RJR5	SKP1	prot1183	Q13641	TPBG	0.526695	3.81761e-11
prot424	P05067-11	APP	prot2023	H0YDE5	KIAA1549L	0.526695	3.81783e-11
prot1580	Q96FE5-2	LINGO1	prot1598	Q96KN2	CNDP1	0.526692	3.81895e-11
prot285	P01009	SERPINA1	prot1546	Q92752	TNR	-0.52669	3.81979e-11
prot1904	Q9UQM7	CAMK2A	prot2013	F5GY80	C8B	-0.526682	3.82259e-11
prot111	O15400-2	STX7	prot435	P05408-2	SCG5	0.526678	3.82432e-11
prot120	O43291	SPINT2	prot1554	Q92859-3	NEO1	0.526677	3.82472e-11
prot1351	Q6NW40	RGMB	prot1973	A0A0D9SF30	NCAM1	0.526674	3.82594e-11
prot363	P02749	APOH	prot921	P49641	MAN2A2	-0.526673	3.82605e-11
prot1413	Q86SR1	GALNT10	prot1567	Q969P0-3	IGSF8	0.526669	3.82787e-11
prot248	O95502	NPTXR	prot747	P23083	IGHV12	-0.526667	3.82867e-11
prot120	O43291	SPINT2	prot1742	Q5VT82	PCDH9	0.526664	3.82951e-11
prot318	P01703	IGLV140	prot541	P0DOY3	IGLC3	0.526664	3.82983e-11
prot554	P10599	TXN	prot1902	Q9UQ52	CNTN6	0.526661	3.83094e-11
prot302	P01213	PDYN	prot757	P23471-2	PTPRZ1	0.526653	3.83378e-11
prot85	O14594	NCAN	prot838	P35052	GPC1	0.526651	3.83467e-11
prot8	P01615	IGKV2D28	prot1650	K7EKV3	RTBDN	-0.52665	3.83493e-11
prot523	P09603	CSF1	prot973	P55058	PLTP	0.52665	3.83507e-11
prot388	P04004	VTN	prot1419	Q86UN3	RTN4RL2	-0.526646	3.83662e-11
prot373	P02774	GC	prot1123	Q07954	LRP1	-0.526641	3.83844e-11
prot127	O43505	B4GAT1	prot1952	A0A075B6K5	IGLV39	-0.526641	3.83862e-11
prot1749	Q9HCU4	CELSR2	prot1812	Q9P0K1-5	ADAM22	0.526637	3.83991e-11
prot1148	Q12841	FSTL1	prot1836	Q9UBX7-1	KLK11	0.526633	3.84148e-11
prot1151	Q12907	LMAN2	prot1612	Q96S96	PEBP4	0.526627	3.84399e-11
prot125	O43493-2	TGOLN2	prot1812	Q9P0K1-5	ADAM22	0.526626	3.84424e-11
prot333	P01857	IGHG1	prot1399	Q7Z553	MDGA2	-0.526626	3.84444e-11
prot1269	Q16288-2	NTRK3	prot2038	V9GYM3	APOA2	-0.526624	3.84517e-11
prot92	O14791	APOL1	prot733	P22304	IDS	-0.526618	3.84728e-11
prot875	P40925	MDH1	prot1620	Q99574	SERPINI1	0.526617	3.84768e-11
prot116	O43173	ST8SIA3	prot1524	Q8WVQ1-3	CANT1	0.526615	3.84834e-11
prot125	O43493-2	TGOLN2	prot385	P03952	KLKB1	-0.526614	3.84883e-11
prot450	P06331	IGHV434	prot802	P29966	MARCKS	-0.526614	3.84894e-11
prot1812	Q9P0K1-5	ADAM22	prot1893	Q9UN36-2	NDRG2	0.526612	3.84959e-11
prot454	P06727	APOA4	prot1919	Q9Y2I2-1	NTNG1	-0.526612	3.84976e-11
prot829	P32119	PRDX2	prot1729	Q9H8J5	MANSC1	0.526606	3.85185e-11
prot293	P01042	KNG1	prot749	P23142-4	FBLN1	-0.526606	3.85207e-11
prot1187	Q13740-2	ALCAM	prot1914	Q9Y287	ITM2B	0.526604	3.85287e-11
prot598	P13473-2	LAMP2	prot830	P33151	CDH5	-0.526604	3.85292e-11
prot325	P01742	IGHV169	prot761	P23560	BDNF	-0.526601	3.85389e-11
prot1411	Q86SF2	GALNT7	prot1900	Q9UPU3	SORCS3	0.526599	3.85465e-11
prot478	P07686	HEXB	prot1190	E7EUF1	ENPP2	0.526595	3.8562e-11
prot1202	Q14165	MLEC	prot1229	Q14DG7	TMEM132B	0.526594	3.85663e-11
prot295	A9UJN9	PDGFB	prot1620	Q99574	SERPINI1	0.526593	3.857e-11
prot385	P03952	KLKB1	prot1319	Q5JZY3-2	EPHA10	-0.526591	3.85789e-11
prot351	A0A024R0T9	APOC2	prot1214	Q14520-2	HABP2	0.52659	3.85816e-11
prot234	O95185-2	UNC5C	prot762	P23582	NPPC	0.526587	3.85922e-11
prot362	P02748	C9	prot1472	Q8N3J6-2	CADM2	-0.526586	3.85976e-11
prot92	O14791	APOL1	prot1497	Q8NES3	LFNG	-0.526579	3.86231e-11
prot574	P11279	LAMP1	prot1943	Q9Y646	CPQ	0.526579	3.86238e-11
prot1359	Q6UVK1	CSPG4	prot1541	Q92673	SORL1	0.526575	3.86406e-11
prot388	P04004	VTN	prot1790	Q9NY47-2	CACNA2D2	-0.526575	3.86411e-11
prot195	O75493	CA11	prot1359	Q6UVK1	CSPG4	0.526574	3.86449e-11
prot92	O14791	APOL1	prot828	P32004-3	L1CAM	-0.526573	3.86469e-11
prot771	P25311	AZGP1	prot1817	Q9P121-4	NTM	-0.526572	3.86495e-11
prot53	B9A064	IGLL5	prot364	P02750	LRG1	0.526572	3.86495e-11
prot460	P07093-2	SERPINE2	prot1438	Q8IV08	PLD3	0.52657	3.86589e-11
prot333	P01857	IGHG1	prot761	P23560	BDNF	-0.526567	3.86691e-11
prot453	P06681	C2	prot1058	P78324	SIRPA	-0.526565	3.86779e-11
prot1034	P62328	TMSB4X	prot1817	Q9P121-4	NTM	0.526564	3.86828e-11
prot378	P02790	HPX	prot2038	V9GYM3	APOA2	0.52656	3.86964e-11
prot1226	Q14982-2	OPCML	prot1316	Q5JRA6-2	MIA3	0.526549	3.87419e-11
prot453	P06681	C2	prot738	I6LM06	FGFR3	-0.526546	3.87539e-11
prot1316	Q5JRA6-2	MIA3	prot1673	A0A087X0T8	CADM1	0.526544	3.87612e-11
prot612	P13796	LCP1	prot1554	Q92859-3	NEO1	-0.526539	3.87801e-11
prot48	A6NGN9	IGLON5	prot110	H9KV31	NCAM2	0.526531	3.88107e-11
prot784	P27824	CANX	prot1474	Q8N3T6	TMEM132C	0.526527	3.88267e-11
prot370	P02763	ORM1	prot1397	Q7Z3B1	NEGR1	-0.526526	3.88312e-11
prot557	P10643	C7	prot1926	A0A087X054	HYOU1	-0.526522	3.88463e-11
prot450	P06331	IGHV434	prot661	P16519-2	PCSK2	-0.526521	3.88489e-11
prot472	P07358	C8B	prot1511	Q8TCZ2	CD99L2	-0.52652	3.88511e-11
prot1023	P61604	HSPE1	prot1620	Q99574	SERPINI1	0.526519	3.88585e-11
prot107	O15240	VGF	prot234	O95185-2	UNC5C	0.526515	3.88716e-11
prot1443	Q8IW52	SLITRK4	prot1802	Q9NZ94-3	NLGN3	0.526511	3.88867e-11
prot294	P01042-2	KNG1	prot2034	Q5SPY9	NPDC1	-0.52651	3.88907e-11
prot295	A9UJN9	PDGFB	prot1898	Q9UP79	ADAMTS8	0.526509	3.88938e-11
prot512	P09104	ENO2	prot2037	R4GMM8	ROBO2	0.526509	3.8896e-11
prot1529	Q8WY21-4	SORC1	prot1950	Q9Y6X5	ENPP4	0.526505	3.89115e-11
prot462	P07195	LDHB	prot1359	Q6UVK1	CSPG4	0.526503	3.89191e-11
prot828	P32004-3	L1CAM	prot1361	Q6UW01	CBLN3	0.526499	3.89346e-11
prot236	O95206-2	PCDH8	prot348	P02647	APOA1	-0.526497	3.89413e-11
prot598	P13473-2	LAMP2	prot845	P35555	FBN1	0.526496	3.89455e-11
prot744	P22792	CPN2	prot937	F5GZ08	APLP1	-0.526495	3.89502e-11
prot145	A2A3C1	ADGRB2	prot848	P35613-2	BSG	0.526487	3.89804e-11
prot1137	Q0P6D2	DIPK1C	prot1919	Q9Y2I2-1	NTNG1	0.526485	3.89899e-11
prot490	P08185	SERPINA6	prot780	P27169	PON1	0.526481	3.90035e-11
prot875	P40925	MDH1	prot1871	Q9UKM7	MAN1B1	0.526475	3.9027e-11
prot471	P07357	C8A	prot503	P08603	CFH	0.526472	3.90408e-11
prot288	P01023	A2M	prot528	P09871	C1S	0.526468	3.90554e-11
prot485	P07998	RNASE1	prot796	P29279-2	CTGF	0.526462	3.90785e-11
prot116	O43173	ST8SIA3	prot1776	Q9NS98	SEMA3G	0.526462	3.90803e-11
prot186	O75326	SEMA7A	prot888	P43121	MCAM	0.526458	3.90938e-11
prot234	O95185-2	UNC5C	prot802	P29966	MARCKS	0.526458	3.90945e-11
prot82	O14514	ADGRB1	prot370	P02763	ORM1	-0.526457	3.90972e-11
prot176	B4DKD2	ADAM11	prot400	P04180	LCAT	0.526455	3.91078e-11
prot373	P02774	GC	prot512	P09104	ENO2	-0.526451	3.91225e-11
prot48	A6NGN9	IGLON5	prot1567	Q969P0-3	IGSF8	0.526447	3.91387e-11
prot1176	A0A1B0GTP7	ASAH1	prot1914	Q9Y287	ITM2B	0.526444	3.915e-11
prot208	O75976	CPD	prot2025	H3BLU2	LSAMP	0.526438	3.91742e-11
prot1497	Q8NES3	LFNG	prot1996	B7ZKJ8	ITIH4	-0.526433	3.91913e-11
prot176	B4DKD2	ADAM11	prot1362	Q6UWH4-2	GASK1B	0.526432	3.91975e-11
prot204	A0A1B0GVB9	ATP6AP2	prot964	E9PG71	EPHA4	0.526431	3.92024e-11
prot598	P13473-2	LAMP2	prot1569	F8WDW9	ESAM	0.526429	3.92069e-11
prot257	O95967	EFEMP2	prot620	P14207	FOLR2	0.526425	3.92242e-11
prot1438	Q8IV08	PLD3	prot1487	Q8NBI6	XXYLT1	0.526419	3.9249e-11
prot815	P30530-2	AXL	prot1787	Q9NX62	IMPAD1	0.526411	3.92797e-11
prot617	P14138	EDN3	prot1108	Q04756	HGFAC	-0.526407	3.92946e-11
prot371	P02765	AHSG	prot1926	A0A087X054	HYOU1	-0.526403	3.93114e-11
prot756	P23470-2	PTPRG	prot1721	Q9H4D0	CLSTN2	0.526397	3.93356e-11
prot874	P40189	IL6ST	prot1570	Q96AQ6-2	PBXIP1	0.526392	3.93539e-11
prot964	E9PG71	EPHA4	prot1748	Q9HCU0	CD248	0.52639	3.93627e-11
prot1509	Q8TAG5-2	VSTM2A	prot1742	Q5VT82	PCDH9	0.526388	3.93707e-11
prot665	P16949	STMN1	prot980	P55285-2	CADH6	0.526387	3.93734e-11
prot257	O95967	EFEMP2	prot1549	Q92820	GGH	0.526383	3.93883e-11
prot1616	Q99497	PARK7	prot1947	Q9Y6N7-4	ROBO1	0.526379	3.94058e-11
prot940	P51884	LUM	prot1812	Q9P0K1-5	ADAM22	-0.526378	3.94078e-11
prot963	F8W9W0	EPHA5	prot1224	Q14894	CRYM	0.526371	3.94378e-11
prot668	P17174	GOT1	prot1224	Q14894	CRYM	0.52637	3.94427e-11
prot1149	Q12860	CNTN1	prot1556	Q92896	GLG1	0.526364	3.9464e-11
prot278	P00742	F10	prot1880	Q9ULF5	SLC39A10	-0.526355	3.94986e-11
prot959	P54289-2	CACNA2D1	prot1711	Q9H2X0	CHRD	0.526353	3.95064e-11
prot398	P04156-2	PRIO	prot785	P27918	CFP	-0.526348	3.95284e-11
prot307	P01591	JCHAIN	prot310	P01599	IGKV117	0.526343	3.9547e-11
prot668	P17174	GOT1	prot1067	P80108	GPLD1	-0.526342	3.95521e-11
prot396	A0A0A0MSC4	PDGFA	prot2013	F5GY80	C8B	-0.526341	3.95561e-11
prot459	P06865	HEXA	prot469	A0A1B0GVD5	CTSD	0.52634	3.9559e-11
prot449	P06312	IGKV41	prot1294	Q24JP5	TMEM132A	-0.526339	3.95617e-11
prot96	O14917	PCDH17	prot262	P00338	LDHA	0.526337	3.95697e-11
prot286	P01011	SERPINA3	prot1501	Q8NFZ4	NLGN2	-0.526336	3.95755e-11
prot951	P52799	EFNB2	prot1182	Q13634-2	CDH18	0.526335	3.95786e-11
prot8	P01615	IGKV2D28	prot959	P54289-2	CACNA2D1	-0.526332	3.9591e-11
prot316	P01700	IGLV147	prot453	P06681	C2	0.526325	3.96203e-11
prot450	P06331	IGHV434	prot1819	Q9P232	CNTN3	-0.526324	3.9621e-11
prot501	P08581	MET	prot1845	Q9UHC6	CNTNAP2	0.526317	3.96525e-11
prot278	P00742	F10	prot1546	Q92752	TNR	-0.526315	3.96598e-11
prot888	P43121	MCAM	prot1313	Q5FWE3-3	PRRT3	0.526313	3.96663e-11
prot1399	Q7Z553	MDGA2	prot1794	Q9NY97-2	B3GN2	0.526307	3.96914e-11
prot815	P30530-2	AXL	prot1822	Q9P2E7-2	PCDH10	0.526306	3.96956e-11
prot1400	Q7Z5A7-2	TAFA5	prot2030	K7ELL7	PRKCSH	0.526302	3.97113e-11
prot1316	Q5JRA6-2	MIA3	prot1879	F5H5X9	CDH7	0.526297	3.97313e-11
prot602	P13591	NCAM1	prot1994	B4E1Z4	AL645922.1	-0.526293	3.97453e-11
prot429	P05154	SERPINA5	prot1351	Q6NW40	RGMB	-0.526291	3.97544e-11
prot1149	Q12860	CNTN1	prot1434	Q8IUK5	PLXDC1	0.526289	3.9762e-11
prot195	O75493	CA11	prot1994	B4E1Z4	AL645922.1	-0.526286	3.9772e-11
prot354	P02675	FGB	prot1914	Q9Y287	ITM2B	-0.526281	3.97955e-11
prot146	O60242	ADGRB3	prot1418	Q86UN2	RTN4RL1	0.526278	3.98077e-11
prot103	O15197-3	EPHB6	prot1419	Q86UN3	RTN4RL2	0.526273	3.98257e-11
prot639	P15169	CPN1	prot754	P23468	PTPRD	-0.526266	3.98532e-11
prot292	P01034	CST3	prot550	P10451-4	SPP1	0.526265	3.98557e-11
prot12	A0A087WSY6	IGKV3D15	prot809	P30101	PDIA3	-0.526261	3.98717e-11
prot541	P0DOY3	IGLC3	prot1607	Q96PD5	PGLYRP2	0.52626	3.98757e-11
prot350	K7ERI9	APOC1	prot1847	Q9UHG2	PCSK1N	-0.526255	3.9897e-11
prot1327	Q5VSG8	MANEAL	prot1711	Q9H2X0	CHRD	0.526237	3.99687e-11
prot68	O00451	GFRA2	prot2006	E7ETH0	CFI	-0.526237	3.99689e-11
prot1680	Q9BZC7-2	ABCA2	prot2025	H3BLU2	LSAMP	0.526235	3.99771e-11
prot1313	Q5FWE3-3	PRRT3	prot1859	Q9UJ99	CDH22	0.526233	3.99845e-11
prot109	O15354	GPR37	prot450	P06331	IGHV434	-0.526231	3.99922e-11
prot1673	A0A087X0T8	CADM1	prot1898	Q9UP79	ADAMTS8	0.526212	4.00713e-11
prot743	P22748	CA4	prot1373	Q6UXD5-3	SEZ6L2	0.526205	4.00995e-11
prot1641	Q9BQT9	CLSTN3	prot1877	A0A0D9SEP4	NRXN1	0.526204	4.01024e-11
prot848	P35613-2	BSG	prot1609	Q96PX8	SLITRK1	0.526201	4.0113e-11
prot120	O43291	SPINT2	prot1620	Q99574	SERPINI1	0.526201	4.01137e-11
prot581	P12109	COL6A1	prot1759	Q9NPR2-2	SEM4B	0.526199	4.01199e-11
prot317	P01701	IGLV151	prot335	P01860	IGHG3	0.526196	4.01332e-11
prot1416	Q86TY3-2	CN037	prot1537	Q92520	FAM3C	0.52619	4.01588e-11
prot951	P52799	EFNB2	prot1408	Q7Z7M0	MEGF8	0.526184	4.01825e-11
prot354	P02675	FGB	prot1812	Q9P0K1-5	ADAM22	-0.526183	4.01839e-11
prot892	P43652	AFM	prot1553	Q92854	SEMA4D	-0.526183	4.01856e-11
prot673	P17677	GAP43	prot1921	Q9Y2T3	GDA	0.526174	4.0222e-11
prot2	A0A075B6I0	IGLV861	prot316	P01700	IGLV147	0.526174	4.02234e-11
prot478	P07686	HEXB	prot757	P23471-2	PTPRZ1	0.526173	4.02278e-11
prot19	A0A0B4J1U7	IGHV61	prot628	P14618-2	PKM	-0.526172	4.02296e-11
prot148	O60245	PCDH7	prot581	P12109	COL6A1	0.526168	4.02465e-11
prot668	P17174	GOT1	prot1164	Q13332-3	PTPRS	0.526167	4.02509e-11
prot1541	Q92673	SORL1	prot1781	Q9NT99	LRRC4B	0.526141	4.03571e-11
prot224	O94919	ENDOD1	prot785	P27918	CFP	-0.526138	4.03668e-11
prot1046	E5RJR5	SKP1	prot1794	Q9NY97-2	B3GN2	0.526135	4.03801e-11
prot785	P27918	CFP	prot1419	Q86UN3	RTN4RL2	-0.526134	4.03846e-11
prot639	P15169	CPN1	prot1919	Q9Y2I2-1	NTNG1	-0.52613	4.03988e-11
prot385	P03952	KLKB1	prot1224	Q14894	CRYM	-0.526126	4.04139e-11
prot175	E7EWD3	ADAM23	prot1030	P61970	NUTF2	0.52612	4.04408e-11
prot236	O95206-2	PCDH8	prot1598	Q96KN2	CNDP1	0.526117	4.04508e-11
prot278	P00742	F10	prot608	P13671	C6	0.526115	4.04601e-11
prot262	P00338	LDHA	prot424	P05067-11	APP	0.526114	4.04659e-11
prot204	A0A1B0GVB9	ATP6AP2	prot269	P00492	HPRT1	0.526112	4.04736e-11
prot628	P14618-2	PKM	prot1744	Q9HCB6	SPON1	0.526105	4.05014e-11
prot892	P43652	AFM	prot1585	Q96GW7	BCAN	-0.526101	4.05167e-11
prot1277	Q16610	ECM1	prot1782	Q9NTU7	CBLN4	0.526095	4.05413e-11
prot800	P29622	SERPINA4	prot1312	Q5BLP8	C4orf48	-0.526088	4.05702e-11
prot926	A0A182DWH7	SELENOP	prot1948	Q9Y6N8	CDH10	-0.526086	4.05771e-11
prot384	P03951	F11	prot1590	Q96ID5	IGSF21	-0.526086	4.05771e-11
prot462	P07195	LDHB	prot1581	Q96FE7-4	PIK3IP1	0.526082	4.05944e-11
prot1187	Q13740-2	ALCAM	prot1286	Q16706	MAN2A1	0.526077	4.06146e-11
prot581	P12109	COL6A1	prot1502	Q8NFZ8	CADM4	0.526066	4.06604e-11
prot1192	Q13867	BLMH	prot1845	Q9UHC6	CNTNAP2	0.526061	4.06795e-11
prot1319	Q5JZY3-2	EPHA10	prot1570	Q96AQ6-2	PBXIP1	0.526058	4.06919e-11
prot236	O95206-2	PCDH8	prot1177	E7EVP0	PNOC	0.526057	4.06963e-11
prot316	P01700	IGLV147	prot921	P49641	MAN2A2	-0.526052	4.07159e-11
prot176	B4DKD2	ADAM11	prot809	P30101	PDIA3	0.526052	4.07163e-11
prot566	P11021	HSPA5	prot1045	P63104	YWHAZ	0.526051	4.07185e-11
prot1202	Q14165	MLEC	prot1902	Q9UQ52	CNTN6	0.52605	4.0723e-11
prot48	A6NGN9	IGLON5	prot747	P23083	IGHV12	-0.526046	4.07414e-11
prot1550	Q92823-2	NRCAM	prot1585	Q96GW7	BCAN	0.526037	4.07776e-11
prot999	R4GMM9	NXPH1	prot1790	Q9NY47-2	CACNA2D2	0.526036	4.07816e-11
prot16	A0A0A0MS15	IGHV349	prot318	P01703	IGLV140	0.526035	4.07832e-11
prot587	P12259	F5	prot1958	V9HW75	NUCB2	0.526024	4.08313e-11
prot514	P09211	GSTP1	prot531	P09972	ALDOC	0.526023	4.08342e-11
prot472	P07358	C8B	prot1149	Q12860	CNTN1	-0.526022	4.084e-11
prot554	P10599	TXN	prot729	P22061	PCMT1	0.52602	4.0846e-11
prot39	A0A0C4DH72	IGKV16	prot69	F8W785	GOLIM4	-0.526016	4.08611e-11
prot1023	P61604	HSPE1	prot1529	Q8WY21-4	SORC1	0.526014	4.08695e-11
prot285	P01009	SERPINA1	prot1580	Q96FE5-2	LINGO1	-0.526013	4.08762e-11
prot313	P01619	IGKV320	prot809	P30101	PDIA3	-0.526007	4.08991e-11
prot694	P19827	ITIH1	prot1043	P63010-3	AP2B1	-0.526006	4.09042e-11
prot559	P10645	CHGA	prot694	P19827	ITIH1	-0.526005	4.09077e-11
prot45	A2NJV5	IGKV229	prot602	P13591	NCAM1	-0.526003	4.09153e-11
prot1530	Q8WYK1	CNTNAP5	prot1615	Q99435-4	NELL2	0.525992	4.09621e-11
prot239	H0YI30	GDF11	prot440	P05543	SERPINA7	-0.525991	4.09663e-11
prot783	P27797	CALR	prot952	A0A087X240	EFNA5	0.525988	4.09783e-11
prot85	O14594	NCAN	prot1902	Q9UQ52	CNTN6	0.525984	4.09939e-11
prot1354	Q6P9A2	GALNT18	prot1498	Q8NFP4	MDGA1	0.525983	4.09983e-11
prot334	P01859	IGHG2	prot1399	Q7Z553	MDGA2	-0.52598	4.10108e-11
prot999	R4GMM9	NXPH1	prot1524	Q8WVQ1-3	CANT1	0.52598	4.10112e-11
prot285	P01009	SERPINA1	prot1817	Q9P121-4	NTM	-0.525979	4.10147e-11
prot821	P31150	GDI1	prot1224	Q14894	CRYM	0.525977	4.10241e-11
prot422	P05060	CHGB	prot1316	Q5JRA6-2	MIA3	0.525973	4.10383e-11
prot325	P01742	IGHV169	prot963	F8W9W0	EPHA5	-0.525973	4.10405e-11
prot236	O95206-2	PCDH8	prot294	P01042-2	KNG1	-0.525969	4.10536e-11
prot92	O14791	APOL1	prot602	P13591	NCAM1	-0.525969	4.10552e-11
prot349	P02649	APOE	prot1362	Q6UWH4-2	GASK1B	0.525966	4.10694e-11
prot523	P09603	CSF1	prot1776	Q9NS98	SEMA3G	0.525964	4.10747e-11
prot269	P00492	HPRT1	prot1933	Q9Y5I4	PCDHAC2	0.525961	4.10871e-11
prot501	P08581	MET	prot1464	Q8N126	CADM3	0.52596	4.10909e-11
prot19	A0A0B4J1U7	IGHV61	prot325	P01742	IGHV169	0.525959	4.10982e-11
prot378	P02790	HPX	prot1755	Q9NPD7	NRN1	-0.525958	4.11009e-11
prot617	P14138	EDN3	prot1424	Q86VZ4	LRP11	0.525953	4.112e-11
prot82	O14514	ADGRB1	prot332	P01834	IGKC	-0.525952	4.11231e-11
prot514	P09211	GSTP1	prot628	P14618-2	PKM	0.52595	4.11329e-11
prot724	P21802-8	FGFR2	prot1880	Q9ULF5	SLC39A10	0.525949	4.11369e-11
prot536	J3QS39	UBB	prot1147	Q12805-5	FBLN3	0.525949	4.11382e-11
prot229	O94991	SLITRK5	prot1137	Q0P6D2	DIPK1C	0.525947	4.11462e-11
prot286	P01011	SERPINA3	prot1116	Q06033-2	ITIH3	0.525945	4.11546e-11
prot454	P06727	APOA4	prot1845	Q9UHC6	CNTNAP2	-0.52594	4.1174e-11
prot1246	Q15375-4	EPHA7	prot2013	F5GY80	C8B	-0.52594	4.11764e-11
prot744	P22792	CPN2	prot1124	Q08174-2	PCDH1	-0.525933	4.12026e-11
prot501	P08581	MET	prot661	P16519-2	PCSK2	0.525932	4.12053e-11
prot1327	Q5VSG8	MANEAL	prot1787	Q9NX62	IMPAD1	0.525932	4.12068e-11
prot474	P07360	C8G	prot1200	Q14118	DAG1	-0.525929	4.12181e-11
prot694	P19827	ITIH1	prot1183	Q13641	TPBG	-0.525929	4.12186e-11
prot129	O43529	CHST10	prot175	E7EWD3	ADAM23	0.525927	4.12284e-11
prot248	O95502	NPTXR	prot472	P07358	C8B	-0.52592	4.12561e-11
prot368	Q5VY30	RBP4	prot1928	Q9Y5F6	PCDHGC5	-0.525917	4.12679e-11
prot1034	P62328	TMSB4X	prot1472	Q8N3J6-2	CADM2	0.525913	4.1287e-11
prot831	P33908	MAN1A1	prot1806	Q9NZP8	C1RL	-0.525913	4.12874e-11
prot1212	Q14515	SPARCL1	prot1529	Q8WY21-4	SORC1	0.525911	4.12927e-11
prot1422	F5GZZ9	CD163	prot1936	Q9Y5Y7	LYVE1	0.525902	4.13309e-11
prot234	O95185-2	UNC5C	prot1616	Q99497	PARK7	0.525899	4.1342e-11
prot204	A0A1B0GVB9	ATP6AP2	prot1933	Q9Y5I4	PCDHAC2	0.525897	4.13523e-11
prot285	P01009	SERPINA1	prot889	E7EQM8	DCC	-0.525896	4.13571e-11
prot364	P02750	LRG1	prot1434	Q8IUK5	PLXDC1	-0.525895	4.13607e-11
prot149	O60279	SUSD5	prot204	A0A1B0GVB9	ATP6AP2	0.525895	4.13611e-11
prot111	O15400-2	STX7	prot921	P49641	MAN2A2	0.525887	4.13927e-11
prot129	O43529	CHST10	prot1994	B4E1Z4	AL645922.1	-0.525885	4.1402e-11
prot1354	Q6P9A2	GALNT18	prot1796	Q9NYQ8	FAT2	0.525877	4.14349e-11
prot398	P04156-2	PRIO	prot401	P04196	HRG	-0.525874	4.14451e-11
prot1258	Q15818	NPTX1	prot1807	Q9NZR2	LRP1B	0.52587	4.14622e-11
prot226	O94933	SLITRK3	prot1424	Q86VZ4	LRP11	0.52587	4.14628e-11
prot1164	Q13332-3	PTPRS	prot1598	Q96KN2	CNDP1	0.52587	4.14637e-11
prot1556	Q92896	GLG1	prot1559	Q92932	PTPRN2	0.525867	4.14762e-11
prot115	O43157-2	PLXNB1	prot574	P11279	LAMP1	0.525864	4.14868e-11
prot1192	Q13867	BLMH	prot1291	Q16849	PTPRN	0.525856	4.15203e-11
prot53	B9A064	IGLL5	prot1313	Q5FWE3-3	PRRT3	-0.525851	4.15428e-11
prot1159	Q13228	SELENBP1	prot1704	Q9H1U4	MEGF9	0.525845	4.15681e-11
prot815	P30530-2	AXL	prot951	P52799	EFNB2	0.525844	4.15705e-11
prot107	O15240	VGF	prot1104	Q03167-2	TGFBR3	0.525837	4.16005e-11
prot325	P01742	IGHV169	prot1884	Q9ULP0-2	NDRG4	-0.525836	4.16063e-11
prot115	O43157-2	PLXNB1	prot1178	Q13554-7	CAMK2B	0.525832	4.162e-11
prot933	A0A087WXM8	BCAM	prot1269	Q16288-2	NTRK3	0.525829	4.16347e-11
prot1501	Q8NFZ4	NLGN2	prot1871	Q9UKM7	MAN1B1	0.525827	4.16405e-11
prot305	P01303	NPY	prot355	P02679	FGG	-0.525826	4.16445e-11
prot98	O15031	PLXNB2	prot195	O75493	CA11	0.525826	4.16445e-11
prot129	O43529	CHST10	prot1580	Q96FE5-2	LINGO1	0.52582	4.16711e-11
prot348	P02647	APOA1	prot1902	Q9UQ52	CNTN6	-0.525819	4.16738e-11
prot351	A0A024R0T9	APOC2	prot1711	Q9H2X0	CHRD	-0.525812	4.17024e-11
prot1214	Q14520-2	HABP2	prot1399	Q7Z553	MDGA2	-0.525803	4.17424e-11
prot754	P23468	PTPRD	prot1138	Q10469	MGAT2	0.525803	4.17428e-11
prot1258	Q15818	NPTX1	prot1898	Q9UP79	ADAMTS8	0.525803	4.17433e-11
prot384	P03951	F11	prot503	P08603	CFH	0.525801	4.17493e-11
prot729	P22061	PCMT1	prot1200	Q14118	DAG1	0.525799	4.17586e-11
prot879	P41271	NBL1	prot984	P55290	CDH13	0.525799	4.1759e-11
prot281	P00748	F12	prot1947	Q9Y6N7-4	ROBO1	-0.525794	4.17799e-11
prot638	P15151-3	PVR	prot1948	Q9Y6N8	CDH10	0.525791	4.17923e-11
prot829	P32119	PRDX2	prot1104	Q03167-2	TGFBR3	0.525783	4.18257e-11
prot581	P12109	COL6A1	prot1641	Q9BQT9	CLSTN3	0.525782	4.18288e-11
prot111	O15400-2	STX7	prot1269	Q16288-2	NTRK3	0.525774	4.18632e-11
prot904	G3V164	GRIA4	prot1728	Q9H7Y0	DIPK2B	0.52577	4.18785e-11
prot186	O75326	SEMA7A	prot1104	Q03167-2	TGFBR3	0.525768	4.18887e-11
prot1727	Q9H741	C12orf49	prot2034	Q5SPY9	NPDC1	0.525767	4.18907e-11
prot1164	Q13332-3	PTPRS	prot1973	A0A0D9SF30	NCAM1	0.525766	4.18956e-11
prot940	P51884	LUM	prot1509	Q8TAG5-2	VSTM2A	-0.525765	4.19007e-11
prot1711	Q9H2X0	CHRD	prot1829	Q9UBP4	DKK3	0.525761	4.19185e-11
prot964	E9PG71	EPHA4	prot1608	Q96PQ0	SORCS2	0.52576	4.19225e-11
prot892	P43652	AFM	prot1806	Q9NZP8	C1RL	0.525759	4.19247e-11
prot904	G3V164	GRIA4	prot1970	A0A0C4DH35	IGHV335	-0.525756	4.19389e-11
prot1681	A0A087WZS0	LYNX1	prot1965	A0A0A0MTQ4	RGMA	0.525753	4.195e-11
prot860	F5H5Q2	ACVR1B	prot1597	Q96KG7	MEGF10	0.52575	4.1962e-11
prot378	P02790	HPX	prot1592	A0A087WSY5	CPB2	0.52575	4.19633e-11
prot1242	Q15262	PTPRK	prot1537	Q92520	FAM3C	0.525743	4.19944e-11
prot848	P35613-2	BSG	prot1428	Q86Y38	XYLT1	0.525739	4.2008e-11
prot1348	Q6MZW2	FSTL4	prot1950	Q9Y6X5	ENPP4	0.525738	4.20135e-11
prot1566	Q969H8	MYDGF	prot1892	Q9UMX5	NENF	0.525732	4.20408e-11
prot424	P05067-11	APP	prot673	P17677	GAP43	0.525725	4.2069e-11
prot289	P01024	C3	prot1511	Q8TCZ2	CD99L2	-0.525719	4.2093e-11
prot385	P03952	KLKB1	prot1897	Q9UNW1	MINPP1	-0.525715	4.21108e-11
prot831	P33908	MAN1A1	prot1327	Q5VSG8	MANEAL	0.525709	4.21365e-11
prot7	A0A075B6K4	IGLV310	prot320	P01714	IGLV319	0.525706	4.21465e-11
prot73	O00533	CHL1	prot1680	Q9BZC7-2	ABCA2	0.525703	4.21632e-11
prot501	P08581	MET	prot1729	Q9H8J5	MANSC1	0.5257	4.2172e-11
prot53	B9A064	IGLL5	prot1487	Q8NBI6	XXYLT1	-0.5257	4.21756e-11
prot310	P01599	IGKV117	prot401	P04196	HRG	0.525699	4.21778e-11
prot353	P02671	FGA	prot1428	Q86Y38	XYLT1	-0.525699	4.21783e-11
prot785	P27918	CFP	prot1800	Q9NZ53	PODXL2	-0.525698	4.21843e-11
prot354	P02675	FGB	prot1370	Q6UX72	B3GNT9	-0.525697	4.21856e-11
prot401	P04196	HRG	prot903	P47972	NPTX2	-0.525695	4.21947e-11
prot729	P22061	PCMT1	prot1666	Q9BXJ3	C1QTNF4	0.525695	4.21947e-11
prot485	P07998	RNASE1	prot1319	Q5JZY3-2	EPHA10	0.525694	4.21978e-11
prot1353	Q6P4E1-5	CASC4	prot1830	Q9UBQ6	EXTL2	0.525686	4.22329e-11
prot281	P00748	F12	prot1800	Q9NZ53	PODXL2	-0.525685	4.22353e-11
prot1354	Q6P9A2	GALNT18	prot1567	Q969P0-3	IGSF8	0.525683	4.22458e-11
prot821	P31150	GDI1	prot1595	Q96JF0	ST6GAL2	0.525679	4.22617e-11
prot85	O14594	NCAN	prot1200	Q14118	DAG1	0.525674	4.22846e-11
prot212	O94760	DDAH1	prot1933	Q9Y5I4	PCDHAC2	0.525674	4.22853e-11
prot506	P08697	SERPINF2	prot1224	Q14894	CRYM	-0.525672	4.22897e-11
prot120	O43291	SPINT2	prot1495	Q8NCW5-2	NNRE	0.525668	4.23084e-11
prot1377	Q6UXK5	LRRN1	prot1502	Q8NFZ8	CADM4	0.525667	4.23142e-11
prot82	O14514	ADGRB1	prot1883	Q9ULL4	PLXNB3	0.525666	4.2319e-11
prot435	P05408-2	SCG5	prot1556	Q92896	GLG1	0.525661	4.23397e-11
prot673	P17677	GAP43	prot795	P29218	IMPA1	0.525658	4.23515e-11
prot383	P03950	ANG	prot1119	Q06828	FMOD	0.525657	4.23537e-11
prot793	P29120-2	PCSK1	prot1474	Q8N3T6	TMEM132C	0.525657	4.23555e-11
prot1046	E5RJR5	SKP1	prot1650	K7EKV3	RTBDN	0.525655	4.23621e-11
prot68	O00451	GFRA2	prot693	Q5T985	ITIH2	-0.525655	4.2363e-11
prot1178	Q13554-7	CAMK2B	prot2006	E7ETH0	CFI	-0.525655	4.2363e-11
prot313	P01619	IGKV320	prot1879	F5H5X9	CDH7	-0.525653	4.23706e-11
prot92	O14791	APOL1	prot1149	Q12860	CNTN1	-0.525653	4.23723e-11
prot778	P26572	MGAT1	prot1763	A0A0C4DFP6	CRTAC1	0.525653	4.23728e-11
prot385	P03952	KLKB1	prot1616	Q99497	PARK7	-0.525651	4.23797e-11
prot1570	Q96AQ6-2	PBXIP1	prot2013	F5GY80	C8B	-0.525647	4.23983e-11
prot1164	Q13332-3	PTPRS	prot1399	Q7Z553	MDGA2	0.525646	4.24025e-11
prot204	A0A1B0GVB9	ATP6AP2	prot2013	F5GY80	C8B	-0.525642	4.24187e-11
prot333	P01857	IGHG1	prot1348	Q6MZW2	FSTL4	-0.525641	4.24212e-11
prot295	A9UJN9	PDGFB	prot1149	Q12860	CNTN1	0.525639	4.24296e-11
prot896	I3L0N3	NSF	prot1046	E5RJR5	SKP1	0.525637	4.24403e-11
prot506	P08697	SERPINF2	prot692	P19652	ORM2	0.525637	4.24407e-11
prot361	P02747	C1QC	prot872	P39060-2	COL18A1	0.525635	4.24465e-11
prot570	P11142	HSPA8	prot1817	Q9P121-4	NTM	0.525635	4.24503e-11
prot190	O75368	SH3BGRL	prot514	P09211	GSTP1	0.525629	4.24727e-11
prot68	O00451	GFRA2	prot1794	Q9NY97-2	B3GN2	0.525626	4.24851e-11
prot984	P55290	CDH13	prot1178	Q13554-7	CAMK2B	0.525625	4.249e-11
prot368	Q5VY30	RBP4	prot809	P30101	PDIA3	-0.525625	4.24918e-11
prot1623	Q99674	CGREF1	prot1859	Q9UJ99	CDH22	0.525622	4.25038e-11
prot570	P11142	HSPA8	prot784	P27824	CANX	0.525616	4.25304e-11
prot780	P27169	PON1	prot1829	Q9UBP4	DKK3	-0.52561	4.25557e-11
prot1847	Q9UHG2	PCSK1N	prot1919	Q9Y2I2-1	NTNG1	0.52561	4.25562e-11
prot354	P02675	FGB	prot1994	B4E1Z4	AL645922.1	0.525606	4.25731e-11
prot362	P02748	C9	prot435	P05408-2	SCG5	-0.525603	4.25848e-11
prot19	A0A0B4J1U7	IGHV61	prot1530	Q8WYK1	CNTNAP5	-0.525603	4.25859e-11
prot455	P06733	ENO1	prot657	P16152	CBR1	0.525603	4.25864e-11
prot111	O15400-2	STX7	prot1662	F8VZI9	FAIM2	0.525599	4.26028e-11
prot224	O94919	ENDOD1	prot1488	Q8NBJ4-2	GOLM1	0.525593	4.26272e-11
prot877	U3KQG5	CD200	prot1500	Q8NFY4-6	SEM6D	0.525586	4.26585e-11
prot889	E7EQM8	DCC	prot1871	Q9UKM7	MAN1B1	0.525585	4.26597e-11
prot53	B9A064	IGLL5	prot1996	B7ZKJ8	ITIH4	0.525585	4.26599e-11
prot1120	Q06830	PRDX1	prot1151	Q12907	LMAN2	0.525585	4.26603e-11
prot373	P02774	GC	prot874	P40189	IL6ST	-0.525584	4.26668e-11
prot485	P07998	RNASE1	prot744	P22792	CPN2	-0.525574	4.27076e-11
prot559	P10645	CHGA	prot747	P23083	IGHV12	-0.525573	4.27098e-11
prot771	P25311	AZGP1	prot1845	Q9UHC6	CNTNAP2	-0.525573	4.27134e-11
prot479	P07711	CTSL	prot1580	Q96FE5-2	LINGO1	0.52557	4.27258e-11
prot431	P05160	F13B	prot1884	Q9ULP0-2	NDRG4	-0.525567	4.27387e-11
prot349	P02649	APOE	prot1525	A0A087WWF1	SELENOM	0.525565	4.27469e-11
prot808	P30086	PEBP1	prot829	P32119	PRDX2	0.525564	4.27487e-11
prot744	P22792	CPN2	prot1149	Q12860	CNTN1	-0.525564	4.27514e-11
prot116	O43173	ST8SIA3	prot1229	Q14DG7	TMEM132B	0.525558	4.27742e-11
prot1354	Q6P9A2	GALNT18	prot1570	Q96AQ6-2	PBXIP1	0.525557	4.27798e-11
prot387	P04003	C4BPA	prot1316	Q5JRA6-2	MIA3	-0.525553	4.27962e-11
prot1130	Q08431	MFGE8	prot1447	Q8IWV2	CNTN4	0.525549	4.28135e-11
prot269	P00492	HPRT1	prot896	I3L0N3	NSF	0.525547	4.28217e-11
prot1212	Q14515	SPARCL1	prot1646	Q9BRK5	SDF4	0.525547	4.28251e-11
prot683	P18669	PGAM1	prot1707	Q5T123	SH3BGRL3	0.525544	4.28346e-11
prot460	P07093-2	SERPINE2	prot1187	Q13740-2	ALCAM	0.525544	4.28373e-11
prot209	O76061	STC2	prot541	P0DOY3	IGLC3	-0.525542	4.28448e-11
prot269	P00492	HPRT1	prot466	P07237	P4HB	0.525539	4.28571e-11
prot1278	Q16620-2	NTRK2	prot1965	A0A0A0MTQ4	RGMA	0.525539	4.28573e-11
prot1728	Q9H7Y0	DIPK2B	prot1902	Q9UQ52	CNTN6	0.525539	4.28577e-11
prot186	O75326	SEMA7A	prot1306	Q53EL9-3	SEZ6	0.525539	4.28577e-11
prot85	O14594	NCAN	prot334	P01859	IGHG2	-0.525523	4.29279e-11
prot663	P16870-2	CBPE	prot1790	Q9NY47-2	CACNA2D2	0.525521	4.29352e-11
prot316	P01700	IGLV147	prot809	P30101	PDIA3	-0.525518	4.29492e-11
prot1224	Q14894	CRYM	prot1527	Q8WXD2	SCG3	0.525516	4.29561e-11
prot852	P35858	IGFALS	prot1472	Q8N3J6-2	CADM2	-0.525516	4.29565e-11
prot1567	Q969P0-3	IGSF8	prot1947	Q9Y6N7-4	ROBO1	0.525511	4.29772e-11
prot1387	Q6ZSJ9	SHISA6	prot1446	Q8IWU5-2	SULF2	0.525507	4.29965e-11
prot302	P01213	PDYN	prot398	P04156-2	PRIO	0.525506	4.29994e-11
prot462	P07195	LDHB	prot1348	Q6MZW2	FSTL4	0.525502	4.30143e-11
prot175	E7EWD3	ADAM23	prot387	P04003	C4BPA	-0.525501	4.30211e-11
prot981	J3KRI5	CDH8	prot1501	Q8NFZ4	NLGN2	0.525499	4.30287e-11
prot771	P25311	AZGP1	prot923	G3XAP6	COMP	0.52549	4.30691e-11
prot999	R4GMM9	NXPH1	prot1580	Q96FE5-2	LINGO1	0.525483	4.3098e-11
prot1399	Q7Z553	MDGA2	prot1895	Q9UN70	PCDHGC3	0.525483	4.30984e-11
prot447	P06307	CCK	prot1212	Q14515	SPARCL1	0.525478	4.31186e-11
prot378	P02790	HPX	prot1362	Q6UWH4-2	GASK1B	-0.525477	4.31244e-11
prot1256	Q15768	EFNB3	prot1509	Q8TAG5-2	VSTM2A	0.525466	4.31721e-11
prot23	A0A0B4J1X5	IGHV374	prot48	A6NGN9	IGLON5	-0.525463	4.31832e-11
prot501	P08581	MET	prot1965	A0A0A0MTQ4	RGMA	0.525461	4.31921e-11
prot889	E7EQM8	DCC	prot1879	F5H5X9	CDH7	0.525456	4.32157e-11
prot503	P08603	CFH	prot793	P29120-2	PCSK1	-0.525455	4.32177e-11
prot982	P55287-2	CDH11	prot1755	Q9NPD7	NRN1	0.525451	4.32361e-11
prot289	P01024	C3	prot661	P16519-2	PCSK2	-0.525447	4.32541e-11
prot110	H9KV31	NCAM2	prot980	P55285-2	CADH6	0.525444	4.32656e-11
prot147	O60243	HS6ST1	prot1847	Q9UHG2	PCSK1N	0.525441	4.32783e-11
prot661	P16519-2	PCSK2	prot1459	Q8IZS8	CACNA2D3	0.52544	4.32812e-11
prot313	P01619	IGKV320	prot1500	Q8NFY4-6	SEM6D	-0.52544	4.32812e-11
prot1472	Q8N3J6-2	CADM2	prot2005	E7ESV6	ADGRL3	0.525437	4.32974e-11
prot1212	Q14515	SPARCL1	prot2037	R4GMM8	ROBO2	0.525433	4.3312e-11
prot1342	Q6EMK4	VASN	prot1813	Q9P0K9	FRRS1L	0.52543	4.33262e-11
prot289	P01024	C3	prot355	P02679	FGG	0.525426	4.33438e-11
prot1342	Q6EMK4	VASN	prot1782	Q9NTU7	CBLN4	0.525424	4.33533e-11
prot617	P14138	EDN3	prot1183	Q13641	TPBG	0.525422	4.33595e-11
prot23	A0A0B4J1X5	IGHV374	prot462	P07195	LDHB	-0.525422	4.336e-11
prot506	P08697	SERPINF2	prot1570	Q96AQ6-2	PBXIP1	-0.52542	4.33702e-11
prot125	O43493-2	TGOLN2	prot903	P47972	NPTX2	0.525416	4.33873e-11
prot738	I6LM06	FGFR3	prot1499	Q8NFT8	DNER	0.525416	4.3388e-11
prot353	P02671	FGA	prot1227	Q14C87	TMEM132D	-0.525414	4.33946e-11
prot918	P49257	LMAN1	prot1424	Q86VZ4	LRP11	0.525413	4.34004e-11
prot285	P01009	SERPINA1	prot1673	A0A087X0T8	CADM1	-0.525412	4.34044e-11
prot981	J3KRI5	CDH8	prot1348	Q6MZW2	FSTL4	0.525409	4.34177e-11
prot302	P01213	PDYN	prot1187	Q13740-2	ALCAM	0.525401	4.34517e-11
prot338	P01876	IGHA1	prot1896	Q9UNN8	PROCR	0.525401	4.34519e-11
prot561	P10721-2	KIT	prot874	P40189	IL6ST	0.5254	4.34541e-11
prot531	P09972	ALDOC	prot2034	Q5SPY9	NPDC1	0.525398	4.34639e-11
prot1277	Q16610	ECM1	prot1313	Q5FWE3-3	PRRT3	0.525397	4.3471e-11
prot388	P04004	VTN	prot2023	H0YDE5	KIAA1549L	-0.525394	4.34812e-11
prot286	P01011	SERPINA3	prot1219	Q14697	GANAB	-0.525386	4.35159e-11
prot988	E9PLK3	NPEPPS	prot1729	Q9H8J5	MANSC1	0.525384	4.35234e-11
prot1003	P60174-1	TPI1	prot1857	Q9UIW2	PLXNA1	0.525384	4.3525e-11
prot639	P15169	CPN1	prot1711	Q9H2X0	CHRD	-0.525382	4.35332e-11
prot289	P01024	C3	prot1776	Q9NS98	SEMA3G	-0.525369	4.35909e-11
prot1807	Q9NZR2	LRP1B	prot1926	A0A087X054	HYOU1	0.525368	4.35945e-11
prot480	P07737	PFN1	prot1045	P63104	YWHAZ	0.525365	4.36065e-11
prot1164	Q13332-3	PTPRS	prot1996	B7ZKJ8	ITIH4	-0.525364	4.36124e-11
prot1813	Q9P0K9	FRRS1L	prot1973	A0A0D9SF30	NCAM1	0.525361	4.36238e-11
prot1759	Q9NPR2-2	SEM4B	prot1877	A0A0D9SEP4	NRXN1	0.525357	4.36426e-11
prot294	P01042-2	KNG1	prot1327	Q5VSG8	MANEAL	-0.525348	4.36811e-11
prot758	P23515	OMG	prot1130	Q08431	MFGE8	0.525346	4.36895e-11
prot250	O95633-2	FSTL3	prot1782	Q9NTU7	CBLN4	-0.525346	4.36899e-11
prot554	P10599	TXN	prot1501	Q8NFZ4	NLGN2	0.525344	4.37006e-11
prot120	O43291	SPINT2	prot277	P00740-2	F9	-0.525344	4.37015e-11
prot195	O75493	CA11	prot1997	C9J2H1	ITIH5	0.525343	4.37037e-11
prot348	P02647	APOA1	prot1408	Q7Z7M0	MEGF8	-0.525341	4.37106e-11
prot779	P26992	CNTFR	prot1727	Q9H741	C12orf49	0.525333	4.37483e-11
prot694	P19827	ITIH1	prot1354	Q6P9A2	GALNT18	-0.525323	4.37921e-11
prot384	P03951	F11	prot1118	Q06481	APLP2	-0.525319	4.38081e-11
prot933	A0A087WXM8	BCAM	prot1472	Q8N3J6-2	CADM2	0.525318	4.3813e-11
prot229	O94991	SLITRK5	prot334	P01859	IGHG2	-0.525317	4.38183e-11
prot278	P00742	F10	prot1996	B7ZKJ8	ITIH4	0.525314	4.38285e-11
prot190	O75368	SH3BGRL	prot435	P05408-2	SCG5	0.525314	4.38307e-11
prot1397	Q7Z3B1	NEGR1	prot1737	Q9HBR0	SLC38A10	0.525311	4.38432e-11
prot506	P08697	SERPINF2	prot1857	Q9UIW2	PLXNA1	-0.525311	4.38432e-11
[truncated: 15,339,446 more chars]
